# Anillin variant in proteinuric kidney disease drives tubular epithelial cell death, junctional instability, and barrier dysfunction

**DOI:** 10.64898/2026.03.24.26348901

**Authors:** Zie Craig, Holly M. Jacobs, Damian Fermin, Matthew Fischer, Xiaoyun Liu, Celine C. Berthier, Jalen A. Smith, Jamal El Saghir, Sean Eddy, Mathew Alaba, Samantha Wheeler, Virginia Vega-Warner, Bradley Godfrey, Fadhl Alakwaa, Maria Larkina, Felix Eichinger, Rajasree Menon, Akihiro Minakawa, Matthias Kretzler, Shinuo Weng, Ann L. Miller, Jennifer L. Harder

## Abstract

Poor outcomes in proteinuric kidney diseases are challenging to successfully manage therapeutically due to the heterogeneity of underlying disease pathogenesis and associated risk for progression. The role of cytoskeleton-associated proteins, including the scaffolding protein Anillin (ANLN), are of specific interest in kidney disease given the importance of actin dynamics in the kidney’s specialized epithelial cell types. In this study, we identify the prevalence of genetic variants in *ANLN*, the gene encoding ANLN, in a cohort of deeply phenotyped individuals with non-diabetic proteinuric kidney disease. Thirty-one individuals (of 864 genotyped) harbor heterozygously expressed variants in *ANLN*; 7 unrelated individuals shared the same variant (I1109V) in the C-terminal pleckstrin homology (PH) domain, a region necessary for interaction with the plasma membrane. Kidney organoids generated from I1109V induced pluripotent stem cells from 1 of these individuals showed increased epithelial cell mitogen-activated protein kinase 8 network activity and apoptosis, which was enhanced by tumor necrosis factor alpha (TNF-α) and phenocopied by actin polymerization inhibition. TNF-α-treated I1109V organoids also exhibited tubular lumen expansion. Knockdown and re-expression of the analogous ANLN variant in *Xenopus laevis* embryonic epithelia resulted in defects in cell-cell junction dynamics including wavy cell membranes exhibiting increased transverse movements as well as abnormal junctional F-actin remodeling in response to mechanical stress and leaky barrier function. Taken together, these results indicate that enhanced tubular epithelial cell death, perturbed cell-cell contacts and barrier function defects are associated with a novel ANLN variant discovered in individuals with non-diabetic proteinuric kidney disease.

**ONE SENTENCE SUMMARY:** Enhanced tubular epithelial cell death and perturbed cell-cell junction integrity and barrier function are associated with a novel Anillin coding variant discovered in a cohort of individuals with proteinuric kidney disease.

## Supplementary material for "Anillin variant in proteinuric kidney disease drives tubular epithelial cell death, junctional instability, and barrier dysfunction": Data File S1 (part 1 of 3)

### Sheet: Data File S1 Index
Data File S1: Contains all curated gene lists for data sets published in this study
Sheet Name	Data Set	Description	Figure Part(s)
DFS1.1_sc_WTvI1109V_markers	scRNAseq	scRNASeq cell cluster markers: ANLN WT vs ANLN I1109V kidney organoids	2F-G, S2D-E
DFS1.2_sc_WTvI1109V_EpiDEG	scRNAseq	4,109 differentially expressed genes (DEGs) in epithelial tubular cells in WT vs. I1109V kidney organoids and top 500 DEGs used for gene network analysis	2G
DFS1.3_sc_WTvI1109V_PodoDEG	scRNAseq	3,587 DEGs in podocytes in WT vs. I1109V kidney organoids and top 500 DEGs used for gene network analysis	S2E
DFS1.4_sc_I1109V_VCvTNF_markers	scRNAseq	scRNASeq cell cluster markers: ANLN I1109V kidney organoids VC vs. 48h TNF-alpha treatment (5ng/mL)	3E, S4A-B
DFS1.5_bulk_Xeno_WTvKD_DEG	BulkRNAseq	X. laevis DEGs: WT vs. ANLN KD embryos	S7C

### Sheet: DFS1.1_sc_WTvI1109V_markers
Cell type clustering lists used for 3549-JES-1, 3748-JES-1, and 6837-MF-1 data sets
	p_val	avg_log2FC	pct.1	pct.2	p_val_adj	cluster	gene
MYBPH	1.5222e-252	4.12438	0.939	0.023	2.55821e-248	Muscle3	MYBPH
MYL1	2.85755e-165	2.70928	1	0.04	4.8024e-161	Muscle3	MYL1
ACTA1	4.33473e-164	3.06059	0.818	0.027	7.28495e-160	Muscle3	ACTA1
CLEC4E	1.10286e-146	6.22136	0.303	0.004	1.85346e-142	Muscle3	CLEC4E
HSPB3	3.72942e-146	2.9296	0.697	0.022	6.26767e-142	Muscle3	HSPB3
SOHLH2	5.41501e-141	3.73088	0.848	0.034	9.10047e-137	Muscle3	SOHLH2
TNNC1	1.54946e-123	2.46948	0.909	0.045	2.60402e-119	Muscle3	TNNC1
TNNI2	1.26578e-116	2.36186	0.697	0.027	2.12727e-112	Muscle3	TNNI2
MYOG	6.71783e-104	2.55569	0.879	0.048	1.129e-99	Muscle3	MYOG
TNNC2	2.95597e-100	2.48745	0.97	0.064	4.9678e-96	Muscle3	TNNC2
CLEC18C	1.67672e-98	4.42926	0.909	0.059	2.81789e-94	Muscle3	CLEC18C
HNF4A	1.63593e-96	4.41774	0.576	0.023	2.74935e-92	Muscle3	HNF4A
MYH3	4.73244e-79	1.30312	0.879	0.064	7.95334e-75	Muscle3	MYH3
MYOD1	1.74701e-78	2.69179	0.697	0.04	2.93602e-74	Muscle3	MYOD1
CLEC18A	3.38362e-78	3.59624	0.879	0.066	5.68651e-74	Muscle3	CLEC18A
RIPPLY1	3.52378e-77	5.1385	0.182	0.003	5.92207e-73	Muscle3	RIPPLY1
LIPC	8.26854e-75	4.79771	0.364	0.012	1.38961e-70	Muscle3	LIPC
MYLPF	1.57623e-74	2.4434	1	0.097	2.64901e-70	Muscle3	MYLPF
MYL4	3.10154e-67	2.27901	0.758	0.056	5.21244e-63	Muscle3	MYL4
ACTC1	1.74321e-66	2.54859	1	0.106	2.92964e-62	Muscle3	ACTC1
IRX1	4.33947e-65	3.16786	0.939	0.091	7.29291e-61	Muscle3	IRX1
ESAM	1.42831e-63	3.55837	0.636	0.042	2.40041e-59	Muscle3	ESAM
AMN	3.27269e-61	3.22689	0.667	0.047	5.50008e-57	Muscle3	AMN
LGALS2	1.06266e-59	3.13602	0.818	0.072	1.78591e-55	Muscle3	LGALS2
HPN	1.15751e-58	2.8307	0.909	0.088	1.94531e-54	Muscle3	HPN
HEPN1	2.33072e-58	3.6603	0.394	0.018	3.91701e-54	Muscle3	HEPN1
CLEC18B	2.60046e-58	3.63249	1	0.126	4.37034e-54	Muscle3	CLEC18B
SLC27A2	2.8476e-58	3.62002	0.545	0.034	4.78568e-54	Muscle3	SLC27A2
AGT	5.33968e-58	3.36778	0.515	0.03	8.97386e-54	Muscle3	AGT
GDF15	1.42269e-57	3.73331	0.394	0.018	2.39097e-53	Muscle3	GDF15
C1QTNF3	2.91444e-57	3.02397	0.848	0.083	4.89802e-53	Muscle3	C1QTNF3
SMPX	8.83196e-57	2.30759	0.485	0.027	1.4843e-52	Muscle3	SMPX
LINC01320	1.26338e-55	3.08073	0.758	0.066	2.12323e-51	Muscle3	LINC01320
GPX3	3.69596e-55	3.31985	0.667	0.053	6.21143e-51	Muscle3	GPX3
SPIB	1.74944e-54	5.10632	0.152	0.003	2.9401e-50	Muscle3	SPIB
NDUFA4L2	6.14471e-54	2.74338	0.758	0.068	1.03268e-49	Muscle3	NDUFA4L2
SPP1	6.71957e-54	2.99972	1	0.127	1.12929e-49	Muscle3	SPP1
LHFPL3-AS2	4.35883e-51	2.8689	0.758	0.071	7.32545e-47	Muscle3	LHFPL3-AS2
CYS1	9.40768e-51	2.6727	0.909	0.102	1.58105e-46	Muscle3	CYS1
SLC39A5	3.90996e-50	3.28322	0.545	0.039	6.57108e-46	Muscle3	SLC39A5
CLDN10	2.69519e-49	2.81858	0.576	0.044	4.52953e-45	Muscle3	CLDN10
CLDN7	2.88483e-47	2.72125	0.909	0.112	4.84824e-43	Muscle3	CLDN7
FXYD2	6.28125e-47	2.72925	1	0.147	1.05563e-42	Muscle3	FXYD2
CLDN3	1.14727e-46	2.83488	0.97	0.134	1.9281e-42	Muscle3	CLDN3
PPP1R14C	3.78709e-46	2.65443	0.697	0.066	6.36459e-42	Muscle3	PPP1R14C
HTR6	5.29332e-46	4.53856	0.242	0.009	8.89595e-42	Muscle3	HTR6
HNF1B	3.03883e-45	2.45441	0.818	0.09	5.10706e-41	Muscle3	HNF1B
TMEM171	7.41157e-45	5.87423	0.152	0.003	1.24559e-40	Muscle3	TMEM171
SUSD3	1.06886e-44	3.48149	0.424	0.027	1.79633e-40	Muscle3	SUSD3
DEGS2	1.69914e-44	4.0096	0.364	0.02	2.85557e-40	Muscle3	DEGS2
KCNJ16	1.8749e-44	2.34194	0.636	0.057	3.15096e-40	Muscle3	KCNJ16
KIF12	2.66034e-44	2.88518	0.818	0.096	4.47097e-40	Muscle3	KIF12
TNNI1	3.98244e-44	2.85216	1	0.174	6.69289e-40	Muscle3	TNNI1
PDZK1	7.395e-44	3.00572	0.758	0.084	1.2428e-39	Muscle3	PDZK1
C1orf105	2.39508e-43	2.71146	0.424	0.027	4.02517e-39	Muscle3	C1orf105
HLA-DMB	3.32311e-42	3.22157	0.545	0.046	5.58482e-38	Muscle3	HLA-DMB
IL17B	4.17799e-42	2.70618	0.515	0.041	7.02154e-38	Muscle3	IL17B
CLDN4	8.88407e-42	2.34506	0.727	0.078	1.49306e-37	Muscle3	CLDN4
MYOZ2	1.12376e-41	2.77538	0.364	0.021	1.88858e-37	Muscle3	MYOZ2
RDH10	3.11422e-41	2.57927	0.818	0.101	5.23375e-37	Muscle3	RDH10
GJD2	4.02597e-40	3.26186	0.303	0.015	6.76605e-36	Muscle3	GJD2
LRP2	1.56414e-39	2.38643	0.727	0.083	2.62869e-35	Muscle3	LRP2
C1orf210	4.02127e-39	3.45488	0.455	0.035	6.75815e-35	Muscle3	C1orf210
PAQR7	9.66542e-39	2.37411	0.758	0.093	1.62437e-34	Muscle3	PAQR7
DDC	9.75833e-39	3.68778	0.394	0.027	1.63999e-34	Muscle3	DDC
MSRB1	1.01773e-38	3.45292	0.97	0.188	1.7104e-34	Muscle3	MSRB1
TMEM176A	1.15024e-38	2.61331	0.939	0.151	1.9331e-34	Muscle3	TMEM176A
FGF8	1.99097e-38	4.00478	0.212	0.008	3.34603e-34	Muscle3	FGF8
IL32	3.27037e-37	2.17613	0.606	0.062	5.49619e-33	Muscle3	IL32
ALDH1A1	3.95286e-37	2.21884	0.667	0.073	6.64317e-33	Muscle3	ALDH1A1
HEPACAM	4.12455e-37	4.16539	0.242	0.011	6.93173e-33	Muscle3	HEPACAM
EPCAM	4.96903e-37	2.4882	0.97	0.164	8.35096e-33	Muscle3	EPCAM
EMID1	1.45519e-36	3.0306	1	0.212	2.44559e-32	Muscle3	EMID1
HS3ST6	1.49901e-36	4.13087	0.273	0.014	2.51924e-32	Muscle3	HS3ST6
ENO3	1.78403e-36	2.18644	0.818	0.12	2.99824e-32	Muscle3	ENO3
SDC4	2.01901e-36	2.97302	0.848	0.135	3.39314e-32	Muscle3	SDC4
TMEM176B	1.70023e-35	2.67661	0.939	0.168	2.8574e-31	Muscle3	TMEM176B
CLU	2.34702e-35	2.74566	1	0.208	3.9444e-31	Muscle3	CLU
NMRK2	3.05715e-35	3.98597	0.212	0.009	5.13785e-31	Muscle3	NMRK2
PPP1R1A	3.30538e-35	2.64635	1	0.192	5.55502e-31	Muscle3	PPP1R1A
SIGLEC15	4.54401e-35	6.10513	0.061	0.001	7.63666e-31	Muscle3	SIGLEC15
PNP	3.53432e-34	3.2173	0.545	0.057	5.93977e-30	Muscle3	PNP
APOBEC2	3.99788e-34	2.47475	0.394	0.029	6.71884e-30	Muscle3	APOBEC2
ACTN2	4.18459e-34	1.87827	0.455	0.038	7.03262e-30	Muscle3	ACTN2
PAX8	6.97486e-34	2.17589	0.939	0.157	1.1722e-29	Muscle3	PAX8
MAL	1.37624e-33	1.92189	0.848	0.129	2.31291e-29	Muscle3	MAL
POMC	2.26193e-33	3.62917	0.303	0.018	3.8014e-29	Muscle3	POMC
DUSP9	2.83524e-33	2.56073	0.788	0.117	4.7649e-29	Muscle3	DUSP9
FAM131C	7.09278e-33	3.666	0.394	0.031	1.19201e-28	Muscle3	FAM131C
TNNT3	1.41873e-32	0.525746	0.455	0.04	2.38432e-28	Muscle3	TNNT3
SMIM24	6.22118e-32	2.02922	0.576	0.062	1.04553e-27	Muscle3	SMIM24
SLC34A1	7.11251e-32	2.69428	0.303	0.019	1.19533e-27	Muscle3	SLC34A1
CIDEB	1.01806e-31	3.67743	0.333	0.023	1.71095e-27	Muscle3	CIDEB
MYO7B	1.70183e-31	4.02081	0.273	0.016	2.8601e-27	Muscle3	MYO7B
RPRM	2.82746e-31	1.93285	0.909	0.155	4.75184e-27	Muscle3	RPRM
JAG1	2.85365e-31	2.41332	0.909	0.17	4.79584e-27	Muscle3	JAG1
CST5	6.14891e-31	3.36085	0.303	0.02	1.03339e-26	Muscle3	CST5
IRX3	6.24399e-31	2.61717	0.455	0.042	1.04937e-26	Muscle3	IRX3
KLK6	6.36186e-31	1.9197	0.727	0.1	1.06917e-26	Muscle3	KLK6
APOM	7.9012e-31	2.7405	0.606	0.075	1.32788e-26	Muscle3	APOM
TTN	2.00867e-30	0.22048	0.788	0.121	3.37577e-26	Muscle3	TTN
DPP4	3.0501e-30	2.21013	0.636	0.08	5.126e-26	Muscle3	DPP4
CA12	3.6133e-30	3.58209	0.273	0.017	6.07252e-26	Muscle3	CA12
CRYL1	8.26117e-30	2.49828	0.879	0.161	1.38837e-25	Muscle3	CRYL1
AC113404.1	1.04674e-29	4.99234	0.152	0.005	1.75915e-25	Muscle3	AC113404.1
CLDN6	1.62441e-29	2.40763	0.545	0.062	2.72998e-25	Muscle3	CLDN6
CRYM	8.47998e-29	2.81539	0.455	0.046	1.42515e-24	Muscle3	CRYM
PRSS8	1.13328e-28	3.05863	0.485	0.053	1.9046e-24	Muscle3	PRSS8
AQP6	1.36485e-28	3.9289	0.212	0.011	2.29377e-24	Muscle3	AQP6
S100A14	1.46434e-28	2.8167	0.394	0.035	2.46097e-24	Muscle3	S100A14
STXBP2	1.7559e-28	2.71327	0.697	0.106	2.95096e-24	Muscle3	STXBP2
SLC37A4	3.17717e-28	2.46412	0.879	0.175	5.33956e-24	Muscle3	SLC37A4
DCDC2	3.53521e-28	1.13463	0.909	0.153	5.94127e-24	Muscle3	DCDC2
WFDC2	5.18853e-28	1.77951	0.97	0.228	8.71984e-24	Muscle3	WFDC2
LAMP5	8.02751e-28	1.86343	0.697	0.103	1.3491e-23	Muscle3	LAMP5
HNF1A	1.16726e-27	4.57585	0.242	0.015	1.96169e-23	Muscle3	HNF1A
AFP	1.34683e-27	1.21242	0.455	0.046	2.26349e-23	Muscle3	AFP
RIDA	1.86659e-27	2.48323	0.879	0.181	3.13699e-23	Muscle3	RIDA
HOOK1	2.17441e-27	2.0476	0.848	0.152	3.65432e-23	Muscle3	HOOK1
RIPK4	2.81224e-27	3.66053	0.303	0.023	4.72626e-23	Muscle3	RIPK4
PDGFA	5.5771e-27	2.60187	0.818	0.165	9.37287e-23	Muscle3	PDGFA
SERPINF2	7.63383e-27	2.87752	0.485	0.056	1.28294e-22	Muscle3	SERPINF2
TESC	1.14697e-26	2.0198	0.606	0.081	1.92759e-22	Muscle3	TESC
SLC44A4	1.18496e-26	3.01968	0.455	0.05	1.99144e-22	Muscle3	SLC44A4
GLYATL1	2.25425e-26	2.45067	0.424	0.043	3.78849e-22	Muscle3	GLYATL1
TINAG	2.67449e-26	3.04655	0.303	0.023	4.49475e-22	Muscle3	TINAG
UGT2B7	3.41828e-26	1.64262	0.667	0.096	5.74476e-22	Muscle3	UGT2B7
IL1R1	4.8213e-26	1.83654	0.606	0.084	8.10268e-22	Muscle3	IL1R1
SPINT1	9.19514e-26	2.57118	0.606	0.087	1.54534e-21	Muscle3	SPINT1
HGD	2.11053e-25	2.8039	0.455	0.051	3.54696e-21	Muscle3	HGD
APOA1	4.06975e-25	2.28825	0.545	0.074	6.83962e-21	Muscle3	APOA1
FTCD	4.28548e-25	2.59046	0.424	0.045	7.20218e-21	Muscle3	FTCD
RAB25	7.01387e-25	2.47421	0.485	0.058	1.17875e-20	Muscle3	RAB25
GCHFR	7.29577e-25	2.2334	0.97	0.247	1.22613e-20	Muscle3	GCHFR
ATP1B1	1.09066e-24	2.41665	1	0.354	1.83297e-20	Muscle3	ATP1B1
CRYAB	1.19056e-24	2.61582	0.424	0.047	2.00085e-20	Muscle3	CRYAB
HSPB2	1.41248e-24	2.63087	0.303	0.024	2.37382e-20	Muscle3	HSPB2
MRLN	1.67593e-24	1.35478	0.424	0.045	2.81657e-20	Muscle3	MRLN
BIRC7	1.71465e-24	4.189	0.242	0.016	2.88165e-20	Muscle3	BIRC7
GAL3ST1	2.31942e-24	2.38126	0.515	0.067	3.89802e-20	Muscle3	GAL3ST1
GNG11	3.34763e-24	2.09753	1	0.302	5.62603e-20	Muscle3	GNG11
VIL1	4.44319e-24	2.87301	0.394	0.041	7.46722e-20	Muscle3	VIL1
CEBPD	2.38681e-23	2.37388	0.909	0.247	4.01127e-19	Muscle3	CEBPD
AC147651.1	4.11951e-23	2.99755	0.394	0.043	6.92325e-19	Muscle3	AC147651.1
CRACR2B	4.77309e-23	2.28091	0.667	0.115	8.02165e-19	Muscle3	CRACR2B
EGFL7	6.44755e-23	2.04467	0.97	0.257	1.08358e-18	Muscle3	EGFL7
UNCX	7.67801e-23	1.58519	0.576	0.082	1.29037e-18	Muscle3	UNCX
CLRN3	1.08086e-22	3.60959	0.242	0.017	1.8165e-18	Muscle3	CLRN3
ALPL	1.72348e-22	2.86274	0.394	0.044	2.89648e-18	Muscle3	ALPL
RASSF7	1.90044e-22	2.04029	0.727	0.133	3.19389e-18	Muscle3	RASSF7
ENTPD2	2.41279e-22	4.21008	0.182	0.01	4.05494e-18	Muscle3	ENTPD2
CYB5A	3.18075e-22	2.15265	1	0.349	5.34556e-18	Muscle3	CYB5A
ELF3	1.12827e-21	2.63238	0.394	0.045	1.89617e-17	Muscle3	ELF3
LINC00379	1.31086e-21	3.40639	0.273	0.023	2.20303e-17	Muscle3	LINC00379
PCP4	1.45589e-21	0.727722	0.545	0.078	2.44676e-17	Muscle3	PCP4
POU3F3	2.08767e-21	1.67683	0.576	0.088	3.50853e-17	Muscle3	POU3F3
SYNE4	2.25181e-21	3.20132	0.394	0.047	3.78439e-17	Muscle3	SYNE4
NINJ1	2.29728e-21	1.95206	0.909	0.229	3.8608e-17	Muscle3	NINJ1
P2RX2	3.4345e-21	2.9141	0.455	0.062	5.77202e-17	Muscle3	P2RX2
LRRC75A	4.2227e-21	2.26052	0.667	0.132	7.09667e-17	Muscle3	LRRC75A
SLC51B	4.27666e-21	2.66814	0.364	0.04	7.18736e-17	Muscle3	SLC51B
CYP27A1	4.67758e-21	2.44729	0.515	0.077	7.86114e-17	Muscle3	CYP27A1
PHKG1	8.37202e-21	2.13797	0.545	0.086	1.407e-16	Muscle3	PHKG1
ID1	2.55707e-20	2.1546	1	0.475	4.29741e-16	Muscle3	ID1
ZFP57	3.04693e-20	7.48998	0.03	0	5.12068e-16	Muscle3	ZFP57
BCAM	3.05046e-20	1.60046	1	0.308	5.12661e-16	Muscle3	BCAM
ANXA4	4.75852e-20	1.88876	0.879	0.228	7.99716e-16	Muscle3	ANXA4
FOXJ1	6.13059e-20	2.52777	0.424	0.056	1.03031e-15	Muscle3	FOXJ1
HOGA1	6.14119e-20	2.37096	0.424	0.055	1.03209e-15	Muscle3	HOGA1
DDIT3	6.92276e-20	1.81171	0.758	0.164	1.16344e-15	Muscle3	DDIT3
AGPAT2	7.19989e-20	1.78274	0.97	0.289	1.21001e-15	Muscle3	AGPAT2
MGLL	7.38349e-20	2.48504	0.515	0.083	1.24087e-15	Muscle3	MGLL
NRGN	9.70564e-20	2.18277	0.515	0.081	1.63113e-15	Muscle3	NRGN
DENND1C	1.15509e-19	4.09402	0.212	0.016	1.94125e-15	Muscle3	DENND1C
LRRTM1	1.86095e-19	1.73897	0.606	0.105	3.12752e-15	Muscle3	LRRTM1
ADH6	2.81334e-19	3.01561	0.273	0.025	4.7281e-15	Muscle3	ADH6
CD300A	2.92196e-19	4.46349	0.121	0.005	4.91065e-15	Muscle3	CD300A
LDHB	3.42054e-19	1.47106	1	0.868	5.74855e-15	Muscle3	LDHB
AKR1C3	3.50827e-19	2.60618	0.364	0.043	5.896e-15	Muscle3	AKR1C3
TMEM150A	5.13316e-19	2.15158	0.697	0.151	8.6268e-15	Muscle3	TMEM150A
GSTM4	5.95934e-19	1.93995	0.697	0.145	1.00153e-14	Muscle3	GSTM4
SLC52A3	7.67079e-19	5.69817	0.061	0.001	1.28915e-14	Muscle3	SLC52A3
LRIT3	7.84235e-19	5.89782	0.061	0.001	1.31798e-14	Muscle3	LRIT3
DPEP1	8.19943e-19	2.41732	0.424	0.058	1.378e-14	Muscle3	DPEP1
GPER1	9.5544e-19	2.93341	0.333	0.038	1.60571e-14	Muscle3	GPER1
PRR7	1.09956e-18	1.70216	0.788	0.176	1.84792e-14	Muscle3	PRR7
TNNT1	1.27389e-18	1.22537	0.909	0.272	2.1409e-14	Muscle3	TNNT1
PRKCQ-AS1	1.72617e-18	2.37495	0.515	0.087	2.901e-14	Muscle3	PRKCQ-AS1
MITF	2.01049e-18	1.80773	0.576	0.102	3.37883e-14	Muscle3	MITF
FTL	2.61598e-18	1.38847	1	0.938	4.39642e-14	Muscle3	FTL
TUBA4A	3.37011e-18	2.80841	0.333	0.039	5.66381e-14	Muscle3	TUBA4A
UCP2	3.64135e-18	2.25834	0.515	0.087	6.11964e-14	Muscle3	UCP2
VAMP8	4.1555e-18	1.37909	0.879	0.226	6.98374e-14	Muscle3	VAMP8
SLC2A1	4.18008e-18	1.63563	0.818	0.21	7.02505e-14	Muscle3	SLC2A1
FRZB	4.48869e-18	1.93068	0.455	0.067	7.5437e-14	Muscle3	FRZB
A1CF	5.75407e-18	3.21471	0.212	0.017	9.67029e-14	Muscle3	A1CF
IGFBP7	9.59679e-18	1.54992	1	0.424	1.61284e-13	Muscle3	IGFBP7
CKB	1.00255e-17	2.05144	0.97	0.57	1.68488e-13	Muscle3	CKB
SLC6A13	1.48097e-17	2.35338	0.455	0.072	2.48892e-13	Muscle3	SLC6A13
ESPN	1.5209e-17	2.92925	0.273	0.028	2.55603e-13	Muscle3	ESPN
TSPAN33	1.56201e-17	1.81209	0.606	0.119	2.62512e-13	Muscle3	TSPAN33
UNC45B	1.9949e-17	2.6594	0.212	0.017	3.35262e-13	Muscle3	UNC45B
SPAG4	2.03922e-17	2.40936	0.394	0.055	3.42712e-13	Muscle3	SPAG4
EPS8L2	2.37044e-17	2.12986	0.606	0.124	3.98376e-13	Muscle3	EPS8L2
C12orf75	2.44475e-17	1.70454	0.818	0.214	4.10865e-13	Muscle3	C12orf75
GADD45A	3.14831e-17	0.590346	1	0.335	5.29104e-13	Muscle3	GADD45A
CYBA	3.34449e-17	1.79553	1	0.514	5.62076e-13	Muscle3	CYBA
STARD10	4.2069e-17	2.25574	0.667	0.152	7.07011e-13	Muscle3	STARD10
SMIM1	4.30826e-17	1.9736	0.758	0.198	7.24047e-13	Muscle3	SMIM1
CITED2	4.50304e-17	1.73775	0.848	0.23	7.5678e-13	Muscle3	CITED2
IMPA2	6.19627e-17	1.651	0.788	0.197	1.04135e-12	Muscle3	IMPA2
PRSS57	8.27868e-17	4.83353	0.121	0.006	1.39132e-12	Muscle3	PRSS57
CDH6	8.88221e-17	0.71105	0.848	0.214	1.49274e-12	Muscle3	CDH6
GALNT14	9.29324e-17	1.82468	0.455	0.072	1.56182e-12	Muscle3	GALNT14
SGCA	1.17061e-16	1.74196	0.364	0.047	1.96732e-12	Muscle3	SGCA
SOST	1.19663e-16	0.218783	0.606	0.108	2.01105e-12	Muscle3	SOST
SERPIND1	1.27392e-16	2.33548	0.333	0.042	2.14095e-12	Muscle3	SERPIND1
HES4	1.33743e-16	1.74149	1	0.527	2.24769e-12	Muscle3	HES4
PKM	1.64735e-16	1.48089	1	0.754	2.76854e-12	Muscle3	PKM
METTL21C	2.17634e-16	6.20062	0.061	0.002	3.65756e-12	Muscle3	METTL21C
KRT19	2.3102e-16	0.983876	0.97	0.262	3.88252e-12	Muscle3	KRT19
KLHL41	2.82839e-16	1.31195	0.394	0.057	4.75339e-12	Muscle3	KLHL41
CD24	3.24246e-16	1.64046	1	0.433	5.44928e-12	Muscle3	CD24
SULT1C2	3.36259e-16	1.8581	0.485	0.083	5.65117e-12	Muscle3	SULT1C2
CTNNB1	3.37501e-16	1.5938	1	0.51	5.67205e-12	Muscle3	CTNNB1
ACY1	3.53618e-16	2.13721	0.606	0.132	5.9429e-12	Muscle3	ACY1
ENO1	4.61242e-16	1.38021	1	0.869	7.75164e-12	Muscle3	ENO1
ASAH1	4.91939e-16	1.57363	0.97	0.341	8.26753e-12	Muscle3	ASAH1
LFNG	5.43551e-16	1.9558	0.545	0.105	9.13492e-12	Muscle3	LFNG
FGFR4	5.88797e-16	2.0431	0.515	0.097	9.89532e-12	Muscle3	FGFR4
TPI1	5.95842e-16	1.38603	1	0.843	1.00137e-11	Muscle3	TPI1
SAT1	5.97329e-16	1.55773	0.97	0.365	1.00387e-11	Muscle3	SAT1
HMX1	6.33442e-16	0.323121	0.333	0.041	1.06456e-11	Muscle3	HMX1
PODXL2	6.4916e-16	1.52626	0.939	0.324	1.09098e-11	Muscle3	PODXL2
PGK1	8.67005e-16	1.70794	1	0.623	1.45709e-11	Muscle3	PGK1
B4GALT1	8.97524e-16	1.61042	0.848	0.248	1.50838e-11	Muscle3	B4GALT1
IRX4	1.09677e-15	3.21787	0.182	0.014	1.84324e-11	Muscle3	IRX4
SPINT2	1.21714e-15	1.57064	1	0.467	2.04552e-11	Muscle3	SPINT2
A4GALT	1.29941e-15	2.68442	0.333	0.045	2.18378e-11	Muscle3	A4GALT
AMACR	1.30483e-15	1.54538	0.606	0.128	2.1929e-11	Muscle3	AMACR
TUBA4B	1.53847e-15	4.47764	0.121	0.007	2.58555e-11	Muscle3	TUBA4B
MYOM2	1.55817e-15	2.7263	0.303	0.038	2.61866e-11	Muscle3	MYOM2
LINC00173	1.65364e-15	1.57602	0.606	0.126	2.77911e-11	Muscle3	LINC00173
CD74	1.92352e-15	2.34849	0.455	0.081	3.23266e-11	Muscle3	CD74
TSTD1	2.11374e-15	1.5784	0.97	0.348	3.55235e-11	Muscle3	TSTD1
ITM2C	2.41494e-15	1.43803	1	0.728	4.05854e-11	Muscle3	ITM2C
BSG	2.67142e-15	1.46236	1	0.782	4.4896e-11	Muscle3	BSG
GJB1	2.71993e-15	3.07089	0.242	0.025	4.57111e-11	Muscle3	GJB1
KREMEN2	2.82637e-15	1.51864	0.576	0.118	4.75001e-11	Muscle3	KREMEN2
MPC2	2.88577e-15	1.60708	0.97	0.426	4.84983e-11	Muscle3	MPC2
MYOT	3.09167e-15	2.64798	0.182	0.015	5.19586e-11	Muscle3	MYOT
CHRNA1	3.27833e-15	1.80754	0.273	0.031	5.50956e-11	Muscle3	CHRNA1
GCNT4	3.39164e-15	3.74547	0.152	0.011	5.7e-11	Muscle3	GCNT4
HNRNPH1	3.6043e-15	1.33998	1	0.718	6.05738e-11	Muscle3	HNRNPH1
FGFR3	3.61151e-15	2.14257	0.485	0.09	6.06951e-11	Muscle3	FGFR3
PCDH17	3.82114e-15	1.43491	0.636	0.14	6.42181e-11	Muscle3	PCDH17
GSTP1	4.47097e-15	1.09235	1	0.897	7.51391e-11	Muscle3	GSTP1
KIAA2013	4.50845e-15	1.61622	0.758	0.198	7.57691e-11	Muscle3	KIAA2013
C15orf56	4.62812e-15	5.15585	0.061	0.002	7.77801e-11	Muscle3	C15orf56
ACAA2	4.94628e-15	1.62577	0.97	0.416	8.31272e-11	Muscle3	ACAA2
ZNF487	5.20607e-15	1.99768	0.485	0.09	8.74932e-11	Muscle3	ZNF487
PCBD1	6.05374e-15	1.62386	1	0.492	1.01739e-10	Muscle3	PCBD1
APOE	6.40534e-15	1.05463	1	0.397	1.07648e-10	Muscle3	APOE
TESMIN	7.1112e-15	2.80305	0.333	0.047	1.19511e-10	Muscle3	TESMIN
HMGA1	8.57805e-15	1.51672	1	0.456	1.44163e-10	Muscle3	HMGA1
PRRG4	1.04799e-14	2.93471	0.242	0.026	1.76126e-10	Muscle3	PRRG4
TRIM55	1.16204e-14	2.03246	0.242	0.026	1.95292e-10	Muscle3	TRIM55
TSPAN12	1.34767e-14	1.64583	0.636	0.146	2.26489e-10	Muscle3	TSPAN12
FOXC2	1.61685e-14	1.04237	0.818	0.212	2.71727e-10	Muscle3	FOXC2
PGF	1.82366e-14	1.96685	0.485	0.093	3.06484e-10	Muscle3	PGF
CDKN1C	1.85831e-14	1.37263	1	0.719	3.12308e-10	Muscle3	CDKN1C
RNF223	2.29101e-14	6.33448	0.03	0	3.85027e-10	Muscle3	RNF223
USH1C	2.29332e-14	2.13839	0.364	0.055	3.85415e-10	Muscle3	USH1C
VAMP5	2.67058e-14	0.772523	0.848	0.236	4.48817e-10	Muscle3	VAMP5
TPD52L1	3.02396e-14	1.52402	0.697	0.172	5.08207e-10	Muscle3	TPD52L1
MIR4458HG	3.37226e-14	1.81542	0.545	0.114	5.66743e-10	Muscle3	MIR4458HG
SNCA	3.49395e-14	1.52628	0.758	0.206	5.87194e-10	Muscle3	SNCA
HIST1H1A	3.73636e-14	1.0586	0.394	0.062	6.27932e-10	Muscle3	HIST1H1A
IFI30	4.005e-14	3.41129	0.182	0.016	6.73081e-10	Muscle3	IFI30
ID2	4.07249e-14	1.43305	0.97	0.364	6.84423e-10	Muscle3	ID2
MEF2C	5.06383e-14	0.848897	0.697	0.176	8.51027e-10	Muscle3	MEF2C
HES1	5.14832e-14	1.24608	0.97	0.344	8.65227e-10	Muscle3	HES1
MSMP	5.98571e-14	5.49412	0.061	0.002	1.00596e-09	Muscle3	MSMP
CFAP52	6.34207e-14	3.94935	0.121	0.007	1.06585e-09	Muscle3	CFAP52
BNIP3	6.35582e-14	1.3771	1	0.574	1.06816e-09	Muscle3	BNIP3
S100A16	6.93301e-14	1.55553	0.727	0.194	1.16516e-09	Muscle3	S100A16
CD9	8.09143e-14	1.57031	0.455	0.083	1.35985e-09	Muscle3	CD9
MAFB	8.21048e-14	0.445368	0.939	0.312	1.37985e-09	Muscle3	MAFB
TMEM38A	9.36111e-14	1.36192	0.515	0.107	1.57323e-09	Muscle3	TMEM38A
CHI3L1	9.99708e-14	3.64317	0.152	0.012	1.68011e-09	Muscle3	CHI3L1
MET	1.0574e-13	2.08463	0.424	0.076	1.77707e-09	Muscle3	MET
GPRC5C	1.05921e-13	1.61712	0.667	0.165	1.78011e-09	Muscle3	GPRC5C
SCRN2	1.06608e-13	1.38912	0.758	0.2	1.79166e-09	Muscle3	SCRN2
GOT1	1.11005e-13	1.74276	0.727	0.212	1.86555e-09	Muscle3	GOT1
SHMT2	1.12783e-13	1.38963	0.818	0.252	1.89544e-09	Muscle3	SHMT2
CHCHD10	1.42977e-13	1.52181	0.939	0.413	2.40288e-09	Muscle3	CHCHD10
EXOC3L4	1.43823e-13	4.09226	0.121	0.008	2.41709e-09	Muscle3	EXOC3L4
KLK1	1.44849e-13	3.52666	0.152	0.012	2.43433e-09	Muscle3	KLK1
PGGHG	2.00016e-13	1.40099	0.606	0.142	3.36147e-09	Muscle3	PGGHG
MIR210HG	2.18622e-13	1.45406	0.727	0.2	3.67415e-09	Muscle3	MIR210HG
CHPF	2.21674e-13	1.47387	0.727	0.198	3.72546e-09	Muscle3	CHPF
ARL4C	2.28977e-13	1.22671	0.818	0.243	3.84819e-09	Muscle3	ARL4C
CLDN9	2.30478e-13	4.75339	0.091	0.005	3.87341e-09	Muscle3	CLDN9
CAMK2N1	2.35627e-13	1.48861	0.97	0.489	3.95994e-09	Muscle3	CAMK2N1
F12	2.51799e-13	2.43599	0.394	0.071	4.23173e-09	Muscle3	F12
LAMB4	3.06342e-13	1.95338	0.242	0.028	5.14839e-09	Muscle3	LAMB4
ABHD14B	3.08812e-13	1.8993	0.576	0.138	5.18989e-09	Muscle3	ABHD14B
GRINA	3.20471e-13	1.46594	0.818	0.263	5.38583e-09	Muscle3	GRINA
RPS3A	3.40636e-13	0.757792	1	0.977	5.72472e-09	Muscle3	RPS3A
RAPSN	3.56628e-13	2.35443	0.242	0.029	5.99349e-09	Muscle3	RAPSN
PLEKHA1	4.05128e-13	1.25633	0.879	0.278	6.80858e-09	Muscle3	PLEKHA1
PMM1	4.54649e-13	1.57597	0.818	0.269	7.64082e-09	Muscle3	PMM1
HOXC5	4.54768e-13	1.73491	0.515	0.112	7.64283e-09	Muscle3	HOXC5
LSR	4.59375e-13	1.52427	0.667	0.175	7.72025e-09	Muscle3	LSR
RPS5	4.63717e-13	0.843684	1	0.937	7.79323e-09	Muscle3	RPS5
MDK	4.69701e-13	0.994247	1	0.896	7.8938e-09	Muscle3	MDK
RPL8	4.71736e-13	0.794863	1	0.966	7.928e-09	Muscle3	RPL8
TPPP3	4.77786e-13	0.336487	0.818	0.22	8.02966e-09	Muscle3	TPPP3
RPL29	4.87579e-13	0.80896	1	0.965	8.19426e-09	Muscle3	RPL29
EEF1A1	6.18096e-13	0.616236	1	0.993	1.03877e-08	Muscle3	EEF1A1
AOC1	6.28068e-13	3.59123	0.152	0.012	1.05553e-08	Muscle3	AOC1
TTC22	6.44157e-13	4.49422	0.091	0.005	1.08257e-08	Muscle3	TTC22
GSDMD	6.66636e-13	1.60902	0.545	0.122	1.12035e-08	Muscle3	GSDMD
CCDC73	6.75521e-13	1.72868	0.485	0.1	1.13528e-08	Muscle3	CCDC73
PIFO	6.83253e-13	2.53253	0.303	0.045	1.14827e-08	Muscle3	PIFO
SYTL1	6.96524e-13	1.63966	0.576	0.135	1.17058e-08	Muscle3	SYTL1
RPL17	7.40077e-13	0.749853	1	0.968	1.24377e-08	Muscle3	RPL17
C1orf56	8.95611e-13	1.71154	0.606	0.155	1.50516e-08	Muscle3	C1orf56
PLTP	9.31555e-13	0.845632	0.909	0.344	1.56557e-08	Muscle3	PLTP
KDF1	9.62263e-13	2.7986	0.242	0.03	1.61718e-08	Muscle3	KDF1
P4HTM	9.95447e-13	1.33405	0.818	0.254	1.67295e-08	Muscle3	P4HTM
CFAP126	1.03725e-12	2.55457	0.212	0.023	1.7432e-08	Muscle3	CFAP126
PAX2	1.05924e-12	1.64012	0.515	0.116	1.78016e-08	Muscle3	PAX2
DPCD	1.34196e-12	1.38493	0.939	0.344	2.25529e-08	Muscle3	DPCD
CD151	1.40589e-12	1.2575	1	0.496	2.36273e-08	Muscle3	CD151
MRPL37	1.43687e-12	1.44905	0.848	0.291	2.41481e-08	Muscle3	MRPL37
RPS2	1.43905e-12	0.805287	1	0.978	2.41847e-08	Muscle3	RPS2
DNAJB13	1.46728e-12	3.22947	0.182	0.018	2.46591e-08	Muscle3	DNAJB13
KCNJ15	1.4975e-12	1.5869	0.333	0.052	2.5167e-08	Muscle3	KCNJ15
TMC4	1.65443e-12	2.44482	0.303	0.046	2.78043e-08	Muscle3	TMC4
NR2F6	1.82342e-12	1.28501	1	0.482	3.06444e-08	Muscle3	NR2F6
SMIM6	1.83286e-12	3.30386	0.182	0.018	3.0803e-08	Muscle3	SMIM6
CALML4	1.83728e-12	1.72103	0.455	0.093	3.08773e-08	Muscle3	CALML4
LGMN	2.04805e-12	1.50311	0.636	0.168	3.44196e-08	Muscle3	LGMN
RPL7	2.28575e-12	0.928583	1	0.914	3.84143e-08	Muscle3	RPL7
LIPG	2.36805e-12	2.22016	0.303	0.046	3.97975e-08	Muscle3	LIPG
SERPINE2	2.93203e-12	1.12043	0.909	0.312	4.92757e-08	Muscle3	SERPINE2
SLC25A5	3.07468e-12	1.22117	0.97	0.703	5.16731e-08	Muscle3	SLC25A5
KLF5	3.10845e-12	2.49133	0.273	0.039	5.22406e-08	Muscle3	KLF5
HSBP1L1	3.15717e-12	1.78202	0.515	0.119	5.30594e-08	Muscle3	HSBP1L1
IGFBP2	3.19672e-12	0.970172	1	0.852	5.37241e-08	Muscle3	IGFBP2
CYC1	3.41565e-12	1.42123	0.97	0.436	5.74034e-08	Muscle3	CYC1
DBI	4.0465e-12	1.25949	0.97	0.623	6.80054e-08	Muscle3	DBI
CFD	4.17792e-12	2.23291	0.303	0.047	7.02141e-08	Muscle3	CFD
CTBP1	4.99973e-12	1.39032	0.788	0.277	8.40254e-08	Muscle3	CTBP1
MNS1	5.03354e-12	1.51148	0.606	0.155	8.45937e-08	Muscle3	MNS1
MNX1	5.20642e-12	5.43684	0.061	0.002	8.74991e-08	Muscle3	MNX1
GRK6	5.49439e-12	1.27383	0.727	0.209	9.23387e-08	Muscle3	GRK6
RACK1	5.55989e-12	0.735269	1	0.96	9.34395e-08	Muscle3	RACK1
ECH1	5.93076e-12	1.308	1	0.527	9.96723e-08	Muscle3	ECH1
STC2	5.93733e-12	2.75456	0.273	0.04	9.97828e-08	Muscle3	STC2
NEU1	6.30442e-12	1.41535	0.636	0.171	1.05952e-07	Muscle3	NEU1
TUBB4A	6.31778e-12	1.4583	0.455	0.094	1.06177e-07	Muscle3	TUBB4A
CCDC151	6.74013e-12	2.17239	0.394	0.076	1.13275e-07	Muscle3	CCDC151
CNDP2	6.93176e-12	1.38768	0.727	0.227	1.16495e-07	Muscle3	CNDP2
AC010641.1	7.16914e-12	6.47197	0.03	0.001	1.20485e-07	Muscle3	AC010641.1
TP53TG1	7.41229e-12	1.65401	0.636	0.182	1.24571e-07	Muscle3	TP53TG1
RSPH1	7.87895e-12	2.35647	0.303	0.048	1.32414e-07	Muscle3	RSPH1
RGL3	8.10482e-12	2.01988	0.394	0.076	1.3621e-07	Muscle3	RGL3
TTYH1	8.14452e-12	1.13677	0.727	0.224	1.36877e-07	Muscle3	TTYH1
KLHL40	8.32602e-12	2.73746	0.152	0.013	1.39927e-07	Muscle3	KLHL40
ODC1	8.34512e-12	1.15445	1	0.653	1.40248e-07	Muscle3	ODC1
PCSK1N	8.55219e-12	0.397323	0.848	0.246	1.43728e-07	Muscle3	PCSK1N
CTSB	9.33044e-12	1.34307	0.788	0.253	1.56807e-07	Muscle3	CTSB
ARSD	9.98458e-12	1.52382	0.576	0.147	1.67801e-07	Muscle3	ARSD
FAM162A	1.00027e-11	1.20827	1	0.554	1.68106e-07	Muscle3	FAM162A
TNNT2	1.02445e-11	1.12847	0.394	0.075	1.72169e-07	Muscle3	TNNT2
PTGR1	1.03056e-11	1.0657	0.97	0.516	1.73196e-07	Muscle3	PTGR1
FOXD1	1.06615e-11	0.567041	0.455	0.09	1.79177e-07	Muscle3	FOXD1
FABP2	1.20081e-11	5.72941	0.061	0.002	2.01807e-07	Muscle3	FABP2
ZFP36L2	1.23145e-11	1.23405	0.909	0.37	2.06957e-07	Muscle3	ZFP36L2
EMX2	1.27842e-11	1.18912	0.879	0.292	2.1485e-07	Muscle3	EMX2
MXRA8	1.27881e-11	0.884544	0.939	0.366	2.14916e-07	Muscle3	MXRA8
APEH	1.29213e-11	1.46346	0.697	0.213	2.17155e-07	Muscle3	APEH
ERI3	1.33089e-11	1.32918	0.97	0.464	2.2367e-07	Muscle3	ERI3
CCDC24	1.33647e-11	2.05836	0.394	0.078	2.24607e-07	Muscle3	CCDC24
KRT18	1.33968e-11	0.973659	0.909	0.363	2.25147e-07	Muscle3	KRT18
KIF9	1.58374e-11	1.47684	0.606	0.163	2.66164e-07	Muscle3	KIF9
ECI1	1.67082e-11	1.31646	0.97	0.41	2.80798e-07	Muscle3	ECI1
NMU	1.75065e-11	0.954331	0.515	0.113	2.94213e-07	Muscle3	NMU
CCND1	1.78392e-11	1.1371	0.909	0.361	2.99806e-07	Muscle3	CCND1
TSC22D3	1.79471e-11	1.36246	0.879	0.408	3.01619e-07	Muscle3	TSC22D3
EIF3L	1.85584e-11	1.10212	1	0.616	3.11892e-07	Muscle3	EIF3L
MKNK2	2.00279e-11	1.19189	0.788	0.249	3.36589e-07	Muscle3	MKNK2
SOX11	2.03893e-11	0.806455	1	0.442	3.42662e-07	Muscle3	SOX11
ACY3	2.09423e-11	4.50051	0.091	0.005	3.51957e-07	Muscle3	ACY3
TRDN	2.31888e-11	1.95166	0.182	0.019	3.8971e-07	Muscle3	TRDN
MAP3K7CL	2.36886e-11	3.29333	0.121	0.009	3.9811e-07	Muscle3	MAP3K7CL
SORBS3	2.41943e-11	1.23449	0.788	0.262	4.06609e-07	Muscle3	SORBS3
PHGDH	2.54982e-11	1.22299	1	0.551	4.28522e-07	Muscle3	PHGDH
SKIDA1	2.71216e-11	1.77146	0.485	0.115	4.55805e-07	Muscle3	SKIDA1
ALDOA	2.74249e-11	1.65689	0.545	0.14	4.60903e-07	Muscle3	ALDOA
RNF167	2.90263e-11	1.19812	0.788	0.255	4.87816e-07	Muscle3	RNF167
TBX5	3.08713e-11	6.74762	0.03	0.001	5.18823e-07	Muscle3	TBX5
CD7	3.36499e-11	2.53224	0.242	0.034	5.6552e-07	Muscle3	CD7
TMUB1	3.7946e-11	1.25155	0.727	0.218	6.3772e-07	Muscle3	TMUB1
LINC01139	3.87969e-11	4.01679	0.121	0.009	6.52021e-07	Muscle3	LINC01139
WNK2	4.02194e-11	0.99965	0.697	0.198	6.75927e-07	Muscle3	WNK2
CALY	4.63588e-11	1.18348	0.455	0.097	7.79107e-07	Muscle3	CALY
SLC50A1	4.85344e-11	1.53198	0.697	0.227	8.1567e-07	Muscle3	SLC50A1
AIF1L	5.04189e-11	1.15252	0.758	0.235	8.4734e-07	Muscle3	AIF1L
CUBN	5.04479e-11	0.810082	0.364	0.068	8.47827e-07	Muscle3	CUBN
AHCY	5.11694e-11	1.37103	0.848	0.333	8.59952e-07	Muscle3	AHCY
VPS37D	5.43497e-11	1.59216	0.576	0.157	9.13401e-07	Muscle3	VPS37D
TMEM80	5.72127e-11	1.21833	0.758	0.244	9.61516e-07	Muscle3	TMEM80
CYSTM1	5.86808e-11	1.29698	0.848	0.352	9.8619e-07	Muscle3	CYSTM1
TECR	5.89232e-11	1.35433	0.909	0.516	9.90264e-07	Muscle3	TECR
PANCR	5.92782e-11	2.64411	0.212	0.027	9.96229e-07	Muscle3	PANCR
MT1F	6.0371e-11	0.700766	0.364	0.067	1.01459e-06	Muscle3	MT1F
ESRRA	6.14893e-11	1.47441	0.545	0.142	1.03339e-06	Muscle3	ESRRA
FITM1	6.16728e-11	1.64058	0.242	0.033	1.03647e-06	Muscle3	FITM1
RPS4X	6.26014e-11	0.755038	1	0.969	1.05208e-06	Muscle3	RPS4X
GAPDH	6.40202e-11	0.778774	1	0.956	1.07592e-06	Muscle3	GAPDH
FBXO17	6.75787e-11	1.19038	0.97	0.417	1.13573e-06	Muscle3	FBXO17
COA4	6.98359e-11	1.27374	0.97	0.474	1.17366e-06	Muscle3	COA4
GCA	7.57741e-11	1.33361	0.667	0.201	1.27346e-06	Muscle3	GCA
ISOC2	7.81744e-11	1.10606	0.879	0.309	1.3138e-06	Muscle3	ISOC2
HSPB9	8.01863e-11	4.90456	0.061	0.003	1.34761e-06	Muscle3	HSPB9
KLHDC9	8.07297e-11	1.51494	0.485	0.112	1.35674e-06	Muscle3	KLHDC9
ARHGAP29	8.58193e-11	0.714624	0.879	0.289	1.44228e-06	Muscle3	ARHGAP29
CLDN5	8.59996e-11	0.215385	0.545	0.125	1.44531e-06	Muscle3	CLDN5
RHBDD2	8.80193e-11	0.948015	0.727	0.212	1.47925e-06	Muscle3	RHBDD2
MRPS30	8.88375e-11	1.3484	0.727	0.238	1.493e-06	Muscle3	MRPS30
LMAN2	9.0421e-11	1.04998	1	0.543	1.51961e-06	Muscle3	LMAN2
KRTCAP3	9.66117e-11	2.06855	0.303	0.052	1.62366e-06	Muscle3	KRTCAP3
UBXN6	9.80489e-11	1.16519	0.758	0.251	1.64781e-06	Muscle3	UBXN6
ZNF467	1.03915e-10	1.57156	0.606	0.175	1.74639e-06	Muscle3	ZNF467
ARPC4	1.11484e-10	1.40849	0.909	0.43	1.8736e-06	Muscle3	ARPC4
MAPKAPK3	1.19109e-10	1.50524	0.545	0.145	2.00174e-06	Muscle3	MAPKAPK3
TSPAN8	1.19307e-10	2.59375	0.152	0.015	2.00507e-06	Muscle3	TSPAN8
ALDOC	1.2623e-10	1.72515	0.424	0.093	2.12141e-06	Muscle3	ALDOC
CRYGN	1.38999e-10	2.62202	0.182	0.021	2.33602e-06	Muscle3	CRYGN
IDH3B	1.3923e-10	1.40194	0.848	0.347	2.33989e-06	Muscle3	IDH3B
AMT	1.39445e-10	1.61093	0.606	0.182	2.34351e-06	Muscle3	AMT
RPL5	1.41473e-10	0.631988	1	0.969	2.3776e-06	Muscle3	RPL5
RPS6	1.4353e-10	0.652995	1	0.965	2.41216e-06	Muscle3	RPS6
ORAI3	1.483e-10	1.36483	0.545	0.142	2.49232e-06	Muscle3	ORAI3
DES	1.53116e-10	0.514841	0.727	0.218	2.57328e-06	Muscle3	DES
RNF181	1.56332e-10	1.1808	0.97	0.484	2.62731e-06	Muscle3	RNF181
PRL	1.61467e-10	1.00661	0.364	0.069	2.71361e-06	Muscle3	PRL
ID3	1.71047e-10	1.03607	1	0.721	2.87461e-06	Muscle3	ID3
CRYBB2	1.87187e-10	1.31332	0.667	0.192	3.14587e-06	Muscle3	CRYBB2
ELSPBP1	1.92029e-10	3.40933	0.152	0.015	3.22724e-06	Muscle3	ELSPBP1
TMEM141	1.96312e-10	1.33241	0.939	0.455	3.29921e-06	Muscle3	TMEM141
GLTPD2	2.00627e-10	2.3342	0.212	0.028	3.37174e-06	Muscle3	GLTPD2
GPX4	2.12168e-10	0.911645	1	0.813	3.5657e-06	Muscle3	GPX4
GRB7	2.21809e-10	2.11855	0.333	0.063	3.72773e-06	Muscle3	GRB7
LRRC75B	2.33722e-10	1.63833	0.515	0.134	3.92792e-06	Muscle3	LRRC75B
GPD1	2.43191e-10	2.2379	0.242	0.036	4.08706e-06	Muscle3	GPD1
C5orf38	2.43492e-10	2.36258	0.242	0.036	4.09213e-06	Muscle3	C5orf38
ETFB	2.59058e-10	1.02753	1	0.634	4.35374e-06	Muscle3	ETFB
PRDX4	2.62341e-10	1.09084	1	0.579	4.4089e-06	Muscle3	PRDX4
RGS9	2.66498e-10	1.22473	0.636	0.183	4.47877e-06	Muscle3	RGS9
RPL4	2.71559e-10	0.755086	1	0.896	4.56383e-06	Muscle3	RPL4
MDH2	2.90707e-10	1.21398	1	0.597	4.88562e-06	Muscle3	MDH2
GSTK1	2.99958e-10	1.17626	0.909	0.401	5.04109e-06	Muscle3	GSTK1
COX5A	3.24172e-10	1.04458	1	0.691	5.44804e-06	Muscle3	COX5A
C19orf38	3.27864e-10	3.31875	0.121	0.01	5.51008e-06	Muscle3	C19orf38
WDR54	3.58192e-10	1.2977	0.848	0.374	6.01977e-06	Muscle3	WDR54
TBC1D10C	3.6442e-10	3.58133	0.121	0.01	6.12444e-06	Muscle3	TBC1D10C
SMYD1	3.72269e-10	2.42208	0.152	0.015	6.25635e-06	Muscle3	SMYD1
RPL19	3.83507e-10	0.648784	1	0.965	6.44522e-06	Muscle3	RPL19
PFKP	3.83544e-10	1.41486	0.515	0.135	6.44585e-06	Muscle3	PFKP
TUBB4B	3.94694e-10	0.843799	1	0.645	6.63323e-06	Muscle3	TUBB4B
DNAL4	3.98872e-10	1.60053	0.545	0.149	6.70344e-06	Muscle3	DNAL4
HOXD8	4.0547e-10	1.11888	0.727	0.237	6.81433e-06	Muscle3	HOXD8
BIN1	4.08579e-10	1.18943	0.879	0.387	6.86659e-06	Muscle3	BIN1
YDJC	4.11987e-10	1.41164	0.606	0.179	6.92385e-06	Muscle3	YDJC
MRPL12	4.27208e-10	1.26918	0.909	0.451	7.17966e-06	Muscle3	MRPL12
SMS	4.38719e-10	1.04965	1	0.566	7.37311e-06	Muscle3	SMS
MCCD1	4.54102e-10	2.32663	0.182	0.022	7.63163e-06	Muscle3	MCCD1
LLGL2	4.55243e-10	1.88312	0.364	0.075	7.65081e-06	Muscle3	LLGL2
WDR86	4.56982e-10	1.18359	0.818	0.294	7.68004e-06	Muscle3	WDR86
PCAT6	4.5958e-10	1.78462	0.424	0.098	7.7237e-06	Muscle3	PCAT6
PPP1R16A	4.60174e-10	1.10599	0.848	0.327	7.73369e-06	Muscle3	PPP1R16A
SLC22A18	4.62805e-10	2.46092	0.303	0.056	7.7779e-06	Muscle3	SLC22A18
LDOC1	4.84527e-10	0.887858	0.758	0.234	8.14296e-06	Muscle3	LDOC1
TRAPPC6A	4.9355e-10	1.23882	0.848	0.361	8.2946e-06	Muscle3	TRAPPC6A
PGAM1	5.0082e-10	1.10216	0.97	0.571	8.41678e-06	Muscle3	PGAM1
CAV3	5.08915e-10	2.57054	0.212	0.029	8.55282e-06	Muscle3	CAV3
SNAPIN	5.21854e-10	0.936287	0.848	0.29	8.77027e-06	Muscle3	SNAPIN
GLYCTK	5.24387e-10	2.29823	0.273	0.046	8.81284e-06	Muscle3	GLYCTK
SERPINF1	5.36097e-10	1.06535	0.848	0.336	9.00965e-06	Muscle3	SERPINF1
XBP1	5.36842e-10	1.27106	0.848	0.348	9.02217e-06	Muscle3	XBP1
DMKN	5.79367e-10	1.20109	0.727	0.231	9.73684e-06	Muscle3	DMKN
BOLA1	5.85369e-10	1.539	0.545	0.15	9.83771e-06	Muscle3	BOLA1
MRPS2	6.2879e-10	1.30979	0.818	0.32	1.05674e-05	Muscle3	MRPS2
MT1E	6.35461e-10	0.143396	0.273	0.044	1.06796e-05	Muscle3	MT1E
HLA-A	7.10645e-10	0.997094	0.97	0.469	1.19431e-05	Muscle3	HLA-A
HDHD3	7.19612e-10	1.63978	0.515	0.137	1.20938e-05	Muscle3	HDHD3
ARHGEF16	7.42037e-10	2.2073	0.333	0.067	1.24707e-05	Muscle3	ARHGEF16
HMGCL	7.68077e-10	1.21747	0.697	0.226	1.29083e-05	Muscle3	HMGCL
GNG3	7.72274e-10	0.126243	0.545	0.134	1.29788e-05	Muscle3	GNG3
LRPAP1	8.01308e-10	1.03172	0.97	0.481	1.34668e-05	Muscle3	LRPAP1
WFIKKN1	8.45541e-10	0.893575	0.455	0.105	1.42102e-05	Muscle3	WFIKKN1
RPL18	8.51369e-10	0.602652	1	0.966	1.43081e-05	Muscle3	RPL18
SLC44A3	9.12625e-10	1.83203	0.394	0.09	1.53376e-05	Muscle3	SLC44A3
FBRSL1	9.1438e-10	1.19166	0.758	0.281	1.53671e-05	Muscle3	FBRSL1
CAMSAP3	9.20049e-10	1.7989	0.333	0.066	1.54623e-05	Muscle3	CAMSAP3
GIPC2	9.35445e-10	1.81388	0.303	0.056	1.57211e-05	Muscle3	GIPC2
GMPR2	9.4266e-10	1.33842	0.727	0.26	1.58423e-05	Muscle3	GMPR2
PPP2R3B	9.45179e-10	1.03011	0.636	0.19	1.58847e-05	Muscle3	PPP2R3B
MYC	9.76096e-10	1.46136	0.485	0.125	1.64043e-05	Muscle3	MYC
ZNF691	9.78935e-10	1.90304	0.364	0.077	1.6452e-05	Muscle3	ZNF691
RGS14	1.04379e-09	1.71766	0.485	0.129	1.75419e-05	Muscle3	RGS14
KISS1R	1.04878e-09	2.73453	0.182	0.023	1.76257e-05	Muscle3	KISS1R
H2AFJ	1.05121e-09	1.10695	0.939	0.424	1.76666e-05	Muscle3	H2AFJ
SDHD	1.0765e-09	1.17757	0.909	0.378	1.80916e-05	Muscle3	SDHD
LACTB2	1.11859e-09	1.33252	0.515	0.138	1.8799e-05	Muscle3	LACTB2
SUCLG1	1.13862e-09	1.10486	0.939	0.463	1.91357e-05	Muscle3	SUCLG1
MDH1	1.16095e-09	1.08377	1	0.596	1.95109e-05	Muscle3	MDH1
PRR15L	1.20644e-09	2.65615	0.212	0.03	2.02755e-05	Muscle3	PRR15L
PITX2	1.25853e-09	1.44567	0.394	0.087	2.11509e-05	Muscle3	PITX2
PHYHIPL	1.26747e-09	0.767799	0.485	0.116	2.1301e-05	Muscle3	PHYHIPL
TCEA2	1.28259e-09	1.08746	0.939	0.447	2.15553e-05	Muscle3	TCEA2
OCEL1	1.31297e-09	1.42146	0.545	0.156	2.20657e-05	Muscle3	OCEL1
TRMT1	1.33397e-09	1.31659	0.576	0.167	2.24187e-05	Muscle3	TRMT1
G6PC3	1.33444e-09	1.35293	0.697	0.237	2.24267e-05	Muscle3	G6PC3
SCTR	1.34068e-09	1.56509	0.303	0.055	2.25314e-05	Muscle3	SCTR
CTSF	1.36347e-09	1.31094	0.576	0.167	2.29144e-05	Muscle3	CTSF
DNPH1	1.3663e-09	1.25128	0.909	0.432	2.29621e-05	Muscle3	DNPH1
NXPH4	1.44622e-09	1.53625	0.333	0.065	2.43052e-05	Muscle3	NXPH4
MIR205HG	1.5077e-09	3.84774	0.091	0.006	2.53384e-05	Muscle3	MIR205HG
CLIC1	1.56163e-09	0.941254	1	0.723	2.62448e-05	Muscle3	CLIC1
NSMCE1	1.59792e-09	1.35037	0.758	0.287	2.68546e-05	Muscle3	NSMCE1
NDUFB10	1.63805e-09	0.904241	1	0.745	2.75291e-05	Muscle3	NDUFB10
ZDHHC12	1.64038e-09	1.33515	0.606	0.186	2.75683e-05	Muscle3	ZDHHC12
METRNL	1.71402e-09	0.999457	0.727	0.235	2.88057e-05	Muscle3	METRNL
TMEM161A	1.86373e-09	1.40006	0.697	0.259	3.13219e-05	Muscle3	TMEM161A
CISD1	1.91857e-09	1.0983	0.848	0.342	3.22435e-05	Muscle3	CISD1
IL4I1	1.94184e-09	3.34089	0.121	0.011	3.26345e-05	Muscle3	IL4I1
ALDH6A1	1.98708e-09	1.48275	0.545	0.163	3.33949e-05	Muscle3	ALDH6A1
TMEM125	2.04328e-09	3.32158	0.182	0.024	3.43393e-05	Muscle3	TMEM125
HSPE1	2.07954e-09	0.984692	1	0.741	3.49487e-05	Muscle3	HSPE1
PLXNB1	2.10273e-09	1.24854	0.576	0.169	3.53385e-05	Muscle3	PLXNB1
RPSA	2.15671e-09	0.716699	1	0.924	3.62457e-05	Muscle3	RPSA
MTFP1	2.17345e-09	1.51899	0.515	0.143	3.6527e-05	Muscle3	MTFP1
TAPBPL	2.20046e-09	3.21502	0.152	0.017	3.6981e-05	Muscle3	TAPBPL
IRX2	2.22205e-09	1.25844	0.333	0.066	3.73438e-05	Muscle3	IRX2
RPL15	2.25352e-09	0.580875	1	0.969	3.78726e-05	Muscle3	RPL15
MARVELD2	2.25379e-09	2.68231	0.242	0.04	3.78771e-05	Muscle3	MARVELD2
SGF29	2.38157e-09	1.33415	0.576	0.171	4.00247e-05	Muscle3	SGF29
TCN2	2.43336e-09	1.67937	0.424	0.105	4.0895e-05	Muscle3	TCN2
RNASET2	2.53591e-09	1.295	0.697	0.238	4.26185e-05	Muscle3	RNASET2
GAS5	2.6238e-09	0.97239	1	0.681	4.40956e-05	Muscle3	GAS5
PPIL6	2.63565e-09	1.8457	0.424	0.106	4.42947e-05	Muscle3	PPIL6
ZFAND2B	2.66202e-09	1.28444	0.667	0.221	4.47379e-05	Muscle3	ZFAND2B
SPATC1L	2.69048e-09	1.1177	0.788	0.294	4.52163e-05	Muscle3	SPATC1L
LAMB1	2.71428e-09	0.821141	0.97	0.436	4.56162e-05	Muscle3	LAMB1
APELA	2.86195e-09	3.21191	0.121	0.011	4.80979e-05	Muscle3	APELA
EFHC2	3.03882e-09	2.40859	0.242	0.04	5.10704e-05	Muscle3	EFHC2
EIF3K	3.27853e-09	0.889177	1	0.79	5.5099e-05	Muscle3	EIF3K
PRR13	3.27989e-09	1.49717	0.727	0.308	5.51219e-05	Muscle3	PRR13
TMOD1	3.30177e-09	2.05577	0.182	0.023	5.54896e-05	Muscle3	TMOD1
AFMID	3.30937e-09	1.65175	0.455	0.121	5.56172e-05	Muscle3	AFMID
PALMD	3.54781e-09	1.77439	0.273	0.048	5.96244e-05	Muscle3	PALMD
WBP2	3.57891e-09	1.14583	0.667	0.221	6.01471e-05	Muscle3	WBP2
SLC25A11	3.59953e-09	1.15826	0.879	0.358	6.04937e-05	Muscle3	SLC25A11
BMP4	3.6139e-09	1.5493	0.394	0.092	6.07353e-05	Muscle3	BMP4
SLC25A39	3.74779e-09	1.24659	0.818	0.351	6.29853e-05	Muscle3	SLC25A39
LYSMD1	3.8002e-09	1.98503	0.303	0.06	6.38662e-05	Muscle3	LYSMD1
ROBO3	3.91683e-09	0.772058	0.364	0.078	6.58263e-05	Muscle3	ROBO3
MRPS18B	3.92134e-09	1.05229	0.848	0.352	6.59021e-05	Muscle3	MRPS18B
TMEM205	3.93373e-09	1.10527	0.909	0.394	6.61103e-05	Muscle3	TMEM205
TEX264	4.12112e-09	1.13142	0.848	0.332	6.92596e-05	Muscle3	TEX264
ZNF165	4.24693e-09	3.11377	0.152	0.017	7.1374e-05	Muscle3	ZNF165
FXYD1	4.29183e-09	1.00221	0.727	0.246	7.21285e-05	Muscle3	FXYD1
PSMA2	4.39211e-09	0.893563	1	0.755	7.38138e-05	Muscle3	PSMA2
NUDT8	4.54119e-09	1.61649	0.424	0.106	7.63192e-05	Muscle3	NUDT8
HEY1	4.56518e-09	1.67595	0.364	0.081	7.67224e-05	Muscle3	HEY1
NUDT22	4.56967e-09	1.2773	0.667	0.232	7.67978e-05	Muscle3	NUDT22
LIMCH1	4.65876e-09	0.669752	0.636	0.194	7.82951e-05	Muscle3	LIMCH1
CSNK2B	4.87657e-09	1.23769	0.939	0.559	8.19557e-05	Muscle3	CSNK2B
PHB2	4.91117e-09	0.9658	0.97	0.693	8.25371e-05	Muscle3	PHB2
GRB14	5.08026e-09	1.51975	0.364	0.08	8.53788e-05	Muscle3	GRB14
ARSE	5.14225e-09	2.06527	0.303	0.06	8.64207e-05	Muscle3	ARSE
CCL15	5.20847e-09	4.25966	0.091	0.007	8.75336e-05	Muscle3	CCL15
MRPL10	5.61378e-09	1.39078	0.727	0.289	9.43451e-05	Muscle3	MRPL10
TIMM17B	5.69339e-09	1.13169	0.97	0.546	9.56832e-05	Muscle3	TIMM17B
PDE6B	5.84036e-09	1.43749	0.455	0.12	9.81531e-05	Muscle3	PDE6B
EFNA1	5.96989e-09	1.77476	0.303	0.06	0.00010033	Muscle3	EFNA1
POLR2E	6.08245e-09	0.966443	0.939	0.486	0.000102222	Muscle3	POLR2E
RPL3	6.3933e-09	0.562177	1	0.979	0.000107446	Muscle3	RPL3
ODF3B	6.45806e-09	2.41239	0.212	0.032	0.000108534	Muscle3	ODF3B
SHB	6.51423e-09	1.83173	0.364	0.085	0.000109478	Muscle3	SHB
GCGR	6.60013e-09	2.9684	0.152	0.018	0.000110922	Muscle3	GCGR
BEX2	6.76355e-09	0.987082	0.939	0.45	0.000113668	Muscle3	BEX2
NDUFA8	6.99349e-09	0.987103	0.97	0.509	0.000117533	Muscle3	NDUFA8
COBLL1	7.26275e-09	0.974682	0.424	0.103	0.000122058	Muscle3	COBLL1
TMED4	7.53214e-09	1.01546	0.97	0.531	0.000126585	Muscle3	TMED4
ZNF385B	7.76791e-09	1.39427	0.303	0.059	0.000130547	Muscle3	ZNF385B
SRPK3	7.94546e-09	1.97382	0.182	0.024	0.000133531	Muscle3	SRPK3
C9orf116	8.30948e-09	1.51442	0.485	0.136	0.000139649	Muscle3	C9orf116
MLF2	8.5133e-09	0.895717	1	0.641	0.000143075	Muscle3	MLF2
KXD1	8.56837e-09	1.43303	0.636	0.229	0.000144	Muscle3	KXD1
C6orf136	8.66629e-09	1.70887	0.364	0.084	0.000145646	Muscle3	C6orf136
CPM	8.81761e-09	1.61814	0.333	0.071	0.000148189	Muscle3	CPM
BLVRA	9.08379e-09	1.22604	0.667	0.229	0.000152662	Muscle3	BLVRA
MFHAS1	9.15204e-09	0.889391	0.576	0.17	0.000153809	Muscle3	MFHAS1
SLC25A4	9.182e-09	1.0983	0.788	0.321	0.000154313	Muscle3	SLC25A4
EIF2S3	9.57055e-09	0.906718	0.97	0.648	0.000160843	Muscle3	EIF2S3
FLRT3	9.63259e-09	0.907017	0.788	0.295	0.000161885	Muscle3	FLRT3
RPL7A	9.80698e-09	0.572639	1	0.973	0.000164816	Muscle3	RPL7A
CTSD	1.01937e-08	1.11359	0.848	0.387	0.000171316	Muscle3	CTSD
FUNDC1	1.0256e-08	0.925304	0.758	0.262	0.000172363	Muscle3	FUNDC1
CDH15	1.05437e-08	0.968909	0.333	0.069	0.000177198	Muscle3	CDH15
RNF187	1.06717e-08	1.05617	0.909	0.465	0.000179348	Muscle3	RNF187
CLDN14	1.09027e-08	5.16921	0.061	0.003	0.000183231	Muscle3	CLDN14
NUTM2A	1.0963e-08	4.5569	0.061	0.003	0.000184244	Muscle3	NUTM2A
CRYZ	1.15066e-08	1.66799	0.455	0.126	0.000193379	Muscle3	CRYZ
TCAP	1.15644e-08	3.09714	0.121	0.012	0.000194352	Muscle3	TCAP
NUDT16L1	1.19996e-08	1.08498	0.818	0.334	0.000201665	Muscle3	NUDT16L1
MYL12B	1.24172e-08	0.783132	1	0.786	0.000208684	Muscle3	MYL12B
AAMP	1.26321e-08	1.09209	0.788	0.337	0.000212295	Muscle3	AAMP
C11orf1	1.30202e-08	1.22209	0.758	0.299	0.000218817	Muscle3	C11orf1
NAPSA	1.31135e-08	3.41244	0.121	0.012	0.000220385	Muscle3	NAPSA
HOXC-AS1	1.35008e-08	1.94746	0.273	0.052	0.000226895	Muscle3	HOXC-AS1
PNKD	1.35132e-08	0.961837	0.97	0.532	0.000227102	Muscle3	PNKD
RPL23A	1.37796e-08	0.636077	1	0.934	0.000231579	Muscle3	RPL23A
CTSL	1.39725e-08	0.879433	0.818	0.311	0.000234822	Muscle3	CTSL
EIF4EBP3	1.40431e-08	2.05097	0.303	0.063	0.000236008	Muscle3	EIF4EBP3
GALM	1.41463e-08	1.38528	0.515	0.155	0.000237743	Muscle3	GALM
TMEM99	1.4425e-08	1.31551	0.515	0.15	0.000242426	Muscle3	TMEM99
ITM2B	1.44406e-08	0.593896	1	0.82	0.000242688	Muscle3	ITM2B
ATP6V1F	1.48958e-08	0.857191	1	0.708	0.000250339	Muscle3	ATP6V1F
RPS17	1.52616e-08	0.754402	1	0.847	0.000256486	Muscle3	RPS17
TRPT1	1.54177e-08	1.41288	0.606	0.208	0.00025911	Muscle3	TRPT1
BBC3	1.63004e-08	1.27585	0.364	0.083	0.000273944	Muscle3	BBC3
CLDN2	1.6537e-08	2.99661	0.121	0.012	0.000277921	Muscle3	CLDN2
FZD5	1.70227e-08	2.43932	0.182	0.026	0.000286084	Muscle3	FZD5
GJD4	1.79053e-08	2.86683	0.091	0.007	0.000300917	Muscle3	GJD4
ABCB4	1.79816e-08	2.75239	0.152	0.018	0.000302199	Muscle3	ABCB4
MTX1	1.82733e-08	1.10441	0.758	0.292	0.0003071	Muscle3	MTX1
MRPS18A	1.8847e-08	0.954697	0.788	0.292	0.000316743	Muscle3	MRPS18A
SLC25A3	1.89616e-08	0.67206	1	0.881	0.000318668	Muscle3	SLC25A3
HEIH	1.92108e-08	1.32944	0.485	0.139	0.000322857	Muscle3	HEIH
CD63	1.94524e-08	0.725049	1	0.87	0.000326917	Muscle3	CD63
EIF5A	1.95181e-08	0.922108	1	0.618	0.000328022	Muscle3	EIF5A
DNAJC4	1.96764e-08	0.937148	0.848	0.346	0.000330681	Muscle3	DNAJC4
PRMT1	1.97502e-08	0.898154	0.97	0.756	0.000331921	Muscle3	PRMT1
XKR8	2.0109e-08	1.61852	0.394	0.099	0.000337952	Muscle3	XKR8
SLC25A6	2.1015e-08	0.754504	1	0.87	0.000353179	Muscle3	SLC25A6
ALDH2	2.1069e-08	1.20209	0.788	0.325	0.000354086	Muscle3	ALDH2
ID4	2.28234e-08	0.771917	1	0.495	0.00038357	Muscle3	ID4
MRPL34	2.29997e-08	1.11236	0.879	0.444	0.000386532	Muscle3	MRPL34
SDC2	2.30057e-08	0.729421	0.818	0.301	0.000386634	Muscle3	SDC2
POLRMT	2.30191e-08	1.61154	0.455	0.13	0.000386859	Muscle3	POLRMT
ARHGAP9	2.31607e-08	2.84255	0.121	0.012	0.000389239	Muscle3	ARHGAP9
GABARAP	2.38016e-08	0.7356	1	0.854	0.00040001	Muscle3	GABARAP
C11orf71	2.38548e-08	1.13642	0.455	0.122	0.000400904	Muscle3	C11orf71
XG	2.44652e-08	3.8517	0.091	0.007	0.000411162	Muscle3	XG
ANKRD37	2.49328e-08	1.62677	0.364	0.086	0.000419021	Muscle3	ANKRD37
AC097359.2	2.53501e-08	3.32936	0.091	0.007	0.000426034	Muscle3	AC097359.2
ABHD11	2.58942e-08	1.39115	0.515	0.156	0.000435178	Muscle3	ABHD11
TUSC1	2.59603e-08	1.18486	0.697	0.261	0.000436288	Muscle3	TUSC1
VEGFB	2.60599e-08	1.18367	0.879	0.444	0.000437963	Muscle3	VEGFB
GYG1	2.64929e-08	1.45921	0.455	0.126	0.00044524	Muscle3	GYG1
SLC4A4	2.66153e-08	1.43462	0.364	0.086	0.000447297	Muscle3	SLC4A4
NEUROD1	2.93126e-08	0.518647	0.242	0.042	0.000492628	Muscle3	NEUROD1
RNF5	2.95844e-08	1.12554	0.848	0.418	0.000497195	Muscle3	RNF5
TBX2-AS1	2.97103e-08	1.08859	0.455	0.121	0.000499311	Muscle3	TBX2-AS1
UQCRH	2.99533e-08	0.732023	1	0.82	0.000503396	Muscle3	UQCRH
GAMT	2.998e-08	1.13519	0.848	0.397	0.000503843	Muscle3	GAMT
GJB6	3.08982e-08	4.37012	0.061	0.003	0.000519276	Muscle3	GJB6
MRPS12	3.17367e-08	0.975913	0.848	0.363	0.000533368	Muscle3	MRPS12
HOXD1	3.17801e-08	0.972225	0.455	0.121	0.000534096	Muscle3	HOXD1
DEDD2	3.22023e-08	1.38341	0.455	0.127	0.000541192	Muscle3	DEDD2
EIF6	3.25682e-08	0.9698	0.909	0.519	0.000547341	Muscle3	EIF6
LHX1	3.37663e-08	0.652421	0.455	0.118	0.000567477	Muscle3	LHX1
DAB2	3.41471e-08	0.703097	0.636	0.202	0.000573876	Muscle3	DAB2
CSTB	3.46786e-08	0.928811	1	0.675	0.000582808	Muscle3	CSTB
CLPP	3.80502e-08	1.05674	0.879	0.413	0.000639471	Muscle3	CLPP
MTFR1L	3.8291e-08	1.02275	0.758	0.299	0.000643518	Muscle3	MTFR1L
MAF1	3.89159e-08	1.0485	0.879	0.441	0.000654021	Muscle3	MAF1
STAT1	4.09394e-08	1.0468	0.667	0.25	0.000688028	Muscle3	STAT1
VDAC2	4.15272e-08	0.817533	1	0.708	0.000697906	Muscle3	VDAC2
RPLP0	4.23617e-08	0.569112	1	0.934	0.000711932	Muscle3	RPLP0
RDH5	4.238e-08	1.67091	0.333	0.076	0.000712238	Muscle3	RDH5
TMC6	4.28788e-08	1.56192	0.303	0.064	0.000720621	Muscle3	TMC6
HINT1	4.2999e-08	0.647011	1	0.896	0.000722642	Muscle3	HINT1
NNMT	4.37638e-08	2.03106	0.182	0.027	0.000735495	Muscle3	NNMT
MED29	4.49992e-08	0.848353	0.758	0.282	0.000756257	Muscle3	MED29
EIF3G	4.58201e-08	0.798444	1	0.677	0.000770053	Muscle3	EIF3G
MYL6B	4.60261e-08	0.714944	1	0.722	0.000773515	Muscle3	MYL6B
MEG3	4.62067e-08	0.157066	0.727	0.235	0.00077655	Muscle3	MEG3
RIT1	4.95806e-08	1.41143	0.606	0.225	0.000833251	Muscle3	RIT1
IRX6	4.97032e-08	3.71771	0.091	0.008	0.000835312	Muscle3	IRX6
RPL9	4.98637e-08	0.552813	1	0.959	0.000838009	Muscle3	RPL9
NMRAL1	5.09923e-08	1.05502	0.636	0.22	0.000856977	Muscle3	NMRAL1
NIT1	5.19597e-08	1.26585	0.606	0.214	0.000873235	Muscle3	NIT1
EML2	5.2432e-08	1.57611	0.424	0.117	0.000881172	Muscle3	EML2
FTH1	5.41139e-08	0.536578	1	0.956	0.000909439	Muscle3	FTH1
DDIT4	5.49042e-08	0.820316	0.939	0.468	0.000922719	Muscle3	DDIT4
RNPEPL1	5.5027e-08	1.26125	0.455	0.128	0.000924784	Muscle3	RNPEPL1
ATG16L2	5.64771e-08	1.50024	0.364	0.09	0.000949154	Muscle3	ATG16L2
EDEM2	5.73461e-08	1.65002	0.424	0.121	0.000963758	Muscle3	EDEM2
TMEM147	5.74704e-08	1.0443	0.909	0.526	0.000965847	Muscle3	TMEM147
ARHGAP8	5.79361e-08	1.45313	0.394	0.102	0.000973674	Muscle3	ARHGAP8
H1F0	5.96415e-08	0.79045	0.939	0.482	0.00100233	Muscle3	H1F0
ATRAID	6.00162e-08	0.91639	1	0.601	0.00100863	Muscle3	ATRAID
DPP7	6.20787e-08	1.35864	0.636	0.243	0.00104329	Muscle3	DPP7
NDP	6.25867e-08	2.97389	0.091	0.008	0.00105183	Muscle3	NDP
DNPEP	6.27785e-08	1.00635	0.636	0.219	0.00105506	Muscle3	DNPEP
REPIN1	6.29727e-08	1.14404	0.697	0.262	0.00105832	Muscle3	REPIN1
TIMM9	6.29816e-08	0.947844	0.818	0.348	0.00105847	Muscle3	TIMM9
AK2	6.32037e-08	0.99757	0.818	0.325	0.0010622	Muscle3	AK2
YPEL2	6.36589e-08	1.07982	0.424	0.112	0.00106985	Muscle3	YPEL2
CBLC	6.44647e-08	3.49952	0.121	0.013	0.00108339	Muscle3	CBLC
PARS2	6.55041e-08	1.99581	0.242	0.046	0.00110086	Muscle3	PARS2
LAMTOR5	6.56998e-08	0.826735	1	0.672	0.00110415	Muscle3	LAMTOR5
GPR108	6.63713e-08	1.19182	0.606	0.214	0.00111544	Muscle3	GPR108
SLC11A1	6.69831e-08	2.4095	0.182	0.028	0.00112572	Muscle3	SLC11A1
CARMIL1	6.91605e-08	0.910464	0.485	0.14	0.00116231	Muscle3	CARMIL1
TCP10L	6.98619e-08	3.09015	0.121	0.013	0.0011741	Muscle3	TCP10L
MZT2A	7.00487e-08	0.893212	0.97	0.641	0.00117724	Muscle3	MZT2A
PLIN5	7.03658e-08	3.11844	0.121	0.013	0.00118257	Muscle3	PLIN5
HINT2	7.08337e-08	1.02732	0.909	0.449	0.00119043	Muscle3	HINT2
ARRDC1	7.17207e-08	1.29894	0.455	0.13	0.00120534	Muscle3	ARRDC1
INSL3	7.32919e-08	3.39518	0.091	0.008	0.00123174	Muscle3	INSL3
PRKAB1	7.4493e-08	1.77955	0.394	0.107	0.00125193	Muscle3	PRKAB1
COL18A1	7.52091e-08	0.681916	0.97	0.424	0.00126396	Muscle3	COL18A1
CCNDBP1	7.67259e-08	1.32611	0.606	0.222	0.00128946	Muscle3	CCNDBP1
ALKBH5	7.97414e-08	1.02535	0.636	0.226	0.00134013	Muscle3	ALKBH5
ARMT1	8.13545e-08	1.0249	0.606	0.208	0.00136724	Muscle3	ARMT1
UBALD2	8.18609e-08	1.37285	0.576	0.197	0.00137575	Muscle3	UBALD2
CNBD2	8.36921e-08	1.23202	0.424	0.115	0.00140653	Muscle3	CNBD2
PIGP	8.66543e-08	0.972541	0.667	0.238	0.00145631	Muscle3	PIGP
DSC1	8.79692e-08	1.71605	0.121	0.013	0.00147841	Muscle3	DSC1
CACNG6	8.82669e-08	2.86691	0.152	0.02	0.00148341	Muscle3	CACNG6
NR1H2	9.07013e-08	1.138	0.545	0.174	0.00152433	Muscle3	NR1H2
RTKN	9.10164e-08	1.46843	0.515	0.171	0.00152962	Muscle3	RTKN
RPL6	9.88889e-08	0.486964	1	0.967	0.00166193	Muscle3	RPL6
MT-CO2	1.00132e-07	0.503287	1	0.985	0.00168281	Muscle3	MT-CO2
GUCD1	1.00718e-07	1.28347	0.485	0.15	0.00169267	Muscle3	GUCD1
MRPS36	1.00794e-07	0.935264	0.939	0.473	0.00169394	Muscle3	MRPS36
MRGPRF	1.00904e-07	1.16041	0.303	0.065	0.00169579	Muscle3	MRGPRF
KCNH3	1.01402e-07	2.493	0.212	0.037	0.00170417	Muscle3	KCNH3
GLOD4	1.04255e-07	1.06086	0.848	0.388	0.00175211	Muscle3	GLOD4
STON2	1.05459e-07	0.593833	0.545	0.165	0.00177234	Muscle3	STON2
EBNA1BP2	1.05906e-07	0.94502	0.818	0.349	0.00177985	Muscle3	EBNA1BP2
BUD31	1.07152e-07	0.980574	0.939	0.537	0.0018008	Muscle3	BUD31
SYK	1.08387e-07	1.97103	0.212	0.037	0.00182155	Muscle3	SYK
SLC9A3R1	1.101e-07	1.15302	0.636	0.229	0.00185034	Muscle3	SLC9A3R1
RANGRF	1.1271e-07	1.00181	0.636	0.222	0.00189421	Muscle3	RANGRF
UGCG	1.14444e-07	1.00699	0.667	0.249	0.00192335	Muscle3	UGCG
SNHG8	1.14684e-07	0.870787	1	0.648	0.00192739	Muscle3	SNHG8
WDR61	1.14996e-07	0.886975	0.818	0.329	0.00193262	Muscle3	WDR61
SERPINA1	1.1589e-07	2.55232	0.121	0.014	0.00194765	Muscle3	SERPINA1
EIF3E	1.16017e-07	0.698548	1	0.815	0.00194978	Muscle3	EIF3E
RBM47	1.16056e-07	1.00814	0.424	0.114	0.00195043	Muscle3	RBM47
ALKBH7	1.16481e-07	0.846719	1	0.658	0.00195758	Muscle3	ALKBH7
FKBP4	1.18003e-07	0.96688	0.788	0.35	0.00198315	Muscle3	FKBP4
WDR18	1.186e-07	0.940856	0.909	0.381	0.00199319	Muscle3	WDR18
IER5L	1.19671e-07	0.752708	0.909	0.408	0.0020112	Muscle3	IER5L
NDRG1	1.19671e-07	1.35947	0.394	0.106	0.0020112	Muscle3	NDRG1
CD68	1.19875e-07	3.04604	0.152	0.021	0.00201463	Muscle3	CD68
RBPMS	1.21507e-07	0.649426	0.939	0.407	0.00204205	Muscle3	RBPMS
FKBP8	1.2204e-07	0.763858	1	0.634	0.00205101	Muscle3	FKBP8
MFGE8	1.23783e-07	0.765354	0.879	0.378	0.00208029	Muscle3	MFGE8
FAHD1	1.30593e-07	1.06636	0.727	0.29	0.00219474	Muscle3	FAHD1
NDUFA7	1.32002e-07	0.891288	0.97	0.564	0.00221842	Muscle3	NDUFA7
CYCS	1.3353e-07	0.997417	0.848	0.463	0.0022441	Muscle3	CYCS
SHC2	1.39362e-07	0.915062	0.727	0.298	0.00234212	Muscle3	SHC2
MACROD1	1.40034e-07	1.12294	0.606	0.218	0.00235341	Muscle3	MACROD1
EIF3I	1.41509e-07	0.927793	0.97	0.619	0.0023782	Muscle3	EIF3I
MRPL28	1.43827e-07	1.14348	0.909	0.479	0.00241716	Muscle3	MRPL28
CHCHD7	1.45224e-07	1.35921	0.576	0.211	0.00244063	Muscle3	CHCHD7
EIF1AD	1.45759e-07	1.23152	0.394	0.105	0.00244963	Muscle3	EIF1AD
TPM2	1.46142e-07	0.508082	1	0.625	0.00245606	Muscle3	TPM2
CST3	1.47412e-07	0.729318	0.97	0.695	0.00247741	Muscle3	CST3
OAZ3	1.48144e-07	3.722	0.091	0.008	0.00248971	Muscle3	OAZ3
TLCD1	1.48489e-07	2.36628	0.212	0.038	0.0024955	Muscle3	TLCD1
CETN2	1.53176e-07	0.854935	0.879	0.424	0.00257428	Muscle3	CETN2
PFDN5	1.59399e-07	0.616644	1	0.892	0.00267886	Muscle3	PFDN5
DUSP23	1.62405e-07	0.186779	0.788	0.283	0.00272938	Muscle3	DUSP23
MSTN	1.66445e-07	1.66672	0.182	0.028	0.00279727	Muscle3	MSTN
PFKL	1.68258e-07	0.882807	0.788	0.342	0.00282775	Muscle3	PFKL
OGDHL	1.76463e-07	2.00059	0.242	0.048	0.00296563	Muscle3	OGDHL
MVB12A	1.77865e-07	0.988503	0.848	0.4	0.0029892	Muscle3	MVB12A
PFKFB4	1.78913e-07	1.5774	0.333	0.082	0.00300681	Muscle3	PFKFB4
C21orf62	1.80284e-07	1.98771	0.242	0.048	0.00302985	Muscle3	C21orf62
ACBD4	1.82812e-07	1.99697	0.273	0.059	0.00307233	Muscle3	ACBD4
AP1M2	1.86806e-07	1.84003	0.273	0.058	0.00313945	Muscle3	AP1M2
TPT1	1.89389e-07	0.467047	1	0.972	0.00318287	Muscle3	TPT1
TMEM184A	1.89961e-07	3.28891	0.091	0.008	0.00319248	Muscle3	TMEM184A
ZSCAN1	1.90242e-07	1.39264	0.455	0.138	0.0031972	Muscle3	ZSCAN1
ERVH-1	1.94149e-07	6.21981	0.03	0.001	0.00326287	Muscle3	ERVH-1
HOXA-AS2	1.94192e-07	0.782651	0.667	0.233	0.00326359	Muscle3	HOXA-AS2
ANXA3	1.96784e-07	2.16191	0.212	0.038	0.00330716	Muscle3	ANXA3
LDHA	1.97387e-07	0.759074	1	0.783	0.00331728	Muscle3	LDHA
SERPINA6	1.97673e-07	5.70835	0.03	0.001	0.00332209	Muscle3	SERPINA6
DMTN	1.99227e-07	2.07877	0.212	0.038	0.00334821	Muscle3	DMTN
TUFM	1.99442e-07	0.895258	0.97	0.607	0.00335183	Muscle3	TUFM
TSPAN4	2.05422e-07	0.971299	0.788	0.352	0.00345233	Muscle3	TSPAN4
LEFTY1	2.06207e-07	1.22506	0.303	0.068	0.00346552	Muscle3	LEFTY1
SLC39A4	2.19311e-07	1.48833	0.364	0.095	0.00368574	Muscle3	SLC39A4
ABTB1	2.21043e-07	1.67145	0.273	0.058	0.00371486	Muscle3	ABTB1
ARL1	2.23806e-07	0.895267	0.909	0.408	0.00376128	Muscle3	ARL1
TRIB3	2.24128e-07	2.15294	0.182	0.029	0.0037667	Muscle3	TRIB3
GPN1	2.26694e-07	0.893192	0.606	0.21	0.00380981	Muscle3	GPN1
EPHX2	2.34103e-07	1.2805	0.576	0.207	0.00393434	Muscle3	EPHX2
HTRA1	2.34874e-07	0.251479	0.545	0.168	0.00394729	Muscle3	HTRA1
GYPC	2.45031e-07	0.72694	0.909	0.386	0.00411799	Muscle3	GYPC
EIF3F	2.46199e-07	0.750879	1	0.791	0.00413762	Muscle3	EIF3F
PFN1	2.51145e-07	0.647264	1	0.841	0.00422074	Muscle3	PFN1
LAMA1	2.5173e-07	0.709573	0.455	0.13	0.00423058	Muscle3	LAMA1
MLST8	2.5332e-07	1.22454	0.636	0.238	0.0042573	Muscle3	MLST8
TST	2.55826e-07	1.1139	0.636	0.239	0.00429941	Muscle3	TST
SNHG7	2.59082e-07	0.788291	1	0.557	0.00435414	Muscle3	SNHG7
HOXA9	2.64706e-07	0.684914	0.939	0.466	0.00444865	Muscle3	HOXA9
PPP1CB	2.66594e-07	0.849507	0.97	0.508	0.00448037	Muscle3	PPP1CB
PDLIM4	2.67002e-07	0.831852	0.848	0.381	0.00448724	Muscle3	PDLIM4
TM7SF2	2.67256e-07	0.880445	0.848	0.394	0.0044915	Muscle3	TM7SF2
HIP1R	2.84279e-07	1.21002	0.455	0.137	0.00477759	Muscle3	HIP1R
PMVK	2.85363e-07	1.08436	0.727	0.304	0.00479582	Muscle3	PMVK
FAM3B	2.8839e-07	3.77935	0.091	0.009	0.00484668	Muscle3	FAM3B
SLC22A5	2.89596e-07	1.90231	0.303	0.072	0.00486696	Muscle3	SLC22A5
S100A13	2.95455e-07	0.783978	0.97	0.523	0.00496541	Muscle3	S100A13
TEKT2	2.97717e-07	2.04906	0.212	0.039	0.00500344	Muscle3	TEKT2
FSTL3	3.01893e-07	1.47498	0.364	0.096	0.00507362	Muscle3	FSTL3
SDHAF1	3.16784e-07	1.21879	0.545	0.19	0.00532386	Muscle3	SDHAF1
BLCAP	3.21222e-07	0.974531	0.636	0.245	0.00539846	Muscle3	BLCAP
DIO1	3.26382e-07	2.91238	0.121	0.015	0.00548518	Muscle3	DIO1
CA4	3.46707e-07	2.51997	0.152	0.022	0.00582675	Muscle3	CA4
POLM	3.54265e-07	1.38974	0.424	0.125	0.00595378	Muscle3	POLM
CXXC5	3.54436e-07	0.855427	0.97	0.49	0.00595666	Muscle3	CXXC5
MRPL24	3.59192e-07	1.37486	0.515	0.18	0.00603658	Muscle3	MRPL24
ABLIM3	3.60517e-07	1.49212	0.152	0.021	0.00605885	Muscle3	ABLIM3
DPP3	3.69014e-07	1.35136	0.394	0.111	0.00620165	Muscle3	DPP3
MIF	3.76623e-07	0.507214	1	0.953	0.00632953	Muscle3	MIF
MTHFS	3.91163e-07	1.12722	0.636	0.252	0.00657388	Muscle3	MTHFS
RPL26	4.01902e-07	0.451192	1	0.971	0.00675437	Muscle3	RPL26
UNC119	4.0407e-07	1.08011	0.727	0.318	0.00679079	Muscle3	UNC119
TNFRSF12A	4.06741e-07	0.907537	0.364	0.095	0.0068357	Muscle3	TNFRSF12A
TUSC2	4.08454e-07	0.866018	0.727	0.297	0.00686447	Muscle3	TUSC2
EIF3H	4.2086e-07	0.751875	1	0.747	0.00707297	Muscle3	EIF3H
OCIAD2	4.28762e-07	0.827482	0.939	0.492	0.00720578	Muscle3	OCIAD2
GABRR1	4.29294e-07	4.48999	0.061	0.004	0.00721471	Muscle3	GABRR1
CIB1	4.34085e-07	0.914999	0.758	0.305	0.00729523	Muscle3	CIB1
AMZ2	4.34761e-07	1.09143	0.606	0.231	0.0073066	Muscle3	AMZ2
MLN	4.37402e-07	4.28399	0.061	0.004	0.00735099	Muscle3	MLN
PLPPR1	4.61213e-07	1.29893	0.303	0.072	0.00775114	Muscle3	PLPPR1
JAGN1	4.73872e-07	1.08867	0.818	0.4	0.00796389	Muscle3	JAGN1
LINC01011	4.78253e-07	2.48301	0.152	0.022	0.00803752	Muscle3	LINC01011
HSD17B2	4.93599e-07	2.77473	0.121	0.015	0.00829542	Muscle3	HSD17B2
SLC3A1	4.95051e-07	2.04021	0.242	0.051	0.00831983	Muscle3	SLC3A1
MAN1B1	5.00356e-07	0.937395	0.576	0.205	0.00840898	Muscle3	MAN1B1
ECHS1	5.05195e-07	0.857651	0.939	0.621	0.0084903	Muscle3	ECHS1
MRPL17	5.19255e-07	0.807092	0.848	0.394	0.0087266	Muscle3	MRPL17
SLBP	5.27996e-07	0.784691	0.818	0.352	0.0088735	Muscle3	SLBP
RPA3	5.30341e-07	0.933887	0.879	0.4	0.00891291	Muscle3	RPA3
SLC48A1	5.38657e-07	0.873944	0.485	0.15	0.00905267	Muscle3	SLC48A1
BST2	5.42649e-07	0.552056	1	0.586	0.00911975	Muscle3	BST2
COX8C	5.50393e-07	6.33683	0.03	0.001	0.00924991	Muscle3	COX8C
GPR146	5.61752e-07	2.23466	0.152	0.022	0.0094408	Muscle3	GPR146
SLC13A5	5.64387e-07	5.15164	0.03	0.001	0.00948509	Muscle3	SLC13A5
SOD1	5.75865e-07	0.766828	1	0.724	0.00967799	Muscle3	SOD1
MRPS26	5.8599e-07	0.782419	1	0.568	0.00984815	Muscle3	MRPS26
ACO2	5.93691e-07	1.02284	0.697	0.297	0.00997757	Muscle3	ACO2
IGFBP4	6.20499e-07	0.670535	0.879	0.403	0.0104281	Muscle3	IGFBP4
ACADS	6.27488e-07	1.90315	0.333	0.09	0.0105456	Muscle3	ACADS
MMP23B	6.33353e-07	0.847512	0.576	0.2	0.0106441	Muscle3	MMP23B
LRTOMT	6.35267e-07	1.80554	0.303	0.075	0.0106763	Muscle3	LRTOMT
CXCR4	6.36017e-07	1.44135	0.273	0.061	0.0106889	Muscle3	CXCR4
TKT	6.63814e-07	0.790425	0.97	0.631	0.0111561	Muscle3	TKT
ISYNA1	6.69674e-07	0.732538	0.97	0.577	0.0112545	Muscle3	ISYNA1
RDH16	6.76397e-07	3.89634	0.061	0.004	0.0113675	Muscle3	RDH16
EVA1A	6.81557e-07	1.71044	0.273	0.062	0.0114542	Muscle3	EVA1A
CCDC124	6.91258e-07	0.861571	0.848	0.406	0.0116173	Muscle3	CCDC124
IDH2	7.21945e-07	0.843712	0.939	0.533	0.012133	Muscle3	IDH2
EBP	7.30205e-07	0.616256	0.848	0.348	0.0122718	Muscle3	EBP
QPRT	7.35455e-07	0.654485	1	0.785	0.01236	Muscle3	QPRT
KATNB1	7.58859e-07	1.57089	0.394	0.117	0.0127534	Muscle3	KATNB1
MRPL40	7.59631e-07	0.988236	0.848	0.438	0.0127664	Muscle3	MRPL40
MRPL43	7.62368e-07	0.849795	0.939	0.488	0.0128124	Muscle3	MRPL43
SLC9A3R2	7.62693e-07	0.295329	0.788	0.323	0.0128178	Muscle3	SLC9A3R2
BRI3	8.11433e-07	0.713021	1	0.711	0.0136369	Muscle3	BRI3
SMIM20	8.14303e-07	1.14532	0.727	0.349	0.0136852	Muscle3	SMIM20
GEMIN7	8.20463e-07	0.989549	0.545	0.189	0.0137887	Muscle3	GEMIN7
SLC16A1	8.22869e-07	0.558936	0.667	0.249	0.0138291	Muscle3	SLC16A1
AK4	8.2361e-07	1.47155	0.394	0.115	0.0138416	Muscle3	AK4
PRDX1	8.34295e-07	0.608158	0.97	0.787	0.0140212	Muscle3	PRDX1
METTL9	8.5068e-07	0.684806	1	0.604	0.0142965	Muscle3	METTL9
SYAP1	8.56118e-07	0.853675	0.939	0.483	0.0143879	Muscle3	SYAP1
TMEM163	8.7676e-07	0.649437	0.273	0.06	0.0147348	Muscle3	TMEM163
ASS1	8.83511e-07	1.05717	0.545	0.185	0.0148483	Muscle3	ASS1
MRPL4	8.95285e-07	0.91389	0.879	0.435	0.0150462	Muscle3	MRPL4
UBE2T	9.04764e-07	0.676369	0.636	0.228	0.0152055	Muscle3	UBE2T
STK19	9.26711e-07	1.0512	0.606	0.234	0.0155743	Muscle3	STK19
NDUFS7	9.28594e-07	0.768462	0.97	0.529	0.015606	Muscle3	NDUFS7
LRRC19	9.38696e-07	2.3714	0.182	0.032	0.0157757	Muscle3	LRRC19
OTUD3	9.50525e-07	0.832086	0.576	0.205	0.0159745	Muscle3	OTUD3
GTF2H4	9.70721e-07	0.724349	0.606	0.214	0.0163139	Muscle3	GTF2H4
MAPK12	9.78111e-07	1.15678	0.394	0.113	0.0164381	Muscle3	MAPK12
AC003092.1	9.7967e-07	3.89255	0.061	0.004	0.0164643	Muscle3	AC003092.1
DYNC2LI1	9.91463e-07	1.22858	0.606	0.251	0.0166625	Muscle3	DYNC2LI1
CAPN15	9.92925e-07	1.29955	0.364	0.103	0.0166871	Muscle3	CAPN15
MRPS7	1.01536e-06	0.901343	0.909	0.45	0.0170642	Muscle3	MRPS7
UQCRC2	1.01578e-06	0.836009	0.909	0.577	0.0170711	Muscle3	UQCRC2
ACOT13	1.04192e-06	0.890523	0.758	0.339	0.0175106	Muscle3	ACOT13
PDLIM5	1.06557e-06	0.884807	0.576	0.208	0.0179079	Muscle3	PDLIM5
MTCH1	1.06844e-06	0.701557	1	0.609	0.0179562	Muscle3	MTCH1
RPL12	1.07677e-06	0.481433	1	0.958	0.0180962	Muscle3	RPL12
DBNDD2	1.08844e-06	1.1088	0.394	0.112	0.0182923	Muscle3	DBNDD2
OSR2	1.0971e-06	0.793821	0.394	0.111	0.0184378	Muscle3	OSR2
LHPP	1.10382e-06	1.70539	0.424	0.143	0.0185508	Muscle3	LHPP
NAXE	1.10484e-06	0.838884	0.818	0.367	0.0185679	Muscle3	NAXE
ACD	1.11905e-06	1.30865	0.485	0.163	0.0188067	Muscle3	ACD
HCFC1R1	1.13058e-06	0.718784	0.818	0.346	0.0190005	Muscle3	HCFC1R1
TOMM34	1.13797e-06	1.08555	0.485	0.162	0.0191248	Muscle3	TOMM34
GTF3C6	1.16525e-06	0.684769	1	0.583	0.0195832	Muscle3	GTF3C6
ENDOG	1.17631e-06	1.09799	0.606	0.248	0.0197691	Muscle3	ENDOG
TBL3	1.20374e-06	1.14318	0.394	0.115	0.02023	Muscle3	TBL3
EIF1	1.22572e-06	0.484207	1	0.932	0.0205995	Muscle3	EIF1
PCGF2	1.2308e-06	0.774681	0.727	0.295	0.0206848	Muscle3	PCGF2
RPP25L	1.23418e-06	0.871314	0.697	0.28	0.0207417	Muscle3	RPP25L
LINC01338	1.26081e-06	2.79948	0.121	0.016	0.0211892	Muscle3	LINC01338
UQCRFS1	1.26454e-06	0.803548	1	0.659	0.0212519	Muscle3	UQCRFS1
TMEM134	1.28656e-06	0.964743	0.848	0.417	0.021622	Muscle3	TMEM134
MYO6	1.29383e-06	0.422793	0.758	0.28	0.021744	Muscle3	MYO6
NDUFAB1	1.31254e-06	0.712832	1	0.72	0.0220586	Muscle3	NDUFAB1
TRAF4	1.31764e-06	0.730872	0.788	0.325	0.0221443	Muscle3	TRAF4
SCIN	1.3236e-06	1.7604	0.212	0.042	0.0222444	Muscle3	SCIN
HOXB-AS3	1.32992e-06	0.489906	0.636	0.235	0.0223507	Muscle3	HOXB-AS3
TIMM13	1.35618e-06	0.696716	1	0.669	0.022792	Muscle3	TIMM13
ALOX15B	1.35621e-06	5.62752	0.03	0.001	0.0227924	Muscle3	ALOX15B
MYLK-AS2	1.37761e-06	5.12172	0.03	0.001	0.0231522	Muscle3	MYLK-AS2
CTXN1	1.42723e-06	0.713329	0.97	0.452	0.0239861	Muscle3	CTXN1
RHOG	1.43293e-06	1.37956	0.485	0.174	0.0240819	Muscle3	RHOG
ARL6IP4	1.48167e-06	0.667699	1	0.714	0.0249009	Muscle3	ARL6IP4
CHMP2A	1.52537e-06	0.766419	0.97	0.597	0.0256354	Muscle3	CHMP2A
MRPL32	1.53919e-06	0.870112	0.848	0.463	0.0258676	Muscle3	MRPL32
NPC2	1.54293e-06	0.797095	0.939	0.58	0.0259304	Muscle3	NPC2
PRDX6	1.55538e-06	0.654414	1	0.751	0.0261398	Muscle3	PRDX6
UQCRB	1.56438e-06	0.647129	1	0.796	0.0262909	Muscle3	UQCRB
AGTRAP	1.58223e-06	0.873179	0.667	0.269	0.026591	Muscle3	AGTRAP
UFC1	1.60684e-06	0.69645	1	0.554	0.0270045	Muscle3	UFC1
TEX30	1.61141e-06	1.19289	0.455	0.149	0.0270813	Muscle3	TEX30
VWA1	1.6177e-06	0.61267	0.606	0.218	0.0271871	Muscle3	VWA1
EIF3D	1.6229e-06	0.802632	0.909	0.6	0.0272745	Muscle3	EIF3D
SGSM3	1.6264e-06	0.92915	0.667	0.27	0.0273332	Muscle3	SGSM3
COX6A2	1.64555e-06	1.36618	0.121	0.016	0.0276551	Muscle3	COX6A2
ZNF444	1.66677e-06	1.13778	0.515	0.185	0.0280118	Muscle3	ZNF444
BLOC1S4	1.68282e-06	0.904564	0.788	0.369	0.0282814	Muscle3	BLOC1S4
UBB	1.7045e-06	0.509579	1	0.906	0.0286459	Muscle3	UBB
MZT2B	1.7047e-06	0.645242	1	0.83	0.0286493	Muscle3	MZT2B
MPLKIP	1.70981e-06	0.829608	0.939	0.489	0.0287351	Muscle3	MPLKIP
KRT8	1.73484e-06	0.462714	0.939	0.468	0.0291558	Muscle3	KRT8
MCRS1	1.76183e-06	0.908168	0.697	0.3	0.0296093	Muscle3	MCRS1
HOTAIRM1	1.76875e-06	0.616111	0.788	0.352	0.0297256	Muscle3	HOTAIRM1
RPS3	1.77598e-06	0.469016	1	0.972	0.0298472	Muscle3	RPS3
ZFPL1	1.77777e-06	1.20247	0.576	0.223	0.0298772	Muscle3	ZFPL1
SPATA20	1.78117e-06	1.2212	0.515	0.186	0.0299343	Muscle3	SPATA20
FCRLB	1.78128e-06	2.42459	0.182	0.033	0.0299362	Muscle3	FCRLB
LMOD3	1.78654e-06	1.20664	0.182	0.032	0.0300246	Muscle3	LMOD3
IGF2-AS	1.78988e-06	0.95411	0.545	0.193	0.0300807	Muscle3	IGF2-AS
DCTN2	1.82115e-06	0.701135	0.939	0.558	0.0306062	Muscle3	DCTN2
SYPL1	1.82127e-06	0.981516	0.697	0.323	0.0306083	Muscle3	SYPL1
GPS1	1.82859e-06	0.861005	0.667	0.266	0.0307312	Muscle3	GPS1
FAM20C	1.83915e-06	0.4266	0.606	0.223	0.0309088	Muscle3	FAM20C
TAF6	1.85795e-06	0.944569	0.606	0.236	0.0312246	Muscle3	TAF6
RHBG	1.86408e-06	3.34737	0.091	0.01	0.0313277	Muscle3	RHBG
MPI	1.90724e-06	0.963161	0.485	0.162	0.032053	Muscle3	MPI
ATF5	1.91337e-06	1.08544	0.455	0.15	0.0321561	Muscle3	ATF5
APRT	1.92455e-06	0.757231	0.97	0.633	0.032344	Muscle3	APRT
UBL7	1.93591e-06	0.944414	0.576	0.215	0.0325349	Muscle3	UBL7
COA3	1.93906e-06	0.703032	0.97	0.474	0.0325878	Muscle3	COA3
TTC32	1.95849e-06	1.2314	0.424	0.135	0.0329144	Muscle3	TTC32
MSRB2	2.0072e-06	0.772113	0.909	0.547	0.033733	Muscle3	MSRB2
HEXIM1	2.01604e-06	0.746106	0.515	0.177	0.0338816	Muscle3	HEXIM1
CNPY3	2.03339e-06	0.785603	0.758	0.326	0.0341732	Muscle3	CNPY3
PFKM	2.04671e-06	0.713275	0.636	0.238	0.034397	Muscle3	PFKM
LYPLA2	2.06667e-06	0.80346	0.697	0.295	0.0347325	Muscle3	LYPLA2
AC144833.1	2.07345e-06	4.85421	0.03	0.001	0.0348465	Muscle3	AC144833.1
CDC34	2.07999e-06	1.03664	0.727	0.336	0.0349563	Muscle3	CDC34
NAT9	2.1055e-06	0.945045	0.636	0.258	0.035385	Muscle3	NAT9
LETMD1	2.11247e-06	1.13455	0.636	0.268	0.0355022	Muscle3	LETMD1
RAB29	2.11312e-06	1.86043	0.212	0.043	0.0355132	Muscle3	RAB29
KIRREL2	2.13462e-06	1.56994	0.273	0.066	0.0358744	Muscle3	KIRREL2
MPV17L	2.14404e-06	1.67648	0.242	0.054	0.0360327	Muscle3	MPV17L
RCE1	2.19824e-06	1.19812	0.394	0.119	0.0369437	Muscle3	RCE1
DXO	2.205e-06	1.33419	0.364	0.106	0.0370573	Muscle3	DXO
AGRN	2.21177e-06	0.83889	0.667	0.274	0.037171	Muscle3	AGRN
ATP6V0E1	2.21229e-06	0.738141	0.909	0.595	0.0371798	Muscle3	ATP6V0E1
TMEM82	2.26353e-06	3.79339	0.091	0.01	0.0380409	Muscle3	TMEM82
TM9SF1	2.29203e-06	0.790737	0.636	0.245	0.0385198	Muscle3	TM9SF1
GMDS	2.30638e-06	0.809326	0.697	0.297	0.0387611	Muscle3	GMDS
MST1	2.3298e-06	0.885698	0.455	0.146	0.0391546	Muscle3	MST1
ST6GALNAC6	2.33074e-06	1.14949	0.515	0.187	0.0391704	Muscle3	ST6GALNAC6
TMEM101	2.33901e-06	1.07087	0.606	0.241	0.0393094	Muscle3	TMEM101
APTR	2.34102e-06	0.919181	0.545	0.199	0.0393431	Muscle3	APTR
YBEY	2.38115e-06	1.256	0.576	0.231	0.0400176	Muscle3	YBEY
SLC2A4RG	2.39617e-06	0.636426	0.939	0.432	0.04027	Muscle3	SLC2A4RG
UGT3A1	2.39732e-06	0.889999	0.303	0.075	0.0402893	Muscle3	UGT3A1
EMC6	2.41756e-06	0.771038	0.939	0.508	0.0406296	Muscle3	EMC6
NDUFB4	2.44882e-06	0.678978	0.97	0.687	0.0411549	Muscle3	NDUFB4
ARHGEF28	2.48437e-06	1.03041	0.394	0.117	0.0417523	Muscle3	ARHGEF28
HOXB6	2.48755e-06	0.551671	0.667	0.256	0.0418058	Muscle3	HOXB6
HEBP2	2.50465e-06	0.704779	0.939	0.475	0.0420931	Muscle3	HEBP2
KIF1A	2.54041e-06	0.709007	0.515	0.174	0.0426941	Muscle3	KIF1A
RBM38	2.5907e-06	0.967844	0.485	0.167	0.0435393	Muscle3	RBM38
COQ10A	2.61299e-06	1.34518	0.303	0.078	0.043914	Muscle3	COQ10A
CREB3L4	2.63044e-06	1.07053	0.394	0.118	0.0442072	Muscle3	CREB3L4
TBRG4	2.65315e-06	1.25654	0.515	0.189	0.0445889	Muscle3	TBRG4
FAM86B1	2.66255e-06	2.19335	0.182	0.034	0.0447468	Muscle3	FAM86B1
IMPDH2	2.68349e-06	0.715215	0.939	0.493	0.0450988	Muscle3	IMPDH2
AC010884.1	2.71321e-06	3.50164	0.121	0.017	0.0455983	Muscle3	AC010884.1
NAT14	2.73968e-06	0.78645	0.848	0.407	0.0460431	Muscle3	NAT14
UBE2M	2.75359e-06	0.64921	1	0.625	0.0462769	Muscle3	UBE2M
CSDC2	2.81043e-06	1.21391	0.333	0.092	0.0472321	Muscle3	CSDC2
FAM183A	2.83068e-06	2.55198	0.121	0.017	0.0475725	Muscle3	FAM183A
TMEM238	2.84173e-06	1.6112	0.242	0.055	0.0477582	Muscle3	TMEM238
CDIPT	3.01783e-06	0.884742	0.576	0.219	0.0507176	Muscle3	CDIPT
EI24	3.04013e-06	0.851716	0.818	0.394	0.0510924	Muscle3	EI24
HPSE	3.08517e-06	5.21555	0.03	0.001	0.0518493	Muscle3	HPSE
DHRS1	3.10373e-06	1.25949	0.394	0.123	0.0521613	Muscle3	DHRS1
RPL11	3.12524e-06	0.430338	1	0.976	0.0525228	Muscle3	RPL11
PLIN3	3.18223e-06	0.882672	0.788	0.377	0.0534806	Muscle3	PLIN3
CMTM8	3.19765e-06	1.79222	0.303	0.083	0.0537396	Muscle3	CMTM8
PLBD1	3.19807e-06	1.36376	0.364	0.108	0.0537467	Muscle3	PLBD1
RPL18A	3.19915e-06	0.45616	1	0.967	0.053765	Muscle3	RPL18A
ZDHHC2	3.23492e-06	1.0404	0.455	0.153	0.0543661	Muscle3	ZDHHC2
C12orf10	3.29309e-06	0.831106	0.848	0.417	0.0553437	Muscle3	C12orf10
MYL9	3.30514e-06	0.419744	0.909	0.43	0.0555462	Muscle3	MYL9
MINCR	3.38757e-06	1.28583	0.424	0.14	0.0569316	Muscle3	MINCR
SMPD2	3.39107e-06	1.98187	0.242	0.056	0.0569902	Muscle3	SMPD2
SLC16A3	3.47909e-06	0.893002	0.545	0.202	0.0584696	Muscle3	SLC16A3
CYSRT1	3.57019e-06	3.19911	0.091	0.01	0.0600007	Muscle3	CYSRT1
MANBAL	3.57677e-06	0.803425	0.636	0.247	0.0601113	Muscle3	MANBAL
SPHK1	3.60197e-06	2.25463	0.182	0.034	0.0605347	Muscle3	SPHK1
MAPK3	3.66394e-06	0.821269	0.576	0.219	0.0615762	Muscle3	MAPK3
DNALI1	3.67144e-06	0.97142	0.576	0.222	0.0617022	Muscle3	DNALI1
PERP	3.67842e-06	0.734316	0.515	0.177	0.0618195	Muscle3	PERP
ZNF436-AS1	3.77149e-06	1.41756	0.394	0.123	0.0633837	Muscle3	ZNF436-AS1
SMTNL2	3.83945e-06	1.15823	0.364	0.108	0.0645258	Muscle3	SMTNL2
SNRPN	3.84948e-06	0.633148	1	0.716	0.0646944	Muscle3	SNRPN
EMX1	3.85311e-06	3.52587	0.091	0.01	0.0647554	Muscle3	EMX1
BAIAP2L2	3.85621e-06	2.50853	0.121	0.017	0.0648074	Muscle3	BAIAP2L2
PSMD3	3.86106e-06	0.797905	0.818	0.392	0.0648889	Muscle3	PSMD3
GSTO1	3.92552e-06	0.756186	0.879	0.469	0.0659722	Muscle3	GSTO1
FOXB1	3.93825e-06	3.87002	0.061	0.005	0.0661863	Muscle3	FOXB1
YIF1A	3.94293e-06	0.860678	0.848	0.457	0.0662649	Muscle3	YIF1A
BCL7B	3.98384e-06	1.11107	0.515	0.191	0.0669524	Muscle3	BCL7B
CDH16	4.00284e-06	2.72457	0.152	0.026	0.0672717	Muscle3	CDH16
OXA1L	4.05388e-06	0.808102	0.697	0.296	0.0681296	Muscle3	OXA1L
CTU1	4.05745e-06	0.926458	0.515	0.184	0.0681895	Muscle3	CTU1
PARL	4.06139e-06	0.705837	0.788	0.355	0.0682558	Muscle3	PARL
PLGRKT	4.09938e-06	0.668219	0.758	0.319	0.0688941	Muscle3	PLGRKT
BPHL	4.10805e-06	0.676968	0.758	0.327	0.0690399	Muscle3	BPHL
ACADVL	4.10906e-06	0.67729	0.879	0.431	0.0690569	Muscle3	ACADVL
ENPP3	4.11172e-06	2.5689	0.152	0.025	0.0691016	Muscle3	ENPP3
PKLR	4.12131e-06	4.38564	0.061	0.005	0.0692628	Muscle3	PKLR
CORO1B	4.12867e-06	0.892318	0.667	0.284	0.0693863	Muscle3	CORO1B
FAM27E3	4.21926e-06	2.22619	0.152	0.025	0.070909	Muscle3	FAM27E3
NELFE	4.24729e-06	0.84402	0.788	0.37	0.0713799	Muscle3	NELFE
TXNL4A	4.30086e-06	0.777156	0.939	0.558	0.0722803	Muscle3	TXNL4A
ABO	4.30931e-06	1.37565	0.242	0.056	0.0724223	Muscle3	ABO
CCNB1IP1	4.32318e-06	0.855098	0.879	0.464	0.0726554	Muscle3	CCNB1IP1
GRIK1	4.3517e-06	0.595121	0.273	0.067	0.0731347	Muscle3	GRIK1
SGTA	4.49519e-06	0.623574	0.727	0.303	0.0755461	Muscle3	SGTA
HSBP1	4.54354e-06	0.663202	1	0.791	0.0763587	Muscle3	HSBP1
ALKBH4	4.59745e-06	0.837688	0.545	0.201	0.0772648	Muscle3	ALKBH4
SNU13	4.61364e-06	0.76421	0.97	0.692	0.0775369	Muscle3	SNU13
PLLP	4.62363e-06	2.30703	0.182	0.035	0.0777048	Muscle3	PLLP
NIT2	4.64805e-06	1.05262	0.727	0.357	0.0781151	Muscle3	NIT2
KANSL1-AS1	4.66254e-06	1.74505	0.242	0.057	0.0783586	Muscle3	KANSL1-AS1
BCKDK	4.67664e-06	1.1133	0.606	0.262	0.0785956	Muscle3	BCKDK
EIF2D	4.69861e-06	1.05684	0.545	0.211	0.0789648	Muscle3	EIF2D
SPAG7	4.73864e-06	0.680149	0.939	0.508	0.0796376	Muscle3	SPAG7
ADAMTS16	4.75642e-06	0.660174	0.394	0.119	0.0799364	Muscle3	ADAMTS16
MIF4GD	4.82381e-06	1.35784	0.394	0.128	0.081069	Muscle3	MIF4GD
CD320	4.85755e-06	0.876503	0.697	0.299	0.0816359	Muscle3	CD320
COX6A1	4.89653e-06	0.572222	1	0.819	0.082291	Muscle3	COX6A1
CUTA	4.90191e-06	0.633504	0.97	0.751	0.0823815	Muscle3	CUTA
GRTP1	4.90378e-06	1.72784	0.303	0.084	0.082413	Muscle3	GRTP1
ARPC3	4.94288e-06	0.674073	1	0.751	0.08307	Muscle3	ARPC3
POLDIP2	4.98233e-06	0.864862	0.697	0.309	0.0837331	Muscle3	POLDIP2
POLD2	4.98329e-06	0.834455	0.818	0.446	0.0837491	Muscle3	POLD2
GLI4	4.98411e-06	0.941532	0.515	0.187	0.0837629	Muscle3	GLI4
DUSP6	5.01585e-06	1.46821	0.303	0.082	0.0842964	Muscle3	DUSP6
PDK3	5.14773e-06	0.845821	0.545	0.205	0.0865128	Muscle3	PDK3
ZSCAN32	5.23659e-06	1.2623	0.333	0.096	0.0880061	Muscle3	ZSCAN32
POLD4	5.27531e-06	0.55656	0.667	0.257	0.0886569	Muscle3	POLD4
NAPA	5.3029e-06	0.891092	0.606	0.244	0.0891205	Muscle3	NAPA
HDDC2	5.39566e-06	0.764669	0.909	0.534	0.0906795	Muscle3	HDDC2
DUSP1	5.42142e-06	0.641595	0.424	0.131	0.0911124	Muscle3	DUSP1
FBXW9	5.51117e-06	1.09435	0.455	0.156	0.0926207	Muscle3	FBXW9
BSCL2	5.63552e-06	0.677143	0.848	0.436	0.0947106	Muscle3	BSCL2
PSMA1	5.74465e-06	0.659275	1	0.651	0.0965445	Muscle3	PSMA1
TMEM252	5.81782e-06	3.65399	0.061	0.005	0.0977742	Muscle3	TMEM252
ITGA6	5.8823e-06	0.694232	0.485	0.166	0.098858	Muscle3	ITGA6
NABP2	6.03231e-06	1.09438	0.545	0.213	0.101379	Muscle3	NABP2
TMEM8A	6.07105e-06	0.905746	0.485	0.172	0.10203	Muscle3	TMEM8A
NUBP1	6.14194e-06	1.05082	0.545	0.22	0.103221	Muscle3	NUBP1
NUCB1	6.16327e-06	0.779881	0.818	0.389	0.10358	Muscle3	NUCB1
RPN2	6.18938e-06	0.695104	0.879	0.513	0.104019	Muscle3	RPN2
NDUFV1	6.19221e-06	0.814005	0.879	0.507	0.104066	Muscle3	NDUFV1
DNAJB2	6.34384e-06	0.951029	0.515	0.195	0.106615	Muscle3	DNAJB2
RNPS1	6.35677e-06	0.669072	1	0.589	0.106832	Muscle3	RNPS1
FAM122A	6.38972e-06	1.32537	0.333	0.097	0.107386	Muscle3	FAM122A
NAGS	6.4745e-06	2.32451	0.152	0.026	0.108811	Muscle3	NAGS
PSMB5	6.55521e-06	0.674059	0.97	0.745	0.110167	Muscle3	PSMB5
SUPT4H1	6.56048e-06	0.664899	0.939	0.522	0.110255	Muscle3	SUPT4H1
VRK3	6.56594e-06	0.952225	0.515	0.194	0.110347	Muscle3	VRK3
ZFPM1	6.56874e-06	0.654681	0.818	0.392	0.110394	Muscle3	ZFPM1
HSD17B10	6.61645e-06	0.779757	0.879	0.453	0.111196	Muscle3	HSD17B10
ASTE1	6.86743e-06	1.59152	0.273	0.071	0.115414	Muscle3	ASTE1
COPE	6.86764e-06	0.649217	1	0.751	0.115417	Muscle3	COPE
OMA1	6.89283e-06	1.3858	0.303	0.083	0.115841	Muscle3	OMA1
TOLLIP	6.92606e-06	0.83689	0.545	0.205	0.116399	Muscle3	TOLLIP
ARHGDIB	6.96526e-06	2.05939	0.182	0.036	0.117058	Muscle3	ARHGDIB
TCTA	6.99183e-06	1.17721	0.364	0.11	0.117505	Muscle3	TCTA
PDLIM3	7.06965e-06	0.596984	0.242	0.056	0.118812	Muscle3	PDLIM3
NUDT14	7.13503e-06	0.82867	0.697	0.308	0.119911	Muscle3	NUDT14
PSME1	7.27986e-06	0.723261	0.909	0.473	0.122345	Muscle3	PSME1
BABAM1	7.38226e-06	0.752298	0.788	0.373	0.124066	Muscle3	BABAM1
ERP29	7.45054e-06	0.736469	1	0.704	0.125214	Muscle3	ERP29
LAMA4	7.57362e-06	0.737922	0.515	0.189	0.127282	Muscle3	LAMA4
TADA3	7.57764e-06	0.718885	0.848	0.397	0.12735	Muscle3	TADA3
HSD17B11	7.70536e-06	0.979396	0.455	0.155	0.129496	Muscle3	HSD17B11
RNH1	7.76182e-06	0.782359	0.939	0.525	0.130445	Muscle3	RNH1
GDE1	7.78137e-06	0.690256	0.576	0.217	0.130774	Muscle3	GDE1
PGAM2	7.8776e-06	2.24709	0.121	0.018	0.132391	Muscle3	PGAM2
SDHA	8.01145e-06	0.939003	0.636	0.279	0.13464	Muscle3	SDHA
FRAS1	8.02613e-06	0.1952	0.697	0.272	0.134887	Muscle3	FRAS1
MMAB	8.22887e-06	0.64805	0.758	0.325	0.138294	Muscle3	MMAB
TMEM259	8.26098e-06	0.631403	0.879	0.443	0.138834	Muscle3	TMEM259
EEF2	8.26829e-06	0.441079	1	0.896	0.138957	Muscle3	EEF2
HEXIM2	8.38224e-06	1.16256	0.394	0.129	0.140872	Muscle3	HEXIM2
MORN2	8.4143e-06	0.790651	0.758	0.343	0.141411	Muscle3	MORN2
CIB2	8.51181e-06	0.790305	0.667	0.274	0.14305	Muscle3	CIB2
DARS	8.58772e-06	0.642425	0.909	0.471	0.144325	Muscle3	DARS
PNPO	8.64743e-06	1.79097	0.242	0.06	0.145329	Muscle3	PNPO
MOB2	8.66783e-06	0.972267	0.545	0.213	0.145672	Muscle3	MOB2
BBS12	8.67392e-06	1.60465	0.242	0.059	0.145774	Muscle3	BBS12
TRMT10A	8.67673e-06	1.02293	0.394	0.127	0.145821	Muscle3	TRMT10A
ZNF799	8.74286e-06	2.57896	0.152	0.027	0.146933	Muscle3	ZNF799
RAD23A	8.82306e-06	0.70127	0.939	0.522	0.14828	Muscle3	RAD23A
ATP6V0B	8.851e-06	0.728952	0.939	0.616	0.14875	Muscle3	ATP6V0B
CCZ1B	8.85564e-06	0.758986	0.515	0.187	0.148828	Muscle3	CCZ1B
HSPB1	8.90352e-06	0.689261	0.97	0.587	0.149633	Muscle3	HSPB1
METTL7B	8.98139e-06	3.43375	0.091	0.011	0.150941	Muscle3	METTL7B
CNFN	8.98331e-06	1.5984	0.242	0.058	0.150973	Muscle3	CNFN
UQCRC1	8.99383e-06	0.654565	0.879	0.431	0.15115	Muscle3	UQCRC1
TMEM143	8.99814e-06	1.52592	0.273	0.072	0.151223	Muscle3	TMEM143
CETN3	9.00677e-06	0.770295	0.606	0.246	0.151368	Muscle3	CETN3
GEMIN8	9.02567e-06	1.2786	0.424	0.148	0.151685	Muscle3	GEMIN8
SNAP23	9.26995e-06	0.800831	0.515	0.19	0.155791	Muscle3	SNAP23
POLL	9.37059e-06	1.19845	0.394	0.13	0.157482	Muscle3	POLL
SDHAF3	9.42766e-06	0.784416	0.697	0.304	0.158441	Muscle3	SDHAF3
GIGYF1	9.47485e-06	0.841496	0.606	0.251	0.159234	Muscle3	GIGYF1
RLN2	9.5339e-06	2.94973	0.121	0.018	0.160227	Muscle3	RLN2
C15orf61	9.55971e-06	0.864754	0.606	0.241	0.16066	Muscle3	C15orf61
SLC2A4	9.59692e-06	3.24503	0.091	0.011	0.161286	Muscle3	SLC2A4
VPS25	9.65506e-06	0.705955	0.879	0.447	0.162263	Muscle3	VPS25
POLR2H	9.69497e-06	0.844931	0.788	0.404	0.162934	Muscle3	POLR2H
BTF3	9.75742e-06	0.515224	1	0.885	0.163983	Muscle3	BTF3
CYB5R3	9.79271e-06	0.854266	0.848	0.482	0.164576	Muscle3	CYB5R3
C19orf54	9.81021e-06	1.64541	0.242	0.06	0.16487	Muscle3	C19orf54
C19orf53	9.81264e-06	0.654038	1	0.693	0.164911	Muscle3	C19orf53
BDH2	9.93331e-06	0.779776	0.818	0.438	0.166939	Muscle3	BDH2
PDHB	1.02094e-05	0.758588	0.848	0.462	0.171579	Muscle3	PDHB
RPF2	1.02642e-05	0.929286	0.636	0.278	0.1725	Muscle3	RPF2
RHPN1	1.044e-05	1.3065	0.273	0.071	0.175455	Muscle3	RHPN1
CHCHD5	1.04461e-05	0.613752	0.939	0.483	0.175557	Muscle3	CHCHD5
SLC25A19	1.05173e-05	2.17845	0.182	0.037	0.176755	Muscle3	SLC25A19
SH3YL1	1.05418e-05	0.816014	0.606	0.253	0.177166	Muscle3	SH3YL1
HNF1A-AS1	1.05621e-05	0.930528	0.242	0.058	0.177506	Muscle3	HNF1A-AS1
NDRG2	1.05943e-05	0.699707	0.545	0.205	0.178048	Muscle3	NDRG2
CEBPA	1.06124e-05	2.4315	0.152	0.027	0.178353	Muscle3	CEBPA
E2F4	1.07816e-05	0.80342	0.606	0.248	0.181196	Muscle3	E2F4
MIA2	1.0798e-05	0.67886	0.636	0.26	0.181471	Muscle3	MIA2
WDR34	1.0947e-05	1.02404	0.576	0.239	0.183975	Muscle3	WDR34
GIT1	1.10426e-05	0.915003	0.515	0.194	0.185581	Muscle3	GIT1
STOML2	1.12175e-05	0.685487	0.939	0.593	0.188522	Muscle3	STOML2
CDK10	1.1229e-05	0.68075	0.636	0.263	0.188715	Muscle3	CDK10
GRN	1.12556e-05	0.631728	0.758	0.366	0.189161	Muscle3	GRN
DYNLRB1	1.1376e-05	0.643453	1	0.678	0.191185	Muscle3	DYNLRB1
HIGD2A	1.13921e-05	0.666606	0.909	0.613	0.191456	Muscle3	HIGD2A
RPL32	1.14114e-05	0.381566	1	0.978	0.19178	Muscle3	RPL32
TMEM174	1.14862e-05	5.52343	0.03	0.001	0.193036	Muscle3	TMEM174
RPL31	1.15263e-05	0.522447	1	0.857	0.193712	Muscle3	RPL31
PSAT1	1.1558e-05	1.25794	0.515	0.209	0.194244	Muscle3	PSAT1
TSPAN6	1.17524e-05	0.656263	0.818	0.388	0.197511	Muscle3	TSPAN6
CHRNB1	1.1757e-05	0.975216	0.424	0.143	0.197589	Muscle3	CHRNB1
TCEAL1	1.17767e-05	0.515518	0.545	0.196	0.197919	Muscle3	TCEAL1
IGSF8	1.17991e-05	1.24284	0.394	0.132	0.198296	Muscle3	IGSF8
RPS10	1.18677e-05	0.484685	1	0.897	0.199448	Muscle3	RPS10
RPS7	1.19183e-05	0.420795	1	0.967	0.200299	Muscle3	RPS7
EGFL6	1.21759e-05	2.06192	0.121	0.018	0.204628	Muscle3	EGFL6
PPAN	1.22929e-05	1.05048	0.485	0.184	0.206594	Muscle3	PPAN
MYEOV	1.23464e-05	3.11948	0.061	0.005	0.207494	Muscle3	MYEOV
PRLR	1.23861e-05	2.30016	0.152	0.027	0.20816	Muscle3	PRLR
PPIE	1.24078e-05	0.831304	0.636	0.274	0.208526	Muscle3	PPIE
AP1B1	1.25285e-05	0.838084	0.485	0.177	0.210554	Muscle3	AP1B1
NDUFA5	1.27579e-05	0.753098	0.909	0.582	0.214409	Muscle3	NDUFA5
EMC2	1.28189e-05	0.779684	0.758	0.353	0.215434	Muscle3	EMC2
ALG5	1.28382e-05	0.640296	0.788	0.366	0.215759	Muscle3	ALG5
ACYP1	1.3009e-05	0.876144	0.545	0.219	0.21863	Muscle3	ACYP1
ELOF1	1.30954e-05	0.805478	0.606	0.253	0.220081	Muscle3	ELOF1
TMEM187	1.31757e-05	1.58957	0.303	0.088	0.22143	Muscle3	TMEM187
FOXC1	1.32456e-05	0.360852	0.667	0.255	0.222605	Muscle3	FOXC1
MRPS14	1.33198e-05	0.671177	0.758	0.35	0.223853	Muscle3	MRPS14
PROB1	1.33829e-05	2.67511	0.091	0.011	0.224913	Muscle3	PROB1
COL2A1	1.34775e-05	0.247037	0.576	0.21	0.226503	Muscle3	COL2A1
BTG1	1.38607e-05	0.521139	0.97	0.657	0.232942	Muscle3	BTG1
PIH1D1	1.3898e-05	0.705423	0.848	0.42	0.23357	Muscle3	PIH1D1
PDCD6	1.39838e-05	0.729362	0.909	0.585	0.235011	Muscle3	PDCD6
ERAL1	1.4019e-05	1.13405	0.485	0.189	0.235603	Muscle3	ERAL1
EMX2OS	1.42347e-05	0.151476	0.576	0.201	0.239229	Muscle3	EMX2OS
DCTPP1	1.42935e-05	0.843322	0.727	0.362	0.240216	Muscle3	DCTPP1
TRAPPC1	1.43022e-05	0.673525	0.97	0.603	0.240362	Muscle3	TRAPPC1
ANAPC16	1.43063e-05	0.589515	1	0.675	0.240433	Muscle3	ANAPC16
GTPBP3	1.4543e-05	1.18862	0.424	0.151	0.244409	Muscle3	GTPBP3
VLDLR	1.47321e-05	1.02651	0.333	0.099	0.247587	Muscle3	VLDLR
SNTB1	1.48977e-05	0.545566	0.333	0.098	0.25037	Muscle3	SNTB1
COPS6	1.5017e-05	0.686205	0.939	0.606	0.252375	Muscle3	COPS6
PTDSS2	1.50806e-05	0.952967	0.515	0.204	0.253444	Muscle3	PTDSS2
SERGEF	1.52072e-05	1.06316	0.424	0.152	0.255572	Muscle3	SERGEF
NDUFB5	1.5258e-05	0.66273	1	0.594	0.256426	Muscle3	NDUFB5
BDKRB1	1.55327e-05	4.97668	0.03	0.001	0.261043	Muscle3	BDKRB1
MYLK2	1.55354e-05	3.93051	0.061	0.005	0.261088	Muscle3	MYLK2
EDC4	1.56494e-05	1.04245	0.455	0.17	0.263003	Muscle3	EDC4
ST14	1.58359e-05	2.55059	0.152	0.028	0.266139	Muscle3	ST14
FARSA	1.58456e-05	0.782295	0.636	0.27	0.266301	Muscle3	FARSA
TUBG1	1.58556e-05	1.12094	0.576	0.26	0.26647	Muscle3	TUBG1
OLAH	1.58582e-05	4.92325	0.03	0.001	0.266513	Muscle3	OLAH
PARD6B	1.58779e-05	0.666612	0.545	0.202	0.266845	Muscle3	PARD6B
SRP9	1.59649e-05	0.552785	1	0.793	0.268306	Muscle3	SRP9
BTD	1.59673e-05	1.06306	0.424	0.148	0.268346	Muscle3	BTD
PSPH	1.618e-05	0.94496	0.455	0.163	0.271921	Muscle3	PSPH
EMC10	1.62026e-05	0.423627	0.909	0.465	0.272301	Muscle3	EMC10
ATP6AP1	1.6344e-05	0.663082	0.727	0.324	0.274677	Muscle3	ATP6AP1
CSK	1.6366e-05	0.982468	0.455	0.168	0.275046	Muscle3	CSK
MPC1	1.65114e-05	0.755603	0.697	0.317	0.27749	Muscle3	MPC1
CLK3	1.65163e-05	0.967666	0.485	0.185	0.277573	Muscle3	CLK3
BCAP31	1.66666e-05	0.737705	0.818	0.426	0.280099	Muscle3	BCAP31
DDOST	1.69468e-05	0.601714	0.97	0.582	0.284807	Muscle3	DDOST
GSTM3	1.71101e-05	0.857207	0.788	0.416	0.287552	Muscle3	GSTM3
RPL10A	1.71371e-05	0.444801	1	0.947	0.288007	Muscle3	RPL10A
NDUFV2	1.72266e-05	0.593474	1	0.712	0.28951	Muscle3	NDUFV2
BAIAP2	1.72646e-05	0.918505	0.424	0.145	0.290149	Muscle3	BAIAP2
RPP21	1.75533e-05	0.666327	0.879	0.472	0.295001	Muscle3	RPP21
TMEM42	1.76279e-05	0.856201	0.515	0.197	0.296255	Muscle3	TMEM42
NDUFS8	1.77961e-05	0.565629	1	0.681	0.299082	Muscle3	NDUFS8
RHOC	1.7826e-05	0.633483	0.909	0.487	0.299584	Muscle3	RHOC
C12orf76	1.80264e-05	0.654237	0.727	0.314	0.302952	Muscle3	C12orf76
SLC25A26	1.83739e-05	0.854364	0.576	0.23	0.308792	Muscle3	SLC25A26
PWWP2B	1.83782e-05	1.15949	0.303	0.087	0.308864	Muscle3	PWWP2B
CAPZA1	1.84522e-05	0.610845	0.909	0.449	0.310108	Muscle3	CAPZA1
AIG1	1.86614e-05	1.15911	0.667	0.348	0.313623	Muscle3	AIG1
LIMD2	1.87057e-05	0.40044	0.879	0.419	0.314368	Muscle3	LIMD2
YBX3	1.88809e-05	0.71075	0.848	0.428	0.317312	Muscle3	YBX3
SNHG15	1.89125e-05	0.585255	0.697	0.298	0.317844	Muscle3	SNHG15
SLC7A4	1.90294e-05	3.53543	0.061	0.005	0.319809	Muscle3	SLC7A4
LMNA	1.94505e-05	0.378128	0.848	0.389	0.326885	Muscle3	LMNA
EVA1B	1.94595e-05	0.41969	1	0.59	0.327036	Muscle3	EVA1B
MATK	1.94764e-05	2.81824	0.091	0.011	0.32732	Muscle3	MATK
TAF6L	1.94861e-05	1.14491	0.394	0.135	0.327483	Muscle3	TAF6L
NKAIN4	1.95221e-05	0.330254	0.727	0.32	0.328088	Muscle3	NKAIN4
ISCU	1.98533e-05	0.636266	0.879	0.454	0.333655	Muscle3	ISCU
NECTIN4	2.0055e-05	5.60407	0.03	0.001	0.337044	Muscle3	NECTIN4
ZNF580	2.0081e-05	0.701764	0.848	0.476	0.337481	Muscle3	ZNF580
MRPL39	2.013e-05	0.681276	0.606	0.247	0.338304	Muscle3	MRPL39
MIR503HG	2.01563e-05	0.402967	0.879	0.428	0.338747	Muscle3	MIR503HG
ECHDC3	2.01658e-05	1.19264	0.333	0.102	0.338906	Muscle3	ECHDC3
PSMC4	2.03759e-05	0.707273	0.879	0.485	0.342438	Muscle3	PSMC4
PTRHD1	2.04403e-05	0.624443	0.788	0.374	0.34352	Muscle3	PTRHD1
RASL12	2.04528e-05	1.4918	0.242	0.062	0.343731	Muscle3	RASL12
GPR160	2.05787e-05	2.47661	0.152	0.028	0.345846	Muscle3	GPR160
ANKRD18B	2.06082e-05	2.56467	0.121	0.019	0.346342	Muscle3	ANKRD18B
CFAP206	2.07696e-05	2.073	0.182	0.039	0.349054	Muscle3	CFAP206
NAA10	2.12212e-05	0.583587	0.848	0.416	0.356644	Muscle3	NAA10
SLC25A23	2.1448e-05	0.951292	0.545	0.224	0.360455	Muscle3	SLC25A23
DDRGK1	2.17182e-05	0.933579	0.727	0.378	0.364996	Muscle3	DDRGK1
SYCE1L	2.17652e-05	0.91184	0.455	0.167	0.365786	Muscle3	SYCE1L
LENG1	2.20865e-05	0.949186	0.455	0.168	0.371186	Muscle3	LENG1
SNRPC	2.22999e-05	0.647647	0.939	0.566	0.374772	Muscle3	SNRPC
NT5C	2.24238e-05	0.656051	0.909	0.531	0.376854	Muscle3	NT5C
GUSB	2.24394e-05	0.864336	0.545	0.22	0.377116	Muscle3	GUSB
S100A4	2.27653e-05	0.585575	0.394	0.134	0.382594	Muscle3	S100A4
DUS1L	2.30776e-05	0.900539	0.667	0.309	0.387842	Muscle3	DUS1L
EPB41L4A-AS1	2.3082e-05	0.747305	0.848	0.496	0.387917	Muscle3	EPB41L4A-AS1
SNAP47	2.31006e-05	0.784701	0.576	0.236	0.38823	Muscle3	SNAP47
CIAPIN1	2.32121e-05	0.697027	0.727	0.339	0.390103	Muscle3	CIAPIN1
TMED3	2.34831e-05	0.768655	0.697	0.337	0.394656	Muscle3	TMED3
C19orf48	2.36491e-05	0.499028	0.879	0.415	0.397447	Muscle3	C19orf48
PSMB8	2.39643e-05	1.06225	0.303	0.088	0.402745	Muscle3	PSMB8
PSPN	2.4034e-05	2.52296	0.121	0.019	0.403915	Muscle3	PSPN
FKBP9	2.41285e-05	0.604448	0.576	0.233	0.405504	Muscle3	FKBP9
CAPN12	2.42329e-05	1.46107	0.212	0.05	0.407257	Muscle3	CAPN12
TP73	2.43296e-05	3.95847	0.061	0.006	0.408883	Muscle3	TP73
C1orf43	2.45079e-05	0.706083	0.879	0.504	0.41188	Muscle3	C1orf43
YWHAE	2.45545e-05	0.462401	1	0.872	0.412663	Muscle3	YWHAE
SLC5A8	2.45878e-05	3.06909	0.091	0.012	0.413223	Muscle3	SLC5A8
TBCA	2.46083e-05	0.591367	1	0.809	0.413567	Muscle3	TBCA
PLK5	2.46734e-05	2.84511	0.061	0.006	0.414661	Muscle3	PLK5
SHMT1	2.47632e-05	1.47084	0.364	0.124	0.41617	Muscle3	SHMT1
FBXW5	2.50626e-05	0.903473	0.667	0.318	0.421201	Muscle3	FBXW5
NDUFA2	2.54297e-05	0.640765	0.97	0.61	0.427372	Muscle3	NDUFA2
ZNHIT3	2.54766e-05	0.51907	0.879	0.443	0.42816	Muscle3	ZNHIT3
TNNI3	2.55847e-05	1.08929	0.333	0.102	0.429977	Muscle3	TNNI3
WBP1	2.58691e-05	0.629249	0.848	0.441	0.434757	Muscle3	WBP1
HEBP1	2.60001e-05	0.557996	0.758	0.34	0.436957	Muscle3	HEBP1
NME5	2.60498e-05	1.34736	0.333	0.106	0.437794	Muscle3	NME5
SYNPR	2.61313e-05	2.25154	0.121	0.019	0.439163	Muscle3	SYNPR
TMEM8B	2.62872e-05	0.859728	0.424	0.15	0.441782	Muscle3	TMEM8B
DGCR10	2.66014e-05	4.70655	0.03	0.002	0.447063	Muscle3	DGCR10
DCDC2C	2.66418e-05	5.18873	0.03	0.002	0.447742	Muscle3	DCDC2C
TMEM59	2.67226e-05	0.6036	1	0.646	0.449099	Muscle3	TMEM59
NKIRAS2	2.68852e-05	0.921617	0.667	0.332	0.451833	Muscle3	NKIRAS2
COA5	2.7128e-05	0.627357	0.758	0.353	0.455912	Muscle3	COA5
TMED1	2.75011e-05	0.843367	0.727	0.369	0.462184	Muscle3	TMED1
PPIF	2.77234e-05	0.958342	0.515	0.209	0.465919	Muscle3	PPIF
CYB5R1	2.80765e-05	0.992297	0.485	0.193	0.471854	Muscle3	CYB5R1
HMGN5	2.81465e-05	0.752487	0.515	0.2	0.473031	Muscle3	HMGN5
TIMM44	2.83545e-05	0.80052	0.576	0.244	0.476526	Muscle3	TIMM44
MTCH2	2.8355e-05	0.814847	0.758	0.383	0.476534	Muscle3	MTCH2
CARD10	2.84303e-05	0.869452	0.333	0.101	0.477799	Muscle3	CARD10
RBM42	2.8497e-05	0.868866	0.727	0.379	0.478921	Muscle3	RBM42
TMBIM6	2.85441e-05	0.544631	1	0.731	0.479713	Muscle3	TMBIM6
METTL26	2.85633e-05	0.652779	0.939	0.551	0.480035	Muscle3	METTL26
RPS18	2.85745e-05	0.385355	1	0.984	0.480222	Muscle3	RPS18
NDUFS3	2.86594e-05	0.66219	0.909	0.506	0.48165	Muscle3	NDUFS3
MRPL13	2.9006e-05	0.613212	0.879	0.45	0.487475	Muscle3	MRPL13
ZNF32	2.92511e-05	0.894008	0.758	0.388	0.491594	Muscle3	ZNF32
ATP6AP2	2.93965e-05	0.534663	0.939	0.547	0.494037	Muscle3	ATP6AP2
C1QBP	2.94595e-05	0.642764	1	0.639	0.495097	Muscle3	C1QBP
RAB9A	2.94909e-05	0.958133	0.515	0.212	0.495624	Muscle3	RAB9A
COX7A2L	3.02276e-05	0.544587	1	0.647	0.508005	Muscle3	COX7A2L
SF3B5	3.05377e-05	0.604007	0.97	0.653	0.513216	Muscle3	SF3B5
TMEM25	3.09484e-05	0.770285	0.485	0.183	0.520118	Muscle3	TMEM25
PPP1R14B	3.10097e-05	0.459281	1	0.742	0.521148	Muscle3	PPP1R14B
PLCXD2	3.13317e-05	2.01431	0.212	0.052	0.52656	Muscle3	PLCXD2
PDXK	3.13469e-05	0.611907	0.727	0.332	0.526815	Muscle3	PDXK
ACAA1	3.147e-05	0.700921	0.667	0.307	0.528886	Muscle3	ACAA1
SDR39U1	3.1489e-05	0.758621	0.667	0.297	0.529203	Muscle3	SDR39U1
MCM7	3.14924e-05	0.432686	0.818	0.375	0.529261	Muscle3	MCM7
MRPS33	3.16673e-05	0.711422	0.818	0.409	0.5322	Muscle3	MRPS33
LRRC41	3.16929e-05	0.559953	0.788	0.361	0.532632	Muscle3	LRRC41
RAB5C	3.17145e-05	0.752855	0.848	0.46	0.532994	Muscle3	RAB5C
OAZ1	3.18371e-05	0.523681	1	0.814	0.535053	Muscle3	OAZ1
CYP26B1	3.19069e-05	0.861941	0.242	0.062	0.536227	Muscle3	CYP26B1
PRR35	3.20211e-05	3.35891	0.061	0.006	0.538146	Muscle3	PRR35
CADM1	3.21766e-05	0.23187	0.97	0.54	0.54076	Muscle3	CADM1
LSM2	3.26872e-05	0.723715	0.909	0.582	0.54934	Muscle3	LSM2
THNSL2	3.28561e-05	0.8369	0.424	0.151	0.55218	Muscle3	THNSL2
PMF1	3.3244e-05	0.718865	0.848	0.452	0.558699	Muscle3	PMF1
EIF3M	3.32488e-05	0.42901	1	0.712	0.558779	Muscle3	EIF3M
FABP3	3.33082e-05	1.14833	0.242	0.063	0.559778	Muscle3	FABP3
GBE1	3.34499e-05	1.21476	0.394	0.136	0.562158	Muscle3	GBE1
UQCC3	3.35068e-05	0.63062	0.818	0.397	0.563116	Muscle3	UQCC3
RABGGTB	3.36829e-05	1.00375	0.545	0.233	0.566075	Muscle3	RABGGTB
UBE2V2	3.39056e-05	0.677356	0.848	0.495	0.569817	Muscle3	UBE2V2
PUF60	3.39084e-05	0.576858	0.909	0.531	0.569865	Muscle3	PUF60
CRABP2	3.40042e-05	0.281148	1	0.551	0.571474	Muscle3	CRABP2
TMEM179B	3.41157e-05	0.910235	0.727	0.378	0.573348	Muscle3	TMEM179B
MBOAT1	3.42896e-05	0.959658	0.394	0.136	0.576272	Muscle3	MBOAT1
POLR2K	3.43059e-05	0.630848	0.879	0.469	0.576545	Muscle3	POLR2K
BIK	3.44234e-05	3.34882	0.061	0.006	0.578519	Muscle3	BIK
AKAP1	3.4487e-05	1.19192	0.333	0.108	0.579588	Muscle3	AKAP1
LBX1	3.49427e-05	1.75881	0.121	0.02	0.587247	Muscle3	LBX1
ARF5	3.49557e-05	0.673569	0.939	0.578	0.587466	Muscle3	ARF5
RAB34	3.53303e-05	0.543658	1	0.597	0.593761	Muscle3	RAB34
CTDNEP1	3.54248e-05	0.810273	0.697	0.34	0.59535	Muscle3	CTDNEP1
FAM78A	3.56885e-05	2.45738	0.091	0.012	0.599781	Muscle3	FAM78A
ARF1	3.57352e-05	0.529975	1	0.684	0.600565	Muscle3	ARF1
TIMMDC1	3.62856e-05	0.645598	0.818	0.407	0.609816	Muscle3	TIMMDC1
TSPAN15	3.66386e-05	1.57408	0.212	0.051	0.615748	Muscle3	TSPAN15
HERPUD1	3.70034e-05	0.608073	0.697	0.31	0.621878	Muscle3	HERPUD1
ZFYVE21	3.73264e-05	0.716766	0.606	0.26	0.627307	Muscle3	ZFYVE21
IL23A	3.74577e-05	3.36167	0.061	0.006	0.629514	Muscle3	IL23A
SRL	3.74817e-05	0.978125	0.182	0.039	0.629918	Muscle3	SRL
TUBA1C	3.75032e-05	0.409661	0.697	0.317	0.630278	Muscle3	TUBA1C
PCK2	3.77123e-05	1.60139	0.242	0.065	0.633792	Muscle3	PCK2
LTBP2	3.77993e-05	2.01387	0.091	0.012	0.635255	Muscle3	LTBP2
APH1A	3.80796e-05	0.682334	0.788	0.39	0.639966	Muscle3	APH1A
LAMTOR2	3.83503e-05	0.650101	0.879	0.467	0.644516	Muscle3	LAMTOR2
ZNF703	3.83567e-05	0.480132	0.606	0.246	0.644623	Muscle3	ZNF703
KLHDC8B	3.83908e-05	0.631067	0.576	0.233	0.645196	Muscle3	KLHDC8B
TAGLN2	3.85198e-05	0.495643	0.636	0.266	0.647365	Muscle3	TAGLN2
MCRIP2	3.85498e-05	1.04961	0.424	0.156	0.647867	Muscle3	MCRIP2
NUDT2	3.86896e-05	0.844052	0.606	0.279	0.650218	Muscle3	NUDT2
WDFY3-AS2	3.91022e-05	1.57712	0.242	0.065	0.657152	Muscle3	WDFY3-AS2
SLC15A1	3.92189e-05	3.42695	0.061	0.006	0.659112	Muscle3	SLC15A1
ZBED3	3.9332e-05	0.803137	0.636	0.282	0.661013	Muscle3	ZBED3
NACA	3.952e-05	0.358887	1	0.957	0.664173	Muscle3	NACA
RPS19BP1	3.95901e-05	0.641287	0.848	0.503	0.665351	Muscle3	RPS19BP1
KIFC3	3.97523e-05	1.1581	0.333	0.106	0.668077	Muscle3	KIFC3
REXO2	4.00121e-05	0.601648	0.758	0.348	0.672443	Muscle3	REXO2
LAMB2	4.01948e-05	0.515343	0.576	0.231	0.675515	Muscle3	LAMB2
NFKBIL1	4.04777e-05	0.58296	0.606	0.253	0.680268	Muscle3	NFKBIL1
CPTP	4.05792e-05	0.834375	0.394	0.135	0.681975	Muscle3	CPTP
RPL13	4.06163e-05	0.340725	1	0.986	0.682598	Muscle3	RPL13
NDUFAF4	4.07191e-05	0.570142	0.636	0.271	0.684325	Muscle3	NDUFAF4
MRPS34	4.08102e-05	0.595005	0.939	0.56	0.685857	Muscle3	MRPS34
TFPI2	4.1366e-05	0.206782	0.394	0.13	0.695197	Muscle3	TFPI2
DCXR	4.17649e-05	0.672076	0.879	0.452	0.701902	Muscle3	DCXR
PDZD11	4.19109e-05	0.585695	0.727	0.338	0.704355	Muscle3	PDZD11
CHP1	4.28799e-05	0.865043	0.515	0.209	0.720639	Muscle3	CHP1
NDUFA11	4.29816e-05	0.507148	1	0.784	0.722348	Muscle3	NDUFA11
PSMF1	4.32616e-05	0.623467	0.727	0.35	0.727055	Muscle3	PSMF1
LGALS4	4.40002e-05	3.79926	0.061	0.006	0.739468	Muscle3	LGALS4
RPS20	4.4085e-05	0.585796	1	0.759	0.740892	Muscle3	RPS20
TMEM106C	4.4369e-05	0.664643	0.697	0.318	0.745666	Muscle3	TMEM106C
TFPT	4.44416e-05	1.17666	0.394	0.144	0.746886	Muscle3	TFPT
GCAT	4.45417e-05	1.27752	0.364	0.128	0.748569	Muscle3	GCAT
TRIP10	4.53081e-05	1.27125	0.394	0.142	0.761448	Muscle3	TRIP10
VAMP3	4.53886e-05	0.751954	0.667	0.302	0.762802	Muscle3	VAMP3
BACE1-AS	4.54551e-05	1.53849	0.212	0.052	0.763918	Muscle3	BACE1-AS
PSMB6	4.55504e-05	0.59233	1	0.731	0.765521	Muscle3	PSMB6
SLCO2A1	4.57293e-05	1.66608	0.182	0.041	0.768527	Muscle3	SLCO2A1
TMEM183A	4.82224e-05	0.613184	0.697	0.331	0.810426	Muscle3	TMEM183A
GPI	4.93923e-05	0.564147	0.879	0.43	0.830087	Muscle3	GPI
ECSIT	4.94845e-05	0.711387	0.545	0.223	0.831637	Muscle3	ECSIT
MGST2	4.94903e-05	0.712282	0.606	0.26	0.831735	Muscle3	MGST2
CAPZA2	5.01565e-05	0.633513	0.879	0.478	0.842929	Muscle3	CAPZA2
XPNPEP1	5.03246e-05	0.716411	0.576	0.247	0.845756	Muscle3	XPNPEP1
MPV17L2	5.04279e-05	1.35863	0.303	0.095	0.847491	Muscle3	MPV17L2
ATIC	5.05436e-05	0.798299	0.606	0.273	0.849436	Muscle3	ATIC
CDK5RAP3	5.07466e-05	0.741083	0.727	0.353	0.852847	Muscle3	CDK5RAP3
CAPZB	5.07915e-05	0.63301	0.939	0.63	0.853602	Muscle3	CAPZB
PPCS	5.09722e-05	0.758598	0.727	0.375	0.856638	Muscle3	PPCS
CALM3	5.11062e-05	0.579132	1	0.649	0.858891	Muscle3	CALM3
ETV4	5.17035e-05	1.54361	0.182	0.04	0.86893	Muscle3	ETV4
SIGIRR	5.20316e-05	0.740498	0.758	0.401	0.874443	Muscle3	SIGIRR
SSR2	5.24473e-05	0.523678	1	0.768	0.88143	Muscle3	SSR2
CAPSL	5.26736e-05	2.63943	0.121	0.021	0.885232	Muscle3	CAPSL
PAN2	5.27051e-05	1.29024	0.303	0.095	0.885763	Muscle3	PAN2
MRPL15	5.37216e-05	0.755826	0.818	0.42	0.902845	Muscle3	MRPL15
FMO2	5.39296e-05	5.49519	0.03	0.002	0.90634	Muscle3	FMO2
ACSM3	5.41746e-05	0.107329	0.424	0.146	0.910459	Muscle3	ACSM3
MIB2	5.42648e-05	0.678656	0.515	0.206	0.911974	Muscle3	MIB2
BCL2L1	5.50216e-05	0.629655	0.455	0.167	0.924693	Muscle3	BCL2L1
RPS9	5.58201e-05	0.412263	1	0.965	0.938113	Muscle3	RPS9
C4orf3	5.58745e-05	0.600713	0.939	0.681	0.939027	Muscle3	C4orf3
KLHL36	5.61613e-05	1.20913	0.333	0.111	0.943846	Muscle3	KLHL36
ACSS1	5.62434e-05	2.06258	0.121	0.021	0.945226	Muscle3	ACSS1
JKAMP	5.75912e-05	0.643241	0.636	0.281	0.967878	Muscle3	JKAMP
FMO1	5.82136e-05	1.75954	0.152	0.03	0.978337	Muscle3	FMO1
CPNE1	5.8512e-05	0.673299	0.848	0.49	0.983352	Muscle3	CPNE1
COPZ1	5.87069e-05	0.616519	0.97	0.548	0.986628	Muscle3	COPZ1
MIEN1	5.92818e-05	0.600276	0.697	0.317	0.996291	Muscle3	MIEN1
AKR7A2	5.97348e-05	0.758764	0.879	0.497	1	Muscle3	AKR7A2
SCO2	6.00866e-05	0.968848	0.485	0.199	1	Muscle3	SCO2
MRPL49	6.04892e-05	1.01685	0.515	0.216	1	Muscle3	MRPL49
PTPN6	6.1054e-05	2.31402	0.182	0.043	1	Muscle3	PTPN6
RPL14	6.13345e-05	0.379132	1	0.954	1	Muscle3	RPL14
RNF7	6.1348e-05	0.538746	1	0.711	1	Muscle3	RNF7
LINC00467	6.17878e-05	0.810841	0.485	0.193	1	Muscle3	LINC00467
PPIA	6.19064e-05	0.401918	1	0.928	1	Muscle3	PPIA
RBM7	6.22953e-05	0.80963	0.576	0.258	1	Muscle3	RBM7
ZNF205	6.25935e-05	0.912747	0.455	0.176	1	Muscle3	ZNF205
PDHA1	6.31707e-05	0.493863	0.879	0.426	1	Muscle3	PDHA1
MRPS15	6.3315e-05	0.614921	0.909	0.487	1	Muscle3	MRPS15
ABRACL	6.37493e-05	0.506406	0.758	0.355	1	Muscle3	ABRACL
CDK16	6.43212e-05	0.775901	0.727	0.37	1	Muscle3	CDK16
EEF1E1	6.46674e-05	0.734007	0.758	0.42	1	Muscle3	EEF1E1
PDCD4-AS1	6.4735e-05	1.97072	0.152	0.03	1	Muscle3	PDCD4-AS1
NMRK1	6.51119e-05	1.04526	0.303	0.095	1	Muscle3	NMRK1
BISPR	6.53379e-05	1.20625	0.242	0.065	1	Muscle3	BISPR
FGF17	6.58234e-05	2.97304	0.091	0.013	1	Muscle3	FGF17
NT5C3B	6.58822e-05	0.713404	0.818	0.443	1	Muscle3	NT5C3B
BAX	6.62373e-05	0.54208	0.909	0.503	1	Muscle3	BAX
CMTM7	6.62718e-05	0.964321	0.394	0.14	1	Muscle3	CMTM7
2026-03-09	6.64693e-05	1.23414	0.394	0.151	1	Muscle3	2026-03-09
CENPS	6.65377e-05	0.951509	0.485	0.201	1	Muscle3	CENPS
CDK7	6.67732e-05	0.99666	0.455	0.182	1	Muscle3	CDK7
ZDHHC4	6.71945e-05	0.676796	0.636	0.291	1	Muscle3	ZDHHC4
GHITM	6.72638e-05	0.765563	0.848	0.456	1	Muscle3	GHITM
SPON2	6.77264e-05	0.187567	0.364	0.117	1	Muscle3	SPON2
TMEM47	6.79804e-05	0.65396	0.455	0.171	1	Muscle3	TMEM47
CYB561	6.84744e-05	1.88249	0.212	0.055	1	Muscle3	CYB561
SELENOK	6.96233e-05	0.562114	0.909	0.544	1	Muscle3	SELENOK
FDX2	6.96927e-05	0.624752	0.545	0.224	1	Muscle3	FDX2
AK7	6.98184e-05	2.25612	0.152	0.031	1	Muscle3	AK7
TXN2	6.98606e-05	0.53917	0.909	0.507	1	Muscle3	TXN2
RPS14	6.98755e-05	0.379327	1	0.971	1	Muscle3	RPS14
ETHE1	7.00653e-05	1.12878	0.485	0.202	1	Muscle3	ETHE1
SPIN2B	7.02601e-05	0.700595	0.455	0.171	1	Muscle3	SPIN2B
CCDC115	7.02622e-05	0.71681	0.606	0.264	1	Muscle3	CCDC115
NOG	7.04078e-05	1.70862	0.152	0.031	1	Muscle3	NOG
TRIM54	7.05367e-05	1.47698	0.182	0.041	1	Muscle3	TRIM54
HSPBP1	7.08676e-05	0.639793	0.515	0.206	1	Muscle3	HSPBP1
DDR1	7.09623e-05	0.553055	0.667	0.312	1	Muscle3	DDR1
ENKD1	7.10018e-05	1.72345	0.303	0.098	1	Muscle3	ENKD1
CBY1	7.12344e-05	0.756996	0.697	0.345	1	Muscle3	CBY1
DUT	7.24151e-05	0.508222	0.879	0.558	1	Muscle3	DUT
AGXT2	7.34354e-05	2.72865	0.091	0.013	1	Muscle3	AGXT2
TMEM9	7.35294e-05	0.613765	0.818	0.429	1	Muscle3	TMEM9
RASSF6	7.44269e-05	2.75497	0.121	0.022	1	Muscle3	RASSF6
TMEM115	7.48673e-05	0.662537	0.545	0.225	1	Muscle3	TMEM115
PLEKHB2	7.53282e-05	0.807235	0.545	0.234	1	Muscle3	PLEKHB2
WTAP	7.54863e-05	0.634924	0.848	0.484	1	Muscle3	WTAP
EPN1	7.60747e-05	0.596069	0.788	0.394	1	Muscle3	EPN1
TMEM53	7.61568e-05	1.54785	0.273	0.084	1	Muscle3	TMEM53
MRPS9	7.65772e-05	0.862547	0.697	0.372	1	Muscle3	MRPS9
ZNF622	7.67929e-05	0.677682	0.485	0.188	1	Muscle3	ZNF622
HAGH	7.69951e-05	0.520795	0.727	0.336	1	Muscle3	HAGH
PIN1	7.71968e-05	0.5717	1	0.617	1	Muscle3	PIN1
ISCA2	7.77018e-05	0.631261	0.788	0.398	1	Muscle3	ISCA2
ERCC1	7.93842e-05	0.883585	0.818	0.492	1	Muscle3	ERCC1
DCK	7.93928e-05	1.0579	0.333	0.111	1	Muscle3	DCK
CD59	7.98522e-05	0.527839	0.909	0.504	1	Muscle3	CD59
CCDC106	8.07918e-05	0.96727	0.485	0.2	1	Muscle3	CCDC106
UXT	8.08365e-05	0.57816	0.879	0.565	1	Muscle3	UXT
SPATA17	8.08584e-05	0.978606	0.333	0.111	1	Muscle3	SPATA17
ABCD4	8.10891e-05	0.690391	0.606	0.273	1	Muscle3	ABCD4
SH3GLB2	8.1438e-05	0.613497	0.636	0.285	1	Muscle3	SH3GLB2
MRPL45	8.15267e-05	0.552513	0.697	0.307	1	Muscle3	MRPL45
PSMG3	8.20512e-05	0.865003	0.545	0.24	1	Muscle3	PSMG3
ADGRG5	8.21886e-05	5.04666	0.03	0.002	1	Muscle3	ADGRG5
COMMD8	8.23468e-05	1.18078	0.515	0.232	1	Muscle3	COMMD8
CDHR2	8.26006e-05	2.35385	0.121	0.021	1	Muscle3	CDHR2
CD1D	8.31276e-05	2.15089	0.152	0.032	1	Muscle3	CD1D
RNASEK	8.32745e-05	0.526672	1	0.805	1	Muscle3	RNASEK
POP4	8.34688e-05	0.94143	0.515	0.222	1	Muscle3	POP4
KCNH2	8.40696e-05	0.548743	0.515	0.206	1	Muscle3	KCNH2
MYH7	8.42064e-05	4.15502	0.03	0.002	1	Muscle3	MYH7
CFAP36	8.42857e-05	0.705343	0.758	0.394	1	Muscle3	CFAP36
PRELID1	8.44711e-05	0.582413	1	0.689	1	Muscle3	PRELID1
SOSTDC1	8.45008e-05	1.79414	0.152	0.031	1	Muscle3	SOSTDC1
THYN1	8.49522e-05	0.552384	0.818	0.416	1	Muscle3	THYN1
HSD11B1L	8.54914e-05	0.816975	0.515	0.215	1	Muscle3	HSD11B1L
PQBP1	8.5587e-05	0.730677	0.697	0.335	1	Muscle3	PQBP1
SNX17	8.57884e-05	0.679278	0.758	0.402	1	Muscle3	SNX17
TP53I13	8.58697e-05	0.510223	0.697	0.315	1	Muscle3	TP53I13
CREG1	8.6573e-05	1.23288	0.394	0.149	1	Muscle3	CREG1
GADD45GIP1	8.66084e-05	0.58025	0.97	0.691	1	Muscle3	GADD45GIP1
UBE2L6	8.7075e-05	0.671086	0.576	0.253	1	Muscle3	UBE2L6
PDLIM1	8.81827e-05	0.676685	0.455	0.178	1	Muscle3	PDLIM1
CAPN1	8.85024e-05	0.614103	0.606	0.267	1	Muscle3	CAPN1
ALKBH2	8.8774e-05	0.735666	0.576	0.25	1	Muscle3	ALKBH2
ASPSCR1	9.02788e-05	0.564005	0.606	0.271	1	Muscle3	ASPSCR1
MRPL18	9.02889e-05	0.6728	0.727	0.371	1	Muscle3	MRPL18
LAMA5	9.05721e-05	0.188876	0.576	0.226	1	Muscle3	LAMA5
BEX5	9.13941e-05	1.28985	0.182	0.042	1	Muscle3	BEX5
ULK3	9.15396e-05	1.31195	0.333	0.114	1	Muscle3	ULK3
TALDO1	9.15898e-05	0.555531	1	0.592	1	Muscle3	TALDO1
EMC8	9.31197e-05	0.740159	0.606	0.283	1	Muscle3	EMC8
COMMD7	9.3394e-05	0.662316	0.788	0.445	1	Muscle3	COMMD7
POLR2J	9.3973e-05	0.519677	0.97	0.596	1	Muscle3	POLR2J
SNAI1	9.41424e-05	1.85866	0.152	0.032	1	Muscle3	SNAI1
YIPF3	9.4513e-05	0.565152	0.909	0.495	1	Muscle3	YIPF3
WDR12	9.50649e-05	0.734783	0.545	0.233	1	Muscle3	WDR12
PRDX2	9.51442e-05	0.487707	1	0.89	1	Muscle3	PRDX2
CHCHD2	9.59935e-05	0.557976	1	0.787	1	Muscle3	CHCHD2
B9D1	9.65894e-05	0.777071	0.515	0.215	1	Muscle3	B9D1
WDR53	9.75764e-05	1.58974	0.242	0.07	1	Muscle3	WDR53
MRPL2	9.78322e-05	0.698436	0.667	0.323	1	Muscle3	MRPL2
C2orf68	9.82049e-05	0.735481	0.545	0.238	1	Muscle3	C2orf68
VEPH1	9.8317e-05	1.42761	0.212	0.056	1	Muscle3	VEPH1
C12orf73	9.84923e-05	0.944623	0.515	0.226	1	Muscle3	C12orf73
BOP1	9.8888e-05	0.612065	0.455	0.172	1	Muscle3	BOP1
COQ5	9.89665e-05	0.79533	0.515	0.221	1	Muscle3	COQ5
NHP2	9.92202e-05	0.626953	0.909	0.565	1	Muscle3	NHP2
THAP11	9.97751e-05	0.665874	0.545	0.233	1	Muscle3	THAP11
NADK2	0.000100879	0.702351	0.424	0.161	1	Muscle3	NADK2
COA1	0.000101936	0.591223	0.909	0.552	1	Muscle3	COA1
COMMD9	0.000103805	0.557266	0.636	0.285	1	Muscle3	COMMD9
MED19	0.000103922	0.775847	0.667	0.33	1	Muscle3	MED19
MPND	0.000104199	0.884902	0.394	0.147	1	Muscle3	MPND
GNAS	0.000104907	0.316542	1	0.936	1	Muscle3	GNAS
LAMTOR4	0.00010526	0.500478	1	0.646	1	Muscle3	LAMTOR4
DALRD3	0.000105531	0.971537	0.545	0.256	1	Muscle3	DALRD3
SLC39A3	0.000106224	0.6277	0.606	0.27	1	Muscle3	SLC39A3
STAP2	0.000106442	1.40523	0.273	0.084	1	Muscle3	STAP2
RAC1	0.000107842	0.477228	1	0.788	1	Muscle3	RAC1
FMC1	0.000107844	0.602398	0.788	0.399	1	Muscle3	FMC1
ATP6V1G1	0.000108987	0.529891	1	0.809	1	Muscle3	ATP6V1G1
IRF2BPL	0.000110456	0.623229	0.697	0.35	1	Muscle3	IRF2BPL
SPR	0.000110575	2.6223	0.091	0.013	1	Muscle3	SPR
SCAND1	0.000111543	0.595126	1	0.737	1	Muscle3	SCAND1
STUB1	0.000111821	0.496101	0.939	0.578	1	Muscle3	STUB1
LSM4	0.000112902	0.479205	0.939	0.634	1	Muscle3	LSM4
SSNA1	0.000113151	0.553017	0.939	0.535	1	Muscle3	SSNA1
NDUFS4	0.000113424	0.563623	1	0.63	1	Muscle3	NDUFS4
ZNF98	0.000113706	2.28063	0.091	0.013	1	Muscle3	ZNF98
JUP	0.000114168	0.360364	0.697	0.304	1	Muscle3	JUP
ADGRV1	0.000114564	0.634035	0.424	0.162	1	Muscle3	ADGRV1
MEAF6	0.000114907	0.479459	0.879	0.51	1	Muscle3	MEAF6
TP53	0.000115042	0.891736	0.485	0.208	1	Muscle3	TP53
ZNF593	0.000115081	0.54936	0.758	0.377	1	Muscle3	ZNF593
C11orf68	0.00011596	0.908094	0.485	0.208	1	Muscle3	C11orf68
EDF1	0.000116051	0.518728	1	0.846	1	Muscle3	EDF1
ARMC3	0.000118678	1.36371	0.182	0.043	1	Muscle3	ARMC3
ADAMTS1	0.00011896	0.15974	0.576	0.236	1	Muscle3	ADAMTS1
NDUFA9	0.000119346	0.771626	0.667	0.33	1	Muscle3	NDUFA9
RHOT2	0.000119419	0.576925	0.636	0.296	1	Muscle3	RHOT2
PEX16	0.000120595	1.04842	0.424	0.165	1	Muscle3	PEX16
NDUFAF3	0.000120986	0.620505	0.879	0.516	1	Muscle3	NDUFAF3
RAB11B-AS1	0.000122261	0.731391	0.394	0.143	1	Muscle3	RAB11B-AS1
SLC35D2	0.000123551	1.11977	0.364	0.133	1	Muscle3	SLC35D2
AZIN2	0.000123565	1.25279	0.273	0.084	1	Muscle3	AZIN2
AIP	0.000125116	0.700052	0.697	0.361	1	Muscle3	AIP
FAM76A	0.000125894	0.823624	0.394	0.146	1	Muscle3	FAM76A
TMED9	0.000125985	0.521023	1	0.661	1	Muscle3	TMED9
GGPS1	0.000127013	0.629633	0.545	0.234	1	Muscle3	GGPS1
DCUN1D1	0.000127824	0.728813	0.545	0.246	1	Muscle3	DCUN1D1
DHRS4L2	0.000127866	0.625571	0.606	0.277	1	Muscle3	DHRS4L2
RNF32	0.000128051	2.09178	0.152	0.033	1	Muscle3	RNF32
ATP12A	0.000128391	2.77018	0.091	0.014	1	Muscle3	ATP12A
PECR	0.000128992	1.28256	0.303	0.101	1	Muscle3	PECR
ZNF674-AS1	0.000131091	1.56124	0.182	0.044	1	Muscle3	ZNF674-AS1
ZNHIT1	0.000131253	0.594556	1	0.635	1	Muscle3	ZNHIT1
CCDC30	0.000131867	0.954762	0.394	0.146	1	Muscle3	CCDC30
SLC27A3	0.000133269	1.22258	0.273	0.085	1	Muscle3	SLC27A3
TMEM246	0.000133761	0.983705	0.303	0.097	1	Muscle3	TMEM246
SNHG25	0.000134073	0.434902	0.667	0.307	1	Muscle3	SNHG25
NME3	0.000134227	0.380792	0.939	0.513	1	Muscle3	NME3
PATZ1	0.000135426	0.587714	0.455	0.176	1	Muscle3	PATZ1
KCNC3	0.000136149	1.52149	0.212	0.057	1	Muscle3	KCNC3
UBXN11	0.000136282	1.02469	0.364	0.135	1	Muscle3	UBXN11
TJP2	0.000137034	1.4331	0.273	0.087	1	Muscle3	TJP2
TGIF1	0.000137557	0.505534	0.576	0.246	1	Muscle3	TGIF1
ALG10B	0.000137742	1.54165	0.212	0.057	1	Muscle3	ALG10B
EFNA3	0.000138473	0.669134	0.394	0.143	1	Muscle3	EFNA3
CA11	0.000138822	0.198842	0.667	0.283	1	Muscle3	CA11
PRCP	0.000139121	0.426987	0.667	0.299	1	Muscle3	PRCP
PSMD6	0.000139285	0.597859	0.818	0.431	1	Muscle3	PSMD6
OBSL1	0.000139377	0.5861	0.758	0.382	1	Muscle3	OBSL1
TRHDE-AS1	0.000139595	1.66442	0.242	0.071	1	Muscle3	TRHDE-AS1
MRPL54	0.000140283	0.713381	0.788	0.421	1	Muscle3	MRPL54
MRPL3	0.000140391	0.611425	0.818	0.495	1	Muscle3	MRPL3
COASY	0.000141662	0.77881	0.424	0.162	1	Muscle3	COASY
LIN37	0.000143239	0.800978	0.394	0.146	1	Muscle3	LIN37
ZBED5-AS1	0.000145546	0.930703	0.303	0.098	1	Muscle3	ZBED5-AS1
EIF4E2	0.000147035	0.649687	0.848	0.5	1	Muscle3	EIF4E2
RAB11B	0.000147225	0.677912	0.788	0.436	1	Muscle3	RAB11B
PARP3	0.000147868	1.44564	0.182	0.044	1	Muscle3	PARP3
HSPA8	0.000148508	0.477568	1	0.74	1	Muscle3	HSPA8
JAKMIP1	0.000148621	4.72284	0.03	0.002	1	Muscle3	JAKMIP1
CCT7	0.000149902	0.56367	0.939	0.602	1	Muscle3	CCT7
ADAP1	0.000150123	1.94761	0.152	0.033	1	Muscle3	ADAP1
COX4I2	0.000150149	3.52386	0.061	0.007	1	Muscle3	COX4I2
NPM3	0.000150263	0.935672	0.455	0.187	1	Muscle3	NPM3
SMIM19	0.000150359	0.530733	0.818	0.424	1	Muscle3	SMIM19
YIPF2	0.000151814	0.905404	0.576	0.264	1	Muscle3	YIPF2
RPA2	0.000152537	0.618234	0.606	0.283	1	Muscle3	RPA2
CAMK1G	0.000153749	2.73701	0.091	0.014	1	Muscle3	CAMK1G
RABL6	0.000154891	0.637146	0.818	0.461	1	Muscle3	RABL6
CCT8	0.000155177	0.493969	0.97	0.661	1	Muscle3	CCT8
SYS1	0.000155236	0.855492	0.455	0.19	1	Muscle3	SYS1
VKORC1	0.00015718	0.582884	0.97	0.563	1	Muscle3	VKORC1
C5orf49	0.000157329	1.48239	0.212	0.058	1	Muscle3	C5orf49
LRRC39	0.000157677	1.30053	0.152	0.033	1	Muscle3	LRRC39
TMEM223	0.000158619	0.646649	0.667	0.32	1	Muscle3	TMEM223
MRPS24	0.00015885	0.562286	0.97	0.645	1	Muscle3	MRPS24
BLNK	0.000159231	1.56614	0.152	0.033	1	Muscle3	BLNK
NDUFA6	0.000159974	0.480362	0.939	0.554	1	Muscle3	NDUFA6
TRAPPC4	0.000160056	0.693975	0.758	0.397	1	Muscle3	TRAPPC4
PACRG	0.000160434	1.079	0.273	0.085	1	Muscle3	PACRG
SIM1	0.000161915	1.36195	0.182	0.045	1	Muscle3	SIM1
ARMC6	0.000162487	0.91335	0.394	0.15	1	Muscle3	ARMC6
LINC00629	0.00016302	1.48643	0.182	0.045	1	Muscle3	LINC00629
VPS16	0.000163811	0.898094	0.455	0.189	1	Muscle3	VPS16
SLC39A1	0.000164188	0.519947	0.727	0.347	1	Muscle3	SLC39A1
MRPL36	0.000164372	0.474586	0.909	0.5	1	Muscle3	MRPL36
RAB3IP	0.000164977	1.11747	0.364	0.136	1	Muscle3	RAB3IP
AHSA1	0.00016517	0.488938	0.727	0.355	1	Muscle3	AHSA1
OSBPL2	0.000165818	0.973833	0.394	0.152	1	Muscle3	OSBPL2
PTGDR	0.00016641	2.32315	0.091	0.014	1	Muscle3	PTGDR
MMP14	0.00016791	0.56117	0.515	0.217	1	Muscle3	MMP14
UCHL1	0.000168337	0.198083	0.909	0.481	1	Muscle3	UCHL1
PRMT5	0.000169199	0.767677	0.485	0.206	1	Muscle3	PRMT5
PEF1	0.000169391	0.87925	0.545	0.264	1	Muscle3	PEF1
TXNDC12	0.000169569	0.687917	0.788	0.438	1	Muscle3	TXNDC12
DDX54	0.000169664	0.835818	0.515	0.232	1	Muscle3	DDX54
QPCT	0.000169904	2.37208	0.152	0.034	1	Muscle3	QPCT
IRF7	0.000170322	1.28643	0.242	0.071	1	Muscle3	IRF7
RRAGA	0.000170662	0.689459	0.727	0.399	1	Muscle3	RRAGA
ZNF793-AS1	0.000171475	1.27799	0.273	0.087	1	Muscle3	ZNF793-AS1
PPIL1	0.00017173	0.76577	0.545	0.245	1	Muscle3	PPIL1
SRA1	0.000171767	0.70707	0.697	0.366	1	Muscle3	SRA1
MOCS2	0.000173246	0.629158	0.667	0.323	1	Muscle3	MOCS2
ZNF524	0.000173308	1.05091	0.333	0.117	1	Muscle3	ZNF524
NECTIN2	0.000173829	0.449327	0.818	0.43	1	Muscle3	NECTIN2
UCKL1	0.000174544	0.732941	0.424	0.166	1	Muscle3	UCKL1
TOMM40	0.000175549	0.51389	0.848	0.436	1	Muscle3	TOMM40
PEX2	0.000176395	0.445549	0.758	0.351	1	Muscle3	PEX2
BRIX1	0.000176427	0.81648	0.606	0.286	1	Muscle3	BRIX1
CTCFL	0.000176704	4.71206	0.03	0.002	1	Muscle3	CTCFL
TRPM4	0.00017677	1.05308	0.303	0.101	1	Muscle3	TRPM4
B4GAT1	0.000177445	0.741344	0.545	0.25	1	Muscle3	B4GAT1
KLF16	0.000177881	1.27459	0.273	0.087	1	Muscle3	KLF16
SRPRB	0.000179013	0.839134	0.424	0.169	1	Muscle3	SRPRB
RASGRP1	0.000179594	1.84604	0.182	0.046	1	Muscle3	RASGRP1
SORCS1	0.000179807	1.32307	0.182	0.045	1	Muscle3	SORCS1
ARF6	0.000180635	0.705273	0.576	0.266	1	Muscle3	ARF6
ABCC9	0.000180682	1.96512	0.182	0.046	1	Muscle3	ABCC9
DSC2	0.000181081	0.268835	0.667	0.303	1	Muscle3	DSC2
MAIP1	0.000181457	0.669785	0.424	0.164	1	Muscle3	MAIP1
RUVBL2	0.000182453	0.658891	0.576	0.265	1	Muscle3	RUVBL2
RPH3AL	0.000182528	1.17208	0.273	0.088	1	Muscle3	RPH3AL
GMPPA	0.000183065	0.910183	0.364	0.135	1	Muscle3	GMPPA
MAP3K1	0.000183169	0.336636	0.606	0.258	1	Muscle3	MAP3K1
SDHAF2	0.000183799	0.678308	0.606	0.286	1	Muscle3	SDHAF2
DHRSX	0.000184094	0.484582	0.606	0.273	1	Muscle3	DHRSX
PRPF31	0.000186875	0.638373	0.758	0.402	1	Muscle3	PRPF31
EEF1B2	0.000187077	0.398249	1	0.888	1	Muscle3	EEF1B2
FUT11	0.000187692	0.983484	0.303	0.101	1	Muscle3	FUT11
VPS28	0.000188804	0.442835	1	0.771	1	Muscle3	VPS28
TMEM199	0.000189601	0.870269	0.394	0.151	1	Muscle3	TMEM199
ANKS4B	0.000189651	4.02828	0.061	0.007	1	Muscle3	ANKS4B
RASSF4	0.000189904	0.601816	0.424	0.167	1	Muscle3	RASSF4
SLC16A10	0.000191957	0.745919	0.303	0.1	1	Muscle3	SLC16A10
ZNF414	0.00019392	0.799939	0.485	0.208	1	Muscle3	ZNF414
SLC26A1	0.000194975	3.2188	0.061	0.007	1	Muscle3	SLC26A1
WDR45	0.000195931	0.84205	0.515	0.232	1	Muscle3	WDR45
IFT27	0.000196092	0.818706	0.667	0.344	1	Muscle3	IFT27
GRM2	0.000198826	2.21472	0.091	0.014	1	Muscle3	GRM2
ICA1	0.000199713	1.81479	0.182	0.046	1	Muscle3	ICA1
B9D2	0.000200392	1.67243	0.273	0.09	1	Muscle3	B9D2
WDR91	0.000201821	1.59039	0.273	0.089	1	Muscle3	WDR91
TMEM37	0.000202259	1.05008	0.364	0.137	1	Muscle3	TMEM37
PNPLA4	0.000203544	0.910748	0.485	0.217	1	Muscle3	PNPLA4
CCDC74B	0.000203656	1.00153	0.273	0.086	1	Muscle3	CCDC74B
CDPF1	0.000205022	1.21208	0.273	0.087	1	Muscle3	CDPF1
MRPL21	0.000205781	0.703011	0.818	0.498	1	Muscle3	MRPL21
SIAE	0.000206531	1.61304	0.212	0.06	1	Muscle3	SIAE
KCNK15	0.000211251	2.85911	0.061	0.007	1	Muscle3	KCNK15
TAF10	0.000211675	0.569336	0.879	0.526	1	Muscle3	TAF10
PA2G4	0.000212685	0.52295	0.909	0.574	1	Muscle3	PA2G4
GNL3	0.000212806	0.584977	0.758	0.395	1	Muscle3	GNL3
TMEM70	0.000213375	0.624936	0.545	0.239	1	Muscle3	TMEM70
PNMT	0.00021412	3.25882	0.061	0.007	1	Muscle3	PNMT
HSPD1	0.000216978	0.411026	1	0.784	1	Muscle3	HSPD1
BTF3L4	0.000218001	0.574425	0.909	0.531	1	Muscle3	BTF3L4
YPEL5	0.00021855	0.626715	0.636	0.313	1	Muscle3	YPEL5
CRIP2	0.000219005	0.558704	0.515	0.214	1	Muscle3	CRIP2
LRP10	0.000220198	0.971184	0.455	0.193	1	Muscle3	LRP10
CAPNS1	0.000220807	0.457809	0.909	0.504	1	Muscle3	CAPNS1
BANF1	0.000226159	0.538589	0.97	0.721	1	Muscle3	BANF1
TMEM126A	0.000229665	0.441264	0.667	0.304	1	Muscle3	TMEM126A
APMAP	0.000230631	0.773604	0.576	0.284	1	Muscle3	APMAP
CD69	0.000230721	2.9437	0.061	0.007	1	Muscle3	CD69
F2	0.000231724	3.44671	0.061	0.007	1	Muscle3	F2
NEURL2	0.000233309	1.70118	0.212	0.06	1	Muscle3	NEURL2
NELFB	0.00023443	0.666751	0.576	0.27	1	Muscle3	NELFB
TSC22D1	0.000235546	0.428585	1	0.67	1	Muscle3	TSC22D1
METTL3	0.00023668	0.818862	0.485	0.212	1	Muscle3	METTL3
QDPR	0.000238421	0.560313	0.636	0.298	1	Muscle3	QDPR
SSH3	0.00023851	1.48055	0.212	0.06	1	Muscle3	SSH3
SLC9A7	0.000238948	1.83749	0.152	0.035	1	Muscle3	SLC9A7
MRPL38	0.000239538	0.900767	0.636	0.353	1	Muscle3	MRPL38
NTMT1	0.000239973	0.720312	0.636	0.325	1	Muscle3	NTMT1
UNC5CL	0.00024338	2.34044	0.121	0.024	1	Muscle3	UNC5CL
PRKCSH	0.000244467	0.536493	0.818	0.465	1	Muscle3	PRKCSH
SHD	0.000245795	0.377583	0.333	0.113	1	Muscle3	SHD
SLC25A1	0.000247137	0.615397	0.545	0.243	1	Muscle3	SLC25A1
INTS6-AS1	0.000249015	1.21283	0.273	0.088	1	Muscle3	INTS6-AS1
POLR1D	0.000249534	0.570502	0.939	0.579	1	Muscle3	POLR1D
REEP5	0.000250279	0.350199	0.818	0.392	1	Muscle3	REEP5
TSKU	0.000251702	0.783293	0.333	0.118	1	Muscle3	TSKU
HIGD1A	0.000252704	0.630876	0.667	0.338	1	Muscle3	HIGD1A
SGK1	0.000254584	1.0084	0.273	0.088	1	Muscle3	SGK1
SPCS1	0.000255158	0.574313	1	0.714	1	Muscle3	SPCS1
RPS16	0.000256616	0.384344	1	0.917	1	Muscle3	RPS16
MGAT4B	0.000257702	0.535948	0.697	0.346	1	Muscle3	MGAT4B
EID3	0.000258905	1.77105	0.152	0.034	1	Muscle3	EID3
ITGA2	0.000261288	0.762317	0.212	0.058	1	Muscle3	ITGA2
STAC3	0.000261485	0.683242	0.212	0.059	1	Muscle3	STAC3
FNDC10	0.000261511	1.1659	0.242	0.073	1	Muscle3	FNDC10
DEDD	0.0002616	1.08715	0.364	0.14	1	Muscle3	DEDD
OARD1	0.000264623	0.565341	0.636	0.305	1	Muscle3	OARD1
TBCC	0.000265775	0.700203	0.545	0.252	1	Muscle3	TBCC
CITED4	0.000266143	0.859248	0.394	0.155	1	Muscle3	CITED4
STK25	0.000266942	0.449324	0.818	0.42	1	Muscle3	STK25
THBS3	0.00026979	0.706804	0.364	0.134	1	Muscle3	THBS3
EMILIN2	0.000271036	1.05095	0.242	0.073	1	Muscle3	EMILIN2
NRM	0.000271364	1.08599	0.394	0.163	1	Muscle3	NRM
CXADR	0.00027364	0.187223	0.606	0.257	1	Muscle3	CXADR
PFN2	0.000273724	0.323018	0.848	0.439	1	Muscle3	PFN2
OTUB1	0.000275455	0.515721	0.697	0.349	1	Muscle3	OTUB1
IDH3G	0.0002759	0.538419	0.758	0.37	1	Muscle3	IDH3G
IAH1	0.000276288	0.648421	0.818	0.437	1	Muscle3	IAH1
FAM189B	0.000277612	0.794494	0.394	0.155	1	Muscle3	FAM189B
NR1H3	0.000278662	1.3996	0.212	0.06	1	Muscle3	NR1H3
LRRK2	0.000280272	1.72038	0.152	0.035	1	Muscle3	LRRK2
BAG4	0.000282293	0.849641	0.364	0.138	1	Muscle3	BAG4
CHID1	0.000282405	0.547902	0.818	0.464	1	Muscle3	CHID1
EMC4	0.000286542	0.614768	0.848	0.442	1	Muscle3	EMC4
PPP4C	0.000288978	0.525101	0.939	0.581	1	Muscle3	PPP4C
COX7C	0.000290759	0.357317	1	0.876	1	Muscle3	COX7C
PPY	0.000291404	3.29956	0.061	0.007	1	Muscle3	PPY
LINC00479	0.000292057	4.25726	0.03	0.002	1	Muscle3	LINC00479
WIPF3	0.000292391	0.790548	0.273	0.087	1	Muscle3	WIPF3
NOL7	0.000292399	0.44485	0.939	0.6	1	Muscle3	NOL7
MPST	0.000295007	0.637084	0.788	0.436	1	Muscle3	MPST
CAPN6	0.000295346	0.747071	0.242	0.071	1	Muscle3	CAPN6
HLA-E	0.000299216	0.632448	0.485	0.206	1	Muscle3	HLA-E
PRRT3	0.000302682	1.00969	0.273	0.089	1	Muscle3	PRRT3
SPSB2	0.000306232	1.58406	0.212	0.061	1	Muscle3	SPSB2
TAF12	0.000306339	0.672384	0.576	0.276	1	Muscle3	TAF12
FAM3A	0.000311919	0.657998	0.485	0.209	1	Muscle3	FAM3A
GRHPR	0.000312038	0.524643	0.848	0.522	1	Muscle3	GRHPR
TMEM14C	0.000312306	0.505689	1	0.714	1	Muscle3	TMEM14C
HSF4	0.000313216	3.239	0.061	0.007	1	Muscle3	HSF4
LBX2	0.000313225	2.31055	0.121	0.024	1	Muscle3	LBX2
CHST13	0.000315666	2.88974	0.091	0.015	1	Muscle3	CHST13
DCTD	0.000316088	0.842292	0.515	0.238	1	Muscle3	DCTD
PGAP2	0.000316974	0.830719	0.424	0.179	1	Muscle3	PGAP2
PSMD8	0.000318805	0.49983	0.97	0.756	1	Muscle3	PSMD8
BORCS7	0.000319476	0.466974	0.848	0.438	1	Muscle3	BORCS7
IFT22	0.000320447	0.604767	0.788	0.463	1	Muscle3	IFT22
RSAD1	0.000321589	0.8908	0.333	0.122	1	Muscle3	RSAD1
TRADD	0.000323491	1.5849	0.182	0.048	1	Muscle3	TRADD
DERA	0.000323496	0.734333	0.576	0.263	1	Muscle3	DERA
SPA17	0.000325137	0.801666	0.394	0.155	1	Muscle3	SPA17
EIF4A1	0.000325986	0.377901	1	0.886	1	Muscle3	EIF4A1
PTOV1	0.000327326	0.488774	0.97	0.594	1	Muscle3	PTOV1
PSMG1	0.000327538	0.616473	0.636	0.31	1	Muscle3	PSMG1
PPP1CA	0.000327603	0.510845	0.758	0.391	1	Muscle3	PPP1CA
STX5	0.000330156	0.60087	0.606	0.292	1	Muscle3	STX5
PSMC1	0.000330615	0.570348	0.848	0.546	1	Muscle3	PSMC1
LSM12	0.000332196	0.433271	0.727	0.364	1	Muscle3	LSM12
ADRM1	0.000334063	0.386793	0.848	0.442	1	Muscle3	ADRM1
CNOT9	0.000334221	1.01576	0.455	0.209	1	Muscle3	CNOT9
DNTTIP1	0.000334678	0.655666	0.636	0.319	1	Muscle3	DNTTIP1
ALB	0.000334778	4.1648	0.03	0.002	1	Muscle3	ALB
THOP1	0.000335241	1.26279	0.364	0.149	1	Muscle3	THOP1
RABAC1	0.000335484	0.420368	1	0.712	1	Muscle3	RABAC1
OLFM2	0.000337157	0.47682	0.455	0.186	1	Muscle3	OLFM2
DBX2	0.000337467	4.22862	0.03	0.002	1	Muscle3	DBX2
DECR2	0.000338283	1.21512	0.303	0.107	1	Muscle3	DECR2
BFAR	0.000339177	0.527164	0.636	0.309	1	Muscle3	BFAR
PMPCA	0.000340741	0.653264	0.606	0.306	1	Muscle3	PMPCA
TEAD4	0.000341014	1.35707	0.242	0.076	1	Muscle3	TEAD4
ASB9	0.00034156	2.0485	0.121	0.024	1	Muscle3	ASB9
GIPC1	0.000341654	0.68714	0.727	0.405	1	Muscle3	GIPC1
ESD	0.000342103	0.464679	1	0.65	1	Muscle3	ESD
SPSB3	0.000344175	0.56627	0.697	0.381	1	Muscle3	SPSB3
RNF41	0.000344279	0.816801	0.394	0.159	1	Muscle3	RNF41
DYRK4	0.000344711	0.756014	0.576	0.29	1	Muscle3	DYRK4
RHOV	0.000345076	2.22802	0.091	0.015	1	Muscle3	RHOV
ZNF219	0.000346481	1.04583	0.394	0.166	1	Muscle3	ZNF219
UBE2J2	0.000347204	0.629051	0.727	0.399	1	Muscle3	UBE2J2
UBE2E3	0.000351988	0.358492	1	0.73	1	Muscle3	UBE2E3
ACP1	0.000352401	0.5506	0.97	0.641	1	Muscle3	ACP1
GPN3	0.000352804	0.560837	0.576	0.267	1	Muscle3	GPN3
MALSU1	0.000353055	0.472638	0.727	0.355	1	Muscle3	MALSU1
UNC50	0.00035324	0.657689	0.697	0.364	1	Muscle3	UNC50
FBXO7	0.000354077	0.440632	0.636	0.295	1	Muscle3	FBXO7
ZNF837	0.000355316	1.63016	0.212	0.062	1	Muscle3	ZNF837
SNRNP48	0.000356664	0.762895	0.394	0.158	1	Muscle3	SNRNP48
MTHFD2	0.000357376	0.807146	0.364	0.139	1	Muscle3	MTHFD2
SNRPB	0.000357455	0.400761	1	0.696	1	Muscle3	SNRPB
TPRA1	0.000358303	0.909555	0.364	0.141	1	Muscle3	TPRA1
ROGDI	0.000361028	0.348726	0.606	0.271	1	Muscle3	ROGDI
SELENOW	0.000361505	0.419678	1	0.741	1	Muscle3	SELENOW
SLC3A2	0.000361769	0.729355	0.758	0.457	1	Muscle3	SLC3A2
SHISA5	0.000364556	0.593611	0.667	0.344	1	Muscle3	SHISA5
PSMB4	0.000368008	0.443195	0.909	0.513	1	Muscle3	PSMB4
TDP2	0.000368461	0.957896	0.394	0.159	1	Muscle3	TDP2
WDR86-AS1	0.000368547	2.27286	0.152	0.036	1	Muscle3	WDR86-AS1
AP5S1	0.000369911	1.30478	0.212	0.061	1	Muscle3	AP5S1
ADSL	0.000370192	0.704748	0.667	0.368	1	Muscle3	ADSL
OXLD1	0.000373324	0.586625	0.636	0.317	1	Muscle3	OXLD1
TMEM178A	0.000374877	0.987066	0.333	0.126	1	Muscle3	TMEM178A
SHKBP1	0.000375322	1.04549	0.424	0.187	1	Muscle3	SHKBP1
CCDC12	0.000376503	0.555106	0.788	0.433	1	Muscle3	CCDC12
MCM2	0.000380328	1.00574	0.364	0.143	1	Muscle3	MCM2
TMPRSS4	0.000383014	2.00894	0.091	0.015	1	Muscle3	TMPRSS4
ADAMTSL5	0.000386179	4.93597	0.03	0.002	1	Muscle3	ADAMTSL5
PRODH2	0.000389098	1.12009	0.182	0.048	1	Muscle3	PRODH2
COX7B	0.000390701	0.490621	0.97	0.698	1	Muscle3	COX7B
COPS5	0.000391155	0.608591	0.758	0.434	1	Muscle3	COPS5
TRIM8	0.000391279	0.282941	0.727	0.333	1	Muscle3	TRIM8
KCNK5	0.000392393	2.27269	0.121	0.025	1	Muscle3	KCNK5
VWA7	0.000392732	3.7635	0.061	0.007	1	Muscle3	VWA7
XAB2	0.000398228	0.747231	0.394	0.158	1	Muscle3	XAB2
C11orf54	0.000399978	0.568838	0.545	0.252	1	Muscle3	C11orf54
BOLA3	0.000400014	0.611106	0.636	0.323	1	Muscle3	BOLA3
STXBP6	0.000406137	1.0807	0.212	0.061	1	Muscle3	STXBP6
HMGN4	0.000408039	0.608461	0.576	0.276	1	Muscle3	HMGN4
WRAP73	0.000408685	0.869889	0.364	0.142	1	Muscle3	WRAP73
MAOB	0.000411752	1.17923	0.182	0.048	1	Muscle3	MAOB
MRPL35	0.0004119	0.424627	0.545	0.242	1	Muscle3	MRPL35
PSMA5	0.000411915	0.572731	0.939	0.569	1	Muscle3	PSMA5
PRDX5	0.000414059	0.426084	1	0.809	1	Muscle3	PRDX5
AKT1S1	0.00041699	0.886046	0.424	0.181	1	Muscle3	AKT1S1
TOMM22	0.00042349	0.647478	0.818	0.515	1	Muscle3	TOMM22
DNM1	0.000424036	0.622116	0.606	0.301	1	Muscle3	DNM1
TMEM175	0.000424829	0.817311	0.333	0.124	1	Muscle3	TMEM175
NQO2	0.000426035	0.741503	0.545	0.267	1	Muscle3	NQO2
SERP2	0.000426533	0.774368	0.364	0.141	1	Muscle3	SERP2
MFF	0.000429641	0.648779	0.758	0.425	1	Muscle3	MFF
TSACC	0.000432207	3.59952	0.061	0.007	1	Muscle3	TSACC
FOLR1	0.000432891	1.49756	0.182	0.049	1	Muscle3	FOLR1
MED8	0.000436727	0.680315	0.606	0.308	1	Muscle3	MED8
SEMA4D	0.000438477	1.02733	0.303	0.11	1	Muscle3	SEMA4D
ATP6V0E2-AS1	0.000444539	2.82926	0.091	0.016	1	Muscle3	ATP6V0E2-AS1
IMP3	0.000447088	0.562544	0.758	0.415	1	Muscle3	IMP3
RPS6KB2	0.000447862	0.469076	0.667	0.323	1	Muscle3	RPS6KB2
VIPR1	0.000448141	4.64775	0.03	0.002	1	Muscle3	VIPR1
ENTPD6	0.000450538	1.19183	0.303	0.111	1	Muscle3	ENTPD6
NOSIP	0.000455394	0.507463	0.788	0.42	1	Muscle3	NOSIP
ZNF581	0.000457777	0.642401	0.485	0.212	1	Muscle3	ZNF581
EFEMP1	0.000458183	0.811966	0.273	0.091	1	Muscle3	EFEMP1
NIF3L1	0.000459278	0.899048	0.394	0.162	1	Muscle3	NIF3L1
DBP	0.000463585	0.782752	0.394	0.159	1	Muscle3	DBP
PYCR1	0.000463925	0.537315	0.606	0.287	1	Muscle3	PYCR1
MCRIP1	0.000464967	0.421022	0.97	0.579	1	Muscle3	MCRIP1
LETM1	0.000465192	0.695727	0.424	0.179	1	Muscle3	LETM1
NOL11	0.000465845	0.66099	0.576	0.28	1	Muscle3	NOL11
EPHX1	0.00046622	0.467791	0.455	0.19	1	Muscle3	EPHX1
RPUSD3	0.000467134	0.612307	0.576	0.275	1	Muscle3	RPUSD3
ATP6V1D	0.000468283	0.42843	0.788	0.432	1	Muscle3	ATP6V1D
EDIL3	0.000470634	0.12917	0.576	0.252	1	Muscle3	EDIL3
UQCR11	0.000473453	0.451328	1	0.758	1	Muscle3	UQCR11
HSD17B8	0.000474826	0.68817	0.394	0.158	1	Muscle3	HSD17B8
B3GAT3	0.000475987	0.412324	0.727	0.361	1	Muscle3	B3GAT3
STAT2	0.000477048	0.503884	0.515	0.228	1	Muscle3	STAT2
AKT1	0.000479473	0.63019	0.667	0.354	1	Muscle3	AKT1
UGT8	0.000483798	2.10388	0.152	0.037	1	Muscle3	UGT8
TRIAP1	0.000483912	0.610931	0.606	0.299	1	Muscle3	TRIAP1
AKIRIN2	0.000484267	0.294371	0.758	0.381	1	Muscle3	AKIRIN2
TSPAN1	0.000485974	2.45684	0.091	0.016	1	Muscle3	TSPAN1
MARVELD3	0.000487372	2.03524	0.152	0.037	1	Muscle3	MARVELD3
MRPL27	0.000489624	0.594953	0.818	0.479	1	Muscle3	MRPL27
SERP1	0.000490889	0.581118	0.848	0.576	1	Muscle3	SERP1
NOB1	0.000492269	0.609644	0.606	0.297	1	Muscle3	NOB1
RNF114	0.000492844	0.437796	0.636	0.297	1	Muscle3	RNF114
CAPS	0.000493417	1.4344	0.182	0.049	1	Muscle3	CAPS
TPD52L2	0.00049415	0.430346	0.576	0.266	1	Muscle3	TPD52L2
COX5B	0.000495316	0.501257	1	0.791	1	Muscle3	COX5B
B3GALT4	0.000497178	1.19788	0.212	0.063	1	Muscle3	B3GALT4
C9orf16	0.000497783	0.412191	1	0.676	1	Muscle3	C9orf16
COQ8B	0.000502239	0.775749	0.455	0.202	1	Muscle3	COQ8B
PIGZ	0.000504022	2.26819	0.121	0.026	1	Muscle3	PIGZ
RHOF	0.000506666	1.35788	0.242	0.078	1	Muscle3	RHOF
CTTN	0.00050695	0.503739	0.758	0.406	1	Muscle3	CTTN
TSPAN31	0.000513618	0.826898	0.545	0.276	1	Muscle3	TSPAN31
ZSCAN18	0.000518454	0.500901	0.727	0.389	1	Muscle3	ZSCAN18
HLA-DRA	0.000519602	4.2504	0.03	0.002	1	Muscle3	HLA-DRA
R3HDM4	0.000521292	0.548186	0.424	0.174	1	Muscle3	R3HDM4
LMNTD2	0.000521798	1.61711	0.152	0.037	1	Muscle3	LMNTD2
SMIM14	0.000524172	0.675053	0.606	0.286	1	Muscle3	SMIM14
B4GALT2	0.000525165	0.700807	0.485	0.218	1	Muscle3	B4GALT2
ZNF330	0.000526464	0.640016	0.455	0.195	1	Muscle3	ZNF330
ATP1A1	0.000530859	0.438846	0.697	0.372	1	Muscle3	ATP1A1
DEF6	0.000532861	2.39104	0.091	0.016	1	Muscle3	DEF6
TSR3	0.000533595	0.549992	0.818	0.464	1	Muscle3	TSR3
ALKBH6	0.000538058	1.10453	0.273	0.094	1	Muscle3	ALKBH6
LINC00574	0.000539486	2.18588	0.091	0.016	1	Muscle3	LINC00574
SDHB	0.000540354	0.69514	0.576	0.284	1	Muscle3	SDHB
FBXL15	0.000540828	0.616295	0.576	0.276	1	Muscle3	FBXL15
CDC42SE1	0.000541403	0.692783	0.515	0.247	1	Muscle3	CDC42SE1
TRAF7	0.000544048	0.736997	0.455	0.202	1	Muscle3	TRAF7
RAB13	0.000545164	0.408645	0.97	0.577	1	Muscle3	RAB13
FKBP1A	0.00054777	0.523679	0.939	0.588	1	Muscle3	FKBP1A
TMEM144	0.000548331	2.27896	0.121	0.026	1	Muscle3	TMEM144
PSME2	0.000550914	0.410494	0.879	0.476	1	Muscle3	PSME2
EXOSC4	0.000551606	0.68885	0.606	0.292	1	Muscle3	EXOSC4
THOC7	0.000557638	0.481913	0.788	0.445	1	Muscle3	THOC7
SDF4	0.000560004	0.525066	0.788	0.429	1	Muscle3	SDF4
RPL39L	0.000562891	0.568626	0.576	0.271	1	Muscle3	RPL39L
PPA1	0.000562906	0.474158	0.879	0.532	1	Muscle3	PPA1
FAM207A	0.000573944	0.493339	0.606	0.294	1	Muscle3	FAM207A
PGLS	0.00057582	0.393076	1	0.718	1	Muscle3	PGLS
CD300LG	0.00057632	4.82476	0.03	0.002	1	Muscle3	CD300LG
ETV5	0.000578149	1.16774	0.212	0.063	1	Muscle3	ETV5
PRAF2	0.000582816	0.55578	0.515	0.237	1	Muscle3	PRAF2
DUOXA1	0.000583718	4.39119	0.03	0.002	1	Muscle3	DUOXA1
CYP1B1	0.0005892	0.378316	0.333	0.121	1	Muscle3	CYP1B1
LAMTOR1	0.000595647	0.48902	0.879	0.547	1	Muscle3	LAMTOR1
SCCPDH	0.000596554	0.461446	0.727	0.376	1	Muscle3	SCCPDH
OAZ2	0.000599555	0.555209	0.758	0.439	1	Muscle3	OAZ2
CLTA	0.000600112	0.417009	1	0.822	1	Muscle3	CLTA
GPAT3	0.000602372	2.21637	0.121	0.026	1	Muscle3	GPAT3
PSMB3	0.000602697	0.489087	0.97	0.63	1	Muscle3	PSMB3
TYMP	0.000603743	0.837945	0.303	0.109	1	Muscle3	TYMP
PRKAG2	0.000611701	0.836176	0.333	0.127	1	Muscle3	PRKAG2
WRAP53	0.000612984	0.937247	0.303	0.111	1	Muscle3	WRAP53
UBXN1	0.000617142	0.436199	1	0.702	1	Muscle3	UBXN1
MAATS1	0.000617207	1.09564	0.242	0.079	1	Muscle3	MAATS1
SYNPO2L	0.000619585	1.37358	0.121	0.026	1	Muscle3	SYNPO2L
DDAH2	0.000623066	0.367016	1	0.753	1	Muscle3	DDAH2
RPL21	0.000624478	0.305398	1	0.96	1	Muscle3	RPL21
MRPL41	0.000634211	0.439649	0.97	0.632	1	Muscle3	MRPL41
TRAP1	0.000635417	0.71158	0.576	0.299	1	Muscle3	TRAP1
ABT1	0.000638874	0.720545	0.576	0.289	1	Muscle3	ABT1
CHCHD1	0.000640589	0.488653	0.848	0.515	1	Muscle3	CHCHD1
MAZ	0.000641736	0.501803	0.939	0.64	1	Muscle3	MAZ
NDUFA13	0.000641971	0.404042	1	0.876	1	Muscle3	NDUFA13
FAM89B	0.000646738	0.406374	0.909	0.5	1	Muscle3	FAM89B
ANKZF1	0.000651008	0.688401	0.455	0.201	1	Muscle3	ANKZF1
NDUFB8	0.000652732	0.384827	1	0.781	1	Muscle3	NDUFB8
NAA20	0.000657666	0.629309	0.758	0.453	1	Muscle3	NAA20
BORCS8	0.000661209	0.668309	0.424	0.18	1	Muscle3	BORCS8
TFCP2L1	0.000665025	1.34385	0.091	0.016	1	Muscle3	TFCP2L1
FZD10-AS1	0.000665227	1.27313	0.152	0.037	1	Muscle3	FZD10-AS1
GPT	0.000666606	2.34269	0.091	0.016	1	Muscle3	GPT
DNM2	0.00066896	0.475324	0.606	0.301	1	Muscle3	DNM2
KBTBD11	0.00067125	0.911313	0.303	0.112	1	Muscle3	KBTBD11
PIGF	0.000672036	0.738996	0.636	0.348	1	Muscle3	PIGF
MLXIPL	0.000674403	1.89967	0.121	0.026	1	Muscle3	MLXIPL
CISH	0.000675953	1.56597	0.182	0.05	1	Muscle3	CISH
TTYH3	0.00067652	0.345259	0.697	0.36	1	Muscle3	TTYH3
UNG	0.000683399	0.579157	0.455	0.196	1	Muscle3	UNG
REEP4	0.000686288	1.23307	0.273	0.097	1	Muscle3	REEP4
SEPHS2	0.000691293	0.708235	0.576	0.306	1	Muscle3	SEPHS2
PCCB	0.00069493	0.88244	0.394	0.171	1	Muscle3	PCCB
PPP1R35	0.000702724	0.768653	0.636	0.335	1	Muscle3	PPP1R35
C6orf226	0.000704695	0.527725	0.455	0.196	1	Muscle3	C6orf226
AKR1B1	0.000714067	0.428764	0.636	0.298	1	Muscle3	AKR1B1
SLC1A5	0.000717355	0.819757	0.364	0.149	1	Muscle3	SLC1A5
PKDCC	0.000718824	0.11165	0.818	0.418	1	Muscle3	PKDCC
LRRC23	0.000720207	0.524768	0.424	0.177	1	Muscle3	LRRC23
IPO4	0.000721512	1.16645	0.273	0.097	1	Muscle3	IPO4
GALK1	0.00072281	0.621524	0.545	0.265	1	Muscle3	GALK1
PACSIN3	0.000728908	0.753431	0.364	0.145	1	Muscle3	PACSIN3
EIF2B2	0.000731321	0.671889	0.455	0.205	1	Muscle3	EIF2B2
TPM1	0.000732345	0.163321	1	0.706	1	Muscle3	TPM1
FILIP1	0.000732532	0.505344	0.242	0.078	1	Muscle3	FILIP1
DACT2	0.000733528	0.699825	0.303	0.109	1	Muscle3	DACT2
ERVK3-1	0.000734848	0.466778	0.606	0.294	1	Muscle3	ERVK3-1
ATP6V0E2	0.000736401	0.655444	0.485	0.228	1	Muscle3	ATP6V0E2
ANKRD33	0.000739575	4.69863	0.03	0.002	1	Muscle3	ANKRD33
SLC34A3	0.000742244	3.26467	0.061	0.008	1	Muscle3	SLC34A3
PC	0.000750646	1.35744	0.212	0.066	1	Muscle3	PC
NEDD8	0.000753886	0.475707	1	0.782	1	Muscle3	NEDD8
CLCNKA	0.00075638	2.91388	0.061	0.008	1	Muscle3	CLCNKA
PKIG	0.00076178	0.501856	0.697	0.351	1	Muscle3	PKIG
TRAPPC5	0.000766047	0.465944	0.97	0.69	1	Muscle3	TRAPPC5
COX4I1	0.000770451	0.395231	1	0.843	1	Muscle3	COX4I1
LGALS3BP	0.000773095	0.351393	0.636	0.302	1	Muscle3	LGALS3BP
METTL5	0.000780594	0.678489	0.727	0.442	1	Muscle3	METTL5
SDHC	0.000781107	0.411569	0.788	0.436	1	Muscle3	SDHC
LAP3	0.000782789	0.449681	0.545	0.251	1	Muscle3	LAP3
APEX1	0.000782986	0.450498	0.939	0.719	1	Muscle3	APEX1
PARP10	0.000783269	2.0327	0.121	0.027	1	Muscle3	PARP10
GSS	0.000787064	0.858627	0.515	0.271	1	Muscle3	GSS
POLR2C	0.000787961	0.569925	0.697	0.382	1	Muscle3	POLR2C
SHOX2	0.000790936	0.404238	0.152	0.037	1	Muscle3	SHOX2
MAD2L2	0.000795538	0.643279	0.606	0.322	1	Muscle3	MAD2L2
MRPL14	0.000795768	0.59207	0.879	0.584	1	Muscle3	MRPL14
WDR93	0.000799768	2.38685	0.121	0.027	1	Muscle3	WDR93
TXNIP	0.000801479	0.247971	0.939	0.634	1	Muscle3	TXNIP
FGFRL1	0.000802867	0.568129	0.394	0.163	1	Muscle3	FGFRL1
CD27-AS1	0.000810557	0.389141	0.515	0.232	1	Muscle3	CD27-AS1
RAB3A	0.00081182	0.813259	0.212	0.064	1	Muscle3	RAB3A
NDUFB7	0.000815521	0.420676	1	0.727	1	Muscle3	NDUFB7
HHLA3	0.000822224	0.868039	0.333	0.131	1	Muscle3	HHLA3
FNTA	0.000826865	0.385586	0.788	0.437	1	Muscle3	FNTA
CLPTM1L	0.000828145	0.387063	0.606	0.302	1	Muscle3	CLPTM1L
CIR1	0.000829093	0.482965	0.818	0.477	1	Muscle3	CIR1
LHX2	0.000832185	1.70777	0.091	0.016	1	Muscle3	LHX2
TWF2	0.000836674	0.627923	0.515	0.246	1	Muscle3	TWF2
C12orf65	0.000836887	0.374705	0.606	0.292	1	Muscle3	C12orf65
C2orf74	0.000840328	0.870887	0.394	0.169	1	Muscle3	C2orf74
SNRNP27	0.000846056	0.55323	0.606	0.301	1	Muscle3	SNRNP27
TMEM88	0.000851118	1.54532	0.212	0.067	1	Muscle3	TMEM88
RPS27L	0.000855097	0.356047	0.939	0.584	1	Muscle3	RPS27L
EMC9	0.000855652	0.574757	0.545	0.258	1	Muscle3	EMC9
MED28	0.000859196	0.411241	0.879	0.521	1	Muscle3	MED28
JADE2	0.000859465	1.62195	0.152	0.039	1	Muscle3	JADE2
SOWAHA	0.000862697	3.57177	0.061	0.008	1	Muscle3	SOWAHA
APOO	0.000866198	0.467468	0.636	0.319	1	Muscle3	APOO
C10orf25	0.000869323	1.64027	0.121	0.027	1	Muscle3	C10orf25
COL19A1	0.000869636	0.880474	0.182	0.051	1	Muscle3	COL19A1
BCAT2	0.00087022	0.716981	0.424	0.188	1	Muscle3	BCAT2
SAT2	0.000871479	0.364218	1	0.66	1	Muscle3	SAT2
SUMO3	0.00087981	0.368153	0.758	0.376	1	Muscle3	SUMO3
TMEM177	0.000883262	0.734958	0.455	0.205	1	Muscle3	TMEM177
EMG1	0.000885861	0.653063	0.545	0.267	1	Muscle3	EMG1
PLD3	0.00088588	0.395438	0.939	0.682	1	Muscle3	PLD3
C7orf50	0.000886695	0.467992	0.939	0.609	1	Muscle3	C7orf50
SNX3	0.000888137	0.507695	0.879	0.592	1	Muscle3	SNX3
RAE1	0.000888969	0.595915	0.515	0.248	1	Muscle3	RAE1
CDIP1	0.000900409	0.835482	0.394	0.171	1	Muscle3	CDIP1
ZC3HC1	0.000903034	0.866458	0.394	0.166	1	Muscle3	ZC3HC1
AP1S1	0.000903661	0.409169	0.848	0.442	1	Muscle3	AP1S1
NANS	0.00090567	0.636698	0.576	0.295	1	Muscle3	NANS
OTUD5	0.000908117	0.544833	0.485	0.223	1	Muscle3	OTUD5
PEX10	0.000908597	0.536291	0.485	0.219	1	Muscle3	PEX10
EXD3	0.000908934	0.3996	0.455	0.198	1	Muscle3	EXD3
TNFSF9	0.000910039	3.51435	0.061	0.008	1	Muscle3	TNFSF9
RNF144B	0.000911232	2.21918	0.091	0.017	1	Muscle3	RNF144B
ZKSCAN3	0.000927552	1.52223	0.182	0.053	1	Muscle3	ZKSCAN3
HPDL	0.000940924	1.60945	0.152	0.039	1	Muscle3	HPDL
DGCR9	0.000942001	0.940848	0.242	0.081	1	Muscle3	DGCR9
KIFC2	0.000944609	0.992518	0.242	0.082	1	Muscle3	KIFC2
YARS	0.000953357	0.481297	0.515	0.238	1	Muscle3	YARS
WNT7A	0.00095666	4.12583	0.03	0.002	1	Muscle3	WNT7A
EPHA1	0.000960194	2.62104	0.091	0.017	1	Muscle3	EPHA1
CHRND	0.000960281	1.60379	0.121	0.027	1	Muscle3	CHRND
SNHG1	0.000960822	0.371359	0.727	0.372	1	Muscle3	SNHG1
MOSPD3	0.00097827	0.622711	0.515	0.245	1	Muscle3	MOSPD3
TOR1AIP2	0.000979505	0.427362	0.667	0.343	1	Muscle3	TOR1AIP2
SAC3D1	0.000982917	0.393807	0.606	0.292	1	Muscle3	SAC3D1
DMAP1	0.000982957	0.432372	0.545	0.257	1	Muscle3	DMAP1
ACOT2	0.000985887	0.936362	0.303	0.115	1	Muscle3	ACOT2
FAM229B	0.000986584	0.435344	0.727	0.398	1	Muscle3	FAM229B
RPL27	0.000987236	0.335427	1	0.932	1	Muscle3	RPL27
RPL13A	0.000988816	0.339579	1	0.897	1	Muscle3	RPL13A
CRELD1	0.000991491	0.896677	0.485	0.241	1	Muscle3	CRELD1
B4GALT3	0.000992159	0.646728	0.364	0.146	1	Muscle3	B4GALT3
GTF2H5	0.000992979	0.435041	0.939	0.587	1	Muscle3	GTF2H5
TNIP3	0.000994759	3.4511	0.061	0.008	1	Muscle3	TNIP3
AUP1	0.000995636	0.468272	0.576	0.274	1	Muscle3	AUP1
PIGH	0.000997098	0.919929	0.333	0.134	1	Muscle3	PIGH
KLHDC3	0.00100021	0.2602	0.697	0.34	1	Muscle3	KLHDC3
ORAI1	0.00100083	0.602254	0.333	0.129	1	Muscle3	ORAI1
SFXN4	0.0010059	0.714577	0.424	0.186	1	Muscle3	SFXN4
GLRX	0.00100738	0.436753	0.455	0.198	1	Muscle3	GLRX
C22orf39	0.00100963	0.426975	0.606	0.306	1	Muscle3	C22orf39
GMPPB	0.00101081	1.14919	0.242	0.083	1	Muscle3	GMPPB
NR0B1	0.00101154	1.69797	0.091	0.017	1	Muscle3	NR0B1
PSMB2	0.00101295	0.446363	0.939	0.641	1	Muscle3	PSMB2
HDAC1	0.0010223	0.458877	0.636	0.327	1	Muscle3	HDAC1
LMBRD1	0.00102423	0.500378	0.515	0.237	1	Muscle3	LMBRD1
LAD1	0.00103053	2.74644	0.091	0.017	1	Muscle3	LAD1
DCTN6	0.00104225	0.513583	0.667	0.349	1	Muscle3	DCTN6
LCMT1	0.00104834	0.606158	0.667	0.361	1	Muscle3	LCMT1
CCDC27	0.00104873	4.72829	0.03	0.002	1	Muscle3	CCDC27
NSDHL	0.00105199	1.02347	0.364	0.155	1	Muscle3	NSDHL
GYG2	0.00105324	0.952467	0.273	0.098	1	Muscle3	GYG2
HSD17B1	0.00106207	1.00964	0.242	0.082	1	Muscle3	HSD17B1
CFAP20	0.00106427	0.400749	0.636	0.316	1	Muscle3	CFAP20
AHCYL1	0.00106587	0.441388	0.758	0.402	1	Muscle3	AHCYL1
HSPA1L	0.00106717	2.88853	0.061	0.008	1	Muscle3	HSPA1L
TMEM50B	0.00107019	0.672836	0.515	0.246	1	Muscle3	TMEM50B
DPYSL4	0.00107416	0.165042	0.545	0.243	1	Muscle3	DPYSL4
DHPS	0.00108361	0.567479	0.667	0.364	1	Muscle3	DHPS
MAP4K1	0.0010842	2.94993	0.091	0.017	1	Muscle3	MAP4K1
COX6B1	0.00108437	0.423061	1	0.802	1	Muscle3	COX6B1
MRPL58	0.00108556	0.500012	0.576	0.284	1	Muscle3	MRPL58
TAF9	0.00109059	0.247924	0.758	0.374	1	Muscle3	TAF9
SRSF6	0.0010961	0.266883	0.848	0.443	1	Muscle3	SRSF6
GAS6	0.00109809	0.257962	0.485	0.21	1	Muscle3	GAS6
APLP2	0.00109844	0.222772	0.939	0.593	1	Muscle3	APLP2
WDR74	0.00110006	0.920671	0.455	0.223	1	Muscle3	WDR74
TMEM18	0.00110345	0.39728	0.758	0.402	1	Muscle3	TMEM18
SURF2	0.00110623	0.517066	0.576	0.283	1	Muscle3	SURF2
NANOS1	0.00111121	1.06042	0.212	0.067	1	Muscle3	NANOS1
LRCH4	0.00111174	0.741425	0.364	0.15	1	Muscle3	LRCH4
VASN	0.00111338	0.453522	0.424	0.181	1	Muscle3	VASN
TIMM22	0.00111451	0.529909	0.576	0.281	1	Muscle3	TIMM22
PHB	0.00111465	0.493099	0.97	0.665	1	Muscle3	PHB
TRAPPC2B	0.00112864	0.599399	0.424	0.184	1	Muscle3	TRAPPC2B
THAP4	0.00112897	0.668355	0.424	0.19	1	Muscle3	THAP4
CDK5	0.00113009	0.803453	0.394	0.169	1	Muscle3	CDK5
LSM6	0.00113423	0.384389	0.909	0.514	1	Muscle3	LSM6
LINC00958	0.00113641	1.21821	0.182	0.053	1	Muscle3	LINC00958
RREB1	0.00114245	0.502498	0.455	0.204	1	Muscle3	RREB1
JTB	0.00114844	0.498942	0.848	0.52	1	Muscle3	JTB
DDX56	0.0011487	0.466144	0.545	0.261	1	Muscle3	DDX56
CLPTM1	0.0011535	0.477837	0.545	0.27	1	Muscle3	CLPTM1
IGFBP6	0.00115874	1.10004	0.242	0.084	1	Muscle3	IGFBP6
MCTS1	0.00116289	0.428655	0.758	0.444	1	Muscle3	MCTS1
TRIM28	0.00116297	0.46208	0.909	0.596	1	Muscle3	TRIM28
IFNGR2	0.00116845	0.449479	0.636	0.331	1	Muscle3	IFNGR2
BMP7	0.00117497	0.171129	0.394	0.159	1	Muscle3	BMP7
CTDSP1	0.00117849	0.461667	0.606	0.314	1	Muscle3	CTDSP1
KIF25	0.00118344	2.92395	0.061	0.009	1	Muscle3	KIF25
MBOAT7	0.00118648	0.293778	0.576	0.271	1	Muscle3	MBOAT7
RPS25	0.00118662	0.288108	1	0.93	1	Muscle3	RPS25
EPHA7	0.0011873	0.113879	0.394	0.161	1	Muscle3	EPHA7
HEY2	0.00119573	1.56915	0.152	0.04	1	Muscle3	HEY2
ATF4	0.0012017	0.429715	0.879	0.519	1	Muscle3	ATF4
THAP2	0.00120832	0.477489	0.424	0.182	1	Muscle3	THAP2
LAPTM4A	0.00121288	0.342131	1	0.753	1	Muscle3	LAPTM4A
GABARAPL2	0.00121512	0.410784	0.97	0.68	1	Muscle3	GABARAPL2
TAF13	0.0012164	0.94272	0.303	0.118	1	Muscle3	TAF13
FAM136A	0.00122601	0.605366	0.667	0.364	1	Muscle3	FAM136A
ZBTB22	0.00122696	1.01295	0.273	0.101	1	Muscle3	ZBTB22
AC012123.1	0.00123016	3.47429	0.061	0.009	1	Muscle3	AC012123.1
SCP2	0.00123493	0.386636	0.788	0.414	1	Muscle3	SCP2
FASTK	0.00124523	0.606881	0.576	0.316	1	Muscle3	FASTK
NME4	0.00124776	0.481816	0.97	0.692	1	Muscle3	NME4
SERPINB9	0.00125112	0.534455	0.273	0.096	1	Muscle3	SERPINB9
GLA	0.00125238	0.848645	0.364	0.156	1	Muscle3	GLA
TMEM216	0.00125775	0.690069	0.455	0.21	1	Muscle3	TMEM216
CARHSP1	0.00126257	0.356465	0.939	0.59	1	Muscle3	CARHSP1
NDUFB11	0.0012629	0.417635	0.97	0.807	1	Muscle3	NDUFB11
VAMP7	0.00126849	1.10258	0.273	0.102	1	Muscle3	VAMP7
C1orf50	0.00126881	0.723543	0.485	0.239	1	Muscle3	C1orf50
EXOSC6	0.00127009	0.42194	0.515	0.244	1	Muscle3	EXOSC6
RPS27A	0.00127516	0.270159	1	0.971	1	Muscle3	RPS27A
INSIG2	0.00127665	0.785203	0.364	0.154	1	Muscle3	INSIG2
CASQ2	0.0012802	1.36967	0.091	0.017	1	Muscle3	CASQ2
TGFBR3L	0.00128255	1.22274	0.152	0.04	1	Muscle3	TGFBR3L
ANAPC13	0.00128311	0.420848	0.758	0.432	1	Muscle3	ANAPC13
TOB1-AS1	0.00128582	2.04705	0.121	0.028	1	Muscle3	TOB1-AS1
DDB2	0.00128772	0.853777	0.273	0.099	1	Muscle3	DDB2
EHD4	0.00129227	1.04536	0.303	0.12	1	Muscle3	EHD4
EXOSC5	0.00129557	0.736193	0.394	0.17	1	Muscle3	EXOSC5
NARF	0.00130025	0.458081	0.758	0.428	1	Muscle3	NARF
SAP18	0.00130321	0.51185	0.97	0.775	1	Muscle3	SAP18
CD276	0.00130816	0.436311	0.576	0.289	1	Muscle3	CD276
UTP11	0.00132698	0.385905	0.697	0.364	1	Muscle3	UTP11
CPSF1	0.00132776	0.541086	0.515	0.251	1	Muscle3	CPSF1
GPR162	0.00132938	0.818114	0.303	0.117	1	Muscle3	GPR162
TLE6	0.00133082	2.37234	0.091	0.017	1	Muscle3	TLE6
ANKRD54	0.00134234	0.762668	0.364	0.153	1	Muscle3	ANKRD54
YPEL3	0.00134336	0.327215	0.697	0.354	1	Muscle3	YPEL3
TMEM102	0.00134517	2.1645	0.121	0.028	1	Muscle3	TMEM102
DRG2	0.00135374	0.820901	0.424	0.201	1	Muscle3	DRG2
LYPD6B	0.00136683	1.31723	0.182	0.054	1	Muscle3	LYPD6B
THAP7	0.00136715	0.324623	0.576	0.276	1	Muscle3	THAP7
GALE	0.0013694	0.592809	0.394	0.168	1	Muscle3	GALE
CPPED1	0.00136968	0.850848	0.333	0.135	1	Muscle3	CPPED1
FABP1	0.00137956	2.91138	0.061	0.009	1	Muscle3	FABP1
BRMS1	0.00138155	0.507554	0.455	0.207	1	Muscle3	BRMS1
ZFAS1	0.00138298	0.332252	1	0.84	1	Muscle3	ZFAS1
PDCD2L	0.00138757	1.06531	0.273	0.101	1	Muscle3	PDCD2L
ART5	0.00139405	1.1904	0.182	0.054	1	Muscle3	ART5
FBXO6	0.00140962	1.76677	0.152	0.041	1	Muscle3	FBXO6
LINC01128	0.00141664	0.988425	0.273	0.101	1	Muscle3	LINC01128
B3GNT4	0.0014244	2.99779	0.061	0.009	1	Muscle3	B3GNT4
FKBP10	0.00142658	0.390653	0.848	0.489	1	Muscle3	FKBP10
TNFAIP8L1	0.00142747	1.0152	0.242	0.085	1	Muscle3	TNFAIP8L1
RRAD	0.00143058	1.96611	0.091	0.018	1	Muscle3	RRAD
HS6ST1	0.00144002	0.128916	0.485	0.217	1	Muscle3	HS6ST1
LMCD1	0.0014481	0.537182	0.333	0.132	1	Muscle3	LMCD1
HLA-C	0.00144898	0.870453	0.485	0.25	1	Muscle3	HLA-C
RPS23	0.0014504	0.260409	1	0.974	1	Muscle3	RPS23
NDUFA4	0.00145263	0.289782	1	0.891	1	Muscle3	NDUFA4
RASSF10	0.00145566	1.86324	0.121	0.029	1	Muscle3	RASSF10
RSL24D1	0.00146112	0.420451	0.939	0.661	1	Muscle3	RSL24D1
PSMD13	0.00146761	0.431894	0.788	0.464	1	Muscle3	PSMD13
POP7	0.00146799	0.51913	0.697	0.389	1	Muscle3	POP7
ZFX	0.00147323	0.156373	0.697	0.338	1	Muscle3	ZFX
VDAC3	0.00147698	0.38582	0.939	0.595	1	Muscle3	VDAC3
CDC42EP1	0.00149038	0.557208	0.455	0.205	1	Muscle3	CDC42EP1
ZNF511	0.00150594	0.588041	0.697	0.4	1	Muscle3	ZNF511
ZNF579	0.00153088	0.496222	0.545	0.27	1	Muscle3	ZNF579
ZNRD1	0.00153448	0.233782	0.788	0.397	1	Muscle3	ZNRD1
SUMF2	0.00153858	0.51514	0.667	0.388	1	Muscle3	SUMF2
CUEDC2	0.00154519	0.416635	0.848	0.504	1	Muscle3	CUEDC2
ENO2	0.00155182	0.454107	0.364	0.152	1	Muscle3	ENO2
IRF2BP2	0.00155268	0.488083	0.545	0.274	1	Muscle3	IRF2BP2
IDH1-AS1	0.00155483	1.91505	0.121	0.029	1	Muscle3	IDH1-AS1
EIF1B	0.00155836	0.371893	1	0.709	1	Muscle3	EIF1B
ARHGAP18	0.00156627	0.798145	0.364	0.157	1	Muscle3	ARHGAP18
COLEC10	0.00157373	4.87003	0.03	0.003	1	Muscle3	COLEC10
ARHGDIA	0.00157415	0.404781	0.818	0.482	1	Muscle3	ARHGDIA
SEC22B	0.00157428	0.327709	0.606	0.303	1	Muscle3	SEC22B
LINC01089	0.00158037	0.499875	0.515	0.245	1	Muscle3	LINC01089
BTBD2	0.00158187	0.41538	0.515	0.247	1	Muscle3	BTBD2
SLC6A8	0.00158964	0.63848	0.394	0.172	1	Muscle3	SLC6A8
CYHR1	0.00159138	0.336601	0.848	0.479	1	Muscle3	CYHR1
GPS2	0.00160244	0.386746	0.727	0.4	1	Muscle3	GPS2
MRPL11	0.00160752	0.411462	0.879	0.55	1	Muscle3	MRPL11
TK1	0.00161933	0.472295	0.364	0.15	1	Muscle3	TK1
SLC11A2	0.00162612	0.583823	0.364	0.153	1	Muscle3	SLC11A2
MYH7B	0.00162672	1.00889	0.121	0.029	1	Muscle3	MYH7B
CISD2	0.00162957	0.314668	0.727	0.378	1	Muscle3	CISD2
EIF4A2	0.00163766	0.329095	1	0.75	1	Muscle3	EIF4A2
KCNJ8	0.00163845	2.00274	0.121	0.029	1	Muscle3	KCNJ8
NPRL2	0.00163968	0.732852	0.333	0.137	1	Muscle3	NPRL2
MYDGF	0.00164661	0.429398	0.909	0.598	1	Muscle3	MYDGF
NDUFA12	0.00165778	0.405865	0.909	0.635	1	Muscle3	NDUFA12
CBFA2T3	0.00166484	0.921487	0.182	0.054	1	Muscle3	CBFA2T3
NANP	0.00166959	1.35589	0.182	0.056	1	Muscle3	NANP
PSMB1	0.00167257	0.368775	0.97	0.818	1	Muscle3	PSMB1
SMN2	0.00167309	1.74394	0.152	0.042	1	Muscle3	SMN2
GATM	0.00167469	0.746244	0.242	0.085	1	Muscle3	GATM
TFAP4	0.00167676	0.98048	0.273	0.102	1	Muscle3	TFAP4
CDKN2AIPNL	0.00167867	0.675196	0.576	0.305	1	Muscle3	CDKN2AIPNL
GSTO2	0.00167876	0.779411	0.333	0.137	1	Muscle3	GSTO2
COL4A2	0.00168041	0.337168	0.848	0.52	1	Muscle3	COL4A2
PGM1	0.00169312	0.409576	0.545	0.265	1	Muscle3	PGM1
EFEMP2	0.00169952	0.471599	0.667	0.361	1	Muscle3	EFEMP2
ACSM2B	0.00170319	2.26662	0.091	0.018	1	Muscle3	ACSM2B
C1orf229	0.0017119	2.0227	0.091	0.018	1	Muscle3	C1orf229
RAB6B	0.00171217	0.434302	0.303	0.115	1	Muscle3	RAB6B
CCDC59	0.00171315	0.432715	0.697	0.374	1	Muscle3	CCDC59
ILVBL	0.00171636	0.614197	0.515	0.252	1	Muscle3	ILVBL
CHPT1	0.00172554	0.638817	0.515	0.263	1	Muscle3	CHPT1
CNTD2	0.00172583	2.50592	0.091	0.018	1	Muscle3	CNTD2
NDUFB3	0.00173946	0.424335	0.879	0.572	1	Muscle3	NDUFB3
PEBP1	0.00174125	0.361996	1	0.829	1	Muscle3	PEBP1
TMEM237	0.00174481	0.553136	0.485	0.235	1	Muscle3	TMEM237
FOXH1	0.00176346	2.22648	0.091	0.018	1	Muscle3	FOXH1
NFS1	0.00176607	1.17758	0.212	0.071	1	Muscle3	NFS1
HLA-DOA	0.0017737	3.12142	0.061	0.009	1	Muscle3	HLA-DOA
MIF-AS1	0.00177463	2.95676	0.061	0.009	1	Muscle3	MIF-AS1
KCNK1	0.00178315	1.01917	0.212	0.07	1	Muscle3	KCNK1
DGCR6L	0.00178498	0.457185	0.727	0.408	1	Muscle3	DGCR6L
CC2D1A	0.00179288	0.832274	0.333	0.139	1	Muscle3	CC2D1A
PAPPA2	0.00179315	1.16306	0.121	0.029	1	Muscle3	PAPPA2
EIF4EBP1	0.00179392	0.246827	0.848	0.473	1	Muscle3	EIF4EBP1
SELENOF	0.00180725	0.460942	0.848	0.518	1	Muscle3	SELENOF
CLSTN3	0.0018199	0.676298	0.394	0.176	1	Muscle3	CLSTN3
C10orf82	0.00182184	1.64695	0.152	0.042	1	Muscle3	C10orf82
NTPCR	0.00182535	0.388533	0.788	0.419	1	Muscle3	NTPCR
AK6	0.00183071	0.347078	0.636	0.321	1	Muscle3	AK6
IQCD	0.00184786	1.8406	0.152	0.043	1	Muscle3	IQCD
PHYHD1	0.00185684	1.02218	0.364	0.166	1	Muscle3	PHYHD1
ALYREF	0.00185699	0.261667	0.667	0.33	1	Muscle3	ALYREF
PSAP	0.00186036	0.362434	0.909	0.568	1	Muscle3	PSAP
STX3	0.00186942	0.886948	0.242	0.085	1	Muscle3	STX3
ATP6V1E1	0.00187833	0.493036	0.545	0.278	1	Muscle3	ATP6V1E1
COTL1	0.00189573	0.141828	0.939	0.521	1	Muscle3	COTL1
RHNO1	0.00190518	0.605946	0.364	0.154	1	Muscle3	RHNO1
GLRX5	0.00190853	0.397856	0.97	0.636	1	Muscle3	GLRX5
LINC01134	0.00191252	4.32914	0.03	0.003	1	Muscle3	LINC01134
THAP3	0.00191634	0.713771	0.424	0.193	1	Muscle3	THAP3
NUBP2	0.00191908	0.62506	0.697	0.434	1	Muscle3	NUBP2
HBQ1	0.00192637	2.51515	0.091	0.018	1	Muscle3	HBQ1
TMEM219	0.00193068	0.457009	0.848	0.514	1	Muscle3	TMEM219
TMEM129	0.00194195	0.779302	0.364	0.16	1	Muscle3	TMEM129
TSEN34	0.00194287	0.37658	0.788	0.446	1	Muscle3	TSEN34
MED7	0.00195148	0.683007	0.424	0.201	1	Muscle3	MED7
INHBE	0.00195427	2.3291	0.061	0.009	1	Muscle3	INHBE
ACTR1B	0.00195449	0.816993	0.424	0.201	1	Muscle3	ACTR1B
CUTC	0.00195504	0.641626	0.394	0.176	1	Muscle3	CUTC
ADI1	0.0019593	0.359235	0.636	0.326	1	Muscle3	ADI1
IFT20	0.00196874	0.340288	0.697	0.366	1	Muscle3	IFT20
SSU72	0.00197132	0.34436	0.939	0.556	1	Muscle3	SSU72
SS18L2	0.00197882	0.535697	0.576	0.3	1	Muscle3	SS18L2
CDS1	0.00197965	1.50579	0.182	0.057	1	Muscle3	CDS1
ZDHHC23	0.00199344	2.42512	0.091	0.018	1	Muscle3	ZDHHC23
ISCA1	0.00199986	0.526422	0.606	0.327	1	Muscle3	ISCA1
RPS19	0.00200461	0.257257	1	0.977	1	Muscle3	RPS19
NME6	0.00200894	0.397454	0.515	0.248	1	Muscle3	NME6
LINC01587	0.00200939	3.30745	0.061	0.009	1	Muscle3	LINC01587
OCIAD1	0.0020152	0.329016	0.97	0.689	1	Muscle3	OCIAD1
ILF2	0.00202323	0.406527	0.97	0.702	1	Muscle3	ILF2
SCAF1	0.00203309	0.468838	0.515	0.251	1	Muscle3	SCAF1
HSD17B12	0.00203931	0.599787	0.606	0.34	1	Muscle3	HSD17B12
MED11	0.00204511	0.845482	0.455	0.225	1	Muscle3	MED11
CLDN19	0.0020566	1.77234	0.152	0.043	1	Muscle3	CLDN19
DPM2	0.00205991	0.490267	0.606	0.317	1	Muscle3	DPM2
AKR7A3	0.00207437	2.55654	0.061	0.009	1	Muscle3	AKR7A3
VPS4A	0.00210129	0.528741	0.636	0.335	1	Muscle3	VPS4A
INTS10	0.00210232	0.555506	0.515	0.26	1	Muscle3	INTS10
MCM3	0.00211042	0.234396	0.545	0.259	1	Muscle3	MCM3
GHDC	0.00211174	1.64399	0.152	0.043	1	Muscle3	GHDC
CHRNA4	0.00211265	1.38107	0.152	0.042	1	Muscle3	CHRNA4
ARL3	0.00212463	0.326859	0.97	0.656	1	Muscle3	ARL3
BGLAP	0.00212841	0.813659	0.273	0.104	1	Muscle3	BGLAP
SLC25A29	0.00214426	0.252022	0.576	0.276	1	Muscle3	SLC25A29
NPM1	0.0021574	0.261972	1	0.947	1	Muscle3	NPM1
PAPPA	0.00216305	0.367416	0.273	0.102	1	Muscle3	PAPPA
AMIGO1	0.00218107	2.06067	0.091	0.018	1	Muscle3	AMIGO1
TRIB1	0.00221935	1.18376	0.182	0.057	1	Muscle3	TRIB1
SDSL	0.00222731	0.844977	0.333	0.141	1	Muscle3	SDSL
BGN	0.0022348	0.28321	0.424	0.189	1	Muscle3	BGN
ATG4D	0.00224113	0.923888	0.333	0.144	1	Muscle3	ATG4D
L3HYPDH	0.00224147	0.999462	0.273	0.107	1	Muscle3	L3HYPDH
FIS1	0.002247	0.407248	0.939	0.719	1	Muscle3	FIS1
SLC19A3	0.00224852	2.4602	0.091	0.019	1	Muscle3	SLC19A3
PEX19	0.00226288	0.698202	0.394	0.181	1	Muscle3	PEX19
ENSA	0.00228409	0.375216	0.909	0.557	1	Muscle3	ENSA
CNP	0.00229227	0.422194	0.515	0.254	1	Muscle3	CNP
2026-03-02	0.00231129	0.924703	0.333	0.143	1	Muscle3	2026-03-02
ZG16B	0.00231329	3.81381	0.03	0.003	1	Muscle3	ZG16B
RABGGTA	0.00231819	1.19166	0.212	0.073	1	Muscle3	RABGGTA
SCNM1	0.00231956	0.630715	0.485	0.246	1	Muscle3	SCNM1
MED9	0.00232608	0.822833	0.303	0.123	1	Muscle3	MED9
SRI	0.00233497	0.47696	0.909	0.616	1	Muscle3	SRI
PHYH	0.00233951	0.637874	0.364	0.16	1	Muscle3	PHYH
CISD3	0.00234923	0.935234	0.242	0.088	1	Muscle3	CISD3
PRKAR1B	0.00235223	0.636972	0.455	0.231	1	Muscle3	PRKAR1B
BOD1	0.00236273	0.365894	0.879	0.516	1	Muscle3	BOD1
ACAD9	0.00236374	0.612353	0.394	0.18	1	Muscle3	ACAD9
UNC45A	0.00240213	0.318382	0.485	0.227	1	Muscle3	UNC45A
CCDC153	0.00241737	1.8086	0.121	0.03	1	Muscle3	CCDC153
GNL1	0.00242043	0.37411	0.576	0.291	1	Muscle3	GNL1
C9orf64	0.00242138	1.6852	0.121	0.03	1	Muscle3	C9orf64
ZFAND1	0.00242721	0.597799	0.515	0.265	1	Muscle3	ZFAND1
TOR3A	0.00243594	0.693496	0.333	0.14	1	Muscle3	TOR3A
RPS24	0.00243811	0.23385	1	0.978	1	Muscle3	RPS24
TMEM132A	0.00244214	0.254244	0.697	0.367	1	Muscle3	TMEM132A
ABCD1	0.00246827	0.870003	0.212	0.072	1	Muscle3	ABCD1
GGT6	0.00246927	4.82863	0.03	0.003	1	Muscle3	GGT6
ETFA	0.00248144	0.432466	0.788	0.454	1	Muscle3	ETFA
INO80C	0.00249052	0.753256	0.364	0.163	1	Muscle3	INO80C
TBC1D1	0.00249253	0.323327	0.545	0.28	1	Muscle3	TBC1D1
GOLGA7	0.00250292	0.407476	0.606	0.327	1	Muscle3	GOLGA7
HOXA4	0.00252105	0.835851	0.303	0.123	1	Muscle3	HOXA4
DHRS13	0.00252303	1.51024	0.152	0.044	1	Muscle3	DHRS13
SERF2	0.00252678	0.284862	1	0.915	1	Muscle3	SERF2
CASZ1	0.00253311	0.334838	0.273	0.102	1	Muscle3	CASZ1
TPGS1	0.00253557	0.429296	0.727	0.452	1	Muscle3	TPGS1
BAD	0.00254987	0.362001	0.788	0.478	1	Muscle3	BAD
LRRC42	0.00255905	0.68794	0.485	0.248	1	Muscle3	LRRC42
RUSC1	0.00256664	0.338111	0.424	0.191	1	Muscle3	RUSC1
ZNF395	0.00258233	0.989982	0.242	0.09	1	Muscle3	ZNF395
PRMT6	0.00258258	0.236246	0.424	0.19	1	Muscle3	PRMT6
C15orf65	0.00258519	1.43656	0.212	0.075	1	Muscle3	C15orf65
GGCT	0.00262465	0.238021	0.697	0.353	1	Muscle3	GGCT
PANK4	0.00263108	1.14892	0.212	0.074	1	Muscle3	PANK4
SEC61A2	0.00263891	0.603104	0.333	0.139	1	Muscle3	SEC61A2
HAGLROS	0.00264701	1.13533	0.273	0.11	1	Muscle3	HAGLROS
NNT-AS1	0.00266714	0.663255	0.394	0.181	1	Muscle3	NNT-AS1
TMEM256	0.00267625	0.552027	0.788	0.53	1	Muscle3	TMEM256
SEC23B	0.0026955	0.918794	0.364	0.17	1	Muscle3	SEC23B
SNX15	0.00271422	0.757707	0.364	0.165	1	Muscle3	SNX15
ORC4	0.00271427	0.206589	0.758	0.389	1	Muscle3	ORC4
CCDC189	0.0027275	1.34936	0.182	0.058	1	Muscle3	CCDC189
OXSM	0.00273671	1.06469	0.273	0.109	1	Muscle3	OXSM
TMEM74B	0.00275413	2.20166	0.091	0.019	1	Muscle3	TMEM74B
TMEM208	0.00276142	0.395159	0.788	0.463	1	Muscle3	TMEM208
DPY30	0.00276437	0.451356	0.818	0.526	1	Muscle3	DPY30
ING2	0.00276845	0.253837	0.515	0.249	1	Muscle3	ING2
BYSL	0.00277054	1.10877	0.303	0.129	1	Muscle3	BYSL
IMP4	0.00277268	0.816345	0.424	0.207	1	Muscle3	IMP4
2026-03-01	0.00277528	1.86161	0.152	0.045	1	Muscle3	2026-03-01
IGBP1	0.00277535	0.496434	0.758	0.493	1	Muscle3	IGBP1
HADHB	0.00278626	0.312848	0.818	0.446	1	Muscle3	HADHB
GDF11	0.00278774	0.409593	0.576	0.297	1	Muscle3	GDF11
SYN1	0.00280436	2.46157	0.121	0.031	1	Muscle3	SYN1
DGUOK	0.00282361	0.392246	0.939	0.615	1	Muscle3	DGUOK
UPK1B	0.00282606	3.31467	0.061	0.01	1	Muscle3	UPK1B
FAAH	0.00282612	1.49906	0.152	0.044	1	Muscle3	FAAH
CACNB1	0.00283365	0.917519	0.212	0.073	1	Muscle3	CACNB1
COMMD3	0.00284729	0.533832	0.636	0.371	1	Muscle3	COMMD3
CLIP3	0.0028558	0.389369	0.485	0.235	1	Muscle3	CLIP3
EPHX3	0.00285884	2.51189	0.091	0.019	1	Muscle3	EPHX3
TMEM69	0.00286384	0.670983	0.333	0.143	1	Muscle3	TMEM69
DDX25	0.00288346	1.33469	0.152	0.044	1	Muscle3	DDX25
DYNLRB2	0.00288421	1.65705	0.152	0.045	1	Muscle3	DYNLRB2
PTPN23	0.00289308	0.783778	0.333	0.145	1	Muscle3	PTPN23
MRM3	0.00290178	1.04045	0.303	0.129	1	Muscle3	MRM3
EBI3	0.00290791	4.56727	0.03	0.003	1	Muscle3	EBI3
SSBP4	0.00291926	0.284126	0.97	0.663	1	Muscle3	SSBP4
MMAA	0.00292447	1.56642	0.152	0.045	1	Muscle3	MMAA
ARMC7	0.00292455	1.28801	0.182	0.059	1	Muscle3	ARMC7
TBC1D25	0.00293126	1.16924	0.212	0.075	1	Muscle3	TBC1D25
MRPL55	0.0029367	0.503385	0.758	0.44	1	Muscle3	MRPL55
PRR5	0.00294138	0.391837	0.455	0.216	1	Muscle3	PRR5
CDS2	0.00294521	0.867244	0.364	0.171	1	Muscle3	CDS2
GNS	0.00294703	0.443284	0.424	0.197	1	Muscle3	GNS
CRBN	0.00295563	0.241568	0.727	0.388	1	Muscle3	CRBN
MROH6	0.00295645	1.51446	0.121	0.031	1	Muscle3	MROH6
PROCA1	0.00295944	1.15695	0.212	0.074	1	Muscle3	PROCA1
MRPL16	0.00298493	0.37127	0.697	0.382	1	Muscle3	MRPL16
MRPL48	0.00298581	0.710406	0.485	0.253	1	Muscle3	MRPL48
SEMA3F	0.00300964	1.49673	0.242	0.094	1	Muscle3	SEMA3F
DPH3	0.00301194	0.312248	0.545	0.272	1	Muscle3	DPH3
TRMT112	0.00305044	0.368234	1	0.735	1	Muscle3	TRMT112
HGFAC	0.00305369	2.77163	0.061	0.01	1	Muscle3	HGFAC
DAD1	0.00306915	0.312682	1	0.774	1	Muscle3	DAD1
PYGM	0.00307051	1.74324	0.091	0.019	1	Muscle3	PYGM
HNRNPA1P48	0.00307821	0.352245	0.636	0.34	1	Muscle3	HNRNPA1P48
GOLIM4	0.00307898	0.167333	0.848	0.465	1	Muscle3	GOLIM4
CMC1	0.00310079	0.466755	0.636	0.336	1	Muscle3	CMC1
WDR6	0.00310382	0.327664	0.667	0.364	1	Muscle3	WDR6
AGMAT	0.00312797	1.93431	0.121	0.031	1	Muscle3	AGMAT
DHFR	0.00314867	0.481695	0.485	0.24	1	Muscle3	DHFR
RAB1A	0.00317137	0.394196	0.818	0.453	1	Muscle3	RAB1A
HPS1	0.00318476	0.435253	0.364	0.158	1	Muscle3	HPS1
F11R	0.00318963	0.969063	0.212	0.075	1	Muscle3	F11R
LMF2	0.00319573	0.734076	0.424	0.215	1	Muscle3	LMF2
EN2	0.00320266	4.12683	0.03	0.003	1	Muscle3	EN2
RDH11	0.00320792	0.482982	0.667	0.375	1	Muscle3	RDH11
STC1	0.00321099	1.07551	0.152	0.044	1	Muscle3	STC1
RNASEH2C	0.0032368	0.39667	0.848	0.523	1	Muscle3	RNASEH2C
CERS2	0.00324606	0.645361	0.545	0.302	1	Muscle3	CERS2
SNRNP35	0.003248	0.424756	0.606	0.311	1	Muscle3	SNRNP35
RAB32	0.00326219	0.416824	0.545	0.275	1	Muscle3	RAB32
RAP2C	0.00326369	0.221042	0.455	0.21	1	Muscle3	RAP2C
TATDN1	0.00326717	0.458538	0.727	0.406	1	Muscle3	TATDN1
GLB1	0.00328191	0.731627	0.455	0.231	1	Muscle3	GLB1
AARS	0.0032825	0.550888	0.455	0.227	1	Muscle3	AARS
VMO1	0.00331474	1.68423	0.091	0.019	1	Muscle3	VMO1
KLLN	0.0033251	2.6057	0.061	0.01	1	Muscle3	KLLN
CBR1	0.0033251	0.555324	0.515	0.262	1	Muscle3	CBR1
FH	0.00335686	0.411999	0.606	0.327	1	Muscle3	FH
EXOG	0.00339139	0.796713	0.394	0.19	1	Muscle3	EXOG
FAU	0.00339607	0.226402	1	0.938	1	Muscle3	FAU
ZNF408	0.00339667	1.19446	0.212	0.076	1	Muscle3	ZNF408
GAA	0.0034053	0.475595	0.455	0.225	1	Muscle3	GAA
TSR2	0.00341257	0.405875	0.515	0.257	1	Muscle3	TSR2
CFL1	0.00341398	0.260918	1	0.901	1	Muscle3	CFL1
PCSK4	0.00342354	0.991123	0.182	0.059	1	Muscle3	PCSK4
CCDC25	0.00343461	0.296439	0.758	0.415	1	Muscle3	CCDC25
RPS13	0.00344785	0.245828	1	0.952	1	Muscle3	RPS13
AKR1A1	0.00344795	0.287782	0.909	0.54	1	Muscle3	AKR1A1
PABPC3	0.00345662	3.7363	0.03	0.003	1	Muscle3	PABPC3
CMTM3	0.00346757	0.236424	0.576	0.288	1	Muscle3	CMTM3
ALG3	0.00346787	0.577428	0.394	0.184	1	Muscle3	ALG3
KARS	0.00347573	0.329755	0.545	0.277	1	Muscle3	KARS
HEXA	0.0034779	0.41869	0.606	0.34	1	Muscle3	HEXA
SPOCD1	0.00348457	3.73036	0.03	0.003	1	Muscle3	SPOCD1
SARS2	0.00349012	0.858685	0.333	0.149	1	Muscle3	SARS2
HPRT1	0.00351593	0.523124	0.455	0.222	1	Muscle3	HPRT1
FOXD2	0.00352098	0.182929	0.333	0.136	1	Muscle3	FOXD2
FDFT1	0.00352306	0.396919	0.758	0.456	1	Muscle3	FDFT1
HADH	0.00352535	0.468547	0.515	0.272	1	Muscle3	HADH
SCLY	0.00354283	0.739069	0.333	0.148	1	Muscle3	SCLY
KMT5C	0.00354451	0.92961	0.364	0.175	1	Muscle3	KMT5C
KAT8	0.00354798	0.194254	0.515	0.249	1	Muscle3	KAT8
CFAP53	0.00355366	1.29663	0.152	0.045	1	Muscle3	CFAP53
PAXIP1-AS1	0.00355498	0.403274	0.455	0.217	1	Muscle3	PAXIP1-AS1
COX14	0.00356435	0.43854	0.636	0.348	1	Muscle3	COX14
SUB1	0.00359025	0.316599	1	0.822	1	Muscle3	SUB1
ZNF124	0.00359113	0.297807	0.485	0.229	1	Muscle3	ZNF124
HSCB	0.00362776	0.499488	0.485	0.235	1	Muscle3	HSCB
MYL12A	0.00363185	0.294273	1	0.701	1	Muscle3	MYL12A
SNHG6	0.00366388	0.316257	0.97	0.692	1	Muscle3	SNHG6
RAB33A	0.00368037	0.718421	0.242	0.089	1	Muscle3	RAB33A
NUP62CL	0.00370325	1.98088	0.121	0.032	1	Muscle3	NUP62CL
RFXANK	0.00372672	0.489853	0.667	0.394	1	Muscle3	RFXANK
C7orf26	0.00373531	0.398449	0.333	0.142	1	Muscle3	C7orf26
PAF1	0.00377295	0.680256	0.424	0.208	1	Muscle3	PAF1
DOK7	0.00377534	2.20647	0.091	0.02	1	Muscle3	DOK7
BHLHE22	0.00378315	3.17559	0.03	0.003	1	Muscle3	BHLHE22
ARID3A	0.00378619	0.449826	0.576	0.313	1	Muscle3	ARID3A
CD81	0.00380186	0.225822	1	0.815	1	Muscle3	CD81
GSTZ1	0.00382146	0.411382	0.515	0.261	1	Muscle3	GSTZ1
COPS7B	0.00382944	0.409485	0.424	0.199	1	Muscle3	COPS7B
TRAPPC2L	0.00384543	0.316617	0.848	0.507	1	Muscle3	TRAPPC2L
GCSH	0.00385476	0.286582	0.939	0.605	1	Muscle3	GCSH
ERBB2	0.00385517	0.463235	0.485	0.237	1	Muscle3	ERBB2
INO80B	0.0038599	0.676298	0.303	0.128	1	Muscle3	INO80B
TMEM147-AS1	0.00387092	0.960639	0.212	0.076	1	Muscle3	TMEM147-AS1
BAG6	0.00388555	0.41512	0.697	0.409	1	Muscle3	BAG6
PCYT2	0.00388802	0.8677	0.303	0.13	1	Muscle3	PCYT2
SIRT2	0.00389109	0.344228	0.515	0.26	1	Muscle3	SIRT2
COQ8A	0.00390431	0.848444	0.242	0.093	1	Muscle3	COQ8A
RNF44	0.00390451	0.348899	0.394	0.18	1	Muscle3	RNF44
CDK4	0.00391749	0.215616	1	0.59	1	Muscle3	CDK4
ERP27	0.00392334	3.29216	0.061	0.01	1	Muscle3	ERP27
KPTN	0.00393816	1.05083	0.212	0.076	1	Muscle3	KPTN
TTF1	0.00394709	0.380484	0.576	0.316	1	Muscle3	TTF1
LITAF	0.00396442	0.166166	0.606	0.307	1	Muscle3	LITAF
ARHGAP27	0.00398812	2.25772	0.091	0.02	1	Muscle3	ARHGAP27
KCNS3	0.00400495	2.25693	0.091	0.02	1	Muscle3	KCNS3
ADRA2A	0.00401381	1.19818	0.121	0.032	1	Muscle3	ADRA2A
DNAL1	0.00401516	1.08141	0.333	0.154	1	Muscle3	DNAL1
PPP2R1A	0.00401821	0.405867	0.788	0.484	1	Muscle3	PPP2R1A
PYURF	0.00403527	0.286594	0.909	0.558	1	Muscle3	PYURF
LXN	0.00405552	0.928724	0.303	0.133	1	Muscle3	LXN
SSR4	0.00406566	0.331669	1	0.778	1	Muscle3	SSR4
TRIB2	0.00406667	0.135892	0.545	0.27	1	Muscle3	TRIB2
MLF1	0.00406725	0.42324	0.545	0.289	1	Muscle3	MLF1
NDUFS6	0.00408392	0.398297	0.909	0.691	1	Muscle3	NDUFS6
SRSF8	0.00408826	0.777174	0.455	0.242	1	Muscle3	SRSF8
LMTK3	0.00409138	0.951601	0.212	0.076	1	Muscle3	LMTK3
PSMB7	0.00409616	0.361296	0.939	0.648	1	Muscle3	PSMB7
KHDRBS3	0.0041251	0.233426	0.424	0.197	1	Muscle3	KHDRBS3
TRMT1L	0.00413986	0.45799	0.303	0.125	1	Muscle3	TRMT1L
HAPLN3	0.00414298	2.1644	0.091	0.02	1	Muscle3	HAPLN3
TEPSIN	0.00414594	0.988022	0.212	0.076	1	Muscle3	TEPSIN
GALT	0.00414934	0.216236	0.455	0.212	1	Muscle3	GALT
SPRYD4	0.00418047	0.643395	0.303	0.127	1	Muscle3	SPRYD4
VARS	0.00418749	0.542204	0.455	0.232	1	Muscle3	VARS
C4orf36	0.00418878	2.82837	0.061	0.01	1	Muscle3	C4orf36
SPATA4	0.00419992	2.9158	0.061	0.01	1	Muscle3	SPATA4
AFAP1L2	0.0042389	0.923168	0.182	0.06	1	Muscle3	AFAP1L2
LINC00380	0.00424405	4.46766	0.03	0.003	1	Muscle3	LINC00380
DYRK1B	0.00424542	0.395972	0.424	0.201	1	Muscle3	DYRK1B
C5orf15	0.00424959	0.380196	0.545	0.284	1	Muscle3	C5orf15
CCNI	0.00425158	0.238446	1	0.856	1	Muscle3	CCNI
GEMIN6	0.00425571	0.404516	0.424	0.198	1	Muscle3	GEMIN6
TMEM11	0.00426112	0.723786	0.545	0.318	1	Muscle3	TMEM11
AOC3	0.00426384	3.93991	0.03	0.003	1	Muscle3	AOC3
KIF5A	0.00426734	0.240143	0.212	0.073	1	Muscle3	KIF5A
UBA52	0.00426844	0.315506	1	0.893	1	Muscle3	UBA52
PKD2L1	0.00428371	3.86992	0.03	0.003	1	Muscle3	PKD2L1
POR	0.00428746	0.318641	0.576	0.304	1	Muscle3	POR
MCUR1	0.00430976	0.434002	0.576	0.313	1	Muscle3	MCUR1
BSPRY	0.00432238	2.72185	0.091	0.021	1	Muscle3	BSPRY
STK24	0.00434852	0.119094	0.576	0.286	1	Muscle3	STK24
BAG1	0.00435315	0.248273	0.788	0.441	1	Muscle3	BAG1
ANKRD33B	0.00436196	2.86536	0.061	0.01	1	Muscle3	ANKRD33B
MESP1	0.0043643	1.66152	0.121	0.032	1	Muscle3	MESP1
AKAP8L	0.00438089	0.177624	0.848	0.494	1	Muscle3	AKAP8L
NSMCE3	0.00439073	0.430315	0.636	0.353	1	Muscle3	NSMCE3
SBDS	0.00441621	0.292868	0.697	0.383	1	Muscle3	SBDS
ATG101	0.00445267	0.262008	0.515	0.255	1	Muscle3	ATG101
ELFN1	0.00445901	0.780986	0.242	0.094	1	Muscle3	ELFN1
METAP1	0.00446122	0.547387	0.364	0.169	1	Muscle3	METAP1
RPL26L1	0.00446337	0.335637	0.879	0.535	1	Muscle3	RPL26L1
MRNIP	0.00448263	0.586564	0.455	0.229	1	Muscle3	MRNIP
LYRM9	0.00448337	0.670925	0.424	0.216	1	Muscle3	LYRM9
ARHGAP4	0.00450771	1.0528	0.212	0.078	1	Muscle3	ARHGAP4
DYNLT1	0.00451131	0.334859	0.97	0.757	1	Muscle3	DYNLT1
RNF126	0.00452442	0.460087	0.545	0.3	1	Muscle3	RNF126
TMEM109	0.00452458	0.296322	0.515	0.26	1	Muscle3	TMEM109
CCDC51	0.00455218	0.722841	0.333	0.15	1	Muscle3	CCDC51
TMEM41A	0.00455918	0.566793	0.303	0.129	1	Muscle3	TMEM41A
FAM50B	0.00456049	1.1285	0.212	0.078	1	Muscle3	FAM50B
CYFIP2	0.00456827	0.646528	0.333	0.148	1	Muscle3	CYFIP2
NAA60	0.00456936	0.473336	0.424	0.205	1	Muscle3	NAA60
TFG	0.00456991	0.330313	0.848	0.527	1	Muscle3	TFG
RGS5	0.00458543	1.13228	0.152	0.047	1	Muscle3	RGS5
P3H4	0.00458684	0.35776	0.576	0.308	1	Muscle3	P3H4
COPRS	0.00459876	0.380711	0.667	0.381	1	Muscle3	COPRS
FAM104B	0.0046679	0.580949	0.424	0.209	1	Muscle3	FAM104B
TNFAIP1	0.00468395	0.443899	0.333	0.144	1	Muscle3	TNFAIP1
COPS7A	0.00469219	0.743495	0.394	0.196	1	Muscle3	COPS7A
RPL36AL	0.00469724	0.294862	1	0.823	1	Muscle3	RPL36AL
NHSL1	0.00470365	0.563099	0.333	0.147	1	Muscle3	NHSL1
XYLT2	0.00473323	1.18751	0.242	0.099	1	Muscle3	XYLT2
PPOX	0.0047524	1.00913	0.333	0.157	1	Muscle3	PPOX
ITPA	0.00475678	0.471802	0.576	0.312	1	Muscle3	ITPA
TSHZ1	0.00477958	0.120653	0.667	0.358	1	Muscle3	TSHZ1
DRD4	0.00478678	1.25528	0.152	0.047	1	Muscle3	DRD4
RXRB	0.00479439	0.595403	0.364	0.171	1	Muscle3	RXRB
RBM24	0.00479584	0.919103	0.152	0.046	1	Muscle3	RBM24
SLC25A21-AS1	0.00484402	1.37833	0.212	0.081	1	Muscle3	SLC25A21-AS1
KDELR1	0.00485103	0.269303	1	0.835	1	Muscle3	KDELR1
FLYWCH2	0.00485646	0.454063	0.727	0.444	1	Muscle3	FLYWCH2
SMIM10L2A	0.00488449	1.23421	0.152	0.047	1	Muscle3	SMIM10L2A
SRP14-AS1	0.00488504	1.16169	0.212	0.08	1	Muscle3	SRP14-AS1
NXT1	0.0049097	0.37773	0.606	0.319	1	Muscle3	NXT1
SNRPD2	0.00492781	0.358667	1	0.762	1	Muscle3	SNRPD2
TIGD5	0.00493709	0.689603	0.364	0.174	1	Muscle3	TIGD5
HTRA2	0.00493846	0.895443	0.364	0.177	1	Muscle3	HTRA2
ABHD14A	0.00495076	0.414836	0.576	0.312	1	Muscle3	ABHD14A
RAB3B	0.00496046	0.772704	0.242	0.094	1	Muscle3	RAB3B
CCDC86	0.00500266	0.927196	0.242	0.095	1	Muscle3	CCDC86
FAHD2A	0.00501488	0.454954	0.515	0.271	1	Muscle3	FAHD2A
REC8	0.00501637	0.118502	0.576	0.291	1	Muscle3	REC8
SF3A2	0.00503244	0.28631	0.515	0.259	1	Muscle3	SF3A2
LRRC47	0.0050411	0.604137	0.424	0.217	1	Muscle3	LRRC47
H3F3B	0.0050626	0.222816	1	0.941	1	Muscle3	H3F3B
ZCRB1	0.00507228	0.300466	0.818	0.508	1	Muscle3	ZCRB1
EIF2B1	0.00509514	0.58161	0.455	0.237	1	Muscle3	EIF2B1
LYRM1	0.00512009	0.583061	0.455	0.236	1	Muscle3	LYRM1
NDUFA3	0.00513153	0.23366	0.909	0.583	1	Muscle3	NDUFA3
THEM6	0.00513768	1.2045	0.182	0.062	1	Muscle3	THEM6
SLC25A38	0.00516475	0.836034	0.303	0.133	1	Muscle3	SLC25A38
TOR4A	0.00517734	2.18334	0.091	0.021	1	Muscle3	TOR4A
MAP2K2	0.00518053	0.285802	0.97	0.688	1	Muscle3	MAP2K2
NUDT6	0.00518636	0.613492	0.303	0.13	1	Muscle3	NUDT6
COMTD1	0.00518791	0.307476	0.364	0.162	1	Muscle3	COMTD1
EHBP1L1	0.00520374	1.25283	0.182	0.064	1	Muscle3	EHBP1L1
SMUG1	0.00520993	0.652341	0.394	0.197	1	Muscle3	SMUG1
SF3B6	0.00521416	0.3475	1	0.74	1	Muscle3	SF3B6
STN1	0.00524313	0.608904	0.364	0.167	1	Muscle3	STN1
KRT10	0.00526284	0.28396	1	0.669	1	Muscle3	KRT10
BLVRB	0.00528983	0.182538	0.667	0.346	1	Muscle3	BLVRB
NFKBIA	0.00529299	0.159608	0.606	0.324	1	Muscle3	NFKBIA
ZNF750	0.00530001	2.63272	0.061	0.011	1	Muscle3	ZNF750
THOC6	0.005309	0.300632	0.455	0.221	1	Muscle3	THOC6
GTF2B	0.00534253	0.370398	0.606	0.333	1	Muscle3	GTF2B
AEBP1	0.00535615	0.178232	0.545	0.275	1	Muscle3	AEBP1
ELP5	0.00536738	0.476006	0.606	0.334	1	Muscle3	ELP5
CREBRF	0.00538837	0.256294	0.394	0.183	1	Muscle3	CREBRF
ASRGL1	0.0053902	0.257943	0.424	0.199	1	Muscle3	ASRGL1
HNMT	0.00539737	0.625622	0.273	0.112	1	Muscle3	HNMT
FAM32A	0.00542736	0.279564	0.818	0.53	1	Muscle3	FAM32A
IRF3	0.00543682	0.559317	0.485	0.261	1	Muscle3	IRF3
NRSN2	0.00544433	0.83761	0.394	0.202	1	Muscle3	NRSN2
NAPRT	0.0054639	0.800801	0.333	0.155	1	Muscle3	NAPRT
POLR2F	0.00550783	0.26929	0.909	0.55	1	Muscle3	POLR2F
MAOA	0.00552274	1.62188	0.121	0.034	1	Muscle3	MAOA
TMEM230	0.00553169	0.33186	0.879	0.558	1	Muscle3	TMEM230
SARNP	0.00554086	0.235827	0.939	0.638	1	Muscle3	SARNP
GSDMA	0.00555081	3.04229	0.061	0.011	1	Muscle3	GSDMA
ZC3H10	0.00557263	1.03523	0.182	0.063	1	Muscle3	ZC3H10
HOMEZ	0.00559682	0.775909	0.242	0.096	1	Muscle3	HOMEZ
NARS	0.00560455	0.230382	0.788	0.448	1	Muscle3	NARS
RNASEL	0.00562855	1.44339	0.121	0.034	1	Muscle3	RNASEL
CLEC11A	0.00565843	0.315658	0.758	0.451	1	Muscle3	CLEC11A
ARID3B	0.0056683	0.568831	0.333	0.15	1	Muscle3	ARID3B
HAX1	0.00566936	0.491794	0.636	0.387	1	Muscle3	HAX1
HM13	0.00568277	0.372086	0.758	0.46	1	Muscle3	HM13
INO80E	0.00569152	0.331189	0.394	0.185	1	Muscle3	INO80E
ILK	0.0057067	0.320036	0.697	0.409	1	Muscle3	ILK
CPSF4	0.00574301	0.50482	0.424	0.212	1	Muscle3	CPSF4
NDUFB9	0.00575569	0.371623	0.909	0.652	1	Muscle3	NDUFB9
ADPRHL2	0.00575904	0.439107	0.545	0.292	1	Muscle3	ADPRHL2
TACO1	0.00576279	0.646586	0.364	0.172	1	Muscle3	TACO1
SLC29A4	0.00576473	0.585988	0.364	0.172	1	Muscle3	SLC29A4
ZNF599	0.0057654	1.2744	0.242	0.1	1	Muscle3	ZNF599
MRPL51	0.00576783	0.280435	1	0.739	1	Muscle3	MRPL51
HSDL2	0.00577242	0.283356	0.636	0.346	1	Muscle3	HSDL2
ETNK2	0.00579764	0.494283	0.273	0.111	1	Muscle3	ETNK2
TSSC4	0.00585123	0.322825	0.727	0.405	1	Muscle3	TSSC4
PTPMT1	0.00586224	0.40089	0.606	0.34	1	Muscle3	PTPMT1
MARVELD1	0.00589335	0.569589	0.364	0.168	1	Muscle3	MARVELD1
BRK1	0.00590565	0.334358	0.97	0.771	1	Muscle3	BRK1
ESRP2	0.00591572	2.81121	0.061	0.011	1	Muscle3	ESRP2
ERP44	0.00592233	0.27518	0.667	0.365	1	Muscle3	ERP44
PRKAR2A-AS1	0.00593688	3.87641	0.03	0.003	1	Muscle3	PRKAR2A-AS1
KHK	0.00594364	1.18369	0.182	0.064	1	Muscle3	KHK
SENP8	0.00597662	1.30355	0.182	0.064	1	Muscle3	SENP8
ZMYND19	0.00597804	0.531801	0.364	0.169	1	Muscle3	ZMYND19
SVBP	0.00598119	0.134908	0.97	0.555	1	Muscle3	SVBP
ING4	0.00599145	0.450676	0.667	0.401	1	Muscle3	ING4
KEAP1	0.00600999	0.720604	0.364	0.179	1	Muscle3	KEAP1
ZNF653	0.00601226	1.41036	0.152	0.049	1	Muscle3	ZNF653
TMEM50A	0.0060299	0.268794	0.879	0.545	1	Muscle3	TMEM50A
HSD11B2	0.00605208	0.757316	0.212	0.079	1	Muscle3	HSD11B2
MIIP	0.00606875	0.357483	0.485	0.247	1	Muscle3	MIIP
SH2D3A	0.00607408	2.39738	0.091	0.022	1	Muscle3	SH2D3A
GPR137	0.00608054	0.57757	0.394	0.194	1	Muscle3	GPR137
COA6	0.00609469	0.396391	0.667	0.381	1	Muscle3	COA6
TMEM126B	0.00610749	0.4346	0.576	0.322	1	Muscle3	TMEM126B
FIBP	0.00610874	0.369226	0.818	0.497	1	Muscle3	FIBP
GMIP	0.00611612	0.818489	0.182	0.062	1	Muscle3	GMIP
TXN	0.00613065	0.232289	1	0.801	1	Muscle3	TXN
TRAPPC3	0.00613086	0.17493	0.576	0.296	1	Muscle3	TRAPPC3
MIDN	0.00614603	0.129978	0.848	0.476	1	Muscle3	MIDN
DUSP15	0.00616684	0.590437	0.273	0.113	1	Muscle3	DUSP15
ROM1	0.00618623	1.09597	0.152	0.048	1	Muscle3	ROM1
ZNF688	0.00618961	0.666764	0.364	0.175	1	Muscle3	ZNF688
P4HB	0.00619817	0.317012	0.879	0.544	1	Muscle3	P4HB
VPS52	0.00621335	0.889294	0.242	0.099	1	Muscle3	VPS52
CDH3	0.00626224	0.967277	0.273	0.117	1	Muscle3	CDH3
SUMO2	0.00626806	0.240281	1	0.908	1	Muscle3	SUMO2
STPG1	0.00628889	1.24503	0.182	0.065	1	Muscle3	STPG1
SPATA24	0.00631733	1.66267	0.152	0.049	1	Muscle3	SPATA24
LINC00623	0.00632781	1.1384	0.303	0.14	1	Muscle3	LINC00623
PHC2	0.00633572	0.363842	0.758	0.465	1	Muscle3	PHC2
DPH5	0.00638688	0.702712	0.394	0.195	1	Muscle3	DPH5
USP2	0.00644467	2.18092	0.121	0.035	1	Muscle3	USP2
TGM2	0.00647693	1.06399	0.152	0.048	1	Muscle3	TGM2
NDN	0.00650143	0.269238	0.909	0.594	1	Muscle3	NDN
CLNS1A	0.00650344	0.361602	0.939	0.596	1	Muscle3	CLNS1A
PPIH	0.00651762	0.306892	0.576	0.306	1	Muscle3	PPIH
TBXA2R	0.00657033	3.05335	0.061	0.011	1	Muscle3	TBXA2R
TMEM200A	0.00657943	1.44411	0.152	0.049	1	Muscle3	TMEM200A
TSEN54	0.00658239	0.535117	0.333	0.152	1	Muscle3	TSEN54
SNAPC5	0.00658441	0.501674	0.455	0.24	1	Muscle3	SNAPC5
DCTN3	0.00659243	0.271335	0.939	0.595	1	Muscle3	DCTN3
RAB11FIP1	0.00662185	0.103376	0.455	0.218	1	Muscle3	RAB11FIP1
ACTR1A	0.0066314	0.241262	0.606	0.326	1	Muscle3	ACTR1A
OTUD6B-AS1	0.00665692	0.190508	0.667	0.369	1	Muscle3	OTUD6B-AS1
ABCA2	0.00670712	0.612775	0.242	0.097	1	Muscle3	ABCA2
PPP1R3G	0.00671534	2.47398	0.061	0.011	1	Muscle3	PPP1R3G
GCDH	0.0067194	0.926181	0.303	0.137	1	Muscle3	GCDH
ATP6V1G2	0.00672406	1.20187	0.182	0.065	1	Muscle3	ATP6V1G2
RPL22L1	0.00675145	0.16366	0.97	0.579	1	Muscle3	RPL22L1
PCMT1	0.00679334	0.123534	0.909	0.518	1	Muscle3	PCMT1
PRR7-AS1	0.0068063	2.46683	0.061	0.011	1	Muscle3	PRR7-AS1
ETFRF1	0.00681098	0.29107	0.485	0.245	1	Muscle3	ETFRF1
ANAPC15	0.00681779	0.307478	0.606	0.336	1	Muscle3	ANAPC15
ARV1	0.00684104	0.272959	0.424	0.203	1	Muscle3	ARV1
TSFM	0.00684989	0.572461	0.485	0.26	1	Muscle3	TSFM
GGH	0.00685426	0.566934	0.424	0.22	1	Muscle3	GGH
LDB3	0.00686068	1.22351	0.121	0.034	1	Muscle3	LDB3
CDC123	0.00690237	0.307089	0.788	0.48	1	Muscle3	CDC123
ZNF621	0.00693007	0.701901	0.333	0.155	1	Muscle3	ZNF621
SLC27A5	0.00694404	0.831024	0.364	0.186	1	Muscle3	SLC27A5
NUDT18	0.0069616	1.95587	0.091	0.022	1	Muscle3	NUDT18
TNFRSF10B	0.00697738	0.637522	0.364	0.176	1	Muscle3	TNFRSF10B
AARSD1	0.0069847	0.376313	0.515	0.27	1	Muscle3	AARSD1
ZCCHC17	0.0069858	0.26356	0.727	0.417	1	Muscle3	ZCCHC17
CBWD2	0.00702599	0.789077	0.364	0.177	1	Muscle3	CBWD2
SMDT1	0.00702655	0.249177	0.939	0.576	1	Muscle3	SMDT1
C1orf115	0.00703372	2.35836	0.091	0.022	1	Muscle3	C1orf115
TM6SF1	0.00705595	2.04372	0.091	0.022	1	Muscle3	TM6SF1
FASTKD2	0.00706537	0.280332	0.515	0.267	1	Muscle3	FASTKD2
TMEM242	0.00708059	0.367581	0.545	0.293	1	Muscle3	TMEM242
HSF1	0.00708708	0.467186	0.485	0.268	1	Muscle3	HSF1
TCTN3	0.00708932	0.591499	0.485	0.263	1	Muscle3	TCTN3
SOWAHB	0.00710735	3.02667	0.061	0.011	1	Muscle3	SOWAHB
JMJD8	0.00711079	0.592731	0.455	0.248	1	Muscle3	JMJD8
DENND6B	0.0071265	0.875554	0.242	0.1	1	Muscle3	DENND6B
ATAT1	0.00713577	0.394015	0.485	0.255	1	Muscle3	ATAT1
MLPH	0.00714292	3.94443	0.03	0.003	1	Muscle3	MLPH
HIST3H2A	0.00715071	0.369414	0.515	0.277	1	Muscle3	HIST3H2A
SAMM50	0.00716012	0.338424	0.606	0.345	1	Muscle3	SAMM50
NEIL1	0.00717672	0.969288	0.212	0.082	1	Muscle3	NEIL1
TARS2	0.00720015	0.71507	0.273	0.117	1	Muscle3	TARS2
ANXA11	0.00720566	0.486733	0.455	0.237	1	Muscle3	ANXA11
PRKAG2-AS1	0.00721124	1.84567	0.091	0.022	1	Muscle3	PRKAG2-AS1
NCSTN	0.00721862	0.552817	0.424	0.218	1	Muscle3	NCSTN
AP2M1	0.00724047	0.261319	1	0.637	1	Muscle3	AP2M1
FAHD2B	0.00725214	0.736253	0.394	0.202	1	Muscle3	FAHD2B
OGFR	0.00725873	0.601813	0.424	0.221	1	Muscle3	OGFR
DEAF1	0.0072838	0.232978	0.667	0.367	1	Muscle3	DEAF1
C1orf122	0.00731848	0.216483	0.97	0.607	1	Muscle3	C1orf122
SPNS1	0.00732718	0.714627	0.394	0.205	1	Muscle3	SPNS1
PTGR2	0.00732803	0.813018	0.303	0.142	1	Muscle3	PTGR2
RNLS	0.00733237	0.793547	0.212	0.081	1	Muscle3	RNLS
AURKAIP1	0.00737901	0.349059	0.939	0.685	1	Muscle3	AURKAIP1
FSD2	0.0073958	1.3211	0.152	0.049	1	Muscle3	FSD2
PRR14	0.00744545	0.683513	0.273	0.117	1	Muscle3	PRR14
SEMA5A	0.00746142	0.287002	0.303	0.133	1	Muscle3	SEMA5A
PSMC6	0.00746369	0.347229	0.788	0.504	1	Muscle3	PSMC6
BAG3	0.00750728	0.962433	0.212	0.083	1	Muscle3	BAG3
SELENOT	0.00752161	0.23171	0.667	0.365	1	Muscle3	SELENOT
CINP	0.00752627	0.301202	0.455	0.228	1	Muscle3	CINP
PXN	0.00757069	1.24874	0.273	0.124	1	Muscle3	PXN
FUT6	0.00757472	3.65631	0.03	0.003	1	Muscle3	FUT6
ATP6V1B2	0.00759839	0.516997	0.364	0.178	1	Muscle3	ATP6V1B2
SNAPC2	0.00761004	0.301146	0.394	0.188	1	Muscle3	SNAPC2
R3HCC1	0.00763774	0.237868	0.667	0.372	1	Muscle3	R3HCC1
TSG101	0.00764307	0.387216	0.758	0.479	1	Muscle3	TSG101
SCAMP1-AS1	0.00764567	0.42538	0.303	0.132	1	Muscle3	SCAMP1-AS1
PPM1H	0.00770841	0.189363	0.212	0.08	1	Muscle3	PPM1H
LTA4H	0.00772723	0.462132	0.545	0.312	1	Muscle3	LTA4H
TTC39A	0.00773093	2.3806	0.091	0.023	1	Muscle3	TTC39A
OGT	0.00773727	0.397264	0.576	0.339	1	Muscle3	OGT
ZNF777	0.00779561	0.736069	0.273	0.119	1	Muscle3	ZNF777
SNX21	0.00780439	0.756553	0.242	0.099	1	Muscle3	SNX21
RWDD2A	0.00783001	0.976819	0.212	0.083	1	Muscle3	RWDD2A
C7orf25	0.00784618	1.09296	0.242	0.103	1	Muscle3	C7orf25
LINC01569	0.0078464	1.99071	0.091	0.022	1	Muscle3	LINC01569
CRAT	0.00785722	0.728044	0.303	0.137	1	Muscle3	CRAT
RXRG	0.00786382	1.397	0.152	0.05	1	Muscle3	RXRG
WDR83OS	0.00787242	0.304938	1	0.751	1	Muscle3	WDR83OS
EIF2B4	0.00787818	0.78784	0.394	0.209	1	Muscle3	EIF2B4
ACSF3	0.00788187	0.529007	0.303	0.136	1	Muscle3	ACSF3
SYNGR2	0.00788832	0.673785	0.242	0.099	1	Muscle3	SYNGR2
TMEM189	0.00791039	0.6403	0.333	0.158	1	Muscle3	TMEM189
PTBP1	0.00792223	0.154398	0.788	0.449	1	Muscle3	PTBP1
LURAP1L	0.00799955	0.703827	0.242	0.098	1	Muscle3	LURAP1L
CCNH	0.00802839	0.328916	0.606	0.326	1	Muscle3	CCNH
CATIP	0.0080629	2.52613	0.091	0.023	1	Muscle3	CATIP
PPDPF	0.00808388	0.318521	0.97	0.772	1	Muscle3	PPDPF
ECE1	0.0081045	0.575814	0.333	0.159	1	Muscle3	ECE1
ATP6V0D1	0.00810608	0.215637	0.545	0.292	1	Muscle3	ATP6V0D1
CDO1	0.00813349	0.200564	0.333	0.15	1	Muscle3	CDO1
WDR55	0.00817755	0.624081	0.273	0.118	1	Muscle3	WDR55
GLMP	0.00817765	0.40546	0.333	0.153	1	Muscle3	GLMP
PDK4	0.00821859	2.59256	0.061	0.011	1	Muscle3	PDK4
PMPCB	0.00822169	0.354958	0.667	0.404	1	Muscle3	PMPCB
NSFL1C	0.00822634	0.361256	0.606	0.357	1	Muscle3	NSFL1C
ARMCX6	0.00822874	0.461925	0.636	0.375	1	Muscle3	ARMCX6
HOOK2	0.00822909	0.237172	0.576	0.312	1	Muscle3	HOOK2
ALG13	0.00825843	0.335826	0.576	0.321	1	Muscle3	ALG13
CDHR5	0.00829447	1.81351	0.091	0.023	1	Muscle3	CDHR5
MRPL52	0.00832102	0.304075	0.939	0.558	1	Muscle3	MRPL52
RRP8	0.00832437	0.35547	0.364	0.173	1	Muscle3	RRP8
AAAS	0.00832564	0.439809	0.455	0.24	1	Muscle3	AAAS
STK32C	0.00833638	0.842236	0.303	0.142	1	Muscle3	STK32C
C18orf32	0.00835577	0.198422	0.97	0.598	1	Muscle3	C18orf32
NEU4	0.00839217	2.81373	0.061	0.012	1	Muscle3	NEU4
HOMER3	0.00839772	0.156431	0.788	0.453	1	Muscle3	HOMER3
ATP13A1	0.00843136	0.608428	0.303	0.138	1	Muscle3	ATP13A1
C20orf27	0.00847911	0.225821	0.606	0.324	1	Muscle3	C20orf27
UGT3A2	0.00848104	3.09426	0.061	0.012	1	Muscle3	UGT3A2
SPTBN5	0.00853024	2.69824	0.061	0.012	1	Muscle3	SPTBN5
MPG	0.00856004	0.346023	0.727	0.447	1	Muscle3	MPG
NPPC	0.00857147	1.34039	0.061	0.011	1	Muscle3	NPPC
PRRG1	0.00857476	0.647688	0.273	0.12	1	Muscle3	PRRG1
P3H3	0.00859323	0.411085	0.424	0.217	1	Muscle3	P3H3
STUM	0.00859825	1.85238	0.091	0.023	1	Muscle3	STUM
PRSS16	0.0085995	2.72821	0.061	0.012	1	Muscle3	PRSS16
SPC24	0.00864367	0.584206	0.242	0.098	1	Muscle3	SPC24
KLHDC4	0.00868152	0.787031	0.273	0.123	1	Muscle3	KLHDC4
RMI2	0.00870038	0.81764	0.242	0.102	1	Muscle3	RMI2
FAM216A	0.00871528	0.575147	0.333	0.158	1	Muscle3	FAM216A
PEX12	0.00873059	1.9086	0.091	0.023	1	Muscle3	PEX12
GNG10	0.00873166	0.304924	0.788	0.49	1	Muscle3	GNG10
MRPL22	0.00879269	0.322765	0.818	0.498	1	Muscle3	MRPL22
CIART	0.00883621	1.62342	0.121	0.036	1	Muscle3	CIART
ARG2	0.00885883	1.40134	0.182	0.069	1	Muscle3	ARG2
DUSP12	0.00886747	0.381746	0.515	0.279	1	Muscle3	DUSP12
ENKUR	0.0088683	1.6479	0.121	0.036	1	Muscle3	ENKUR
LINC00665	0.00886836	0.10821	0.697	0.376	1	Muscle3	LINC00665
CMAS	0.0088885	0.283205	0.576	0.313	1	Muscle3	CMAS
SIRT7	0.00892443	0.676668	0.273	0.12	1	Muscle3	SIRT7
HSPB11	0.00896202	0.104552	0.758	0.411	1	Muscle3	HSPB11
ARHGAP10	0.00896874	0.234511	0.394	0.189	1	Muscle3	ARHGAP10
U2AF1L4	0.00897331	0.649801	0.333	0.156	1	Muscle3	U2AF1L4
SEMA3D	0.00899389	0.587557	0.242	0.1	1	Muscle3	SEMA3D
TBC1D7	0.00902539	0.546821	0.424	0.218	1	Muscle3	TBC1D7
MED15	0.00904529	0.483647	0.455	0.249	1	Muscle3	MED15
MISP3	0.00904706	2.0033	0.152	0.053	1	Muscle3	MISP3
EIF3B	0.0090822	0.287157	0.667	0.398	1	Muscle3	EIF3B
BEX4	0.00910679	0.248781	0.909	0.673	1	Muscle3	BEX4
CCDC191	0.0091107	0.298254	0.364	0.169	1	Muscle3	CCDC191
UBE2D3	0.0091133	0.36346	0.909	0.652	1	Muscle3	UBE2D3
SLC7A6OS	0.00911523	0.295204	0.424	0.215	1	Muscle3	SLC7A6OS
CCDC174	0.00911755	0.218289	0.545	0.293	1	Muscle3	CCDC174
RRP7A	0.00917649	0.476536	0.424	0.222	1	Muscle3	RRP7A
ACSS2	0.0091784	0.789521	0.273	0.122	1	Muscle3	ACSS2
LETM2	0.00919387	1.00577	0.152	0.05	1	Muscle3	LETM2
MYOM1	0.00925481	0.431538	0.121	0.036	1	Muscle3	MYOM1
DENND2D	0.00932495	2.52926	0.061	0.012	1	Muscle3	DENND2D
RFC5	0.00938895	0.818235	0.303	0.145	1	Muscle3	RFC5
CHAC1	0.00941015	1.57737	0.091	0.023	1	Muscle3	CHAC1
COQ9	0.00944532	0.361711	0.515	0.277	1	Muscle3	COQ9
NKX6-2	0.00945523	3.42101	0.03	0.003	1	Muscle3	NKX6-2
BLOC1S3	0.00946602	1.90562	0.091	0.023	1	Muscle3	BLOC1S3
PRKRA	0.00947102	0.374224	0.636	0.361	1	Muscle3	PRKRA
FEN1	0.00950705	0.362634	0.333	0.153	1	Muscle3	FEN1
PPP1R37	0.00951789	0.557699	0.303	0.139	1	Muscle3	PPP1R37
ALDH9A1	0.00953988	0.331105	0.515	0.281	1	Muscle3	ALDH9A1
KLK10	0.00954332	3.32401	0.03	0.003	1	Muscle3	KLK10
MGMT	0.00955	0.300206	0.758	0.456	1	Muscle3	MGMT
ABAT	0.00956803	0.111847	0.424	0.208	1	Muscle3	ABAT
MRPS22	0.0096193	0.435573	0.545	0.3	1	Muscle3	MRPS22
POLA2	0.00968212	0.634564	0.303	0.14	1	Muscle3	POLA2
KAT5	0.00969865	0.474338	0.394	0.203	1	Muscle3	KAT5
PCMTD1	0.00971154	0.125518	0.788	0.447	1	Muscle3	PCMTD1
IP6K2	0.00971225	0.225392	0.97	0.591	1	Muscle3	IP6K2
RASD1	0.00974487	0.64763	0.121	0.035	1	Muscle3	RASD1
SCYL1	0.00975133	0.580807	0.485	0.267	1	Muscle3	SCYL1
ADGRG6	0.00978438	0.530302	0.182	0.066	1	Muscle3	ADGRG6
FAM50A	0.00983175	0.171928	0.667	0.379	1	Muscle3	FAM50A
MAGEF1	0.00985065	0.296808	0.788	0.47	1	Muscle3	MAGEF1
CRTC2	0.00985508	0.750582	0.212	0.084	1	Muscle3	CRTC2
CCDC102A	0.00987315	0.15203	0.394	0.188	1	Muscle3	CCDC102A
VDAC1	0.00988733	0.432512	0.818	0.607	1	Muscle3	VDAC1
SNX7	0.00996714	0.623645	0.394	0.209	1	Muscle3	SNX7
MAGEL2	0.00996746	1.4567	0.121	0.037	1	Muscle3	MAGEL2
NDUFV3	0.00998912	0.231048	0.848	0.498	1	Muscle3	NDUFV3
ACTC11	0	7.42131	0.986	0.082	0	Muscle2	ACTC1
MYOG1	0	7.51921	0.925	0.024	0	Muscle2	MYOG
MYLPF1	0	8.33945	0.956	0.074	0	Muscle2	MYLPF
TNNC21	0	8.17055	0.918	0.041	0	Muscle2	TNNC2
KLHL411	0	6.97648	0.889	0.033	0	Muscle2	KLHL41
MYL41	0	7.48786	0.885	0.033	0	Muscle2	MYL4
ENO31	0	6.10715	0.933	0.097	0	Muscle2	ENO3
PDLIM31	0	6.53765	0.843	0.034	0	Muscle2	PDLIM3
MRLN1	0	6.95688	0.831	0.022	0	Muscle2	MRLN
TNNI11	0	6.44112	0.958	0.153	0	Muscle2	TNNI1
MYL11	0	8.62657	0.822	0.019	0	Muscle2	MYL1
TTN1	0	7.03515	0.893	0.1	0	Muscle2	TTN
TNNT21	0	6.379	0.843	0.053	0	Muscle2	TNNT2
MYH31	0	7.93938	0.832	0.043	0	Muscle2	MYH3
ARPP21	0	6.49092	0.811	0.033	0	Muscle2	ARPP21
NEB	0	5.21267	0.86	0.103	0	Muscle2	NEB
MYOD11	0	6.91463	0.772	0.02	0	Muscle2	MYOD1
DES1	0	4.76638	0.931	0.198	0	Muscle2	DES
TNNT11	0	5.08593	0.978	0.252	0	Muscle2	TNNT1
MEF2C1	0	5.30562	0.881	0.156	0	Muscle2	MEF2C
SMPX1	0	8.44801	0.714	0.008	0	Muscle2	SMPX
CDH151	0	5.41545	0.754	0.05	0	Muscle2	CDH15
RBM241	0	5.7768	0.728	0.026	0	Muscle2	RBM24
FITM11	0	7.09703	0.696	0.015	0	Muscle2	FITM1
SGCA1	0	5.45997	0.708	0.028	0	Muscle2	SGCA
ACTA11	0	8.44608	0.686	0.009	0	Muscle2	ACTA1
ACTN21	0	7.02213	0.683	0.02	0	Muscle2	ACTN2
STAC31	0	5.89692	0.699	0.041	0	Muscle2	STAC3
C1orf1051	0	7.83426	0.664	0.009	0	Muscle2	C1orf105
APOBEC21	0	7.69238	0.665	0.012	0	Muscle2	APOBEC2
TSPAN331	0	4.26096	0.754	0.101	0	Muscle2	TSPAN33
SHD1	0	3.38909	0.746	0.095	0	Muscle2	SHD
PALMD1	0	5.58818	0.679	0.03	0	Muscle2	PALMD
TNNI21	0	7.70578	0.658	0.01	0	Muscle2	TNNI2
CHRNA11	0	7.13092	0.657	0.013	0	Muscle2	CHRNA1
RYR1	0	4.95849	0.718	0.076	0	Muscle2	RYR1
IL17B1	0	6.40395	0.658	0.023	0	Muscle2	IL17B
CAP2	0	4.15411	0.767	0.132	0	Muscle2	CAP2
FILIP11	0	5.24306	0.689	0.061	0	Muscle2	FILIP1
HSPB31	0	8.339	0.614	0.006	0	Muscle2	HSPB3
LMOD31	0	6.63307	0.618	0.016	0	Muscle2	LMOD3
KREMEN21	0	4.17991	0.701	0.102	0	Muscle2	KREMEN2
MYBPH1	0	8.41153	0.6	0.008	0	Muscle2	MYBPH
HSPB21	0	7.52499	0.6	0.008	0	Muscle2	HSPB2
TMEM38A1	0	4.59518	0.674	0.091	0	Muscle2	TMEM38A
RASSF41	0	3.62586	0.732	0.151	0	Muscle2	RASSF4
TNNT31	0	7.50165	0.604	0.024	0	Muscle2	TNNT3
BLCAP1	0	3.45947	0.807	0.229	0	Muscle2	BLCAP
LRRN1	0	3.91885	0.738	0.16	0	Muscle2	LRRN1
SOHLH21	0	7.09882	0.585	0.02	0	Muscle2	SOHLH2
TNNC11	0	7.902	0.59	0.031	0	Muscle2	TNNC1
TRIM551	0	7.10568	0.569	0.01	0	Muscle2	TRIM55
FLNC	0	3.14019	0.735	0.18	0	Muscle2	FLNC
SGCD	0	4.23809	0.633	0.08	0	Muscle2	SGCD
NEXN	0	3.39535	0.735	0.184	0	Muscle2	NEXN
MEGF10	0	4.491	0.615	0.064	0	Muscle2	MEGF10
RAPSN1	0	6.14366	0.565	0.014	0	Muscle2	RAPSN
CCDC141	0	7.34618	0.556	0.006	0	Muscle2	CCDC141
CELF2	0	3.68319	0.753	0.203	0	Muscle2	CELF2
UNC45B1	0	8.87055	0.547	0.002	0	Muscle2	UNC45B
PITX21	0	3.75116	0.614	0.072	0	Muscle2	PITX2
SRL1	0	5.38302	0.561	0.024	0	Muscle2	SRL
CHRND1	0	6.45902	0.547	0.012	0	Muscle2	CHRND
CYB5R11	0	3.28248	0.708	0.178	0	Muscle2	CYB5R1
TEAD41	0	4.04465	0.592	0.062	0	Muscle2	TEAD4
EFHD2	0	3.64915	0.664	0.139	0	Muscle2	EFHD2
MYO18B	0	7.41324	0.515	0.007	0	Muscle2	MYO18B
SYNPO2L1	0	6.58038	0.512	0.012	0	Muscle2	SYNPO2L
ALPK3	0	3.42254	0.586	0.09	0	Muscle2	ALPK3
MYOZ21	0	7.2234	0.5	0.008	0	Muscle2	MYOZ2
ABLIM31	0	7.09387	0.499	0.008	0	Muscle2	ABLIM3
ALPK2	0	5.22715	0.514	0.024	0	Muscle2	ALPK2
FOXO1	0	3.16586	0.613	0.125	0	Muscle2	FOXO1
FBXL22	0	5.61352	0.512	0.024	0	Muscle2	FBXL22
ATP2A1	0	4.59333	0.515	0.037	0	Muscle2	ATP2A1
MSTN1	0	6.26889	0.492	0.015	0	Muscle2	MSTN
MYPN	0	6.91365	0.478	0.006	0	Muscle2	MYPN
SMYD11	0	8.58965	0.472	0.002	0	Muscle2	SMYD1
SRPK31	0	5.89882	0.481	0.012	0	Muscle2	SRPK3
LINC01266	0	4.56096	0.521	0.054	0	Muscle2	LINC01266
ZNF106	0	3.12937	0.887	0.421	0	Muscle2	ZNF106
USP18	0	4.60163	0.564	0.1	0	Muscle2	USP18
CASZ11	0	2.85443	0.55	0.089	0	Muscle2	CASZ1
CHRNG	0	5.45744	0.468	0.013	0	Muscle2	CHRNG
MYO16	0	4.10434	0.507	0.054	0	Muscle2	MYO16
NES	0	2.67283	0.91	0.464	0	Muscle2	NES
MYOM11	0	6.46588	0.469	0.023	0	Muscle2	MYOM1
DOCK9	0	3.19215	0.504	0.067	0	Muscle2	DOCK9
PRL1	0	3.55876	0.493	0.057	0	Muscle2	PRL
SNTB11	0	4.09694	0.521	0.086	0	Muscle2	SNTB1
COX6A21	0	8.57689	0.439	0.004	0	Muscle2	COX6A2
RGS16	0	3.08155	0.497	0.063	0	Muscle2	RGS16
MYF6	0	3.71487	0.476	0.044	0	Muscle2	MYF6
CAV31	0	6.10711	0.446	0.017	0	Muscle2	CAV3
OLFML2B	0	3.79045	0.492	0.068	0	Muscle2	OLFML2B
VGLL2	0	7.60936	0.426	0.003	0	Muscle2	VGLL2
KLHL401	0	7.81346	0.419	0.002	0	Muscle2	KLHL40
ZBTB18	0	2.79039	0.497	0.081	0	Muscle2	ZBTB18
MUSK	0	5.39935	0.439	0.025	0	Muscle2	MUSK
CRYAB1	0	4.46365	0.447	0.036	0	Muscle2	CRYAB
MIR133A1HG	0	5.05422	0.433	0.024	0	Muscle2	MIR133A1HG
CASQ21	0	7.27296	0.411	0.006	0	Muscle2	CASQ2
ASB2	0	6.1413	0.412	0.009	0	Muscle2	ASB2
SAMD5	0	3.23881	0.475	0.076	0	Muscle2	SAMD5
CKB1	0	2.65828	0.958	0.559	0	Muscle2	CKB
LRRC391	0	5.82837	0.418	0.022	0	Muscle2	LRRC39
KLHL31	0	5.51693	0.408	0.014	0	Muscle2	KLHL31
KIF24	0	4.35189	0.446	0.053	0	Muscle2	KIF24
PRR16	0	6.05781	0.411	0.018	0	Muscle2	PRR16
XIRP2	0	7.33993	0.396	0.006	0	Muscle2	XIRP2
AFAP1L1	0	5.5517	0.396	0.013	0	Muscle2	AFAP1L1
COBL	0	4.11395	0.422	0.043	0	Muscle2	COBL
MYLK4	0	5.42343	0.389	0.012	0	Muscle2	MYLK4
TPM21	0	3.90525	0.988	0.616	0	Muscle2	TPM2
COL19A11	0	4.17818	0.407	0.041	0	Muscle2	COL19A1
DUSP27	0	8.68027	0.362	0.002	0	Muscle2	DUSP27
PITX3	0	4.65958	0.378	0.021	0	Muscle2	PITX3
PSEN2	0	3.05736	0.408	0.052	0	Muscle2	PSEN2
MYOT1	0	7.95587	0.361	0.005	0	Muscle2	MYOT
RXRG1	0	3.36129	0.394	0.04	0	Muscle2	RXRG
IL321	0	3.28937	0.406	0.053	0	Muscle2	IL32
LRTM1	0	7.1188	0.354	0.006	0	Muscle2	LRTM1
RIMS4	0	3.55504	0.362	0.024	0	Muscle2	RIMS4
CASS4	0	5.47841	0.344	0.009	0	Muscle2	CASS4
ABCG1	0	4.29529	0.356	0.025	0	Muscle2	ABCG1
TBX15	0	6.21069	0.333	0.006	0	Muscle2	TBX15
TRDN1	0	6.3213	0.331	0.011	0	Muscle2	TRDN
ABCC91	0	3.76187	0.357	0.037	0	Muscle2	ABCC9
TRIM541	0	3.23602	0.35	0.033	0	Muscle2	TRIM54
FRMPD1	0	3.807	0.339	0.024	0	Muscle2	FRMPD1
TXLNB	0	4.65102	0.338	0.024	0	Muscle2	TXLNB
CD82	0	3.59591	0.344	0.031	0	Muscle2	CD82
MYOM3	0	4.62064	0.328	0.019	0	Muscle2	MYOM3
ARHGAP91	0	6.42023	0.311	0.004	0	Muscle2	ARHGAP9
JSRP1	0	4.017	0.329	0.022	0	Muscle2	JSRP1
SNAI11	0	3.93952	0.329	0.023	0	Muscle2	SNAI1
CDKN1A	0	3.83329	0.318	0.023	0	Muscle2	CDKN1A
PTGES3L	0	3.75609	0.319	0.024	0	Muscle2	PTGES3L
MYH8	0	6.94982	0.3	0.008	0	Muscle2	MYH8
LDB31	0	4.21596	0.314	0.026	0	Muscle2	LDB3
PDE1C	0	4.13715	0.307	0.031	0	Muscle2	PDE1C
POPDC3	0	3.69612	0.296	0.021	0	Muscle2	POPDC3
GPR37	0	4.11133	0.293	0.018	0	Muscle2	GPR37
MYH7B1	0	5.02139	0.29	0.021	0	Muscle2	MYH7B
GJD21	0	5.10863	0.272	0.008	0	Muscle2	GJD2
TMOD11	0	4.02128	0.269	0.017	0	Muscle2	TMOD1
FAM78A1	0	5.00221	0.256	0.005	0	Muscle2	FAM78A
JPH2	0	4.04184	0.267	0.018	0	Muscle2	JPH2
SPTB	0	4.08368	0.265	0.022	0	Muscle2	SPTB
CACNG61	0	4.32079	0.256	0.014	0	Muscle2	CACNG6
SMTNL1	0	5.64697	0.246	0.005	0	Muscle2	SMTNL1
JPH1	0	5.17335	0.249	0.013	0	Muscle2	JPH1
CKM	0	5.66425	0.244	0.009	0	Muscle2	CKM
UBE2E31	0	2.38779	0.958	0.724	0	Muscle2	UBE2E3
NMRK21	0	7.54237	0.236	0.002	0	Muscle2	NMRK2
GJD41	0	8.9107	0.231	0.001	0	Muscle2	GJD4
TP63	0	6.92177	0.231	0.005	0	Muscle2	TP63
ARHGEF6	0	3.69563	0.242	0.016	0	Muscle2	ARHGEF6
SELENOW1	0	3.1757	0.96	0.735	0	Muscle2	SELENOW
ITGB6	0	3.54832	0.24	0.018	0	Muscle2	ITGB6
CHAC11	0	4.2262	0.236	0.017	0	Muscle2	CHAC1
PROB11	0	5.60011	0.208	0.006	0	Muscle2	PROB1
GDF151	0	5.10713	0.212	0.013	0	Muscle2	GDF15
MAP3K7CL1	0	6.46272	0.199	0.004	0	Muscle2	MAP3K7CL
INHBE1	0	5.68581	0.193	0.004	0	Muscle2	INHBE
DYSF	0	5.45178	0.19	0.006	0	Muscle2	DYSF
C10orf71	0	8.35666	0.185	0.001	0	Muscle2	C10orf71
PRRT4	0	3.56765	0.19	0.01	0	Muscle2	PRRT4
CD36	0	5.55832	0.185	0.008	0	Muscle2	CD36
EXOC3L41	0	6.38003	0.165	0.003	0	Muscle2	EXOC3L4
PTGFR	0	5.33524	0.154	0.004	0	Muscle2	PTGFR
ALOX5AP	0	5.07236	0.151	0.004	0	Muscle2	ALOX5AP
KLHL30	0	5.18605	0.149	0.003	0	Muscle2	KLHL30
ASB5	0	7.85509	0.146	0.001	0	Muscle2	ASB5
ITGB1BP2	0	4.96209	0.15	0.005	0	Muscle2	ITGB1BP2
SLC15A3	1.52815e-302	3.1253	0.357	0.044	2.56822e-298	Muscle2	SLC15A3
SCRIB	1.49343e-301	3.02879	0.656	0.166	2.50985e-297	Muscle2	SCRIB
SAMD4A	4.82452e-301	3.51101	0.525	0.103	8.10809e-297	Muscle2	SAMD4A
ST8SIA5	1.21844e-299	3.83727	0.194	0.012	2.04771e-295	Muscle2	ST8SIA5
INPP4B	4.26105e-299	3.37937	0.637	0.162	7.16111e-295	Muscle2	INPP4B
NNAT	1.16727e-297	2.61763	0.904	0.385	1.96172e-293	Muscle2	NNAT
RPRM1	1.51088e-297	3.38799	0.607	0.143	2.53919e-293	Muscle2	RPRM
MAMSTR	3.36213e-296	2.59977	0.551	0.108	5.6504e-292	Muscle2	MAMSTR
PPP1R14B1	4.00404e-292	2.26218	0.942	0.736	6.72919e-288	Muscle2	PPP1R14B
COX7A1	1.05818e-289	4.68348	0.207	0.015	1.77837e-285	Muscle2	COX7A1
N4BP3	4.75112e-288	3.11021	0.246	0.021	7.98472e-284	Muscle2	N4BP3
LANCL1-AS1	2.54665e-287	4.35126	0.289	0.031	4.2799e-283	Muscle2	LANCL1-AS1
SOX8	3.23991e-287	3.03719	0.367	0.049	5.44499e-283	Muscle2	SOX8
TM6SF11	1.83521e-282	3.95637	0.215	0.017	3.08425e-278	Muscle2	TM6SF1
CDH13	1.38514e-281	3.32642	0.349	0.045	2.32786e-277	Muscle2	CDH13
ERBB3	7.44536e-280	2.51974	0.529	0.105	1.25127e-275	Muscle2	ERBB3
SIX1	6.81072e-278	1.96298	0.626	0.135	1.14461e-273	Muscle2	SIX1
FZD9	8.63831e-278	3.52741	0.196	0.014	1.45175e-273	Muscle2	FZD9
IGSF11	2.5522e-276	3.77673	0.276	0.029	4.28923e-272	Muscle2	IGSF11
TNFSF13B	5.33721e-273	3.6634	0.276	0.029	8.96972e-269	Muscle2	TNFSF13B
SPAG6	2.9064e-272	3.82089	0.24	0.022	4.8845e-268	Muscle2	SPAG6
ITGA4	3.94825e-269	2.37357	0.488	0.089	6.63542e-265	Muscle2	ITGA4
HRC	2.65971e-267	2.36992	0.504	0.096	4.4699e-263	Muscle2	HRC
EYA4	8.31413e-267	3.21206	0.535	0.118	1.39727e-262	Muscle2	EYA4
POLA21	4.00403e-265	2.83508	0.567	0.128	6.72917e-261	Muscle2	POLA2
RBM20	6.47238e-265	3.27884	0.451	0.083	1.08775e-260	Muscle2	RBM20
HIPK3	9.93131e-264	2.81634	0.728	0.256	1.66906e-259	Muscle2	HIPK3
ANKRD1	3.1577e-263	4.58806	0.156	0.009	5.30684e-259	Muscle2	ANKRD1
ADGRA1	1.82265e-261	3.02778	0.235	0.021	3.06314e-257	Muscle2	ADGRA1
LMNA1	1.80563e-260	2.59147	0.824	0.377	3.03453e-256	Muscle2	LMNA
VASH2	1.70615e-257	2.57207	0.657	0.185	2.86736e-253	Muscle2	VASH2
PDLIM41	7.48e-257	2.55989	0.819	0.369	1.25709e-252	Muscle2	PDLIM4
GLIPR2	5.14939e-255	2.46426	0.786	0.308	8.65407e-251	Muscle2	GLIPR2
KCNG2	9.52043e-249	3.91366	0.154	0.009	1.6e-244	Muscle2	KCNG2
PDZRN3	2.74438e-245	3.15299	0.632	0.185	4.6122e-241	Muscle2	PDZRN3
HSPB12	1.2292e-243	2.09269	0.915	0.579	2.06579e-239	Muscle2	HSPB1
KIFC31	3.87214e-243	2.84227	0.472	0.096	6.50752e-239	Muscle2	KIFC3
CFL2	1.01152e-240	2.57627	0.808	0.359	1.69997e-236	Muscle2	CFL2
KCND3	3.94945e-236	3.35701	0.208	0.019	6.63744e-232	Muscle2	KCND3
FNDC5	5.1781e-236	2.13136	0.84	0.431	8.70232e-232	Muscle2	FNDC5
DCLK1	3.66764e-233	2.73325	0.704	0.229	6.16383e-229	Muscle2	DCLK1
PTENP1-AS	7.62616e-233	3.17783	0.225	0.022	1.28165e-228	Muscle2	PTENP1-AS
AKNAD1	1.05401e-232	3.3198	0.378	0.064	1.77137e-228	Muscle2	AKNAD1
CCL20	1.53066e-231	3.17826	0.071	0.001	2.57243e-227	Muscle2	CCL20
ST6GALNAC5	1.30258e-230	2.96451	0.407	0.073	2.18912e-226	Muscle2	ST6GALNAC5
SLF2	4.9543e-229	2.56659	0.764	0.342	8.3262e-225	Muscle2	SLF2
SEMA6B	5.99214e-227	2.37187	0.44	0.086	1.00704e-222	Muscle2	SEMA6B
BCAT1	1.93906e-226	2.43114	0.761	0.32	3.25879e-222	Muscle2	BCAT1
C3orf52	2.8002e-226	3.12878	0.215	0.021	4.70601e-222	Muscle2	C3orf52
MAP6D1	1.78372e-225	3.05084	0.204	0.019	2.99773e-221	Muscle2	MAP6D1
STC21	5.78143e-225	3.15734	0.269	0.033	9.71627e-221	Muscle2	STC2
AK5	3.90034e-223	3.42968	0.199	0.018	6.55491e-219	Muscle2	AK5
EHBP1L11	6.32149e-222	3.2582	0.343	0.056	1.06239e-217	Muscle2	EHBP1L1
GADD45G	2.68856e-221	2.14902	0.568	0.14	4.5184e-217	Muscle2	GADD45G
SYNE3	1.54483e-220	3.27721	0.193	0.017	2.59625e-216	Muscle2	SYNE3
RAG1	4.40333e-220	3.76392	0.157	0.011	7.40023e-216	Muscle2	RAG1
MYL6B1	2.42458e-219	2.01287	0.922	0.716	4.07475e-215	Muscle2	MYL6B
LRRC38	5.03204e-219	7.69245	0.047	0	8.45685e-215	Muscle2	LRRC38
SETD7	1.09358e-218	2.63989	0.435	0.088	1.83787e-214	Muscle2	SETD7
PGBD5	6.62694e-218	2.8003	0.317	0.047	1.11372e-213	Muscle2	PGBD5
RNF217	7.98737e-217	2.96386	0.565	0.163	1.34236e-212	Muscle2	RNF217
PPP1R3C	6.87289e-216	2.75043	0.365	0.063	1.15506e-211	Muscle2	PPP1R3C
SIRT21	1.51352e-215	2.59127	0.697	0.248	2.54362e-211	Muscle2	SIRT2
C4orf17	2.55482e-215	4.75237	0.049	0	4.29364e-211	Muscle2	C4orf17
TNC	3.70642e-212	2.67506	0.424	0.085	6.22901e-208	Muscle2	TNC
ACVR2A	1.13149e-211	2.63609	0.64	0.212	1.90159e-207	Muscle2	ACVR2A
CCNG2	2.95845e-210	2.17984	0.744	0.297	4.97198e-206	Muscle2	CCNG2
CD96	6.23496e-208	2.82099	0.175	0.015	1.04785e-203	Muscle2	CD96
UCP21	2.09351e-206	2.92224	0.401	0.079	3.51834e-202	Muscle2	UCP2
NDST4	3.27348e-206	2.83867	0.312	0.048	5.50141e-202	Muscle2	NDST4
ANK1	5.05043e-206	2.58402	0.253	0.031	8.48775e-202	Muscle2	ANK1
C7orf33	2.72549e-205	4.95258	0.057	0.001	4.58045e-201	Muscle2	C7orf33
WRNIP1	6.26101e-205	2.39971	0.562	0.158	1.05223e-200	Muscle2	WRNIP1
SCN3B	7.79728e-205	2.65424	0.258	0.033	1.31041e-200	Muscle2	SCN3B
EPHA3	1.47251e-204	2.45726	0.518	0.131	2.4747e-200	Muscle2	EPHA3
USP21	1.80459e-204	3.21411	0.242	0.029	3.03279e-200	Muscle2	USP2
TUBA4A1	2.90489e-203	3.43159	0.256	0.033	4.88196e-199	Muscle2	TUBA4A
GRIP2	9.59232e-203	4.1726	0.121	0.007	1.61209e-198	Muscle2	GRIP2
EHD41	1.31623e-202	2.51897	0.475	0.11	2.21206e-198	Muscle2	EHD4
PPFIA4	4.30675e-202	2.46064	0.374	0.069	7.23792e-198	Muscle2	PPFIA4
E2F8	5.46851e-201	2.48989	0.356	0.063	9.19038e-197	Muscle2	E2F8
TMEM108	1.03372e-199	2.76323	0.451	0.103	1.73727e-195	Muscle2	TMEM108
SYNPO2	1.41902e-199	1.70713	0.594	0.159	2.3848e-195	Muscle2	SYNPO2
CHRNB11	7.07201e-199	2.11034	0.521	0.132	1.18852e-194	Muscle2	CHRNB1
CNN3	3.45191e-198	1.7102	0.921	0.683	5.80129e-194	Muscle2	CNN3
GRIK11	7.86949e-198	2.72981	0.339	0.059	1.32255e-193	Muscle2	GRIK1
ENPP6	2.9697e-197	5.61866	0.082	0.003	4.99087e-193	Muscle2	ENPP6
RELL1	1.18529e-196	2.54542	0.522	0.139	1.99199e-192	Muscle2	RELL1
DNAJA4	6.31866e-196	3.27765	0.199	0.021	1.06191e-191	Muscle2	DNAJA4
SPEG	1.27226e-195	2.01482	0.506	0.123	2.13816e-191	Muscle2	SPEG
GYG11	2.74114e-193	2.39197	0.481	0.117	4.60675e-189	Muscle2	GYG1
TMEM471	1.60812e-192	2.09343	0.565	0.161	2.7026e-188	Muscle2	TMEM47
SYN2	6.93636e-192	3.71679	0.269	0.039	1.16572e-187	Muscle2	SYN2
RRAGD	9.77666e-192	2.61347	0.433	0.097	1.64306e-187	Muscle2	RRAGD
SKP2	5.52125e-191	2.1127	0.569	0.165	9.27901e-187	Muscle2	SKP2
SASH1	1.05027e-189	2.69742	0.653	0.247	1.76509e-185	Muscle2	SASH1
PARM1	4.06579e-188	2.53788	0.426	0.094	6.83297e-184	Muscle2	PARM1
HHIP	1.13067e-187	2.58133	0.296	0.047	1.9002e-183	Muscle2	HHIP
CAPN61	2.26479e-187	2.85486	0.344	0.063	3.80621e-183	Muscle2	CAPN6
FGF13	7.06866e-187	2.8972	0.551	0.166	1.18796e-182	Muscle2	FGF13
LINC00882	2.08021e-186	2.66373	0.493	0.131	3.49601e-182	Muscle2	LINC00882
CHST11	4.10107e-186	2.82315	0.446	0.107	6.89227e-182	Muscle2	CHST11
DLG2	3.28142e-185	4.59723	0.628	0.244	5.51475e-181	Muscle2	DLG2
SHISA2	6.45064e-185	2.4303	0.347	0.063	1.08409e-180	Muscle2	SHISA2
MTSS1	7.62116e-185	2.24702	0.632	0.212	1.28081e-180	Muscle2	MTSS1
ENAH	4.0574e-184	1.77617	0.871	0.615	6.81886e-180	Muscle2	ENAH
MEF2C-AS1	1.82802e-182	2.8644	0.253	0.036	3.07216e-178	Muscle2	MEF2C-AS1
SIGLEC11	5.82426e-182	2.1843	0.365	0.07	9.78826e-178	Muscle2	SIGLEC11
HIPK4	8.24349e-182	3.71547	0.19	0.02	1.3854e-177	Muscle2	HIPK4
NCOA1	1.74403e-181	2.89287	0.76	0.384	2.93102e-177	Muscle2	NCOA1
TNIK	7.99102e-181	2.57015	0.624	0.22	1.34297e-176	Muscle2	TNIK
DEPTOR	1.34421e-179	3.09844	0.375	0.08	2.25908e-175	Muscle2	DEPTOR
RASSF3	1.58521e-179	2.55653	0.406	0.089	2.6641e-175	Muscle2	RASSF3
DNAH17	7.16386e-179	2.96101	0.246	0.034	1.20396e-174	Muscle2	DNAH17
JAM3	8.30438e-178	2.33748	0.669	0.276	1.39563e-173	Muscle2	JAM3
LIMA1	1.21592e-177	2.03307	0.747	0.358	2.04347e-173	Muscle2	LIMA1
BVES	2.1734e-177	2.4908	0.186	0.02	3.65261e-173	Muscle2	BVES
DOK71	6.05873e-176	2.86432	0.167	0.016	1.01823e-171	Muscle2	DOK7
CDC42EP3	5.06019e-174	2.04663	0.628	0.213	8.50416e-170	Muscle2	CDC42EP3
SYT6	6.39407e-174	3.25275	0.143	0.012	1.07459e-169	Muscle2	SYT6
LZTS1	2.08745e-173	1.89646	0.499	0.132	3.50816e-169	Muscle2	LZTS1
HES6	2.74928e-173	0.485809	0.726	0.265	4.62044e-169	Muscle2	HES6
CACNB11	1.49126e-172	2.48186	0.342	0.066	2.5062e-168	Muscle2	CACNB1
PARP9	1.72517e-172	2.3187	0.389	0.086	2.89932e-168	Muscle2	PARP9
SVIL	2.70178e-172	2.10715	0.787	0.417	4.54061e-168	Muscle2	SVIL
RDH12	8.07197e-172	5.12758	0.069	0.002	1.35658e-167	Muscle2	RDH12
ADAMTS17	2.77853e-171	2.96422	0.233	0.032	4.6696e-167	Muscle2	ADAMTS17
PC1	1.23625e-170	2.41715	0.318	0.058	2.07764e-166	Muscle2	PC
BIN11	7.13512e-170	2.24196	0.76	0.377	1.19913e-165	Muscle2	BIN1
PLS3	8.89611e-170	1.94943	0.803	0.425	1.49508e-165	Muscle2	PLS3
TGFB2	1.41598e-169	1.98396	0.533	0.153	2.3797e-165	Muscle2	TGFB2
YBX31	3.38667e-169	1.76029	0.814	0.418	5.69164e-165	Muscle2	YBX3
RBFOX2	6.27366e-169	1.71768	0.872	0.647	1.05435e-164	Muscle2	RBFOX2
NCALD	1.50167e-168	2.40956	0.651	0.256	2.52371e-164	Muscle2	NCALD
RPL37A	3.42002e-165	0.883215	0.981	0.944	5.74768e-161	Muscle2	RPL37A
WNT9A	2.20907e-164	3.55026	0.154	0.015	3.71256e-160	Muscle2	WNT9A
SLC7A5	5.18087e-164	2.57988	0.281	0.048	8.70697e-160	Muscle2	SLC7A5
HS6ST2	1.47002e-163	2.66531	0.379	0.085	2.47051e-159	Muscle2	HS6ST2
DDX60L	4.05914e-163	2.54087	0.278	0.047	6.82178e-159	Muscle2	DDX60L
TFF3	4.28991e-163	3.25635	0.162	0.017	7.20962e-159	Muscle2	TFF3
GPC1	1.38248e-162	1.95811	0.639	0.24	2.32339e-158	Muscle2	GPC1
WWTR1	1.29433e-160	2.033	0.731	0.333	2.17525e-156	Muscle2	WWTR1
PGM5	9.3015e-160	2.02828	0.481	0.133	1.56321e-155	Muscle2	PGM5
CD109	7.2964e-158	2.54139	0.279	0.049	1.22623e-153	Muscle2	CD109
MACF1	2.72875e-157	2.37604	0.815	0.601	4.58594e-153	Muscle2	MACF1
ELL	2.60979e-156	2.25439	0.367	0.082	4.38601e-152	Muscle2	ELL
PKIA	3.99037e-156	1.64445	0.699	0.28	6.70622e-152	Muscle2	PKIA
GJA5	4.2694e-156	3.9413	0.132	0.011	7.17515e-152	Muscle2	GJA5
COL25A1	2.74683e-155	2.40349	0.635	0.24	4.61632e-151	Muscle2	COL25A1
RALGPS2	1.61188e-154	1.9923	0.767	0.435	2.70893e-150	Muscle2	RALGPS2
MAP4K11	3.49136e-154	3.48867	0.144	0.014	5.86758e-150	Muscle2	MAP4K1
CAPN3	1.35071e-153	3.00577	0.219	0.032	2.27e-149	Muscle2	CAPN3
STUM1	1.08375e-152	3.11351	0.167	0.019	1.82135e-148	Muscle2	STUM
CLSTN2	2.33374e-152	3.13939	0.425	0.113	3.92209e-148	Muscle2	CLSTN2
MIR22HG	1.82775e-149	2.77717	0.271	0.049	3.07172e-145	Muscle2	MIR22HG
B3GALT2	2.46366e-149	2.06625	0.265	0.045	4.14043e-145	Muscle2	B3GALT2
FBXO10	1.06424e-148	2.18622	0.456	0.13	1.78856e-144	Muscle2	FBXO10
PRR32	1.06841e-147	3.11842	0.106	0.007	1.79558e-143	Muscle2	PRR32
MORC4	2.05794e-147	2.06059	0.468	0.136	3.45857e-143	Muscle2	MORC4
DLL1	2.58072e-147	1.95131	0.29	0.055	4.33717e-143	Muscle2	DLL1
LRIG1	6.73461e-147	2.13705	0.378	0.091	1.13182e-142	Muscle2	LRIG1
GCH1	6.39026e-146	3.27745	0.144	0.015	1.07395e-141	Muscle2	GCH1
PRDX61	2.14957e-145	1.67216	0.931	0.746	3.61257e-141	Muscle2	PRDX6
QKI	7.86053e-145	1.54013	0.839	0.597	1.32104e-140	Muscle2	QKI
MTHFD1L	1.25962e-144	2.12502	0.578	0.215	2.11693e-140	Muscle2	MTHFD1L
TACC1	5.07886e-144	1.81361	0.45	0.126	8.53553e-140	Muscle2	TACC1
TCAP1	1.06704e-143	3.78801	0.115	0.009	1.79326e-139	Muscle2	TCAP
TMCC2	2.6626e-143	2.29127	0.247	0.042	4.47477e-139	Muscle2	TMCC2
FGFR41	2.9876e-143	2.03922	0.372	0.09	5.02096e-139	Muscle2	FGFR4
NECTIN3	4.39395e-143	2.52227	0.662	0.326	7.38448e-139	Muscle2	NECTIN3
AMOTL2	1.38789e-142	2.0211	0.493	0.152	2.33249e-138	Muscle2	AMOTL2
RBFOX1	4.74324e-142	1.35948	0.39	0.095	7.97149e-138	Muscle2	RBFOX1
STARD13	7.36325e-142	2.70824	0.418	0.117	1.23747e-137	Muscle2	STARD13
TRIM45	5.11553e-141	1.86659	0.307	0.062	8.59717e-137	Muscle2	TRIM45
MYO18A	5.56335e-141	1.9872	0.465	0.137	9.34977e-137	Muscle2	MYO18A
AGPAT5	6.36176e-141	1.78263	0.643	0.266	1.06916e-136	Muscle2	AGPAT5
SNHG5	8.46146e-140	1.55402	0.844	0.556	1.42203e-135	Muscle2	SNHG5
STK26	1.66411e-139	1.61003	0.636	0.241	2.7967e-135	Muscle2	STK26
TSPAN121	2.98643e-139	1.68714	0.472	0.138	5.01899e-135	Muscle2	TSPAN12
ARHGEF2	4.02945e-139	1.71001	0.59	0.209	6.77189e-135	Muscle2	ARHGEF2
RPL35	7.57801e-137	0.767179	0.978	0.953	1.27356e-132	Muscle2	RPL35
TBC1D8	8.83048e-137	2.21263	0.39	0.102	1.48405e-132	Muscle2	TBC1D8
FATE1	4.15815e-136	5.23132	0.039	0.001	6.98819e-132	Muscle2	FATE1
TRAF6	3.70584e-134	1.84922	0.375	0.094	6.22804e-130	Muscle2	TRAF6
ENDOD1	2.49954e-133	2.32444	0.344	0.084	4.20073e-129	Muscle2	ENDOD1
FXR1	1.25692e-132	1.17802	0.876	0.685	2.11238e-128	Muscle2	FXR1
SOX6	1.4522e-132	2.27414	0.532	0.191	2.44057e-128	Muscle2	SOX6
2026-12-01	3.74937e-132	2.35979	0.215	0.035	6.30119e-128	Muscle2	2026-12-01
RPS4Y1	4.16549e-132	1.8598	0.611	0.262	7.00053e-128	Muscle2	RPS4Y1
MSC-AS1	8.88898e-132	2.15406	0.246	0.044	1.49388e-127	Muscle2	MSC-AS1
RPL37	1.72534e-131	0.775536	0.983	0.963	2.89961e-127	Muscle2	RPL37
ZEB1	3.08858e-131	1.9537	0.676	0.309	5.19067e-127	Muscle2	ZEB1
PDLIM51	5.12796e-130	2.67622	0.528	0.199	8.61805e-126	Muscle2	PDLIM5
SIX4	1.32485e-129	2.15034	0.288	0.059	2.22654e-125	Muscle2	SIX4
INPPL1	1.53286e-128	1.55244	0.637	0.256	2.57612e-124	Muscle2	INPPL1
TUBB6	3.16969e-128	2.21056	0.571	0.227	5.32698e-124	Muscle2	TUBB6
PURB	9.09295e-128	1.73206	0.603	0.239	1.52816e-123	Muscle2	PURB
DLK1	1.66634e-127	2.65192	0.383	0.107	2.80046e-123	Muscle2	DLK1
KCNQ1DN	5.02273e-126	4.00275	0.067	0.003	8.4412e-122	Muscle2	KCNQ1DN
DDIT41	5.93011e-126	1.69	0.804	0.459	9.96614e-122	Muscle2	DDIT4
CASP9	3.96196e-125	2.05361	0.367	0.096	6.65848e-121	Muscle2	CASP9
EMC101	4.34303e-125	2.76685	0.713	0.459	7.29889e-121	Muscle2	EMC10
LRRFIP1	7.88251e-125	1.74129	0.715	0.381	1.32473e-120	Muscle2	LRRFIP1
TMEM881	9.62378e-125	2.30151	0.288	0.061	1.61737e-120	Muscle2	TMEM88
TMCC3	4.51899e-124	1.68022	0.425	0.123	7.59461e-120	Muscle2	TMCC3
KLF51	9.1441e-124	3.29288	0.206	0.034	1.53676e-119	Muscle2	KLF5
USP13	1.68519e-123	1.8667	0.476	0.156	2.83213e-119	Muscle2	USP13
SLC7A11	2.25118e-123	3.39299	0.211	0.037	3.78333e-119	Muscle2	SLC7A11
SLC17A5	2.4428e-122	2.22708	0.347	0.089	4.10538e-118	Muscle2	SLC17A5
SLC30A10	3.04575e-122	2.81562	0.117	0.011	5.11869e-118	Muscle2	SLC30A10
SBDS1	4.87089e-122	1.77788	0.719	0.373	8.18602e-118	Muscle2	SBDS
NACA1	5.81597e-122	0.761305	0.978	0.956	9.77432e-118	Muscle2	NACA
MAMDC2	5.92042e-122	2.3682	0.353	0.093	9.94986e-118	Muscle2	MAMDC2
MYH71	2.25126e-120	7.30813	0.038	0.001	3.78347e-116	Muscle2	MYH7
EYA2	4.43269e-120	1.97842	0.438	0.134	7.44957e-116	Muscle2	EYA2
PALLD	3.93993e-119	2.30431	0.779	0.5	6.62145e-115	Muscle2	PALLD
ITGA61	6.25554e-119	1.96947	0.472	0.158	1.05131e-114	Muscle2	ITGA6
EDN3	4.14391e-118	3.16895	0.107	0.01	6.96426e-114	Muscle2	EDN3
RPL36A	1.81997e-117	0.781224	0.972	0.929	3.05864e-113	Muscle2	RPL36A
PPM1E	6.3777e-117	2.92779	0.342	0.092	1.07184e-112	Muscle2	PPM1E
B4GALNT3	1.37963e-115	2.94837	0.186	0.03	2.31861e-111	Muscle2	B4GALNT3
IL1RAPL2	2.12978e-115	2.34618	0.258	0.054	3.57931e-111	Muscle2	IL1RAPL2
DSCAML1	2.53175e-115	2.71718	0.261	0.056	4.25485e-111	Muscle2	DSCAML1
TEX14	3.87832e-115	2.35448	0.228	0.043	6.5179e-111	Muscle2	TEX14
STARD13-AS	6.88662e-115	2.51074	0.186	0.03	1.15736e-110	Muscle2	STARD13-AS
LINC011281	4.47023e-114	1.79971	0.356	0.094	7.51267e-110	Muscle2	LINC01128
PRRG3	6.45123e-114	2.25282	0.186	0.03	1.08419e-109	Muscle2	PRRG3
MLLT3	7.86172e-114	1.60647	0.593	0.244	1.32124e-109	Muscle2	MLLT3
UBE2E2	2.33615e-113	2.02431	0.721	0.405	3.92614e-109	Muscle2	UBE2E2
GFRA1	2.60929e-113	1.5585	0.504	0.17	4.38518e-109	Muscle2	GFRA1
VASP	3.87984e-113	1.66378	0.558	0.221	6.52046e-109	Muscle2	VASP
APOL5	4.07467e-113	5.74192	0.033	0.001	6.84788e-109	Muscle2	APOL5
ADAM12	1.07203e-112	2.29762	0.425	0.138	1.80166e-108	Muscle2	ADAM12
PLA2G4C	2.23833e-112	2.84953	0.139	0.017	3.76174e-108	Muscle2	PLA2G4C
RNF217-AS1	2.2418e-112	2.25629	0.271	0.06	3.76756e-108	Muscle2	RNF217-AS1
RPL27A	6.0126e-112	0.826942	0.958	0.88	1.01048e-107	Muscle2	RPL27A
CCDC90B	3.58578e-111	1.44494	0.751	0.421	6.02626e-107	Muscle2	CCDC90B
AGL	4.08646e-111	1.97619	0.558	0.232	6.8677e-107	Muscle2	AGL
PDE4DIP	4.64249e-111	1.77365	0.535	0.208	7.80218e-107	Muscle2	PDE4DIP
H19	7.77893e-111	0.977492	0.935	0.703	1.30733e-106	Muscle2	H19
C4orf31	2.21445e-110	1.13316	0.89	0.675	3.7216e-106	Muscle2	C4orf3
KCNN2	2.83498e-110	3.27163	0.224	0.044	4.76447e-106	Muscle2	KCNN2
MYO10	3.0368e-110	1.45753	0.653	0.296	5.10365e-106	Muscle2	MYO10
OSBPL6	3.34479e-110	2.13694	0.388	0.117	5.62125e-106	Muscle2	OSBPL6
PRR51	4.11043e-110	1.49684	0.546	0.207	6.90799e-106	Muscle2	PRR5
CCNY	1.19278e-109	1.82054	0.711	0.396	2.00459e-105	Muscle2	CCNY
DEPDC7	1.90694e-109	2.61689	0.149	0.02	3.20481e-105	Muscle2	DEPDC7
DUSP4	2.15449e-109	1.71778	0.328	0.084	3.62083e-105	Muscle2	DUSP4
SEMA6A	2.27759e-109	1.50822	0.733	0.454	3.82772e-105	Muscle2	SEMA6A
TEX2	3.48254e-109	1.87841	0.353	0.098	5.85275e-105	Muscle2	TEX2
VGLL3	7.25259e-109	2.44792	0.175	0.028	1.21887e-104	Muscle2	VGLL3
PRICKLE1	1.14835e-108	1.80934	0.644	0.308	1.92991e-104	Muscle2	PRICKLE1
MTHFD21	1.82763e-108	2.30176	0.404	0.132	3.07151e-104	Muscle2	MTHFD2
XPO4	3.59673e-108	1.93621	0.512	0.202	6.04467e-104	Muscle2	XPO4
CLCN5	5.46125e-108	1.62188	0.621	0.282	9.17818e-104	Muscle2	CLCN5
ANKRD44	3.75156e-107	2.3922	0.357	0.105	6.30487e-103	Muscle2	ANKRD44
SYTL3	3.94037e-107	2.32164	0.25	0.054	6.62218e-103	Muscle2	SYTL3
TCF12	4.45412e-107	1.28833	0.807	0.491	7.4856e-103	Muscle2	TCF12
RPL35A	1.21909e-106	0.593974	0.988	0.959	2.0488e-102	Muscle2	RPL35A
PSAT11	1.29153e-106	1.89714	0.514	0.201	2.17055e-102	Muscle2	PSAT1
TMEM38B	5.84975e-106	1.69065	0.449	0.152	9.8311e-102	Muscle2	TMEM38B
FRMD3	1.39671e-105	1.76684	0.401	0.123	2.34731e-101	Muscle2	FRMD3
ATF3	2.16522e-105	2.66526	0.21	0.04	3.63886e-101	Muscle2	ATF3
PXN1	3.19058e-104	1.72359	0.388	0.117	5.36209e-100	Muscle2	PXN
GAS51	3.5884e-104	1.22595	0.886	0.675	6.03066e-100	Muscle2	GAS5
ATP2B1	4.57521e-104	1.52984	0.775	0.586	7.68909e-100	Muscle2	ATP2B1
OPRD1	4.89529e-104	2.97994	0.081	0.006	8.22702e-100	Muscle2	OPRD1
COA41	5.47949e-104	1.48914	0.771	0.466	9.20884e-100	Muscle2	COA4
PPP2R3B1	2.26753e-103	2.41189	0.468	0.182	3.8108e-99	Muscle2	PPP2R3B
EGLN3	3.30058e-103	1.75169	0.347	0.098	5.54695e-99	Muscle2	EGLN3
RPL24	6.63807e-103	0.602287	0.983	0.959	1.11559e-98	Muscle2	RPL24
MYLIP	1.34373e-102	1.71463	0.367	0.107	2.25827e-98	Muscle2	MYLIP
FHOD3	1.45468e-102	2.32972	0.438	0.159	2.44474e-98	Muscle2	FHOD3
SP5	2.10351e-102	3.15779	0.112	0.013	3.53515e-98	Muscle2	SP5
SLC24A3	2.22233e-102	1.57302	0.519	0.204	3.73486e-98	Muscle2	SLC24A3
EPB41L3	2.49115e-102	1.60004	0.492	0.184	4.18663e-98	Muscle2	EPB41L3
ADPRM	6.5151e-102	1.83756	0.299	0.075	1.09493e-97	Muscle2	ADPRM
PRADC1	3.41507e-101	1.66004	0.432	0.142	5.73937e-97	Muscle2	PRADC1
WSCD1	6.27171e-101	1.85985	0.26	0.059	1.05402e-96	Muscle2	WSCD1
TNFRSF18	1.07674e-100	2.97356	0.128	0.016	1.80957e-96	Muscle2	TNFRSF18
TMTC1	4.17758e-100	1.71434	0.382	0.117	7.02085e-96	Muscle2	TMTC1
SMC6	5.9692e-100	1.70349	0.628	0.318	1.00318e-95	Muscle2	SMC6
PKM1	8.50288e-100	0.953057	0.915	0.75	1.42899e-95	Muscle2	PKM
PTPRD	8.62257e-100	1.86218	0.718	0.436	1.44911e-95	Muscle2	PTPRD
CSDC21	4.12229e-99	1.7458	0.318	0.085	6.92791e-95	Muscle2	CSDC2
SPRY4	9.53135e-99	2.27057	0.196	0.037	1.60184e-94	Muscle2	SPRY4
LINC00598	1.18704e-98	2.52876	0.146	0.021	1.99494e-94	Muscle2	LINC00598
TNK2	2.09022e-98	1.36216	0.342	0.096	3.51282e-94	Muscle2	TNK2
ALDH1L2	2.23001e-98	2.84009	0.183	0.033	3.74776e-94	Muscle2	ALDH1L2
YWHAZ	8.51104e-98	1.04553	0.91	0.782	1.43036e-93	Muscle2	YWHAZ
SH2B2	2.06748e-97	1.6083	0.353	0.101	3.4746e-93	Muscle2	SH2B2
RPL39	5.28365e-97	0.624979	0.986	0.964	8.8797e-93	Muscle2	RPL39
NNT-AS11	5.51958e-97	1.63561	0.472	0.173	9.27621e-93	Muscle2	NNT-AS1
PMAIP1	6.28946e-97	2.62092	0.215	0.045	1.05701e-92	Muscle2	PMAIP1
RTN4	7.23956e-97	1.16476	0.847	0.729	1.21668e-92	Muscle2	RTN4
NXPH2	1.09486e-96	2.06075	0.193	0.036	1.84002e-92	Muscle2	NXPH2
HIVEP2	1.1399e-96	1.78596	0.389	0.126	1.91572e-92	Muscle2	HIVEP2
RPL211	1.30651e-96	0.544793	0.986	0.959	2.19571e-92	Muscle2	RPL21
RAPGEF1	2.43689e-96	1.72918	0.485	0.185	4.09543e-92	Muscle2	RAPGEF1
TRAF5	2.59552e-96	1.79968	0.411	0.138	4.36203e-92	Muscle2	TRAF5
HOXD-AS2	2.52306e-95	1.93566	0.347	0.103	4.24026e-91	Muscle2	HOXD-AS2
TBC1D4	5.59661e-95	1.60178	0.419	0.143	9.40567e-91	Muscle2	TBC1D4
OOEP	1.38954e-94	1.86546	0.371	0.115	2.33525e-90	Muscle2	OOEP
MYBPC2	3.59937e-94	2.87466	0.156	0.025	6.0491e-90	Muscle2	MYBPC2
DGKD	5.39356e-94	1.57569	0.488	0.189	9.06442e-90	Muscle2	DGKD
GARS	1.3479e-93	1.73966	0.611	0.303	2.26528e-89	Muscle2	GARS
AP002856.4	1.43695e-93	6.06437	0.026	0	2.41493e-89	Muscle2	AP002856.4
GPAT31	1.49128e-93	3.10487	0.146	0.023	2.50625e-89	Muscle2	GPAT3
BVES-AS1	1.69796e-92	2.84521	0.079	0.007	2.85359e-88	Muscle2	BVES-AS1
MYL5	4.68713e-92	2.07189	0.335	0.099	7.8772e-88	Muscle2	MYL5
CDKN1C1	5.93551e-92	1.50421	0.863	0.715	9.97523e-88	Muscle2	CDKN1C
RCL1	9.40439e-92	1.51973	0.374	0.118	1.5805e-87	Muscle2	RCL1
CDC14B	2.05714e-91	1.78995	0.447	0.169	3.45724e-87	Muscle2	CDC14B
HIP1	2.76498e-91	1.7685	0.551	0.251	4.64682e-87	Muscle2	HIP1
MB21D2	4.66966e-91	1.94611	0.311	0.088	7.84783e-87	Muscle2	MB21D2
NEURL1	9.61034e-91	2.14235	0.165	0.029	1.61511e-86	Muscle2	NEURL1
SLC7A1	1.37714e-90	2.11194	0.276	0.074	2.31442e-86	Muscle2	SLC7A1
PLCE1	1.91259e-90	1.98084	0.485	0.203	3.21429e-86	Muscle2	PLCE1
ANXA6	3.38847e-90	1.15666	0.725	0.4	5.69466e-86	Muscle2	ANXA6
EEF1A11	3.57936e-90	0.486104	1	0.993	6.01547e-86	Muscle2	EEF1A1
PCDH15	9.78712e-90	2.25554	0.3	0.085	1.64482e-85	Muscle2	PCDH15
PNO1	1.23741e-89	1.44086	0.474	0.177	2.07959e-85	Muscle2	PNO1
HEYL	3.1254e-89	1.54452	0.311	0.087	5.25255e-85	Muscle2	HEYL
NFKBIB	4.07857e-89	1.46447	0.318	0.091	6.85444e-85	Muscle2	NFKBIB
REEP1	5.68234e-89	1.64697	0.274	0.07	9.54975e-85	Muscle2	REEP1
RRAS2	6.86308e-89	1.58544	0.485	0.195	1.15341e-84	Muscle2	RRAS2
ARMCX2	1.05847e-88	1.37882	0.554	0.235	1.77886e-84	Muscle2	ARMCX2
SLC25A34	1.36512e-88	2.56068	0.119	0.016	2.29422e-84	Muscle2	SLC25A34
MEF2D	1.49152e-88	1.47023	0.336	0.1	2.50665e-84	Muscle2	MEF2D
ULBP1	1.72899e-88	5.22209	0.032	0.001	2.90574e-84	Muscle2	ULBP1
VPS37B	2.01859e-88	1.65974	0.397	0.135	3.39244e-84	Muscle2	VPS37B
CBFA2T31	4.58426e-88	1.85558	0.221	0.049	7.70431e-84	Muscle2	CBFA2T3
GATM1	6.37007e-88	1.20725	0.294	0.079	1.07055e-83	Muscle2	GATM
TMEM52	2.02217e-87	2.45782	0.135	0.02	3.39846e-83	Muscle2	TMEM52
CDK14	3.37365e-87	2.0624	0.624	0.34	5.66975e-83	Muscle2	CDK14
FSD21	1.22985e-86	1.9518	0.208	0.045	2.06688e-82	Muscle2	FSD2
RPL271	1.60197e-86	0.577908	0.971	0.931	2.69226e-82	Muscle2	RPL27
GMPR	1.74411e-86	1.85467	0.164	0.029	2.93115e-82	Muscle2	GMPR
FAT3	2.15993e-86	0.961517	0.56	0.239	3.62998e-82	Muscle2	FAT3
LY86-AS1	5.89179e-86	5.16067	0.033	0.001	9.90174e-82	Muscle2	LY86-AS1
RPS191	6.88557e-86	0.515478	0.994	0.977	1.15719e-81	Muscle2	RPS19
ATOH8	8.3755e-86	1.61988	0.292	0.08	1.40759e-81	Muscle2	ATOH8
MARS	8.55803e-86	1.41576	0.526	0.221	1.43826e-81	Muscle2	MARS
PRDX11	1.64598e-85	1.01437	0.921	0.783	2.76623e-81	Muscle2	PRDX1
AKAP6	1.66999e-85	1.72389	0.378	0.128	2.80659e-81	Muscle2	AKAP6
C19orf47	9.36658e-85	1.88199	0.21	0.046	1.57415e-80	Muscle2	C19orf47
RPS27A1	1.40027e-84	0.495874	0.994	0.97	2.3533e-80	Muscle2	RPS27A
PGAM21	1.96347e-84	3.22	0.112	0.015	3.2998e-80	Muscle2	PGAM2
GPC4	1.96564e-84	1.86111	0.238	0.058	3.30346e-80	Muscle2	GPC4
NCS1	2.13679e-84	1.47912	0.546	0.242	3.59109e-80	Muscle2	NCS1
MCU	2.89694e-84	1.98436	0.481	0.205	4.8686e-80	Muscle2	MCU
ALG1L2	3.2108e-84	2.33009	0.169	0.032	5.39607e-80	Muscle2	ALG1L2
PFN11	4.06865e-84	1.09791	0.907	0.84	6.83777e-80	Muscle2	PFN1
GPRC5B	4.09619e-84	1.62883	0.319	0.096	6.88405e-80	Muscle2	GPRC5B
NEFM	1.41679e-83	1.16127	0.667	0.341	2.38106e-79	Muscle2	NEFM
GIT2	1.46072e-83	1.60368	0.45	0.174	2.45489e-79	Muscle2	GIT2
CALM1	1.94929e-83	0.82032	0.908	0.747	3.27598e-79	Muscle2	CALM1
PHF8	2.52625e-83	1.47735	0.388	0.135	4.24562e-79	Muscle2	PHF8
SEMA6A-AS1	7.53771e-83	1.51189	0.362	0.12	1.26679e-78	Muscle2	SEMA6A-AS1
ST7	8.19156e-83	1.75122	0.39	0.141	1.37667e-78	Muscle2	ST7
EDA2R	1.7073e-82	3.02044	0.097	0.012	2.86928e-78	Muscle2	EDA2R
FAM13A	1.90299e-82	1.86798	0.575	0.298	3.19817e-78	Muscle2	FAM13A
KLHL21	2.51115e-82	1.71705	0.25	0.064	4.22024e-78	Muscle2	KLHL21
RPS6KB1	3.4806e-82	1.4011	0.518	0.223	5.8495e-78	Muscle2	RPS6KB1
ZEB1-AS1	4.48711e-82	1.84405	0.289	0.083	7.54104e-78	Muscle2	ZEB1-AS1
TMEM119	2.22048e-81	2.67502	0.19	0.041	3.73174e-77	Muscle2	TMEM119
TMEM132D	3.1263e-81	2.62462	0.112	0.016	5.25406e-77	Muscle2	TMEM132D
RGS2	1.01348e-80	2.02	0.276	0.078	1.70325e-76	Muscle2	RGS2
SH3PXD2A	1.06456e-80	1.56351	0.506	0.211	1.78909e-76	Muscle2	SH3PXD2A
FGD4	1.23327e-80	1.54627	0.386	0.136	2.07263e-76	Muscle2	FGD4
CNOT6L	1.84002e-80	1.49366	0.526	0.237	3.09234e-76	Muscle2	CNOT6L
NDUFA41	3.51639e-80	0.69449	0.936	0.89	5.90964e-76	Muscle2	NDUFA4
ELMO1	1.04475e-79	1.76469	0.262	0.072	1.75581e-75	Muscle2	ELMO1
SLC29A1	1.1288e-79	1.77748	0.283	0.082	1.89705e-75	Muscle2	SLC29A1
RPS12	5.81139e-79	0.503329	0.988	0.975	9.76661e-75	Muscle2	RPS12
ADAMTS5	6.25895e-79	1.322	0.346	0.111	1.05188e-74	Muscle2	ADAMTS5
YES1	7.47807e-79	1.38377	0.628	0.349	1.25676e-74	Muscle2	YES1
MYOF	9.26548e-78	2.16832	0.364	0.135	1.55716e-73	Muscle2	MYOF
DAPK2	1.58646e-77	2.46845	0.144	0.026	2.66621e-73	Muscle2	DAPK2
JAM2	2.4223e-77	1.44099	0.36	0.119	4.07092e-73	Muscle2	JAM2
RARA	3.24061e-77	1.19148	0.574	0.259	5.44617e-73	Muscle2	RARA
RHOBTB3	5.10723e-77	0.973424	0.789	0.592	8.58321e-73	Muscle2	RHOBTB3
DDI2	6.68195e-77	1.40579	0.374	0.132	1.12297e-72	Muscle2	DDI2
C21orf621	3.6554e-76	1.7769	0.194	0.044	6.14327e-72	Muscle2	C21orf62
PTPRD-AS1	4.48177e-76	1.60686	0.281	0.081	7.53207e-72	Muscle2	PTPRD-AS1
P4HA2	1.27611e-75	1.317	0.521	0.232	2.14464e-71	Muscle2	P4HA2
DGKB	1.30888e-75	2.41806	0.314	0.104	2.1997e-71	Muscle2	DGKB
PHLDA1	1.38382e-75	1.12432	0.44	0.167	2.32565e-71	Muscle2	PHLDA1
ATP2A2	1.39748e-75	1.47425	0.626	0.359	2.34861e-71	Muscle2	ATP2A2
GRB10	1.7692e-75	1.72411	0.385	0.144	2.97331e-71	Muscle2	GRB10
ADARB1	1.96682e-75	1.55476	0.407	0.156	3.30544e-71	Muscle2	ADARB1
RPS27	3.34228e-75	0.527783	0.99	0.973	5.61704e-71	Muscle2	RPS27
DYRK2	3.73217e-75	1.28205	0.447	0.176	6.27229e-71	Muscle2	DYRK2
NANOS11	8.93594e-75	1.92446	0.236	0.062	1.50177e-70	Muscle2	NANOS1
NPNT	3.08814e-74	0.71228	0.468	0.182	5.18993e-70	Muscle2	NPNT
DOK3	3.64996e-74	2.47352	0.099	0.013	6.13413e-70	Muscle2	DOK3
NCKAP5L	8.79999e-74	0.936303	0.512	0.215	1.47893e-69	Muscle2	NCKAP5L
MLPH1	2.40669e-73	4.26433	0.042	0.002	4.04468e-69	Muscle2	MLPH
PRKCH	9.29465e-73	2.00623	0.128	0.022	1.56206e-68	Muscle2	PRKCH
IL20RA	2.95878e-72	2.9471	0.06	0.005	4.97253e-68	Muscle2	IL20RA
TOB1	3.31462e-72	1.58579	0.293	0.091	5.57055e-68	Muscle2	TOB1
SDK1	4.7297e-72	1.40706	0.46	0.194	7.94873e-68	Muscle2	SDK1
C16orf87	9.22809e-72	1.16268	0.607	0.299	1.55087e-67	Muscle2	C16orf87
CXCL13	1.43482e-71	2.23647	0.097	0.013	2.41136e-67	Muscle2	CXCL13
HHIP-AS1	1.58699e-71	1.58673	0.222	0.057	2.6671e-67	Muscle2	HHIP-AS1
JOSD2	2.16301e-71	1.54957	0.449	0.184	3.63515e-67	Muscle2	JOSD2
MYOM21	2.7694e-71	2.40033	0.164	0.035	4.65426e-67	Muscle2	MYOM2
DDIT31	5.55053e-71	2.17124	0.389	0.158	9.32822e-67	Muscle2	DDIT3
MLC1	6.63581e-71	2.97049	0.054	0.004	1.11521e-66	Muscle2	MLC1
TMPRSS15	1.46334e-70	2.04036	0.068	0.007	2.45929e-66	Muscle2	TMPRSS15
NPHP3-AS1	1.58697e-70	3.61221	0.06	0.005	2.66707e-66	Muscle2	NPHP3-AS1
ANTXR2	2.34293e-70	1.17245	0.479	0.205	3.93753e-66	Muscle2	ANTXR2
SCO1	4.0435e-70	1.10096	0.556	0.259	6.79551e-66	Muscle2	SCO1
IGFL4	5.08048e-70	2.08326	0.126	0.022	8.53825e-66	Muscle2	IGFL4
GALNTL6	6.12624e-70	1.51866	0.172	0.038	1.02958e-65	Muscle2	GALNTL6
ENOX2	6.89253e-70	1.28685	0.397	0.153	1.15836e-65	Muscle2	ENOX2
ANKRD13A	7.41968e-70	1.57303	0.408	0.161	1.24695e-65	Muscle2	ANKRD13A
TRAF41	1.31626e-69	1.10668	0.618	0.318	2.2121e-65	Muscle2	TRAF4
PKNOX2	1.61454e-69	1.26693	0.426	0.172	2.71339e-65	Muscle2	PKNOX2
CACNA2D1	1.64184e-69	1.87107	0.572	0.319	2.75928e-65	Muscle2	CACNA2D1
MAP1A	1.78636e-69	1.21728	0.503	0.224	3.00216e-65	Muscle2	MAP1A
TNFRSF12A1	2.9915e-69	1.7192	0.285	0.09	5.02751e-65	Muscle2	TNFRSF12A
SHISA9	3.14558e-69	2.12778	0.165	0.036	5.28647e-65	Muscle2	SHISA9
MID1	4.60985e-69	1.58145	0.419	0.171	7.74732e-65	Muscle2	MID1
MAP2K1	5.27273e-69	1.62034	0.404	0.164	8.86136e-65	Muscle2	MAP2K1
RTN2	5.28843e-69	0.972258	0.382	0.136	8.88774e-65	Muscle2	RTN2
TMEM72-AS1	5.67906e-69	1.58906	0.258	0.076	9.54423e-65	Muscle2	TMEM72-AS1
TRMT5	1.15813e-68	1.37018	0.422	0.167	1.94636e-64	Muscle2	TRMT5
DMD	2.76975e-68	2.12508	0.474	0.226	4.65483e-64	Muscle2	DMD
HACD1	3.45343e-68	2.1646	0.258	0.079	5.80383e-64	Muscle2	HACD1
LZTS1-AS1	3.48302e-68	2.32704	0.128	0.023	5.85357e-64	Muscle2	LZTS1-AS1
NAV2	9.14867e-68	1.21442	0.547	0.271	1.53752e-63	Muscle2	NAV2
WDR44	1.83269e-67	1.91291	0.354	0.134	3.08002e-63	Muscle2	WDR44
RPS241	4.97432e-67	0.476808	0.989	0.978	8.35984e-63	Muscle2	RPS24
OTUD4	5.04555e-67	1.33679	0.403	0.161	8.47955e-63	Muscle2	OTUD4
MFAP3L	6.56044e-67	2.16402	0.151	0.032	1.10255e-62	Muscle2	MFAP3L
SLC35G1	7.17481e-67	1.60922	0.328	0.116	1.2058e-62	Muscle2	SLC35G1
ADGRA3	8.22984e-67	1.61149	0.539	0.285	1.38311e-62	Muscle2	ADGRA3
VWCE	9.26237e-67	1.57816	0.165	0.036	1.55663e-62	Muscle2	VWCE
SGTA1	1.02867e-66	1.11439	0.601	0.295	1.72878e-62	Muscle2	SGTA
PPM1F	1.52792e-66	1.22832	0.304	0.1	2.56782e-62	Muscle2	PPM1F
ARHGAP31	2.03417e-66	1.93256	0.203	0.052	3.41863e-62	Muscle2	ARHGAP31
SEMA3C	2.22523e-66	1.55977	0.453	0.197	3.73971e-62	Muscle2	SEMA3C
PPARGC1B	2.47789e-66	2.02985	0.117	0.02	4.16435e-62	Muscle2	PPARGC1B
CCNG1	3.48072e-66	1.21869	0.682	0.414	5.8497e-62	Muscle2	CCNG1
EIF2S2	3.70675e-66	1.13832	0.796	0.569	6.22956e-62	Muscle2	EIF2S2
SH3GLB1	8.81878e-66	1.06476	0.726	0.479	1.48208e-61	Muscle2	SH3GLB1
RREB11	1.11017e-65	1.35555	0.451	0.197	1.86576e-61	Muscle2	RREB1
TPM11	1.3441e-65	1.59625	0.865	0.702	2.25889e-61	Muscle2	TPM1
CDC25B	1.40993e-65	1.04593	0.34	0.119	2.36953e-61	Muscle2	CDC25B
JAZF1	1.87516e-65	1.90136	0.319	0.115	3.1514e-61	Muscle2	JAZF1
RAP1GDS1	2.22218e-65	1.88391	0.525	0.278	3.73459e-61	Muscle2	RAP1GDS1
ZEB2	2.52447e-65	0.815046	0.722	0.428	4.24262e-61	Muscle2	ZEB2
KCNMA1	2.64025e-65	1.47026	0.385	0.146	4.43721e-61	Muscle2	KCNMA1
RPL261	6.05553e-65	0.456477	0.982	0.97	1.01769e-60	Muscle2	RPL26
USO1	1.97662e-64	1.09874	0.593	0.315	3.32191e-60	Muscle2	USO1
RBMS3	8.47936e-64	1.55085	0.51	0.257	1.42504e-59	Muscle2	RBMS3
RPS181	1.17233e-63	0.438474	0.993	0.984	1.97022e-59	Muscle2	RPS18
PITX1	1.25397e-63	1.75435	0.176	0.042	2.10742e-59	Muscle2	PITX1
RPLP1	1.41619e-63	0.439481	0.993	0.98	2.38005e-59	Muscle2	RPLP1
EXOC6	1.7628e-63	1.64301	0.458	0.213	2.96256e-59	Muscle2	EXOC6
CEBPB	1.86391e-63	2.03104	0.285	0.098	3.13248e-59	Muscle2	CEBPB
PLXNA2	2.31197e-63	1.21376	0.442	0.19	3.88549e-59	Muscle2	PLXNA2
PCBP4	4.05838e-63	0.695213	0.658	0.348	6.82052e-59	Muscle2	PCBP4
IRS1	4.52402e-63	1.2514	0.346	0.126	7.60307e-59	Muscle2	IRS1
SPTBN51	4.83276e-63	2.32489	0.078	0.01	8.12193e-59	Muscle2	SPTBN5
PLEKHA7	7.62128e-63	1.15643	0.351	0.129	1.28083e-58	Muscle2	PLEKHA7
BBOX1-AS1	2.16103e-62	2.11704	0.158	0.036	3.63183e-58	Muscle2	BBOX1-AS1
GTF2IRD1	2.52344e-62	1.30052	0.483	0.226	4.2409e-58	Muscle2	GTF2IRD1
SLN	3.54208e-62	3.90948	0.046	0.003	5.95282e-58	Muscle2	SLN
RPL38	3.54223e-62	0.516478	0.95	0.912	5.95308e-58	Muscle2	RPL38
OLFML2A	4.58158e-62	1.2981	0.197	0.052	7.6998e-58	Muscle2	OLFML2A
RPL34	4.87125e-62	0.444074	0.989	0.971	8.18662e-58	Muscle2	RPL34
MNAT1	5.96701e-62	1.20521	0.672	0.442	1.00282e-57	Muscle2	MNAT1
TMEM182	7.69619e-62	1.84584	0.215	0.061	1.29342e-57	Muscle2	TMEM182
PSD3	8.19336e-62	1.20488	0.59	0.332	1.37698e-57	Muscle2	PSD3
EMC91	9.61422e-62	1.16044	0.528	0.251	1.61577e-57	Muscle2	EMC9
GPR179	1.24709e-61	1.17343	0.247	0.075	2.09586e-57	Muscle2	GPR179
FIGN	1.42648e-61	1.31875	0.497	0.241	2.39734e-57	Muscle2	FIGN
RPL36	1.76486e-61	0.491487	0.986	0.96	2.96602e-57	Muscle2	RPL36
ARHGAP36	2.39915e-61	5.59392	0.019	0	4.03201e-57	Muscle2	ARHGAP36
PCK21	3.25491e-61	2.35307	0.212	0.061	5.47019e-57	Muscle2	PCK2
SMARCD3	3.42073e-61	0.95596	0.558	0.268	5.74887e-57	Muscle2	SMARCD3
MAP4	5.69429e-61	1.17563	0.772	0.614	9.56982e-57	Muscle2	MAP4
NIN	6.33842e-61	1.27926	0.532	0.27	1.06523e-56	Muscle2	NIN
CMSS1	9.20628e-61	1.09156	0.644	0.379	1.54721e-56	Muscle2	CMSS1
TACC2	2.08209e-60	1.0371	0.471	0.207	3.49916e-56	Muscle2	TACC2
LINC006291	2.30714e-60	2.16202	0.169	0.041	3.87738e-56	Muscle2	LINC00629
RPS231	6.05543e-60	0.405178	0.989	0.973	1.01767e-55	Muscle2	RPS23
PRDM8	7.24418e-60	2.25481	0.067	0.008	1.21746e-55	Muscle2	PRDM8
ASNS	7.3082e-60	1.58339	0.132	0.027	1.22822e-55	Muscle2	ASNS
NPEPPS	7.36153e-60	0.990227	0.706	0.466	1.23718e-55	Muscle2	NPEPPS
TMCC1	1.08625e-59	1.15225	0.549	0.292	1.82555e-55	Muscle2	TMCC1
MAPKAPK2	1.41559e-59	1.34402	0.429	0.184	2.37904e-55	Muscle2	MAPKAPK2
NEIL2	1.6284e-59	1.45186	0.258	0.082	2.73669e-55	Muscle2	NEIL2
COL20A1	1.9247e-59	2.83748	0.057	0.006	3.23465e-55	Muscle2	COL20A1
TGFB3	2.98278e-59	1.62928	0.206	0.057	5.01286e-55	Muscle2	TGFB3
EN21	4.65756e-59	3.51668	0.035	0.002	7.8275e-55	Muscle2	EN2
RPS131	5.95145e-59	0.429144	0.975	0.952	1.0002e-54	Muscle2	RPS13
USP6	8.2593e-59	3.04879	0.067	0.008	1.38806e-54	Muscle2	USP6
ITPK1	8.8185e-59	1.48281	0.318	0.116	1.48204e-54	Muscle2	ITPK1
KIF17	8.88599e-59	2.4822	0.1	0.017	1.49338e-54	Muscle2	KIF17
AGO2	8.97713e-59	1.26315	0.576	0.333	1.5087e-54	Muscle2	AGO2
PTPN21	1.22953e-58	1.50236	0.397	0.171	2.06636e-54	Muscle2	PTPN21
ELFN11	1.47876e-58	1.16698	0.271	0.089	2.4852e-54	Muscle2	ELFN1
CARS	2.48962e-58	1.30574	0.388	0.162	4.18405e-54	Muscle2	CARS
RPL91	5.26324e-58	0.491305	0.985	0.959	8.8454e-54	Muscle2	RPL9
RPL321	9.55444e-58	0.40376	0.992	0.978	1.60572e-53	Muscle2	RPL32
TRIM7	1.06043e-57	3.94584	0.033	0.002	1.78215e-53	Muscle2	TRIM7
EIF11	1.12109e-57	0.649244	0.969	0.931	1.88411e-53	Muscle2	EIF1
TARS	1.22493e-57	1.2373	0.654	0.399	2.05862e-53	Muscle2	TARS
STK251	1.23302e-57	0.999905	0.688	0.413	2.07222e-53	Muscle2	STK25
MSRA	1.62334e-57	1.14998	0.407	0.172	2.72818e-53	Muscle2	MSRA
MOSPD1	1.72978e-57	1.30634	0.382	0.155	2.90706e-53	Muscle2	MOSPD1
CACNA2D3	2.51971e-57	2.30522	0.125	0.025	4.23463e-53	Muscle2	CACNA2D3
TSKS	3.03029e-57	4.14433	0.029	0.001	5.0927e-53	Muscle2	TSKS
PARP8	3.75614e-57	1.19795	0.382	0.159	6.31257e-53	Muscle2	PARP8
EDC41	4.38518e-57	1.34445	0.389	0.164	7.36973e-53	Muscle2	EDC4
MAGI1	7.16746e-57	1.66131	0.547	0.318	1.20456e-52	Muscle2	MAGI1
CA3	7.16931e-57	3.43826	0.142	0.032	1.20487e-52	Muscle2	CA3
SLC44A31	8.47615e-57	1.24241	0.261	0.085	1.4245e-52	Muscle2	SLC44A3
PGA5	9.14782e-57	1.86211	0.081	0.011	1.53738e-52	Muscle2	PGA5
DNAJC5	1.06456e-56	1.07601	0.412	0.177	1.78911e-52	Muscle2	DNAJC5
CITED1	1.06899e-56	1.87622	0.108	0.02	1.79654e-52	Muscle2	CITED1
LINC00926	1.31877e-56	1.97166	0.122	0.024	2.21632e-52	Muscle2	LINC00926
ARHGAP24	1.93731e-56	1.53194	0.465	0.227	3.25584e-52	Muscle2	ARHGAP24
ARMCX61	2.00097e-56	1.11901	0.637	0.368	3.36284e-52	Muscle2	ARMCX6
MTERF2	2.37886e-56	1.13783	0.419	0.182	3.99792e-52	Muscle2	MTERF2
SPATS2L	3.00576e-56	0.842182	0.637	0.351	5.05148e-52	Muscle2	SPATS2L
SNX18	3.27652e-56	1.8119	0.296	0.11	5.50652e-52	Muscle2	SNX18
STK3	3.34481e-56	1.2753	0.574	0.326	5.62128e-52	Muscle2	STK3
LANCL2	3.6046e-56	1.06301	0.39	0.161	6.05789e-52	Muscle2	LANCL2
FBXW7	6.13213e-56	1.52763	0.508	0.262	1.03057e-51	Muscle2	FBXW7
ABTB2	9.01111e-56	1.34878	0.206	0.059	1.51441e-51	Muscle2	ABTB2
WDR5	2.54448e-55	1.05909	0.386	0.16	4.27625e-51	Muscle2	WDR5
ADORA1	2.65619e-55	2.01531	0.115	0.022	4.464e-51	Muscle2	ADORA1
KIAA1217	2.84565e-55	1.11241	0.649	0.383	4.7824e-51	Muscle2	KIAA1217
RHOQ	3.1272e-55	1.28143	0.551	0.302	5.25557e-51	Muscle2	RHOQ
STEAP1B	5.94493e-55	1.27589	0.279	0.097	9.99105e-51	Muscle2	STEAP1B
YARS1	9.51029e-55	1.2214	0.474	0.232	1.5983e-50	Muscle2	YARS
RPL23	9.67421e-55	0.538692	0.926	0.891	1.62585e-50	Muscle2	RPL23
YIPF7	1.37635e-54	3.26822	0.071	0.009	2.31309e-50	Muscle2	YIPF7
ATL2	1.6858e-54	1.10663	0.461	0.214	2.83315e-50	Muscle2	ATL2
FSTL4	2.49253e-54	0.595535	0.233	0.073	4.18895e-50	Muscle2	FSTL4
TARSL2	3.38056e-54	1.04034	0.5	0.245	5.68137e-50	Muscle2	TARSL2
RPL61	3.5119e-54	0.445936	0.983	0.967	5.9021e-50	Muscle2	RPL6
PDLIM7	6.22909e-54	0.834248	0.799	0.584	1.04686e-49	Muscle2	PDLIM7
SPG21	7.21401e-54	1.24383	0.565	0.314	1.21239e-49	Muscle2	SPG21
MACROD11	7.57597e-54	1.27593	0.451	0.212	1.27322e-49	Muscle2	MACROD1
SGCG	7.66903e-54	0.977805	0.371	0.15	1.28886e-49	Muscle2	SGCG
RPL121	1.15291e-53	0.463311	0.981	0.957	1.93758e-49	Muscle2	RPL12
BRD3	1.29586e-53	0.929729	0.7	0.442	2.17782e-49	Muscle2	BRD3
UTP111	1.6712e-53	0.89205	0.632	0.357	2.80862e-49	Muscle2	UTP11
GLRX2	1.74553e-53	1.61207	0.381	0.162	2.93354e-49	Muscle2	GLRX2
RPS28	1.8908e-53	0.442624	0.985	0.961	3.17768e-49	Muscle2	RPS28
PLEKHM2	2.2066e-53	0.929204	0.536	0.271	3.70841e-49	Muscle2	PLEKHM2
SLC7A7	2.63553e-53	1.93184	0.111	0.022	4.42927e-49	Muscle2	SLC7A7
TAL2	3.95625e-53	2.13176	0.09	0.015	6.64888e-49	Muscle2	TAL2
NR3C2	6.08078e-53	1.78088	0.176	0.048	1.02194e-48	Muscle2	NR3C2
UGT3A11	6.46157e-53	0.798958	0.231	0.071	1.08593e-48	Muscle2	UGT3A1
RSL1D1	7.36483e-53	0.815369	0.792	0.601	1.23773e-48	Muscle2	RSL1D1
DOCK6	7.98465e-53	1.13943	0.314	0.121	1.3419e-48	Muscle2	DOCK6
AC010894.3	1.01538e-52	1.40453	0.281	0.1	1.70645e-48	Muscle2	AC010894.3
PYCR11	1.03503e-52	1.27793	0.531	0.281	1.73947e-48	Muscle2	PYCR1
GRAMD1B	1.08033e-52	1.6176	0.232	0.075	1.8156e-48	Muscle2	GRAMD1B
CPM1	1.36331e-52	1.60044	0.215	0.067	2.29118e-48	Muscle2	CPM
SUMF1	2.3961e-52	1.25305	0.439	0.218	4.02688e-48	Muscle2	SUMF1
C14orf39	5.21e-52	1.48011	0.244	0.082	8.75592e-48	Muscle2	C14orf39
CXorf65	5.22221e-52	5.23201	0.019	0.001	8.77645e-48	Muscle2	CXorf65
ARMC31	5.31046e-52	1.72528	0.157	0.04	8.92476e-48	Muscle2	ARMC3
CHD3	6.47378e-52	0.778315	0.761	0.552	1.08798e-47	Muscle2	CHD3
RBMS3-AS3	6.54882e-52	1.93406	0.131	0.029	1.1006e-47	Muscle2	RBMS3-AS3
LINC01031	8.75565e-52	2.32399	0.147	0.036	1.47148e-47	Muscle2	LINC01031
SLC25A48	1.17695e-51	2.00098	0.119	0.025	1.97797e-47	Muscle2	SLC25A48
SPATA9	1.49292e-51	2.07425	0.09	0.015	2.509e-47	Muscle2	SPATA9
ATF7	2.25621e-51	1.2804	0.532	0.285	3.79178e-47	Muscle2	ATF7
OBSL11	3.53402e-51	1.03714	0.643	0.375	5.93928e-47	Muscle2	OBSL1
HCN1	4.77922e-51	2.65197	0.108	0.021	8.03195e-47	Muscle2	HCN1
RMND5A	5.58257e-51	1.18546	0.426	0.195	9.38206e-47	Muscle2	RMND5A
CECR2	6.86637e-51	1.0832	0.542	0.296	1.15396e-46	Muscle2	CECR2
HERPUD11	6.90552e-51	1.38991	0.537	0.304	1.16054e-46	Muscle2	HERPUD1
LMO7	8.1782e-51	1.89439	0.268	0.099	1.37443e-46	Muscle2	LMO7
DNAJC5B	1.33781e-50	3.86003	0.04	0.003	2.24832e-46	Muscle2	DNAJC5B
LINC00930	1.61408e-50	4.77853	0.022	0.001	2.71263e-46	Muscle2	LINC00930
LATS2	2.57198e-50	1.19062	0.367	0.159	4.32247e-46	Muscle2	LATS2
TTLL7	2.86748e-50	1.03995	0.394	0.174	4.81909e-46	Muscle2	TTLL7
INTS12	2.97686e-50	1.02493	0.436	0.201	5.0029e-46	Muscle2	INTS12
LRCH1	4.51499e-50	1.38181	0.371	0.166	7.58789e-46	Muscle2	LRCH1
ELMSAN1	5.37046e-50	1.06377	0.383	0.166	9.02559e-46	Muscle2	ELMSAN1
KIF1B	5.79506e-50	1.01361	0.703	0.485	9.73918e-46	Muscle2	KIF1B
KIF9-AS1	7.38515e-50	1.11614	0.378	0.166	1.24115e-45	Muscle2	KIF9-AS1
RPS3A1	9.91734e-50	0.424278	0.99	0.977	1.66671e-45	Muscle2	RPS3A
ST8SIA1	1.06954e-49	1.35212	0.251	0.087	1.79748e-45	Muscle2	ST8SIA1
TTC7B	1.15549e-49	0.961384	0.374	0.159	1.94191e-45	Muscle2	TTC7B
ATF41	1.49141e-49	0.953505	0.739	0.513	2.50647e-45	Muscle2	ATF4
RASGRP3	1.71305e-49	2.35356	0.093	0.017	2.87895e-45	Muscle2	RASGRP3
RPL22	2.50719e-49	0.424202	0.96	0.925	4.21358e-45	Muscle2	RPL22
ZCCHC24	2.9397e-49	0.914191	0.419	0.19	4.94046e-45	Muscle2	ZCCHC24
NKAIN41	2.9959e-49	0.502428	0.596	0.313	5.03491e-45	Muscle2	NKAIN4
MAPRE1	4.40632e-49	0.765171	0.615	0.339	7.40526e-45	Muscle2	MAPRE1
EXOSC51	4.89988e-49	1.04448	0.383	0.164	8.23473e-45	Muscle2	EXOSC5
DBN1	5.15372e-49	0.846262	0.769	0.646	8.66134e-45	Muscle2	DBN1
KATNBL1	7.13285e-49	1.03907	0.669	0.458	1.19875e-44	Muscle2	KATNBL1
AKT11	8.85209e-49	0.807695	0.617	0.347	1.48768e-44	Muscle2	AKT1
SEMA3D1	1.92397e-48	1.38354	0.261	0.095	3.23343e-44	Muscle2	SEMA3D
HHATL	2.06973e-48	4.36676	0.026	0.001	3.47838e-44	Muscle2	HHATL
RB1	3.46699e-48	0.987873	0.542	0.298	5.82663e-44	Muscle2	RB1
ANGPTL1	4.42638e-48	0.992655	0.301	0.116	7.43898e-44	Muscle2	ANGPTL1
HCCS	6.54917e-48	1.25205	0.326	0.132	1.10065e-43	Muscle2	HCCS
CTNNB11	8.29089e-48	0.848181	0.732	0.504	1.39337e-43	Muscle2	CTNNB1
IGF2	8.90543e-48	0.724477	0.512	0.247	1.49665e-43	Muscle2	IGF2
PDE4D	1.00683e-47	0.737476	0.528	0.272	1.69207e-43	Muscle2	PDE4D
RPL42	1.73811e-47	0.504562	0.938	0.895	2.92106e-43	Muscle2	RPL4
MIR181A2HG	2.35998e-47	0.89943	0.472	0.233	3.96618e-43	Muscle2	MIR181A2HG
TMEM120A	6.05672e-47	1.1446	0.208	0.066	1.01789e-42	Muscle2	TMEM120A
IDH21	6.73562e-47	0.812128	0.756	0.527	1.13199e-42	Muscle2	IDH2
HENMT1	6.77408e-47	1.39593	0.164	0.045	1.13845e-42	Muscle2	HENMT1
BCL2L13	7.34335e-47	0.978603	0.404	0.189	1.23412e-42	Muscle2	BCL2L13
PYROXD1	8.74087e-47	1.24431	0.267	0.098	1.46899e-42	Muscle2	PYROXD1
TIMM441	9.77392e-47	1.05893	0.475	0.238	1.64261e-42	Muscle2	TIMM44
AKIP1	2.78671e-46	1.21177	0.34	0.144	4.68334e-42	Muscle2	AKIP1
LTK	3.44128e-46	2.59714	0.042	0.004	5.78342e-42	Muscle2	LTK
TMEM120B	3.79267e-46	1.13629	0.318	0.131	6.37397e-42	Muscle2	TMEM120B
CAND2	4.37701e-46	1.01991	0.275	0.104	7.356e-42	Muscle2	CAND2
COX17	7.54942e-46	0.940047	0.603	0.347	1.26876e-41	Muscle2	COX17
SESN1	8.92689e-46	1.13804	0.353	0.151	1.50025e-41	Muscle2	SESN1
NCBP1	1.42311e-45	0.941485	0.388	0.172	2.39168e-41	Muscle2	NCBP1
SCFD2	1.53925e-45	0.892185	0.365	0.16	2.58687e-41	Muscle2	SCFD2
MAN2A1	2.97185e-45	0.993003	0.394	0.185	4.99449e-41	Muscle2	MAN2A1
TMIGD2	3.94369e-45	2.54851	0.044	0.005	6.62777e-41	Muscle2	TMIGD2
DUBR	4.22741e-45	0.630476	0.388	0.169	7.10458e-41	Muscle2	DUBR
FAM117A	5.24038e-45	1.2085	0.254	0.094	8.80698e-41	Muscle2	FAM117A
NRIP1	7.00887e-45	0.954113	0.668	0.451	1.17791e-40	Muscle2	NRIP1
GTDC1	8.22434e-45	1.26211	0.41	0.201	1.38218e-40	Muscle2	GTDC1
UGP2	8.51307e-45	1.48022	0.586	0.374	1.43071e-40	Muscle2	UGP2
LINC00571	9.62914e-45	1.58838	0.176	0.054	1.61827e-40	Muscle2	LINC00571
SLC38A5	1.01399e-44	2.20504	0.075	0.012	1.70412e-40	Muscle2	SLC38A5
RUNX1	1.14843e-44	1.13665	0.126	0.03	1.93005e-40	Muscle2	RUNX1
GTPBP4	1.16976e-44	0.86295	0.622	0.375	1.96589e-40	Muscle2	GTPBP4
P2RX5	1.2342e-44	2.86367	0.036	0.003	2.07419e-40	Muscle2	P2RX5
WARS	1.25641e-44	1.38811	0.371	0.173	2.11152e-40	Muscle2	WARS
DCAF6	1.26585e-44	1.05896	0.476	0.248	2.12739e-40	Muscle2	DCAF6
NKAIN2	1.34431e-44	0.800937	0.367	0.164	2.25924e-40	Muscle2	NKAIN2
PPFIBP2	1.56225e-44	1.90963	0.167	0.049	2.62551e-40	Muscle2	PPFIBP2
FGFRL11	1.8465e-44	0.904541	0.361	0.158	3.10323e-40	Muscle2	FGFRL1
RPS101	2.18402e-44	0.458925	0.931	0.897	3.67046e-40	Muscle2	RPS10
TMEM1091	2.64801e-44	0.72815	0.5	0.253	4.45024e-40	Muscle2	TMEM109
KSR1	3.09909e-44	0.824162	0.301	0.12	5.20832e-40	Muscle2	KSR1
MARK4	4.01502e-44	0.946921	0.488	0.257	6.74765e-40	Muscle2	MARK4
PACSIN2	4.15126e-44	0.966028	0.478	0.247	6.97661e-40	Muscle2	PACSIN2
SH3BGR	4.81027e-44	1.76807	0.182	0.057	8.08414e-40	Muscle2	SH3BGR
MYCL	6.3264e-44	1.45183	0.162	0.047	1.06321e-39	Muscle2	MYCL
SNRPN1	7.36731e-44	0.710983	0.853	0.713	1.23815e-39	Muscle2	SNRPN
SPTBN1	7.73631e-44	1.26604	0.681	0.509	1.30016e-39	Muscle2	SPTBN1
STS	7.77892e-44	1.49303	0.169	0.05	1.30733e-39	Muscle2	STS
SLC38A6	1.00243e-43	1.16008	0.34	0.15	1.68469e-39	Muscle2	SLC38A6
PIP4K2A	1.34659e-43	1.2209	0.389	0.185	2.26308e-39	Muscle2	PIP4K2A
IARS	1.44275e-43	1.03852	0.585	0.359	2.42468e-39	Muscle2	IARS
CTH	1.57648e-43	1.87392	0.121	0.029	2.64943e-39	Muscle2	CTH
ARHGAP23	1.80084e-43	1.29786	0.286	0.115	3.0265e-39	Muscle2	ARHGAP23
PSPH1	2.49485e-43	1.35766	0.349	0.158	4.19285e-39	Muscle2	PSPH
MATR3	3.23467e-43	2.71176	0.046	0.005	5.43618e-39	Muscle2	MATR3
RPS15A	4.84427e-43	0.356537	0.983	0.967	8.14127e-39	Muscle2	RPS15A
OLA1	5.09665e-43	0.784971	0.746	0.536	8.56543e-39	Muscle2	OLA1
ZSWIM6	5.38804e-43	1.34458	0.575	0.346	9.05514e-39	Muscle2	ZSWIM6
VPS39	5.896e-43	0.850401	0.403	0.193	9.90882e-39	Muscle2	VPS39
AJUBA	8.19771e-43	1.14255	0.261	0.099	1.37771e-38	Muscle2	AJUBA
PCGF3	8.81789e-43	0.799111	0.494	0.256	1.48193e-38	Muscle2	PCGF3
LINC00847	1.73433e-42	1.28921	0.229	0.082	2.91472e-38	Muscle2	LINC00847
IGDCC4	1.76304e-42	0.927816	0.285	0.111	2.96297e-38	Muscle2	IGDCC4
PPP1R15A	2.23793e-42	1.1905	0.443	0.224	3.76106e-38	Muscle2	PPP1R15A
NCAM1	2.72686e-42	0.917432	0.749	0.564	4.58276e-38	Muscle2	NCAM1
TANC1	3.58347e-42	0.767421	0.529	0.291	6.02238e-38	Muscle2	TANC1
LRP5	3.876e-42	0.83916	0.421	0.206	6.514e-38	Muscle2	LRP5
MOB4	4.54027e-42	0.852118	0.696	0.464	7.63037e-38	Muscle2	MOB4
GSTT2B	6.72821e-42	1.55889	0.131	0.034	1.13074e-37	Muscle2	GSTT2B
PDGFC	9.24304e-42	0.863132	0.488	0.263	1.55339e-37	Muscle2	PDGFC
DYRK1A	1.38581e-41	0.934991	0.546	0.328	2.329e-37	Muscle2	DYRK1A
VAC14	1.49936e-41	0.996863	0.342	0.152	2.51983e-37	Muscle2	VAC14
SYPL2	2.48963e-41	2.67959	0.064	0.01	4.18407e-37	Muscle2	SYPL2
TRIB21	2.8807e-41	0.649354	0.522	0.264	4.8413e-37	Muscle2	TRIB2
GNAS-AS1	3.70979e-41	1.58887	0.16	0.048	6.23468e-37	Muscle2	GNAS-AS1
RSL24D11	4.06399e-41	0.770907	0.818	0.657	6.82994e-37	Muscle2	RSL24D1
RPLP01	5.06084e-41	0.442473	0.972	0.933	8.50524e-37	Muscle2	RPLP0
KATNB11	5.99174e-41	1.18596	0.281	0.113	1.00697e-36	Muscle2	KATNB1
MEG8	6.48999e-41	2.24682	0.225	0.082	1.09071e-36	Muscle2	MEG8
PEX21	7.18125e-41	0.748059	0.599	0.344	1.20688e-36	Muscle2	PEX2
IL34	8.29541e-41	1.61427	0.144	0.041	1.39413e-36	Muscle2	IL34
RPS61	8.94891e-41	0.388706	0.981	0.964	1.50395e-36	Muscle2	RPS6
CNKSR3	1.02876e-40	0.948873	0.438	0.222	1.72893e-36	Muscle2	CNKSR3
RPL151	1.04909e-40	0.386802	0.979	0.969	1.76311e-36	Muscle2	RPL15
ESYT1	1.24218e-40	0.852998	0.356	0.162	2.08761e-36	Muscle2	ESYT1
C4orf19	1.34069e-40	0.980108	0.222	0.079	2.25316e-36	Muscle2	C4orf19
NR2E3	1.51961e-40	1.92432	0.067	0.011	2.55386e-36	Muscle2	NR2E3
AKAP9	1.73473e-40	0.858454	0.747	0.689	2.91538e-36	Muscle2	AKAP9
TNFSF4	2.28837e-40	3.12343	0.047	0.006	3.84584e-36	Muscle2	TNFSF4
ZFHX4	2.58607e-40	0.495975	0.558	0.301	4.34615e-36	Muscle2	ZFHX4
CDK5R1	2.71086e-40	0.660655	0.204	0.069	4.55588e-36	Muscle2	CDK5R1
GOT11	2.73741e-40	1.28752	0.414	0.207	4.60049e-36	Muscle2	GOT1
MICU2	3.10844e-40	0.817359	0.637	0.411	5.22405e-36	Muscle2	MICU2
CLIP2	3.55031e-40	0.896567	0.414	0.206	5.96665e-36	Muscle2	CLIP2
ENDOG1	3.75935e-40	1.15438	0.465	0.243	6.31796e-36	Muscle2	ENDOG
ACHE	4.11669e-40	1.38192	0.207	0.072	6.91851e-36	Muscle2	ACHE
DAG1	5.99902e-40	0.788481	0.494	0.268	1.00819e-35	Muscle2	DAG1
DNAJC15	7.14495e-40	0.629563	0.706	0.459	1.20078e-35	Muscle2	DNAJC15
KIAA1671	7.39417e-40	0.956689	0.235	0.086	1.24266e-35	Muscle2	KIAA1671
MICAL1	8.5843e-40	0.92736	0.294	0.123	1.44268e-35	Muscle2	MICAL1
ALDH1B1	8.67011e-40	1.20377	0.203	0.07	1.4571e-35	Muscle2	ALDH1B1
SRGAP2	8.86156e-40	1.34477	0.393	0.199	1.48927e-35	Muscle2	SRGAP2
IGF2-AS1	9.63811e-40	0.726026	0.4	0.187	1.61978e-35	Muscle2	IGF2-AS
RPL18A1	1.33416e-39	0.374025	0.981	0.966	2.2422e-35	Muscle2	RPL18A
RPS251	1.36859e-39	0.402949	0.964	0.929	2.30006e-35	Muscle2	RPS25
PRPF18	1.44877e-39	0.75875	0.425	0.208	2.4348e-35	Muscle2	PRPF18
AMBRA1	2.13931e-39	0.971914	0.443	0.223	3.59533e-35	Muscle2	AMBRA1
PARD3	3.0867e-39	0.920984	0.69	0.5	5.18751e-35	Muscle2	PARD3
PGD	3.69301e-39	0.864561	0.617	0.398	6.20648e-35	Muscle2	PGD
RAB15	3.71331e-39	1.64322	0.179	0.059	6.24059e-35	Muscle2	RAB15
SGCB	3.76596e-39	0.740793	0.544	0.312	6.32907e-35	Muscle2	SGCB
ZNF556	4.86728e-39	2.98608	0.025	0.002	8.17995e-35	Muscle2	ZNF556
VSTM4	4.90404e-39	1.25614	0.243	0.095	8.24172e-35	Muscle2	VSTM4
LINC00626	5.17143e-39	3.25245	0.051	0.007	8.6911e-35	Muscle2	LINC00626
RPS8	5.4078e-39	0.300367	0.996	0.982	9.08835e-35	Muscle2	RPS8
RNASEH1	5.84158e-39	0.783964	0.474	0.244	9.81736e-35	Muscle2	RNASEH1
SH2D5	6.10053e-39	2.87539	0.042	0.005	1.02525e-34	Muscle2	SH2D5
ZFHX4-AS1	6.37701e-39	0.47171	0.2	0.067	1.07172e-34	Muscle2	ZFHX4-AS1
FLII	1.14184e-38	0.796358	0.435	0.219	1.91898e-34	Muscle2	FLII
MSRB21	1.23538e-38	0.813381	0.757	0.542	2.07618e-34	Muscle2	MSRB2
PRNP	1.41458e-38	0.593546	0.267	0.105	2.37735e-34	Muscle2	PRNP
BYSL1	1.53328e-38	0.988178	0.296	0.124	2.57684e-34	Muscle2	BYSL
TMEM220	1.82447e-38	1.18502	0.207	0.074	3.06621e-34	Muscle2	TMEM220
RPL51	1.87852e-38	0.353907	0.976	0.969	3.15704e-34	Muscle2	RPL5
MYL10	2.44454e-38	2.87692	0.024	0.001	4.10829e-34	Muscle2	MYL10
NRL	2.57523e-38	1.58455	0.119	0.031	4.32793e-34	Muscle2	NRL
RIOK3	2.63666e-38	0.841609	0.585	0.35	4.43117e-34	Muscle2	RIOK3
EEF1B21	2.89044e-38	0.416478	0.942	0.887	4.85768e-34	Muscle2	EEF1B2
TRIO	3.02908e-38	0.938408	0.561	0.347	5.09067e-34	Muscle2	TRIO
METAP2	3.17631e-38	0.687137	0.767	0.584	5.3381e-34	Muscle2	METAP2
GAMT1	3.20551e-38	1.35211	0.586	0.392	5.38717e-34	Muscle2	GAMT
SLC25A33	3.84016e-38	0.953524	0.34	0.154	6.45378e-34	Muscle2	SLC25A33
RPS171	4.00363e-38	0.487323	0.907	0.845	6.7285e-34	Muscle2	RPS17
HRAS	4.52143e-38	0.927923	0.599	0.358	7.59872e-34	Muscle2	HRAS
DIP2C	4.56971e-38	0.830158	0.525	0.293	7.67985e-34	Muscle2	DIP2C
URB1	5.00591e-38	0.935834	0.315	0.137	8.41294e-34	Muscle2	URB1
COX7B1	6.33727e-38	0.696849	0.843	0.694	1.06504e-33	Muscle2	COX7B
DMC1	7.26192e-38	2.15836	0.11	0.027	1.22044e-33	Muscle2	DMC1
ALX4	7.46748e-38	1.96441	0.094	0.021	1.25498e-33	Muscle2	ALX4
OBSCN	7.74049e-38	1.11379	0.424	0.227	1.30087e-33	Muscle2	OBSCN
TCEA3	7.82052e-38	1.28435	0.301	0.135	1.31432e-33	Muscle2	TCEA3
RASAL2	9.12572e-38	1.60194	0.458	0.263	1.53367e-33	Muscle2	RASAL2
HMBOX1	1.09846e-37	1.28251	0.438	0.237	1.84607e-33	Muscle2	HMBOX1
CYYR1-AS1	1.24176e-37	2.11027	0.09	0.02	2.0869e-33	Muscle2	CYYR1-AS1
DDB1	1.33129e-37	0.721194	0.642	0.422	2.23737e-33	Muscle2	DDB1
KCNJ6	1.40545e-37	1.4752	0.112	0.028	2.362e-33	Muscle2	KCNJ6
ARHGAP39	1.40586e-37	1.09379	0.256	0.104	2.36268e-33	Muscle2	ARHGAP39
TAF131	1.47505e-37	0.680163	0.278	0.113	2.47897e-33	Muscle2	TAF13
SNHG16	1.79181e-37	0.673685	0.735	0.523	3.01132e-33	Muscle2	SNHG16
COMMD1	1.94411e-37	0.696438	0.681	0.477	3.26727e-33	Muscle2	COMMD1
L3MBTL4	1.97018e-37	2.02759	0.124	0.034	3.31109e-33	Muscle2	L3MBTL4
MYO1G	1.97669e-37	2.57453	0.038	0.004	3.32202e-33	Muscle2	MYO1G
CYP2J2	2.05172e-37	2.95748	0.046	0.006	3.44812e-33	Muscle2	CYP2J2
JDP2	2.55131e-37	1.1967	0.244	0.098	4.28774e-33	Muscle2	JDP2
NNMT1	3.45676e-37	1.94978	0.103	0.025	5.80943e-33	Muscle2	NNMT
SHB1	3.59185e-37	1.0795	0.218	0.082	6.03646e-33	Muscle2	SHB
TMEM220-AS1	4.15794e-37	1.59633	0.117	0.031	6.98783e-33	Muscle2	TMEM220-AS1
SNHG151	4.4117e-37	0.870885	0.524	0.292	7.41431e-33	Muscle2	SNHG15
LDLRAD3	5.50733e-37	0.720869	0.444	0.234	9.25561e-33	Muscle2	LDLRAD3
ARG21	8.24962e-37	1.80297	0.185	0.065	1.38643e-32	Muscle2	ARG2
KCNE5	8.4953e-37	1.60984	0.124	0.033	1.42772e-32	Muscle2	KCNE5
MAMDC2-AS1	9.28379e-37	1.43866	0.176	0.06	1.56023e-32	Muscle2	MAMDC2-AS1
MIR503HG1	9.7317e-37	0.494457	0.653	0.422	1.63551e-32	Muscle2	MIR503HG
IFRD1	9.96182e-37	0.900272	0.414	0.21	1.67418e-32	Muscle2	IFRD1
COQ8A1	1.01352e-36	1.21921	0.233	0.089	1.70331e-32	Muscle2	COQ8A
TMEM51	1.11465e-36	1.51032	0.186	0.066	1.87329e-32	Muscle2	TMEM51
ZNF385B1	1.31786e-36	1.80458	0.169	0.056	2.21479e-32	Muscle2	ZNF385B
PHLPP1	1.34275e-36	1.17416	0.374	0.189	2.25663e-32	Muscle2	PHLPP1
ARHGEF7	1.40786e-36	0.771847	0.465	0.255	2.36606e-32	Muscle2	ARHGEF7
WDR3	1.47211e-36	0.730622	0.367	0.172	2.47403e-32	Muscle2	WDR3
TCF7L2	1.50474e-36	0.741176	0.554	0.319	2.52887e-32	Muscle2	TCF7L2
METTL21C1	1.72103e-36	3.96719	0.021	0.001	2.89236e-32	Muscle2	METTL21C
BRMS1L	1.8735e-36	1.2149	0.336	0.157	3.14861e-32	Muscle2	BRMS1L
DRAIC	2.07048e-36	1.94085	0.088	0.019	3.47966e-32	Muscle2	DRAIC
MEDAG	2.88356e-36	2.39559	0.049	0.007	4.84611e-32	Muscle2	MEDAG
KREMEN1	4.03011e-36	0.959745	0.312	0.141	6.77301e-32	Muscle2	KREMEN1
SGTB	4.95771e-36	1.21525	0.269	0.113	8.33193e-32	Muscle2	SGTB
BCCIP	5.16486e-36	0.768417	0.557	0.326	8.68006e-32	Muscle2	BCCIP
CSGALNACT2	5.81993e-36	0.93036	0.403	0.202	9.78097e-32	Muscle2	CSGALNACT2
RPS21	6.88495e-36	0.407088	0.954	0.933	1.15708e-31	Muscle2	RPS21
LARS	8.97258e-36	0.649138	0.726	0.531	1.50793e-31	Muscle2	LARS
KTN1-AS1	9.15674e-36	1.11412	0.181	0.062	1.53888e-31	Muscle2	KTN1-AS1
ADGRL3	9.73291e-36	0.992905	0.467	0.275	1.63571e-31	Muscle2	ADGRL3
CEP350	1.15094e-35	0.972389	0.613	0.417	1.93427e-31	Muscle2	CEP350
TMEM117	1.23018e-35	1.15581	0.333	0.16	2.06744e-31	Muscle2	TMEM117
SLC9C1	1.78682e-35	1.61426	0.081	0.017	3.00293e-31	Muscle2	SLC9C1
TMEM178B	2.22885e-35	0.731396	0.179	0.06	3.7458e-31	Muscle2	TMEM178B
JAG2	2.53835e-35	1.42834	0.107	0.027	4.26596e-31	Muscle2	JAG2
DGCR6	2.63509e-35	1.63879	0.117	0.031	4.42853e-31	Muscle2	DGCR6
TSPAN13	2.76041e-35	0.824784	0.319	0.146	4.63915e-31	Muscle2	TSPAN13
RPLP2	3.09883e-35	0.364007	0.956	0.921	5.20789e-31	Muscle2	RPLP2
USP2-AS1	4.93695e-35	2.16175	0.081	0.017	8.29703e-31	Muscle2	USP2-AS1
TTN-AS1	4.99071e-35	0.924481	0.386	0.197	8.38738e-31	Muscle2	TTN-AS1
BCL11B	6.20194e-35	1.29205	0.162	0.054	1.0423e-30	Muscle2	BCL11B
IL17D	6.24325e-35	1.42943	0.142	0.043	1.04924e-30	Muscle2	IL17D
GYS1	7.95261e-35	0.965934	0.269	0.115	1.33652e-30	Muscle2	GYS1
HCFC2	8.3729e-35	0.708271	0.311	0.138	1.40715e-30	Muscle2	HCFC2
RBM8A	8.39862e-35	0.616241	0.833	0.695	1.41147e-30	Muscle2	RBM8A
CADM2	8.65398e-35	1.57276	0.353	0.178	1.45439e-30	Muscle2	CADM2
AIMP2	9.88505e-35	1.05733	0.382	0.192	1.66128e-30	Muscle2	AIMP2
ARHGAP101	9.97237e-35	1.09478	0.371	0.184	1.67596e-30	Muscle2	ARHGAP10
NDUFAF41	1.03682e-34	0.785415	0.486	0.266	1.74249e-30	Muscle2	NDUFAF4
UHRF1BP1	1.76968e-34	0.941336	0.268	0.115	2.97412e-30	Muscle2	UHRF1BP1
GATAD2A	1.89038e-34	0.717185	0.575	0.351	3.17697e-30	Muscle2	GATAD2A
CUEDC1	1.96514e-34	0.72394	0.369	0.18	3.30261e-30	Muscle2	CUEDC1
TULP4	2.52655e-34	0.590747	0.628	0.41	4.24611e-30	Muscle2	TULP4
ABAT1	2.57139e-34	0.75889	0.401	0.202	4.32149e-30	Muscle2	ABAT
ITSN2	4.34156e-34	0.831135	0.358	0.178	7.29643e-30	Muscle2	ITSN2
CHD7	4.87977e-34	0.510974	0.632	0.398	8.20094e-30	Muscle2	CHD7
ZFAS11	6.1413e-34	0.523509	0.91	0.838	1.03211e-29	Muscle2	ZFAS1
NOP2	6.85417e-34	0.795382	0.293	0.13	1.15191e-29	Muscle2	NOP2
TMEM164	7.30502e-34	0.650087	0.275	0.118	1.22768e-29	Muscle2	TMEM164
WWC2	7.76986e-34	0.793972	0.454	0.248	1.3058e-29	Muscle2	WWC2
MAGEL21	7.77874e-34	1.40536	0.121	0.034	1.30729e-29	Muscle2	MAGEL2
CDK15	1.03367e-33	1.13186	0.153	0.049	1.73719e-29	Muscle2	CDK15
ETF1	1.06459e-33	0.723913	0.535	0.311	1.78915e-29	Muscle2	ETF1
YPEL51	1.41461e-33	0.821322	0.537	0.307	2.37739e-29	Muscle2	YPEL5
SMAD1	1.46509e-33	0.829651	0.518	0.305	2.46223e-29	Muscle2	SMAD1
RPL30	2.09142e-33	0.290256	0.989	0.967	3.51484e-29	Muscle2	RPL30
STRADB	2.32239e-33	0.969113	0.378	0.191	3.90301e-29	Muscle2	STRADB
HOMER1	2.7168e-33	0.91009	0.349	0.169	4.56586e-29	Muscle2	HOMER1
CSNK2A2	4.29214e-33	0.630718	0.564	0.335	7.21337e-29	Muscle2	CSNK2A2
FBLIM1	4.53241e-33	0.618778	0.501	0.281	7.61716e-29	Muscle2	FBLIM1
ITIH4	4.9705e-33	1.49434	0.099	0.025	8.35342e-29	Muscle2	ITIH4
VLDLR-AS1	5.32705e-33	1.52872	0.208	0.082	8.95265e-29	Muscle2	VLDLR-AS1
MYO9A	5.91811e-33	0.726203	0.585	0.382	9.94598e-29	Muscle2	MYO9A
ZNF6221	6.17386e-33	1.03956	0.364	0.184	1.03758e-28	Muscle2	ZNF622
SMCO4	6.66718e-33	0.903197	0.318	0.15	1.12049e-28	Muscle2	SMCO4
MYADM	7.33512e-33	0.567187	0.454	0.242	1.23274e-28	Muscle2	MYADM
RBPJ	7.47938e-33	0.782697	0.699	0.543	1.25699e-28	Muscle2	RBPJ
FOXN2	7.48836e-33	0.767754	0.319	0.149	1.25849e-28	Muscle2	FOXN2
MEG9	7.55441e-33	2.25911	0.05	0.008	1.26959e-28	Muscle2	MEG9
CDKAL1	8.81458e-33	0.838369	0.496	0.287	1.48138e-28	Muscle2	CDKAL1
CCT5	9.42915e-33	0.599163	0.781	0.613	1.58466e-28	Muscle2	CCT5
HSPA9	1.21619e-32	0.717642	0.636	0.429	2.04392e-28	Muscle2	HSPA9
PRKAR2A	1.27422e-32	0.660763	0.603	0.381	2.14145e-28	Muscle2	PRKAR2A
PDGFD	1.31327e-32	1.61221	0.217	0.087	2.20708e-28	Muscle2	PDGFD
ZFAND3	1.63335e-32	0.918899	0.607	0.428	2.74501e-28	Muscle2	ZFAND3
MRAS	1.97378e-32	0.9242	0.369	0.189	3.31714e-28	Muscle2	MRAS
STRN3	1.98322e-32	0.793267	0.608	0.418	3.33301e-28	Muscle2	STRN3
ST7-AS1	2.21716e-32	0.869669	0.274	0.121	3.72616e-28	Muscle2	ST7-AS1
SHMT21	2.22205e-32	1.04447	0.435	0.248	3.73438e-28	Muscle2	SHMT2
SOCS7	2.29808e-32	0.810473	0.303	0.141	3.86216e-28	Muscle2	SOCS7
RGMB	2.47293e-32	0.404842	0.249	0.103	4.156e-28	Muscle2	RGMB
CALCRL	2.70744e-32	1.16191	0.214	0.085	4.55012e-28	Muscle2	CALCRL
RHBDD1	2.82571e-32	1.08499	0.279	0.126	4.74888e-28	Muscle2	RHBDD1
TTC27	3.56598e-32	0.73192	0.303	0.139	5.99299e-28	Muscle2	TTC27
ASIC4	3.87398e-32	1.73057	0.074	0.015	6.51061e-28	Muscle2	ASIC4
UTP14A	3.87469e-32	0.79065	0.364	0.18	6.51181e-28	Muscle2	UTP14A
CMYA5	4.4322e-32	0.981309	0.333	0.165	7.44876e-28	Muscle2	CMYA5
BAG2	4.44325e-32	1.11431	0.265	0.117	7.46732e-28	Muscle2	BAG2
LMBRD2	5.05074e-32	0.670688	0.233	0.096	8.48827e-28	Muscle2	LMBRD2
RAB4A	5.11383e-32	0.752754	0.625	0.414	8.5943e-28	Muscle2	RAB4A
MYL6	5.36454e-32	0.350146	0.96	0.926	9.01565e-28	Muscle2	MYL6
MAK16	6.40203e-32	0.921605	0.315	0.147	1.07593e-27	Muscle2	MAK16
GPR63	7.01893e-32	1.17705	0.172	0.061	1.1796e-27	Muscle2	GPR63
2026-03-03	7.71006e-32	1.15416	0.307	0.149	1.29575e-27	Muscle2	2026-03-03
FGGY	8.26665e-32	1.09106	0.31	0.15	1.38929e-27	Muscle2	FGGY
PLAC8L1	8.29792e-32	1.32188	0.086	0.02	1.39455e-27	Muscle2	PLAC8L1
TFCP2	8.3163e-32	0.749448	0.451	0.249	1.39764e-27	Muscle2	TFCP2
PPP1R12B	9.46969e-32	0.966887	0.408	0.222	1.59148e-27	Muscle2	PPP1R12B
LMF1-AS1	1.27763e-31	3.18109	0.036	0.004	2.14718e-27	Muscle2	LMF1-AS1
CCND3	1.52625e-31	0.725444	0.374	0.188	2.56501e-27	Muscle2	CCND3
KIF5B	1.80201e-31	0.580504	0.783	0.631	3.02845e-27	Muscle2	KIF5B
CORO7	2.55919e-31	0.640379	0.26	0.112	4.30097e-27	Muscle2	CORO7
WBP1L	3.31676e-31	0.533589	0.393	0.2	5.57415e-27	Muscle2	WBP1L
PRDM2	3.79728e-31	0.689133	0.56	0.349	6.38171e-27	Muscle2	PRDM2
SLIRP	4.55163e-31	0.574731	0.783	0.617	7.64946e-27	Muscle2	SLIRP
CERS6	4.74436e-31	1.10486	0.489	0.311	7.97336e-27	Muscle2	CERS6
IP6K3	5.27503e-31	2.55436	0.05	0.008	8.86522e-27	Muscle2	IP6K3
BAIAP2L1	5.35833e-31	1.23453	0.236	0.1	9.00521e-27	Muscle2	BAIAP2L1
XKR6	5.85794e-31	0.829302	0.388	0.204	9.84485e-27	Muscle2	XKR6
RPS161	6.65117e-31	0.370919	0.956	0.916	1.1178e-26	Muscle2	RPS16
SMC5-AS1	6.69982e-31	0.987464	0.269	0.121	1.12597e-26	Muscle2	SMC5-AS1
RYR2	6.83745e-31	2.19985	0.158	0.056	1.1491e-26	Muscle2	RYR2
PAX7	7.28771e-31	0.742051	0.151	0.051	1.22477e-26	Muscle2	PAX7
RPL111	7.99486e-31	0.305903	0.986	0.976	1.34362e-26	Muscle2	RPL11
VWA5B2	9.36787e-31	2.60874	0.033	0.004	1.57436e-26	Muscle2	VWA5B2
DIP2B	9.97695e-31	0.804543	0.429	0.241	1.67673e-26	Muscle2	DIP2B
RAPGEF6	1.03204e-30	0.576372	0.482	0.278	1.73445e-26	Muscle2	RAPGEF6
RNF103	1.06017e-30	0.766571	0.267	0.118	1.78172e-26	Muscle2	RNF103
RPSA1	1.22628e-30	0.369648	0.95	0.924	2.06089e-26	Muscle2	RPSA
GNG5	1.2653e-30	0.450344	0.914	0.822	2.12646e-26	Muscle2	GNG5
WDR77	1.28649e-30	0.584319	0.251	0.107	2.16208e-26	Muscle2	WDR77
2026-03-11	1.35962e-30	1.78535	0.049	0.008	2.28498e-26	Muscle2	2026-03-11
BCAR3	1.6084e-30	0.85877	0.289	0.135	2.70308e-26	Muscle2	BCAR3
THUMPD2	1.7739e-30	0.735346	0.442	0.246	2.98122e-26	Muscle2	THUMPD2
ROS1	1.9544e-30	5.01978	0.013	0	3.28456e-26	Muscle2	ROS1
ACSL1	2.0012e-30	1.13791	0.131	0.041	3.36322e-26	Muscle2	ACSL1
ARL5C	2.02209e-30	4.42469	0.013	0	3.39833e-26	Muscle2	ARL5C
ACSL3	2.10888e-30	0.742314	0.593	0.392	3.54418e-26	Muscle2	ACSL3
DCP2	2.12036e-30	0.857193	0.576	0.379	3.56348e-26	Muscle2	DCP2
RPL311	2.26244e-30	0.45141	0.908	0.856	3.80226e-26	Muscle2	RPL31
SPRY2	2.32191e-30	0.972776	0.292	0.137	3.9022e-26	Muscle2	SPRY2
CD247	2.62112e-30	4.11568	0.032	0.004	4.40505e-26	Muscle2	CD247
NIFK	2.66072e-30	0.667996	0.657	0.431	4.4716e-26	Muscle2	NIFK
ARFGEF1	2.82903e-30	0.768531	0.556	0.362	4.75446e-26	Muscle2	ARFGEF1
YBX1	3.10715e-30	0.38089	0.936	0.9	5.22187e-26	Muscle2	YBX1
RNF182	3.42969e-30	1.16488	0.122	0.037	5.76394e-26	Muscle2	RNF182
AZI2	3.46744e-30	0.624992	0.526	0.31	5.82739e-26	Muscle2	AZI2
DYRK1B1	3.69794e-30	0.779531	0.385	0.196	6.21476e-26	Muscle2	DYRK1B
NXPE3	3.7264e-30	0.684705	0.269	0.118	6.2626e-26	Muscle2	NXPE3
CCNT2-AS1	4.04412e-30	0.962666	0.183	0.069	6.79655e-26	Muscle2	CCNT2-AS1
COX7A2	5.82565e-30	0.461394	0.869	0.771	9.79059e-26	Muscle2	COX7A2
CPA5	6.09745e-30	3.06679	0.032	0.004	1.02474e-25	Muscle2	CPA5
WIPF31	6.203e-30	1.6181	0.204	0.084	1.04248e-25	Muscle2	WIPF3
GNL31	6.44843e-30	0.584894	0.618	0.389	1.08372e-25	Muscle2	GNL3
LINC01619	6.65014e-30	0.586	0.204	0.081	1.11762e-25	Muscle2	LINC01619
CSPP1	6.93241e-30	0.803402	0.503	0.302	1.16506e-25	Muscle2	CSPP1
PDGFA1	7.8453e-30	0.660008	0.332	0.161	1.31848e-25	Muscle2	PDGFA
FOSL1	8.17081e-30	3.74421	0.024	0.002	1.37319e-25	Muscle2	FOSL1
DBNDD1	8.7915e-30	0.898122	0.178	0.066	1.4775e-25	Muscle2	DBNDD1
RNF165	9.50785e-30	0.487933	0.39	0.199	1.59789e-25	Muscle2	RNF165
AGR2	1.07966e-29	3.83584	0.017	0.001	1.81448e-25	Muscle2	AGR2
SRGAP2C	1.14607e-29	1.14077	0.324	0.166	1.92609e-25	Muscle2	SRGAP2C
TBL1XR1	1.29419e-29	0.697526	0.704	0.539	2.17502e-25	Muscle2	TBL1XR1
HDAC11-AS1	1.42369e-29	3.18362	0.029	0.003	2.39266e-25	Muscle2	HDAC11-AS1
MAMLD1	1.55717e-29	1.47593	0.176	0.067	2.61698e-25	Muscle2	MAMLD1
SESN2	1.57652e-29	1.47378	0.256	0.12	2.6495e-25	Muscle2	SESN2
FAM174B	1.68685e-29	0.813959	0.217	0.089	2.83492e-25	Muscle2	FAM174B
KIF19	1.82046e-29	0.952707	0.064	0.013	3.05947e-25	Muscle2	KIF19
ANK2	1.88786e-29	0.324865	0.453	0.258	3.17274e-25	Muscle2	ANK2
ST6GAL2	2.02859e-29	0.473424	0.288	0.131	3.40925e-25	Muscle2	ST6GAL2
RNF121	2.04212e-29	0.679808	0.397	0.212	3.43199e-25	Muscle2	RNF121
ADSL1	2.04595e-29	0.595576	0.593	0.362	3.43842e-25	Muscle2	ADSL
RPF21	2.18835e-29	0.800625	0.482	0.272	3.67774e-25	Muscle2	RPF2
CSMD1	2.74116e-29	1.39259	0.121	0.037	4.6068e-25	Muscle2	CSMD1
LAD11	2.80335e-29	2.02246	0.071	0.016	4.71131e-25	Muscle2	LAD1
RINL	2.84805e-29	1.25477	0.122	0.038	4.78644e-25	Muscle2	RINL
MRTO4	3.46341e-29	0.659871	0.546	0.324	5.82061e-25	Muscle2	MRTO4
FAM184A	3.69152e-29	0.582333	0.282	0.13	6.20396e-25	Muscle2	FAM184A
NSMAF	4.06933e-29	0.845831	0.311	0.153	6.83892e-25	Muscle2	NSMAF
RORA-AS1	4.20026e-29	0.815248	0.19	0.074	7.05896e-25	Muscle2	RORA-AS1
RUSC2	5.22857e-29	1.01502	0.278	0.132	8.78713e-25	Muscle2	RUSC2
FST	5.39777e-29	1.21246	0.292	0.144	9.0715e-25	Muscle2	FST
WDR20	5.78933e-29	0.702308	0.397	0.213	9.72955e-25	Muscle2	WDR20
DRG1	6.04332e-29	0.64111	0.479	0.273	1.01564e-24	Muscle2	DRG1
AUTS2	6.722e-29	0.498262	0.711	0.522	1.1297e-24	Muscle2	AUTS2
KCNN3	7.28556e-29	1.04249	0.165	0.061	1.22441e-24	Muscle2	KCNN3
POLR3D	8.49914e-29	0.702065	0.429	0.234	1.42837e-24	Muscle2	POLR3D
CYYR1	8.79449e-29	0.651421	0.343	0.174	1.478e-24	Muscle2	CYYR1
SLC30A6	8.96606e-29	0.557962	0.318	0.154	1.50684e-24	Muscle2	SLC30A6
FBXL7	1.05121e-28	0.602182	0.482	0.276	1.76666e-24	Muscle2	FBXL7
CSDE1	1.10482e-28	0.480495	0.839	0.729	1.85676e-24	Muscle2	CSDE1
VTCN1	1.15651e-28	2.58312	0.031	0.003	1.94363e-24	Muscle2	VTCN1
PAK1IP1	1.19758e-28	0.705672	0.436	0.242	2.01265e-24	Muscle2	PAK1IP1
SRF	1.70744e-28	0.80915	0.242	0.107	2.86952e-24	Muscle2	SRF
SLC7A11-AS1	1.90489e-28	2.12458	0.029	0.003	3.20136e-24	Muscle2	SLC7A11-AS1
ADGRD1	1.95381e-28	1.04995	0.139	0.047	3.28357e-24	Muscle2	ADGRD1
DCUN1D5	1.97056e-28	0.637919	0.632	0.411	3.31173e-24	Muscle2	DCUN1D5
UBE2W	2.22944e-28	0.584253	0.501	0.292	3.7468e-24	Muscle2	UBE2W
RASGEF1B	2.71733e-28	0.56982	0.194	0.078	4.56674e-24	Muscle2	RASGEF1B
TMEM63C	3.06352e-28	1.72423	0.069	0.015	5.14855e-24	Muscle2	TMEM63C
EIF2S1	3.14591e-28	0.607952	0.564	0.351	5.28702e-24	Muscle2	EIF2S1
FKBP3	3.21646e-28	0.594432	0.776	0.628	5.40558e-24	Muscle2	FKBP3
AQP1	3.5621e-28	2.23412	0.05	0.009	5.98647e-24	Muscle2	AQP1
C5orf30	3.63959e-28	1.32891	0.188	0.075	6.11669e-24	Muscle2	C5orf30
TSEN15	5.09906e-28	1.02329	0.428	0.247	8.56947e-24	Muscle2	TSEN15
CCT2	5.10892e-28	0.490274	0.822	0.695	8.58605e-24	Muscle2	CCT2
SNRPB2	5.41908e-28	0.589266	0.774	0.599	9.10731e-24	Muscle2	SNRPB2
SYNE1	5.45542e-28	0.565115	0.461	0.261	9.16838e-24	Muscle2	SYNE1
LRP5L	5.77606e-28	1.21714	0.111	0.034	9.70724e-24	Muscle2	LRP5L
BCL7A	6.10707e-28	0.607454	0.532	0.329	1.02635e-23	Muscle2	BCL7A
BRINP2	6.42136e-28	0.707008	0.093	0.025	1.07917e-23	Muscle2	BRINP2
ZC3HC11	7.07263e-28	0.886888	0.324	0.162	1.18863e-23	Muscle2	ZC3HC1
ZNF202	7.46164e-28	0.877915	0.154	0.055	1.254e-23	Muscle2	ZNF202
KIF1A1	7.56156e-28	0.929707	0.329	0.17	1.2708e-23	Muscle2	KIF1A
CDH11	7.77642e-28	0.37761	0.639	0.41	1.30691e-23	Muscle2	CDH11
ADIPOR1	9.45776e-28	0.605258	0.357	0.183	1.58947e-23	Muscle2	ADIPOR1
SLC24A2	9.61959e-28	1.69653	0.067	0.015	1.61667e-23	Muscle2	SLC24A2
AZIN1	1.04293e-27	0.645056	0.493	0.287	1.75276e-23	Muscle2	AZIN1
NOP16	1.2528e-27	1.02541	0.25	0.113	2.10546e-23	Muscle2	NOP16
ANXA2	1.33616e-27	0.261961	0.714	0.477	2.24555e-23	Muscle2	ANXA2
LYAR	1.51228e-27	0.687282	0.365	0.189	2.54154e-23	Muscle2	LYAR
UCHL3	1.56538e-27	0.732319	0.453	0.254	2.63078e-23	Muscle2	UCHL3
PPP3CB	1.80211e-27	0.652162	0.507	0.314	3.02862e-23	Muscle2	PPP3CB
TMEM51-AS1	1.85214e-27	1.63416	0.06	0.012	3.11271e-23	Muscle2	TMEM51-AS1
TEAD1	1.9306e-27	0.698005	0.55	0.362	3.24457e-23	Muscle2	TEAD1
PRKAA2	2.02144e-27	1.25649	0.301	0.154	3.39724e-23	Muscle2	PRKAA2
DR1	2.06884e-27	0.634231	0.474	0.276	3.47689e-23	Muscle2	DR1
ART3	2.11815e-27	1.69523	0.056	0.011	3.55976e-23	Muscle2	ART3
GUCY1A2	2.17716e-27	0.950739	0.226	0.098	3.65894e-23	Muscle2	GUCY1A2
AZIN21	2.27727e-27	0.96022	0.197	0.081	3.82718e-23	Muscle2	AZIN2
DPH51	2.69318e-27	0.672035	0.368	0.19	4.52616e-23	Muscle2	DPH5
RBM18	2.72072e-27	0.657809	0.319	0.157	4.57244e-23	Muscle2	RBM18
DDX21	3.70826e-27	0.575482	0.628	0.417	6.2321e-23	Muscle2	DDX21
ZNF565	4.17509e-27	0.687524	0.365	0.19	7.01666e-23	Muscle2	ZNF565
ARMCX1	4.90102e-27	0.590258	0.425	0.233	8.23666e-23	Muscle2	ARMCX1
ABL2	4.90915e-27	0.711648	0.389	0.214	8.25032e-23	Muscle2	ABL2
NOTCH1	5.20524e-27	0.483742	0.374	0.195	8.74792e-23	Muscle2	NOTCH1
RNF11	5.69407e-27	0.632526	0.408	0.221	9.56946e-23	Muscle2	RNF11
CTIF	6.81897e-27	0.539482	0.374	0.197	1.146e-22	Muscle2	CTIF
NEK7	6.96523e-27	0.847167	0.429	0.249	1.17058e-22	Muscle2	NEK7
XPOT	8.2895e-27	0.974356	0.347	0.186	1.39313e-22	Muscle2	XPOT
JMJD1C	8.30449e-27	0.624128	0.722	0.592	1.39565e-22	Muscle2	JMJD1C
OPA3	8.98784e-27	0.569901	0.279	0.132	1.5105e-22	Muscle2	OPA3
KANK4	9.1449e-27	1.21421	0.297	0.152	1.53689e-22	Muscle2	KANK4
PRKG1	1.01968e-26	0.897698	0.521	0.349	1.71367e-22	Muscle2	PRKG1
TBC1D11	1.10005e-26	0.833511	0.462	0.275	1.84874e-22	Muscle2	TBC1D1
CLASP1	1.20792e-26	0.674337	0.542	0.352	2.03003e-22	Muscle2	CLASP1
SACS	1.24642e-26	0.510348	0.472	0.281	2.09473e-22	Muscle2	SACS
SLC44A1	1.29169e-26	0.668985	0.392	0.216	2.17082e-22	Muscle2	SLC44A1
FOXJ3	1.29343e-26	0.586802	0.525	0.328	2.17374e-22	Muscle2	FOXJ3
MAP4K4	1.31846e-26	0.402344	0.753	0.587	2.21581e-22	Muscle2	MAP4K4
DHX34	1.36292e-26	0.450627	0.256	0.116	2.29053e-22	Muscle2	DHX34
ADCY2	1.37042e-26	0.693544	0.161	0.06	2.30313e-22	Muscle2	ADCY2
AP000442.1	1.45124e-26	1.22999	0.164	0.062	2.43895e-22	Muscle2	AP000442.1
DOCK9-AS1	1.66501e-26	3.90408	0.015	0.001	2.79822e-22	Muscle2	DOCK9-AS1
POLA1	1.74566e-26	0.498936	0.397	0.215	2.93376e-22	Muscle2	POLA1
HLCS	1.80479e-26	0.606008	0.318	0.161	3.03312e-22	Muscle2	HLCS
BUD311	1.84891e-26	0.700344	0.735	0.532	3.10729e-22	Muscle2	BUD31
EYA1	1.86391e-26	1.21256	0.121	0.039	3.13248e-22	Muscle2	EYA1
LAMA2	2.0181e-26	1.37461	0.271	0.134	3.39161e-22	Muscle2	LAMA2
RPS15	2.26345e-26	0.279325	0.986	0.963	3.80395e-22	Muscle2	RPS15
NR3C1	2.26903e-26	0.543043	0.428	0.24	3.81333e-22	Muscle2	NR3C1
EFR3A	2.48392e-26	0.64847	0.369	0.198	4.17447e-22	Muscle2	EFR3A
C5orf66	2.5837e-26	1.64724	0.074	0.018	4.34216e-22	Muscle2	C5orf66
OGDH	2.93299e-26	0.624892	0.433	0.244	4.92917e-22	Muscle2	OGDH
RPS26	2.97172e-26	0.395534	0.903	0.843	4.99427e-22	Muscle2	RPS26
CYP27A11	2.97284e-26	0.983495	0.185	0.075	4.99615e-22	Muscle2	CYP27A1
ACYP2	3.03511e-26	0.65784	0.46	0.275	5.1008e-22	Muscle2	ACYP2
CADPS	3.37204e-26	0.581786	0.253	0.116	5.66705e-22	Muscle2	CADPS
RPL26L11	3.48636e-26	0.630705	0.717	0.531	5.85917e-22	Muscle2	RPL26L1
NT5C2	3.60007e-26	0.679618	0.439	0.259	6.05027e-22	Muscle2	NT5C2
PLPP7	4.47316e-26	1.65725	0.075	0.019	7.5176e-22	Muscle2	PLPP7
RPL171	4.47472e-26	0.301673	0.979	0.968	7.52021e-22	Muscle2	RPL17
RPL41	4.72448e-26	0.255705	0.982	0.976	7.93996e-22	Muscle2	RPL41
KCNS31	4.89685e-26	1.81951	0.075	0.019	8.22965e-22	Muscle2	KCNS3
SEC61G	5.41212e-26	0.484217	0.861	0.75	9.09561e-22	Muscle2	SEC61G
COL11A2	6.62721e-26	0.985457	0.094	0.027	1.11377e-21	Muscle2	COL11A2
SIK2	7.31265e-26	1.15386	0.335	0.18	1.22896e-21	Muscle2	SIK2
ELF1	7.62916e-26	0.659015	0.39	0.217	1.28216e-21	Muscle2	ELF1
PRELID3B	8.19582e-26	0.690737	0.394	0.218	1.37739e-21	Muscle2	PRELID3B
MAGED2	8.21444e-26	0.387097	0.896	0.806	1.38052e-21	Muscle2	MAGED2
SYDE2	8.91126e-26	1.04149	0.224	0.1	1.49763e-21	Muscle2	SYDE2
SMAD3	1.01895e-25	0.652752	0.418	0.24	1.71246e-21	Muscle2	SMAD3
CHCHD3	1.11392e-25	0.599772	0.665	0.475	1.87206e-21	Muscle2	CHCHD3
CHPF1	1.14908e-25	0.406783	0.368	0.194	1.93115e-21	Muscle2	CHPF
RPS29	1.202e-25	0.280336	0.981	0.944	2.02008e-21	Muscle2	RPS29
CYCS1	1.22147e-25	0.603704	0.678	0.457	2.0528e-21	Muscle2	CYCS
RRS1	1.24749e-25	0.643608	0.265	0.125	2.09653e-21	Muscle2	RRS1
GNAS1	1.33002e-25	0.290782	0.971	0.935	2.23524e-21	Muscle2	GNAS
FYN	1.37933e-25	0.394498	0.657	0.466	2.31811e-21	Muscle2	FYN
NAA15	1.7894e-25	0.463486	0.492	0.298	3.00726e-21	Muscle2	NAA15
AGBL3	1.79125e-25	1.04834	0.21	0.091	3.01038e-21	Muscle2	AGBL3
C7orf57	1.826e-25	1.72994	0.039	0.006	3.06878e-21	Muscle2	C7orf57
ZMAT3	2.01608e-25	0.887263	0.229	0.104	3.38823e-21	Muscle2	ZMAT3
KIF13A	2.0408e-25	0.731716	0.419	0.241	3.42976e-21	Muscle2	KIF13A
C3orf67	2.16803e-25	1.35132	0.235	0.11	3.64359e-21	Muscle2	C3orf67
ATF6	2.63107e-25	0.563806	0.497	0.306	4.42178e-21	Muscle2	ATF6
GPATCH4	2.90124e-25	0.813324	0.401	0.226	4.87582e-21	Muscle2	GPATCH4
HOMER2	2.91026e-25	0.772483	0.269	0.131	4.89098e-21	Muscle2	HOMER2
SEC24D	3.54234e-25	0.450488	0.364	0.192	5.95325e-21	Muscle2	SEC24D
ADAM19	3.59758e-25	1.06721	0.215	0.095	6.04609e-21	Muscle2	ADAM19
PIK3R1	3.8493e-25	0.864718	0.594	0.429	6.46913e-21	Muscle2	PIK3R1
MIXL1	4.25286e-25	2.75849	0.026	0.003	7.14735e-21	Muscle2	MIXL1
FILIP1L	4.56107e-25	0.630742	0.456	0.276	7.66533e-21	Muscle2	FILIP1L
TBC1D5	4.72616e-25	0.835518	0.571	0.403	7.94279e-21	Muscle2	TBC1D5
EFNA5	5.19032e-25	0.476805	0.476	0.285	8.72284e-21	Muscle2	EFNA5
PKD2L2	5.46055e-25	1.1551	0.131	0.046	9.177e-21	Muscle2	PKD2L2
PGM11	5.85728e-25	0.689377	0.451	0.26	9.84374e-21	Muscle2	PGM1
MTMR1	8.5435e-25	0.555124	0.268	0.128	1.43582e-20	Muscle2	MTMR1
NIPSNAP3B	9.46813e-25	1.2151	0.115	0.038	1.59121e-20	Muscle2	NIPSNAP3B
DMPK	9.87262e-25	0.875568	0.308	0.159	1.65919e-20	Muscle2	DMPK
KLHL18	1.24004e-24	0.600536	0.274	0.134	2.08401e-20	Muscle2	KLHL18
RRP15	1.27212e-24	0.4808	0.479	0.284	2.13793e-20	Muscle2	RRP15
NET1	1.2931e-24	0.566292	0.444	0.259	2.17318e-20	Muscle2	NET1
TLN2	1.31723e-24	0.665074	0.436	0.259	2.21373e-20	Muscle2	TLN2
C12orf731	1.41878e-24	0.833642	0.394	0.222	2.38441e-20	Muscle2	C12orf73
MPC21	1.43384e-24	0.227664	0.654	0.42	2.40971e-20	Muscle2	MPC2
UBE3D	1.48943e-24	0.628358	0.342	0.181	2.50314e-20	Muscle2	UBE3D
KLHDC41	1.49546e-24	0.778255	0.253	0.12	2.51327e-20	Muscle2	KLHDC4
DCAF11	1.50686e-24	0.821205	0.347	0.186	2.53244e-20	Muscle2	DCAF11
MYL12A1	1.51845e-24	0.458694	0.824	0.698	2.55191e-20	Muscle2	MYL12A
CSRP2	1.52634e-24	0.403382	0.696	0.468	2.56516e-20	Muscle2	CSRP2
DDX27	1.572e-24	0.560798	0.519	0.319	2.6419e-20	Muscle2	DDX27
EGR1	1.84503e-24	0.75737	0.224	0.1	3.10076e-20	Muscle2	EGR1
SEL1L3	1.941e-24	1.61416	0.093	0.028	3.26205e-20	Muscle2	SEL1L3
FGF9	1.98326e-24	1.21973	0.203	0.09	3.33307e-20	Muscle2	FGF9
TBC1D23	2.09976e-24	0.525726	0.365	0.198	3.52885e-20	Muscle2	TBC1D23
TSTD2	2.15449e-24	0.601308	0.39	0.214	3.62083e-20	Muscle2	TSTD2
PKIA-AS1	2.217e-24	1.49709	0.082	0.022	3.72589e-20	Muscle2	PKIA-AS1
MAP7D1	2.51002e-24	0.497482	0.525	0.316	4.21835e-20	Muscle2	MAP7D1
ZBTB5	2.68296e-24	0.792144	0.232	0.108	4.50897e-20	Muscle2	ZBTB5
TECPR1	2.87808e-24	0.340938	0.261	0.123	4.83691e-20	Muscle2	TECPR1
COG5	2.98994e-24	0.657959	0.444	0.261	5.02489e-20	Muscle2	COG5
PFKFB1	3.17593e-24	2.46559	0.035	0.005	5.33747e-20	Muscle2	PFKFB1
SPTAN1	3.56906e-24	0.671243	0.693	0.553	5.99816e-20	Muscle2	SPTAN1
USPL1	3.633e-24	0.596496	0.31	0.158	6.10561e-20	Muscle2	USPL1
GNB4	3.94557e-24	0.733103	0.368	0.202	6.63092e-20	Muscle2	GNB4
UBA521	3.95578e-24	0.348588	0.939	0.892	6.64808e-20	Muscle2	UBA52
NOC3L	5.28011e-24	0.470358	0.451	0.262	8.87376e-20	Muscle2	NOC3L
LRBA	5.74876e-24	0.655775	0.476	0.298	9.66137e-20	Muscle2	LRBA
PDK1	5.77852e-24	0.586935	0.286	0.143	9.71137e-20	Muscle2	PDK1
DAAM1	6.10195e-24	0.464472	0.575	0.377	1.02549e-19	Muscle2	DAAM1
FAM174A	6.92672e-24	0.569066	0.312	0.16	1.1641e-19	Muscle2	FAM174A
VDAC21	7.14612e-24	0.432122	0.828	0.705	1.20098e-19	Muscle2	VDAC2
SDK2	7.43845e-24	0.599141	0.433	0.262	1.25011e-19	Muscle2	SDK2
REV3L	7.442e-24	0.785607	0.535	0.368	1.2507e-19	Muscle2	REV3L
SSUH2	7.49261e-24	2.00166	0.036	0.006	1.25921e-19	Muscle2	SSUH2
NNT	9.64582e-24	0.609373	0.383	0.215	1.62108e-19	Muscle2	NNT
ETFA1	1.03739e-23	0.562761	0.647	0.449	1.74344e-19	Muscle2	ETFA
RPS11	1.15381e-23	0.321275	0.936	0.896	1.93909e-19	Muscle2	RPS11
DUSP10	1.221e-23	1.08395	0.065	0.016	2.05202e-19	Muscle2	DUSP10
SERBP1	1.33871e-23	0.363683	0.903	0.84	2.24983e-19	Muscle2	SERBP1
PPP1R3B	1.37549e-23	1.00926	0.126	0.045	2.31164e-19	Muscle2	PPP1R3B
ZCCHC4	1.44591e-23	0.772003	0.207	0.092	2.43e-19	Muscle2	ZCCHC4
CASP3	1.45623e-23	0.523568	0.428	0.245	2.44733e-19	Muscle2	CASP3
RABGEF1	1.47205e-23	0.568041	0.426	0.252	2.47392e-19	Muscle2	RABGEF1
ZEB2-AS1	1.47549e-23	1.47076	0.072	0.019	2.47972e-19	Muscle2	ZEB2-AS1
CCDC169	1.58102e-23	1.01776	0.11	0.036	2.65707e-19	Muscle2	CCDC169
FAM13B	1.79125e-23	0.638909	0.456	0.274	3.01038e-19	Muscle2	FAM13B
ILKAP	1.87427e-23	0.471177	0.511	0.311	3.14989e-19	Muscle2	ILKAP
CBLN2	1.96193e-23	0.319387	0.125	0.044	3.29723e-19	Muscle2	CBLN2
CCDC43	2.0835e-23	0.43679	0.424	0.243	3.50153e-19	Muscle2	CCDC43
IGF2R	2.29313e-23	0.573015	0.517	0.332	3.85384e-19	Muscle2	IGF2R
CNP1	2.68169e-23	0.411068	0.432	0.249	4.50685e-19	Muscle2	CNP
NIP7	2.82586e-23	0.590441	0.394	0.221	4.74915e-19	Muscle2	NIP7
GGA2	3.21475e-23	0.537832	0.424	0.241	5.4027e-19	Muscle2	GGA2
TULP3	3.32213e-23	0.513865	0.406	0.232	5.58316e-19	Muscle2	TULP3
LINC00299	3.38217e-23	1.67976	0.047	0.009	5.68407e-19	Muscle2	LINC00299
DYRK3	3.461e-23	1.0398	0.142	0.054	5.81656e-19	Muscle2	DYRK3
OCIAD11	3.46214e-23	0.463296	0.783	0.687	5.81847e-19	Muscle2	OCIAD1
LTV1	3.50807e-23	0.508105	0.4	0.225	5.89567e-19	Muscle2	LTV1
POLE4	3.5885e-23	0.631176	0.551	0.35	6.03084e-19	Muscle2	POLE4
MPC11	4.26725e-23	0.821349	0.497	0.313	7.17153e-19	Muscle2	MPC1
CASKIN2	4.5932e-23	0.791776	0.222	0.103	7.71933e-19	Muscle2	CASKIN2
IQCK	5.16796e-23	0.56399	0.399	0.227	8.68528e-19	Muscle2	IQCK
CDC42EP2	5.31759e-23	0.396882	0.244	0.114	8.93674e-19	Muscle2	CDC42EP2
CABLES1	5.92816e-23	0.674495	0.194	0.086	9.96287e-19	Muscle2	CABLES1
OAZ11	6.70575e-23	0.4832	0.911	0.812	1.12697e-18	Muscle2	OAZ1
COL12A1	6.92865e-23	0.477619	0.333	0.18	1.16443e-18	Muscle2	COL12A1
RIOK1	8.023e-23	0.339183	0.386	0.211	1.34835e-18	Muscle2	RIOK1
SNHG21	8.25239e-23	0.507327	0.196	0.086	1.3869e-18	Muscle2	SNHG21
LINC00702	8.98043e-23	3.26824	0.011	0.001	1.50925e-18	Muscle2	LINC00702
ZSWIM4	9.19571e-23	0.881003	0.176	0.075	1.54543e-18	Muscle2	ZSWIM4
SLC16A2	9.29465e-23	0.57367	0.406	0.236	1.56206e-18	Muscle2	SLC16A2
FOXP1	9.44966e-23	0.512064	0.65	0.472	1.58811e-18	Muscle2	FOXP1
SRFBP1	1.0361e-22	0.488166	0.506	0.307	1.74127e-18	Muscle2	SRFBP1
NFYC	1.06188e-22	0.612917	0.442	0.261	1.78459e-18	Muscle2	NFYC
SC5D	1.06719e-22	0.502958	0.392	0.226	1.79351e-18	Muscle2	SC5D
SHROOM3	1.16072e-22	1.67441	0.308	0.178	1.9507e-18	Muscle2	SHROOM3
FAM222A	1.33499e-22	1.13482	0.112	0.039	2.24358e-18	Muscle2	FAM222A
WDR43	1.41334e-22	0.63494	0.522	0.335	2.37525e-18	Muscle2	WDR43
BAZ1A	1.46469e-22	0.546683	0.55	0.367	2.46156e-18	Muscle2	BAZ1A
PCBP1	1.52049e-22	0.467915	0.79	0.641	2.55533e-18	Muscle2	PCBP1
SORBS2	1.80056e-22	0.841399	0.29	0.157	3.02603e-18	Muscle2	SORBS2
TMCC1-AS1	1.97941e-22	0.913392	0.157	0.063	3.3266e-18	Muscle2	TMCC1-AS1
EAF1	2.0409e-22	0.712289	0.217	0.1	3.42994e-18	Muscle2	EAF1
MT-ATP8	2.09593e-22	0.491139	0.651	0.476	3.52242e-18	Muscle2	MT-ATP8
CCDC591	2.13241e-22	0.589734	0.572	0.369	3.58372e-18	Muscle2	CCDC59
PCA3	2.18364e-22	1.73617	0.071	0.019	3.66982e-18	Muscle2	PCA3
KDM3A	2.40259e-22	0.38543	0.439	0.258	4.0378e-18	Muscle2	KDM3A
TMEM232	2.58815e-22	1.39636	0.214	0.101	4.34964e-18	Muscle2	TMEM232
CEBPG	2.65543e-22	0.603958	0.328	0.177	4.46271e-18	Muscle2	CEBPG
AK21	2.76399e-22	0.577892	0.511	0.32	4.64517e-18	Muscle2	AK2
MVB12B	3.11636e-22	0.449506	0.365	0.204	5.23736e-18	Muscle2	MVB12B
PUM3	3.14351e-22	0.492302	0.582	0.389	5.28299e-18	Muscle2	PUM3
ZNF778	3.16445e-22	0.791541	0.182	0.078	5.31817e-18	Muscle2	ZNF778
IQSEC1	3.31004e-22	0.152453	0.339	0.181	5.56285e-18	Muscle2	IQSEC1
SLC25A16	3.39385e-22	0.627366	0.262	0.131	5.70371e-18	Muscle2	SLC25A16
TIGAR	3.39978e-22	0.654865	0.308	0.163	5.71367e-18	Muscle2	TIGAR
MRPS10	3.55351e-22	0.581167	0.512	0.319	5.97204e-18	Muscle2	MRPS10
DENND4A	4.17674e-22	0.796625	0.307	0.165	7.01942e-18	Muscle2	DENND4A
YWHAG	4.41662e-22	0.36945	0.656	0.449	7.42258e-18	Muscle2	YWHAG
AARS1	4.82292e-22	0.675789	0.382	0.223	8.1054e-18	Muscle2	AARS
RRP12	5.22713e-22	0.624267	0.281	0.141	8.78471e-18	Muscle2	RRP12
SRA11	5.31152e-22	0.652756	0.543	0.361	8.92655e-18	Muscle2	SRA1
RABGGTB1	5.70742e-22	0.431439	0.404	0.228	9.59189e-18	Muscle2	RABGGTB
ZBTB40	6.39393e-22	0.312497	0.257	0.125	1.07456e-17	Muscle2	ZBTB40
STK39	6.7308e-22	0.80467	0.411	0.254	1.13118e-17	Muscle2	STK39
PDRG1	7.00684e-22	0.642645	0.5	0.308	1.17757e-17	Muscle2	PDRG1
SLC44A2	7.14909e-22	0.561676	0.39	0.22	1.20148e-17	Muscle2	SLC44A2
NR6A1	8.10519e-22	0.525477	0.429	0.258	1.36216e-17	Muscle2	NR6A1
ZBTB43	8.12468e-22	0.493204	0.329	0.176	1.36543e-17	Muscle2	ZBTB43
SREBF2	8.30562e-22	0.555393	0.529	0.344	1.39584e-17	Muscle2	SREBF2
C1orf167	8.4319e-22	3.11514	0.029	0.004	1.41707e-17	Muscle2	C1orf167
FAM207A1	8.47852e-22	0.620255	0.481	0.289	1.4249e-17	Muscle2	FAM207A
MAPKAP1	9.03108e-22	0.517517	0.536	0.353	1.51776e-17	Muscle2	MAPKAP1
SRP19	9.12868e-22	0.502194	0.704	0.521	1.53417e-17	Muscle2	SRP19
UROS	9.39938e-22	0.579142	0.568	0.366	1.57966e-17	Muscle2	UROS
CKMT2-AS1	9.65614e-22	0.445296	0.347	0.189	1.62281e-17	Muscle2	CKMT2-AS1
PAFAH2	1.00048e-21	1.13973	0.131	0.05	1.68141e-17	Muscle2	PAFAH2
SERTAD3	1.20986e-21	0.602494	0.399	0.228	2.03329e-17	Muscle2	SERTAD3
PFDN6	1.22859e-21	0.492962	0.464	0.274	2.06476e-17	Muscle2	PFDN6
HSPH1	1.24024e-21	0.53645	0.449	0.276	2.08435e-17	Muscle2	HSPH1
KPNA4	1.34218e-21	0.496122	0.636	0.44	2.25567e-17	Muscle2	KPNA4
TTLL11	1.38117e-21	0.890763	0.164	0.069	2.32119e-17	Muscle2	TTLL11
TANC2	1.40776e-21	0.551794	0.506	0.327	2.36588e-17	Muscle2	TANC2
ASAP1	1.57583e-21	0.59714	0.59	0.406	2.64835e-17	Muscle2	ASAP1
TOM1	1.5822e-21	0.900329	0.243	0.12	2.65904e-17	Muscle2	TOM1
TTI2	1.58942e-21	0.584814	0.297	0.155	2.67118e-17	Muscle2	TTI2
ZNRF2	1.64902e-21	0.625086	0.233	0.113	2.77135e-17	Muscle2	ZNRF2
ACSS21	1.67117e-21	0.685728	0.24	0.119	2.80857e-17	Muscle2	ACSS2
RASD11	1.75289e-21	0.819914	0.101	0.034	2.94591e-17	Muscle2	RASD1
CYLD	1.80745e-21	0.508385	0.275	0.14	3.0376e-17	Muscle2	CYLD
CSRNP2	2.17574e-21	0.732998	0.246	0.121	3.65654e-17	Muscle2	CSRNP2
SLC25A41	2.25496e-21	0.65704	0.494	0.317	3.78969e-17	Muscle2	SLC25A4
RPRD1B	2.32027e-21	0.519525	0.361	0.202	3.89944e-17	Muscle2	RPRD1B
ISCU1	2.88365e-21	0.610857	0.64	0.449	4.84627e-17	Muscle2	ISCU
PACSIN1	3.62381e-21	1.08005	0.061	0.015	6.09017e-17	Muscle2	PACSIN1
TBC1D12	3.62612e-21	0.517031	0.296	0.156	6.09405e-17	Muscle2	TBC1D12
PDCL3	4.30133e-21	0.417373	0.457	0.269	7.22881e-17	Muscle2	PDCL3
CHORDC1	4.66553e-21	0.563299	0.425	0.25	7.84089e-17	Muscle2	CHORDC1
MCM9	5.19088e-21	0.72622	0.274	0.143	8.72379e-17	Muscle2	MCM9
GCDH1	5.72536e-21	0.543202	0.262	0.133	9.62204e-17	Muscle2	GCDH
PFDN2	5.80326e-21	0.436632	0.754	0.597	9.75295e-17	Muscle2	PFDN2
TCF4	5.84061e-21	0.586554	0.629	0.457	9.81573e-17	Muscle2	TCF4
MAN1C1	5.91168e-21	0.957754	0.101	0.034	9.93517e-17	Muscle2	MAN1C1
ATP1A11	5.96e-21	0.448245	0.553	0.367	1.00164e-16	Muscle2	ATP1A1
LRFN4	6.60456e-21	0.548732	0.31	0.165	1.10996e-16	Muscle2	LRFN4
UBTD2	6.74108e-21	0.544762	0.481	0.294	1.13291e-16	Muscle2	UBTD2
TGIF11	6.80281e-21	0.479164	0.415	0.241	1.14328e-16	Muscle2	TGIF1
NAA25	7.27933e-21	0.412085	0.41	0.239	1.22336e-16	Muscle2	NAA25
LRRC75A1	7.54832e-21	0.382557	0.256	0.129	1.26857e-16	Muscle2	LRRC75A
SLC8A3	7.88449e-21	0.451673	0.064	0.017	1.32507e-16	Muscle2	SLC8A3
TRMT61A	8.1244e-21	0.61455	0.182	0.081	1.36539e-16	Muscle2	TRMT61A
ZBTB11-AS1	8.65188e-21	1.23543	0.104	0.036	1.45404e-16	Muscle2	ZBTB11-AS1
PITPNM3	8.99244e-21	1.27829	0.111	0.04	1.51127e-16	Muscle2	PITPNM3
OSBP	9.531e-21	0.51014	0.439	0.268	1.60178e-16	Muscle2	OSBP
WDR7	9.67431e-21	0.642588	0.319	0.174	1.62586e-16	Muscle2	WDR7
LSM121	1.03175e-20	0.478567	0.561	0.358	1.73395e-16	Muscle2	LSM12
NUDT16L11	1.03686e-20	0.488781	0.521	0.329	1.74255e-16	Muscle2	NUDT16L1
PRKAR1B1	1.0537e-20	0.499173	0.388	0.227	1.77085e-16	Muscle2	PRKAR1B
PPID	1.0982e-20	0.475401	0.478	0.296	1.84564e-16	Muscle2	PPID
GBF1	1.14525e-20	0.516707	0.447	0.279	1.9247e-16	Muscle2	GBF1
WDR46	1.18173e-20	0.497664	0.424	0.252	1.98602e-16	Muscle2	WDR46
UACA	1.22198e-20	0.603282	0.481	0.303	2.05365e-16	Muscle2	UACA
LIMD1	1.26484e-20	0.719444	0.175	0.077	2.12569e-16	Muscle2	LIMD1
DNAJC12	1.32943e-20	0.62703	0.278	0.144	2.23424e-16	Muscle2	DNAJC12
SUCLA2	1.35262e-20	0.487453	0.588	0.396	2.27321e-16	Muscle2	SUCLA2
NLGN1	1.39293e-20	0.508072	0.281	0.15	2.34096e-16	Muscle2	NLGN1
TRIP12	1.40985e-20	0.504608	0.632	0.467	2.36939e-16	Muscle2	TRIP12
CAB39	1.61531e-20	0.547136	0.418	0.253	2.71468e-16	Muscle2	CAB39
PCGF5	1.61696e-20	0.730989	0.215	0.104	2.71746e-16	Muscle2	PCGF5
CKMT2	1.6734e-20	1.22087	0.114	0.041	2.81231e-16	Muscle2	CKMT2
FBXL17	1.70501e-20	0.481878	0.446	0.278	2.86544e-16	Muscle2	FBXL17
RRP9	1.76029e-20	0.676255	0.24	0.12	2.95834e-16	Muscle2	RRP9
TRIM61	2.0823e-20	0.75476	0.178	0.079	3.49951e-16	Muscle2	TRIM61
DCAF5	2.3944e-20	0.346464	0.485	0.306	4.02402e-16	Muscle2	DCAF5
TCEAL7	2.66221e-20	1.16245	0.503	0.346	4.47411e-16	Muscle2	TCEAL7
DUSP22	2.66938e-20	0.828781	0.24	0.122	4.48616e-16	Muscle2	DUSP22
PM20D2	2.72556e-20	0.872611	0.238	0.119	4.58057e-16	Muscle2	PM20D2
NSF	2.97262e-20	0.562729	0.415	0.254	4.99579e-16	Muscle2	NSF
TMEM131	3.06642e-20	0.53844	0.529	0.362	5.15343e-16	Muscle2	TMEM131
THBD	3.07285e-20	2.66272	0.024	0.003	5.16423e-16	Muscle2	THBD
SPRED2	3.2985e-20	0.523385	0.294	0.158	5.54347e-16	Muscle2	SPRED2
MRPS17	3.51369e-20	0.451834	0.515	0.32	5.90511e-16	Muscle2	MRPS17
FAM193B	3.64295e-20	0.370519	0.365	0.208	6.12233e-16	Muscle2	FAM193B
LNX1	3.65294e-20	0.896279	0.104	0.037	6.13913e-16	Muscle2	LNX1
COPS9	3.99766e-20	0.427781	0.769	0.622	6.71847e-16	Muscle2	COPS9
ANTXR1	4.18821e-20	0.58888	0.464	0.289	7.0387e-16	Muscle2	ANTXR1
ACAT1	4.4333e-20	0.392626	0.454	0.275	7.45061e-16	Muscle2	ACAT1
COLQ	4.5132e-20	1.13219	0.161	0.07	7.58488e-16	Muscle2	COLQ
ZPR1	4.56617e-20	0.471161	0.326	0.178	7.67391e-16	Muscle2	ZPR1
TJAP1	4.72931e-20	0.39949	0.249	0.124	7.94807e-16	Muscle2	TJAP1
RRN3	4.84726e-20	0.61422	0.282	0.149	8.14631e-16	Muscle2	RRN3
AFAP1L21	4.94325e-20	0.640295	0.143	0.058	8.30763e-16	Muscle2	AFAP1L2
LIMS2	5.01629e-20	1.49277	0.068	0.019	8.43038e-16	Muscle2	LIMS2
WNT5B	5.17978e-20	1.23555	0.183	0.085	8.70513e-16	Muscle2	WNT5B
TP53BP2	5.28135e-20	0.465167	0.46	0.282	8.87583e-16	Muscle2	TP53BP2
FHL1	5.44683e-20	0.939581	0.346	0.207	9.15395e-16	Muscle2	FHL1
LIN52	5.69343e-20	0.622579	0.262	0.136	9.56838e-16	Muscle2	LIN52
ABLIM1	6.33762e-20	0.806681	0.312	0.174	1.0651e-15	Muscle2	ABLIM1
PTPN2	6.49609e-20	0.500727	0.472	0.3	1.09173e-15	Muscle2	PTPN2
SRP14-AS11	6.61214e-20	0.868209	0.174	0.077	1.11124e-15	Muscle2	SRP14-AS1
NOMO1	6.75777e-20	0.506044	0.224	0.109	1.13571e-15	Muscle2	NOMO1
RNGTT	6.92814e-20	0.55604	0.421	0.255	1.16434e-15	Muscle2	RNGTT
H2AFV	7.79127e-20	0.338993	0.794	0.64	1.3094e-15	Muscle2	H2AFV
UBE2V1	9.47404e-20	0.395995	0.771	0.621	1.59221e-15	Muscle2	UBE2V1
C2orf88	9.68478e-20	0.582573	0.193	0.09	1.62762e-15	Muscle2	C2orf88
C2CD3	9.96293e-20	0.74223	0.268	0.141	1.67437e-15	Muscle2	C2CD3
PBXIP1	1.00375e-19	0.239836	0.383	0.218	1.68691e-15	Muscle2	PBXIP1
AEN	1.03203e-19	1.11467	0.107	0.039	1.73443e-15	Muscle2	AEN
C4orf46	1.03356e-19	0.787549	0.19	0.088	1.73701e-15	Muscle2	C4orf46
MYOZ1	1.05843e-19	0.929321	0.103	0.036	1.77879e-15	Muscle2	MYOZ1
CHRDL2	1.06945e-19	2.91821	0.015	0.001	1.79731e-15	Muscle2	CHRDL2
MICAL3	1.16119e-19	0.445248	0.382	0.223	1.95149e-15	Muscle2	MICAL3
UBR4	1.18487e-19	0.387557	0.419	0.251	1.99128e-15	Muscle2	UBR4
DLG1	1.19577e-19	0.439483	0.597	0.408	2.00961e-15	Muscle2	DLG1
GANC	1.20527e-19	0.802293	0.171	0.076	2.02558e-15	Muscle2	GANC
RPL131	1.2859e-19	0.210806	0.994	0.986	2.16108e-15	Muscle2	RPL13
BCKDHB	1.29421e-19	0.471152	0.383	0.225	2.17506e-15	Muscle2	BCKDHB
PMM2	1.33726e-19	0.713419	0.319	0.18	2.2474e-15	Muscle2	PMM2
EYA3	1.589e-19	0.33729	0.371	0.212	2.67048e-15	Muscle2	EYA3
TMEM183A1	1.6039e-19	0.466983	0.519	0.326	2.69552e-15	Muscle2	TMEM183A
GNL2	1.62845e-19	0.511097	0.386	0.225	2.73677e-15	Muscle2	GNL2
ZNF568	1.76905e-19	0.618711	0.262	0.136	2.97306e-15	Muscle2	ZNF568
MRPL521	1.80045e-19	0.484169	0.725	0.554	3.02583e-15	Muscle2	MRPL52
EIF3J	1.86617e-19	0.515743	0.664	0.481	3.13628e-15	Muscle2	EIF3J
SMARCA5-AS1	1.89115e-19	2.10861	0.035	0.006	3.17826e-15	Muscle2	SMARCA5-AS1
SPOPL	2.03922e-19	0.58272	0.267	0.14	3.42711e-15	Muscle2	SPOPL
CDK11B	2.08359e-19	0.318501	0.338	0.188	3.50167e-15	Muscle2	CDK11B
WDFY3	2.09781e-19	0.607421	0.483	0.324	3.52558e-15	Muscle2	WDFY3
ADGRL2	2.18917e-19	0.577511	0.496	0.335	3.67912e-15	Muscle2	ADGRL2
DPH31	2.2642e-19	0.511397	0.444	0.267	3.80521e-15	Muscle2	DPH3
RPL191	2.33792e-19	0.250252	0.983	0.964	3.9291e-15	Muscle2	RPL19
LARP4	2.39187e-19	0.406552	0.519	0.337	4.01978e-15	Muscle2	LARP4
DOK5	2.39728e-19	1.02538	0.183	0.086	4.02887e-15	Muscle2	DOK5
NPC1	2.72247e-19	0.755807	0.244	0.127	4.57538e-15	Muscle2	NPC1
FAM50A1	3.30047e-19	0.445312	0.568	0.374	5.54677e-15	Muscle2	FAM50A
PDCD11	3.59717e-19	0.314553	0.492	0.308	6.0454e-15	Muscle2	PDCD11
ENTPD4	3.74749e-19	0.462033	0.365	0.211	6.29803e-15	Muscle2	ENTPD4
ITFG1	4.59689e-19	0.813117	0.536	0.393	7.72554e-15	Muscle2	ITFG1
ABCE1	4.68021e-19	0.478063	0.578	0.39	7.86556e-15	Muscle2	ABCE1
MRPL47	4.84606e-19	0.491357	0.643	0.441	8.14429e-15	Muscle2	MRPL47
BICDL1	5.10548e-19	0.677248	0.158	0.069	8.58027e-15	Muscle2	BICDL1
MSS51	5.38953e-19	0.547624	0.092	0.031	9.05765e-15	Muscle2	MSS51
RAPH1	6.04178e-19	0.560368	0.375	0.221	1.01538e-14	Muscle2	RAPH1
MGAT1	6.29861e-19	0.442138	0.396	0.236	1.05854e-14	Muscle2	MGAT1
DTNA	6.42043e-19	0.534271	0.269	0.145	1.07902e-14	Muscle2	DTNA
ANKRD18A	6.52546e-19	1.68099	0.053	0.013	1.09667e-14	Muscle2	ANKRD18A
HAVCR2	6.84114e-19	1.21369	0.083	0.027	1.14972e-14	Muscle2	HAVCR2
RELN	6.88907e-19	0.109171	0.153	0.065	1.15778e-14	Muscle2	RELN
HS2ST1	7.07821e-19	0.58468	0.425	0.269	1.18956e-14	Muscle2	HS2ST1
ABCF2	7.55941e-19	0.681595	0.315	0.176	1.27043e-14	Muscle2	ABCF2
MAPK15	7.64453e-19	0.518945	0.169	0.076	1.28474e-14	Muscle2	MAPK15
MEF2A	7.66123e-19	0.617167	0.567	0.421	1.28755e-14	Muscle2	MEF2A
TMEM87A	7.79778e-19	0.421595	0.517	0.343	1.3105e-14	Muscle2	TMEM87A
GAR1	7.81318e-19	0.392444	0.449	0.275	1.31308e-14	Muscle2	GAR1
NOL111	8.04003e-19	0.41631	0.457	0.275	1.35121e-14	Muscle2	NOL11
TMEM267	8.11276e-19	0.90957	0.25	0.132	1.36343e-14	Muscle2	TMEM267
STAM	8.25744e-19	0.325142	0.419	0.248	1.38774e-14	Muscle2	STAM
ZMAT2	8.37422e-19	0.440328	0.569	0.373	1.40737e-14	Muscle2	ZMAT2
ACOX3	8.81098e-19	0.506426	0.236	0.12	1.48077e-14	Muscle2	ACOX3
CEP63	9.02315e-19	0.432748	0.424	0.257	1.51643e-14	Muscle2	CEP63
RPL23A1	9.48332e-19	0.256104	0.964	0.933	1.59377e-14	Muscle2	RPL23A
PLAA	9.96689e-19	0.397858	0.339	0.191	1.67504e-14	Muscle2	PLAA
INTS9	1.27997e-18	0.619172	0.221	0.111	2.15111e-14	Muscle2	INTS9
WDR1	1.32085e-18	0.564724	0.426	0.262	2.21983e-14	Muscle2	WDR1
NADK21	1.32185e-18	0.430252	0.292	0.158	2.2215e-14	Muscle2	NADK2
METTL25	1.38352e-18	0.781174	0.251	0.133	2.32514e-14	Muscle2	METTL25
MEG31	1.42168e-18	2.25038	0.353	0.233	2.38927e-14	Muscle2	MEG3
PRPF39	1.51275e-18	0.401403	0.418	0.255	2.54233e-14	Muscle2	PRPF39
KRR1	1.56559e-18	0.488092	0.575	0.383	2.63112e-14	Muscle2	KRR1
TEX26-AS1	1.63076e-18	3.18979	0.017	0.002	2.74065e-14	Muscle2	TEX26-AS1
UBAC2	1.63453e-18	0.436714	0.543	0.365	2.74699e-14	Muscle2	UBAC2
SPIDR	1.65652e-18	0.537874	0.467	0.313	2.78396e-14	Muscle2	SPIDR
RPS27L1	1.88288e-18	0.544438	0.744	0.58	3.16437e-14	Muscle2	RPS27L
PKD1L3	1.98132e-18	0.567566	0.104	0.038	3.32981e-14	Muscle2	PKD1L3
C9orf85	1.99356e-18	0.492829	0.375	0.218	3.35038e-14	Muscle2	C9orf85
MAPK8IP1	2.01211e-18	0.275591	0.258	0.134	3.38155e-14	Muscle2	MAPK8IP1
SERPINB6	2.01684e-18	0.561963	0.558	0.378	3.38951e-14	Muscle2	SERPINB6
KIF1C	2.08125e-18	0.662696	0.254	0.134	3.49774e-14	Muscle2	KIF1C
YTHDF3	2.11187e-18	0.271683	0.431	0.262	3.5492e-14	Muscle2	YTHDF3
ANKS6	2.20529e-18	0.696186	0.247	0.13	3.70622e-14	Muscle2	ANKS6
SFT2D1	2.26039e-18	0.511079	0.497	0.317	3.79881e-14	Muscle2	SFT2D1
RPL22L11	2.55076e-18	0.510887	0.738	0.575	4.2868e-14	Muscle2	RPL22L1
SYNJ2	2.71639e-18	0.447177	0.271	0.144	4.56516e-14	Muscle2	SYNJ2
RAF1	2.88618e-18	0.347129	0.569	0.383	4.85051e-14	Muscle2	RAF1
POLR1A	2.91817e-18	0.415607	0.319	0.18	4.90427e-14	Muscle2	POLR1A
NELL1	2.96183e-18	1.71103	0.117	0.046	4.97765e-14	Muscle2	NELL1
HSPA4	2.97431e-18	0.397282	0.667	0.482	4.99863e-14	Muscle2	HSPA4
GTF3A	2.99071e-18	0.445141	0.589	0.411	5.02619e-14	Muscle2	GTF3A
DHX29	3.06102e-18	0.492563	0.608	0.431	5.14435e-14	Muscle2	DHX29
IGF1R	3.39718e-18	0.574837	0.572	0.415	5.7093e-14	Muscle2	IGF1R
DCAF13	3.51548e-18	0.506363	0.532	0.349	5.90811e-14	Muscle2	DCAF13
PINX1	3.56977e-18	0.439095	0.292	0.159	5.99936e-14	Muscle2	PINX1
SRSF81	3.76813e-18	0.489889	0.394	0.238	6.33272e-14	Muscle2	SRSF8
UBIAD1	3.93788e-18	0.909537	0.164	0.074	6.61801e-14	Muscle2	UBIAD1
CDV3	4.19335e-18	0.632587	0.708	0.559	7.04735e-14	Muscle2	CDV3
UBE2G2	4.31266e-18	0.347411	0.539	0.355	7.24786e-14	Muscle2	UBE2G2
PTK2	4.34949e-18	0.449854	0.649	0.498	7.30974e-14	Muscle2	PTK2
DNMBP	4.768e-18	0.708572	0.208	0.104	8.01311e-14	Muscle2	DNMBP
SIAH1	5.22776e-18	0.386953	0.45	0.278	8.78577e-14	Muscle2	SIAH1
CORO1C	5.40419e-18	0.394369	0.446	0.282	9.08229e-14	Muscle2	CORO1C
NFATC3	5.78839e-18	0.568477	0.339	0.199	9.72797e-14	Muscle2	NFATC3
TYW1B	5.80879e-18	0.281167	0.288	0.156	9.76226e-14	Muscle2	TYW1B
PREPL	5.90711e-18	0.612378	0.471	0.31	9.9275e-14	Muscle2	PREPL
KDM4C	6.0108e-18	0.538531	0.253	0.134	1.01018e-13	Muscle2	KDM4C
GZF1	6.11376e-18	0.572185	0.221	0.11	1.02748e-13	Muscle2	GZF1
RPL141	6.54467e-18	0.240921	0.976	0.953	1.0999e-13	Muscle2	RPL14
SARS	7.4576e-18	0.690553	0.624	0.463	1.25332e-13	Muscle2	SARS
NAT10	7.59648e-18	0.408986	0.276	0.151	1.27666e-13	Muscle2	NAT10
TAF101	8.39366e-18	0.471645	0.7	0.521	1.41064e-13	Muscle2	TAF10
ODC11	8.51504e-18	0.338718	0.818	0.649	1.43104e-13	Muscle2	ODC1
ERCC8	9.67464e-18	0.513037	0.368	0.218	1.62592e-13	Muscle2	ERCC8
KIF16B	1.03803e-17	0.610738	0.297	0.169	1.74452e-13	Muscle2	KIF16B
HAX11	1.05678e-17	0.641091	0.556	0.383	1.77602e-13	Muscle2	HAX1
NSUN2	1.08134e-17	0.35749	0.289	0.157	1.81731e-13	Muscle2	NSUN2
MRPL151	1.11305e-17	0.490913	0.613	0.415	1.87059e-13	Muscle2	MRPL15
KRT101	1.11595e-17	0.456462	0.806	0.666	1.87546e-13	Muscle2	KRT10
USP32	1.19646e-17	0.537386	0.396	0.242	2.01078e-13	Muscle2	USP32
PSMD14	1.21014e-17	0.408697	0.636	0.448	2.03376e-13	Muscle2	PSMD14
ATP9B	1.3799e-17	0.419308	0.478	0.316	2.31905e-13	Muscle2	ATP9B
PPME1	1.423e-17	0.853869	0.442	0.284	2.39149e-13	Muscle2	PPME1
NPM31	1.42889e-17	0.416252	0.324	0.183	2.40139e-13	Muscle2	NPM3
TOR1AIP21	1.44947e-17	0.364508	0.518	0.339	2.43598e-13	Muscle2	TOR1AIP2
PAQR4	1.4827e-17	0.819268	0.19	0.092	2.49183e-13	Muscle2	PAQR4
PLRG1	1.59919e-17	0.353266	0.526	0.335	2.68761e-13	Muscle2	PLRG1
AR	1.72065e-17	0.390557	0.207	0.104	2.89173e-13	Muscle2	AR
ETV7	1.77942e-17	2.66275	0.019	0.002	2.9905e-13	Muscle2	ETV7
ANAPC10	2.01026e-17	0.489141	0.44	0.28	3.37844e-13	Muscle2	ANAPC10
CACNA2D4	2.04839e-17	2.41938	0.046	0.011	3.44252e-13	Muscle2	CACNA2D4
HSPE11	2.07993e-17	0.38576	0.853	0.738	3.49552e-13	Muscle2	HSPE1
TMTC2	2.09304e-17	0.486693	0.407	0.255	3.51757e-13	Muscle2	TMTC2
GNL3L	2.16493e-17	0.331261	0.331	0.189	3.63838e-13	Muscle2	GNL3L
TSC22D2	2.31051e-17	0.513249	0.414	0.256	3.88304e-13	Muscle2	TSC22D2
NRBP2	2.32324e-17	0.154214	0.292	0.159	3.90444e-13	Muscle2	NRBP2
ARHGEF3	2.43466e-17	0.209893	0.372	0.227	4.0917e-13	Muscle2	ARHGEF3
DNAJC16	2.48026e-17	0.317503	0.3	0.166	4.16832e-13	Muscle2	DNAJC16
LUZP1	2.48028e-17	0.467361	0.564	0.399	4.16837e-13	Muscle2	LUZP1
PLK3	2.68165e-17	0.521282	0.149	0.066	4.50678e-13	Muscle2	PLK3
RRAD1	2.87239e-17	2.79683	0.058	0.017	4.82734e-13	Muscle2	RRAD
PRKACA	2.97208e-17	0.533465	0.449	0.285	4.99487e-13	Muscle2	PRKACA
RBM28	3.0097e-17	0.379795	0.55	0.375	5.0581e-13	Muscle2	RBM28
CYBRD1	3.11071e-17	0.898115	0.171	0.081	5.22785e-13	Muscle2	CYBRD1
TTC4	3.23275e-17	0.251944	0.365	0.214	5.43296e-13	Muscle2	TTC4
HEATR1	3.36686e-17	0.507784	0.339	0.198	5.65835e-13	Muscle2	HEATR1
TIMM8B	3.72206e-17	0.442614	0.796	0.656	6.2553e-13	Muscle2	TIMM8B
SNHG14	3.72294e-17	0.411151	0.762	0.676	6.25677e-13	Muscle2	SNHG14
BEX21	3.81898e-17	0.560743	0.624	0.445	6.41818e-13	Muscle2	BEX2
ZCWPW2	4.07423e-17	0.553322	0.165	0.077	6.84716e-13	Muscle2	ZCWPW2
ANAPC7	4.0988e-17	0.351158	0.407	0.248	6.88844e-13	Muscle2	ANAPC7
IFRD2	4.10184e-17	0.559982	0.315	0.181	6.89355e-13	Muscle2	IFRD2
SLC43A1	4.13102e-17	0.880061	0.067	0.02	6.94259e-13	Muscle2	SLC43A1
NAF1	4.19714e-17	0.480913	0.339	0.197	7.05371e-13	Muscle2	NAF1
MAP2K5	4.41338e-17	0.398019	0.339	0.199	7.41712e-13	Muscle2	MAP2K5
CREM	4.51489e-17	0.431559	0.512	0.345	7.58772e-13	Muscle2	CREM
AGAP3	4.85482e-17	0.282554	0.331	0.19	8.159e-13	Muscle2	AGAP3
RPTOR	4.94406e-17	0.353338	0.343	0.202	8.30899e-13	Muscle2	RPTOR
ALG11	5.18044e-17	0.4596	0.258	0.137	8.70624e-13	Muscle2	ALG11
LMO2	5.18457e-17	0.905567	0.106	0.041	8.71318e-13	Muscle2	LMO2
NOP14	5.41655e-17	0.345097	0.368	0.219	9.10305e-13	Muscle2	NOP14
ABHD18	5.46259e-17	0.487289	0.281	0.156	9.18042e-13	Muscle2	ABHD18
CCDC91	5.55647e-17	0.318446	0.515	0.342	9.3382e-13	Muscle2	CCDC91
RPL291	5.83247e-17	0.23365	0.976	0.965	9.80206e-13	Muscle2	RPL29
NOP58	6.17604e-17	0.275481	0.564	0.379	1.03794e-12	Muscle2	NOP58
PIP5K1A	6.26511e-17	0.349436	0.451	0.293	1.05291e-12	Muscle2	PIP5K1A
SLC30A3	6.29712e-17	1.79502	0.035	0.007	1.05829e-12	Muscle2	SLC30A3
RIOK2	7.31967e-17	0.417597	0.383	0.232	1.23014e-12	Muscle2	RIOK2
SNURF	7.51357e-17	0.835167	0.078	0.026	1.26273e-12	Muscle2	SNURF
USP12	7.57212e-17	0.436526	0.386	0.233	1.27257e-12	Muscle2	USP12
TAF2	7.86271e-17	0.437853	0.376	0.226	1.32141e-12	Muscle2	TAF2
LINC00937	8.07908e-17	1.34652	0.086	0.031	1.35777e-12	Muscle2	LINC00937
NPIPB4	8.20935e-17	0.85277	0.136	0.059	1.37966e-12	Muscle2	NPIPB4
SLC6A16	8.75915e-17	0.613532	0.147	0.066	1.47206e-12	Muscle2	SLC6A16
RRP1B	9.22413e-17	0.445971	0.522	0.356	1.55021e-12	Muscle2	RRP1B
CAMKMT	1.00071e-16	0.260853	0.318	0.182	1.6818e-12	Muscle2	CAMKMT
GEN1	1.02219e-16	0.407226	0.242	0.127	1.71789e-12	Muscle2	GEN1
TSPAN7	1.05758e-16	0.495546	0.154	0.07	1.77737e-12	Muscle2	TSPAN7
TERF2	1.08069e-16	0.470987	0.372	0.225	1.81622e-12	Muscle2	TERF2
DDX20	1.09257e-16	0.535047	0.265	0.143	1.83617e-12	Muscle2	DDX20
ADCY9	1.10938e-16	0.445494	0.211	0.108	1.86442e-12	Muscle2	ADCY9
HRH1	1.11654e-16	1.99207	0.044	0.011	1.87646e-12	Muscle2	HRH1
HUS1	1.15269e-16	0.585112	0.231	0.121	1.93721e-12	Muscle2	HUS1
GRM7	1.31171e-16	0.74226	0.126	0.054	2.20445e-12	Muscle2	GRM7
CTNND1	1.32686e-16	0.388635	0.562	0.397	2.22991e-12	Muscle2	CTNND1
DENR	1.33635e-16	0.391582	0.675	0.504	2.24586e-12	Muscle2	DENR
BTBD9	1.36161e-16	0.285519	0.374	0.225	2.28832e-12	Muscle2	BTBD9
SLC22A31	1.46471e-16	1.69419	0.029	0.005	2.46159e-12	Muscle2	SLC22A31
ZNF189	1.52303e-16	0.363314	0.229	0.12	2.55961e-12	Muscle2	ZNF189
EIF1B1	1.59738e-16	0.500961	0.807	0.707	2.68455e-12	Muscle2	EIF1B
LARP4B	1.62509e-16	0.331162	0.426	0.267	2.73112e-12	Muscle2	LARP4B
LINC01004	1.69806e-16	0.465129	0.31	0.176	2.85376e-12	Muscle2	LINC01004
DTX3L	1.75945e-16	0.671676	0.149	0.067	2.95693e-12	Muscle2	DTX3L
TRMT6	1.77933e-16	0.597945	0.278	0.155	2.99034e-12	Muscle2	TRMT6
ANKS1A	1.8125e-16	0.320187	0.428	0.273	3.04608e-12	Muscle2	ANKS1A
ATF51	1.89992e-16	1.65599	0.256	0.148	3.193e-12	Muscle2	ATF5
COMMD5	1.95947e-16	0.430035	0.394	0.242	3.29308e-12	Muscle2	COMMD5
SNHG17	2.16222e-16	0.445612	0.382	0.234	3.63383e-12	Muscle2	SNHG17
ZNF852	2.18301e-16	0.620286	0.15	0.068	3.66877e-12	Muscle2	ZNF852
COMMD10	2.26194e-16	0.480399	0.474	0.318	3.80141e-12	Muscle2	COMMD10
ZNF407	2.58922e-16	0.453488	0.361	0.221	4.35145e-12	Muscle2	ZNF407
CCT71	2.64849e-16	0.37573	0.757	0.598	4.45106e-12	Muscle2	CCT7
LINC00482	2.79327e-16	2.85133	0.018	0.002	4.69437e-12	Muscle2	LINC00482
TIMM10	2.82079e-16	0.373724	0.535	0.347	4.74061e-12	Muscle2	TIMM10
STIP1	3.02249e-16	0.481621	0.581	0.407	5.0796e-12	Muscle2	STIP1
IL15	3.02367e-16	1.63129	0.039	0.009	5.08158e-12	Muscle2	IL15
CCDC861	3.04774e-16	0.7503	0.186	0.093	5.12202e-12	Muscle2	CCDC86
TRIP4	3.12947e-16	0.386174	0.346	0.204	5.25938e-12	Muscle2	TRIP4
SKIL	3.17122e-16	0.369567	0.689	0.542	5.32955e-12	Muscle2	SKIL
VAPB	3.1789e-16	0.251409	0.442	0.275	5.34246e-12	Muscle2	VAPB
RHCE	3.25663e-16	1.77604	0.046	0.012	5.47309e-12	Muscle2	RHCE
ERBB4	3.32852e-16	0.208499	0.325	0.199	5.59391e-12	Muscle2	ERBB4
SLC20A2	3.37785e-16	0.473783	0.406	0.257	5.67681e-12	Muscle2	SLC20A2
ARIH1	3.49288e-16	0.39076	0.564	0.402	5.87013e-12	Muscle2	ARIH1
HDDC21	3.54392e-16	0.422101	0.714	0.53	5.95592e-12	Muscle2	HDDC2
UBR3	3.5541e-16	0.270591	0.454	0.291	5.97302e-12	Muscle2	UBR3
PLEKHD1	3.63393e-16	1.73864	0.032	0.006	6.10718e-12	Muscle2	PLEKHD1
KLF8	3.7377e-16	0.810732	0.099	0.038	6.28157e-12	Muscle2	KLF8
PI4KB	3.75084e-16	0.410772	0.314	0.182	6.30366e-12	Muscle2	PI4KB
GRPEL2	4.00761e-16	1.16526	0.118	0.049	6.73518e-12	Muscle2	GRPEL2
ZYG11B	4.21324e-16	0.282914	0.422	0.263	7.08076e-12	Muscle2	ZYG11B
UBE2G1	4.53537e-16	0.463088	0.528	0.364	7.62214e-12	Muscle2	UBE2G1
TOMM70	4.64491e-16	0.306557	0.453	0.283	7.80624e-12	Muscle2	TOMM70
NOG1	4.69105e-16	0.577018	0.083	0.029	7.88377e-12	Muscle2	NOG
PER2	4.77078e-16	0.877597	0.182	0.09	8.01777e-12	Muscle2	PER2
NDUFV31	4.84019e-16	0.46632	0.674	0.494	8.13442e-12	Muscle2	NDUFV3
RPL10A1	4.8623e-16	0.254199	0.964	0.947	8.17157e-12	Muscle2	RPL10A
CCDC134	4.86752e-16	0.751262	0.126	0.054	8.18036e-12	Muscle2	CCDC134
SFTPD-AS1	4.89623e-16	1.51872	0.035	0.007	8.2286e-12	Muscle2	SFTPD-AS1
NARS1	4.92053e-16	0.552592	0.608	0.444	8.26944e-12	Muscle2	NARS
EPS15	5.20112e-16	0.535381	0.394	0.249	8.741e-12	Muscle2	EPS15
ZNF706	5.80359e-16	0.446344	0.729	0.587	9.75351e-12	Muscle2	ZNF706
MSC	5.8578e-16	0.777363	0.11	0.044	9.84461e-12	Muscle2	MSC
RAD51B	5.97348e-16	0.158058	0.417	0.254	1.0039e-11	Muscle2	RAD51B
EXOC2	6.11507e-16	0.19273	0.303	0.173	1.0277e-11	Muscle2	EXOC2
IDI2-AS1	6.14562e-16	2.04629	0.036	0.008	1.03283e-11	Muscle2	IDI2-AS1
CAPZA21	6.77393e-16	0.342027	0.656	0.473	1.13843e-11	Muscle2	CAPZA2
TOMM221	6.78701e-16	0.430982	0.683	0.511	1.14063e-11	Muscle2	TOMM22
PPP1R15B	7.24452e-16	0.336044	0.269	0.15	1.21751e-11	Muscle2	PPP1R15B
CNOT11	7.51833e-16	0.387144	0.279	0.157	1.26353e-11	Muscle2	CNOT11
ZNF654	8.78114e-16	0.261147	0.335	0.198	1.47576e-11	Muscle2	ZNF654
RNF113A	8.93506e-16	0.532027	0.254	0.14	1.50163e-11	Muscle2	RNF113A
PSME11	9.5352e-16	0.422505	0.643	0.469	1.60249e-11	Muscle2	PSME1
EIF4E21	1.01163e-15	0.47135	0.678	0.495	1.70015e-11	Muscle2	EIF4E2
DDX10	1.05176e-15	0.348126	0.429	0.275	1.76758e-11	Muscle2	DDX10
EIF4EBP11	1.15455e-15	0.744136	0.607	0.469	1.94034e-11	Muscle2	EIF4EBP1
SATB1	1.18958e-15	0.252192	0.281	0.157	1.99921e-11	Muscle2	SATB1
MPRIP	1.29688e-15	0.281246	0.529	0.356	2.17953e-11	Muscle2	MPRIP
AFF4	1.40348e-15	0.403067	0.597	0.446	2.35868e-11	Muscle2	AFF4
GRSF1	1.44775e-15	0.35909	0.518	0.35	2.43309e-11	Muscle2	GRSF1
WDR25	1.4992e-15	0.605817	0.254	0.141	2.51956e-11	Muscle2	WDR25
DAP3	1.56949e-15	0.370966	0.536	0.362	2.63769e-11	Muscle2	DAP3
RP9	1.6129e-15	0.503519	0.432	0.277	2.71064e-11	Muscle2	RP9
GNB3	1.61509e-15	0.645436	0.149	0.068	2.71432e-11	Muscle2	GNB3
FASTKD1	1.66651e-15	0.504437	0.199	0.102	2.80074e-11	Muscle2	FASTKD1
DNAJC11	1.67513e-15	0.297558	0.372	0.225	2.81522e-11	Muscle2	DNAJC11
NOL9	1.84945e-15	0.309677	0.369	0.22	3.10819e-11	Muscle2	NOL9
ARHGAP42	1.86318e-15	0.431394	0.378	0.236	3.13127e-11	Muscle2	ARHGAP42
POLR3E	1.97717e-15	0.430528	0.224	0.119	3.32283e-11	Muscle2	POLR3E
CBWD1	2.01148e-15	0.408381	0.364	0.22	3.3805e-11	Muscle2	CBWD1
SYTL2	2.05758e-15	0.773567	0.122	0.053	3.45797e-11	Muscle2	SYTL2
ARHGAP181	2.16225e-15	0.699186	0.265	0.154	3.63388e-11	Muscle2	ARHGAP18
LINC00662	2.18902e-15	0.73715	0.432	0.297	3.67886e-11	Muscle2	LINC00662
PDHA11	2.19331e-15	0.400083	0.596	0.422	3.68608e-11	Muscle2	PDHA1
SNRNP271	2.19428e-15	0.39096	0.462	0.297	3.6877e-11	Muscle2	SNRNP27
YTHDC2	2.21062e-15	0.304326	0.472	0.307	3.71516e-11	Muscle2	YTHDC2
LPAR1	2.28814e-15	0.387247	0.224	0.118	3.84544e-11	Muscle2	LPAR1
EIF3E1	2.30641e-15	0.307372	0.885	0.813	3.87616e-11	Muscle2	EIF3E
C2orf741	2.31453e-15	0.603567	0.289	0.166	3.8898e-11	Muscle2	C2orf74
TIMM221	2.35599e-15	0.254179	0.436	0.277	3.95948e-11	Muscle2	TIMM22
HSF2	2.39181e-15	0.153195	0.433	0.268	4.01968e-11	Muscle2	HSF2
TIPIN	2.45289e-15	0.30263	0.292	0.167	4.12233e-11	Muscle2	TIPIN
EPDR1	2.59058e-15	0.789441	0.111	0.046	4.35372e-11	Muscle2	EPDR1
PRSS56	2.65942e-15	1.0949	0.047	0.013	4.46942e-11	Muscle2	PRSS56
TLE3	2.67353e-15	0.308267	0.392	0.245	4.49314e-11	Muscle2	TLE3
NEDD4L	2.8485e-15	0.119761	0.489	0.315	4.78719e-11	Muscle2	NEDD4L
ZFR	2.85942e-15	0.342687	0.669	0.527	4.80554e-11	Muscle2	ZFR
RC3H1	2.87835e-15	0.317546	0.453	0.297	4.83735e-11	Muscle2	RC3H1
SPATA12	3.17056e-15	1.24428	0.046	0.012	5.32844e-11	Muscle2	SPATA12
SDCBP2-AS1	3.30272e-15	0.354309	0.199	0.102	5.55056e-11	Muscle2	SDCBP2-AS1
FAM3C	3.3087e-15	0.216269	0.544	0.364	5.5606e-11	Muscle2	FAM3C
CUX1	3.46562e-15	0.353339	0.688	0.559	5.82432e-11	Muscle2	CUX1
SDAD1	3.7301e-15	0.332863	0.469	0.307	6.2688e-11	Muscle2	SDAD1
LMF1	3.87107e-15	0.277522	0.336	0.203	6.50572e-11	Muscle2	LMF1
TWNK	3.91394e-15	0.543372	0.143	0.066	6.57776e-11	Muscle2	TWNK
RRP7A1	3.92565e-15	0.294399	0.358	0.218	6.59745e-11	Muscle2	RRP7A
LINC00685	4.00025e-15	0.242626	0.286	0.163	6.72283e-11	Muscle2	LINC00685
UBE2J1	4.02963e-15	0.378349	0.417	0.266	6.77219e-11	Muscle2	UBE2J1
ARIH2	4.12425e-15	0.271342	0.483	0.318	6.93122e-11	Muscle2	ARIH2
FAM104A	4.1957e-15	0.42841	0.336	0.201	7.05129e-11	Muscle2	FAM104A
ADAMTSL51	4.25134e-15	2.8651	0.015	0.002	7.14481e-11	Muscle2	ADAMTSL5
ZRANB3	4.45465e-15	0.138581	0.356	0.212	7.48649e-11	Muscle2	ZRANB3
SUPV3L1	4.48125e-15	0.461851	0.258	0.144	7.53119e-11	Muscle2	SUPV3L1
PUDP	4.75797e-15	0.240905	0.311	0.183	7.99625e-11	Muscle2	PUDP
MLYCD	5.02195e-15	0.775359	0.201	0.106	8.43989e-11	Muscle2	MLYCD
RRP36	5.15279e-15	0.421879	0.535	0.355	8.65978e-11	Muscle2	RRP36
CHN1	5.16092e-15	0.303731	0.364	0.225	8.67345e-11	Muscle2	CHN1
SHQ1	5.25913e-15	0.50513	0.207	0.108	8.8385e-11	Muscle2	SHQ1
EI241	5.4377e-15	0.472209	0.554	0.39	9.13861e-11	Muscle2	EI24
FAM49B	5.45154e-15	0.301252	0.556	0.374	9.16185e-11	Muscle2	FAM49B
SLC25A61	5.76271e-15	0.331458	0.926	0.869	9.68482e-11	Muscle2	SLC25A6
ZNF438	5.92318e-15	0.603214	0.217	0.116	9.9545e-11	Muscle2	ZNF438
C3orf20	6.17498e-15	1.20047	0.051	0.015	1.03777e-10	Muscle2	C3orf20
HIF1A	6.70726e-15	0.488711	0.56	0.401	1.12722e-10	Muscle2	HIF1A
CMTR2	6.88373e-15	0.175888	0.347	0.207	1.15688e-10	Muscle2	CMTR2
KCMF1	7.92543e-15	0.297645	0.526	0.361	1.33195e-10	Muscle2	KCMF1
MTIF2	8.30919e-15	0.482037	0.335	0.202	1.39644e-10	Muscle2	MTIF2
RGS7BP	8.34845e-15	2.41497	0.036	0.008	1.40304e-10	Muscle2	RGS7BP
TMEM64	8.62389e-15	0.428012	0.201	0.105	1.44933e-10	Muscle2	TMEM64
RPS6KC1	8.72384e-15	0.310614	0.433	0.281	1.46613e-10	Muscle2	RPS6KC1
ASXL2	8.91195e-15	0.217483	0.353	0.211	1.49774e-10	Muscle2	ASXL2
POLR1E	9.15883e-15	0.466499	0.239	0.13	1.53923e-10	Muscle2	POLR1E
GSG1L	9.61023e-15	1.03827	0.064	0.021	1.6151e-10	Muscle2	GSG1L
CDC73	1.07148e-14	0.372121	0.529	0.373	1.80074e-10	Muscle2	CDC73
C1QBP1	1.08397e-14	0.325556	0.772	0.635	1.82172e-10	Muscle2	C1QBP
SNHG81	1.09268e-14	0.359944	0.787	0.645	1.83635e-10	Muscle2	SNHG8
GPN31	1.09983e-14	0.266835	0.421	0.263	1.84838e-10	Muscle2	GPN3
ATP11B	1.12404e-14	0.328284	0.347	0.212	1.88906e-10	Muscle2	ATP11B
SCAF11	1.16837e-14	0.417354	0.707	0.615	1.96356e-10	Muscle2	SCAF11
RPS22	1.20177e-14	0.213447	0.982	0.978	2.0197e-10	Muscle2	RPS2
TTC17	1.22344e-14	0.6027	0.56	0.437	2.05612e-10	Muscle2	TTC17
MFN1	1.27825e-14	0.301572	0.412	0.263	2.14823e-10	Muscle2	MFN1
TTC9	1.31247e-14	0.871098	0.092	0.036	2.20573e-10	Muscle2	TTC9
TRPT11	1.32673e-14	0.458608	0.34	0.205	2.2297e-10	Muscle2	TRPT1
LACTB	1.3612e-14	0.356486	0.269	0.153	2.28764e-10	Muscle2	LACTB
ESF1	1.37293e-14	0.383499	0.575	0.411	2.30735e-10	Muscle2	ESF1
NME1	1.40124e-14	0.376721	0.768	0.629	2.35492e-10	Muscle2	NME1
CSTF3	1.40266e-14	0.366382	0.537	0.372	2.35731e-10	Muscle2	CSTF3
AHCYL2	1.42805e-14	0.562728	0.314	0.192	2.39999e-10	Muscle2	AHCYL2
UBE2B	1.51873e-14	0.454542	0.701	0.525	2.55238e-10	Muscle2	UBE2B
LINC01612	1.59934e-14	2.45446	0.024	0.004	2.68785e-10	Muscle2	LINC01612
RPS201	1.64033e-14	0.311748	0.842	0.756	2.75674e-10	Muscle2	RPS20
C11orf541	1.65884e-14	0.28493	0.403	0.248	2.78784e-10	Muscle2	C11orf54
ALS2	1.67349e-14	0.386527	0.269	0.154	2.81247e-10	Muscle2	ALS2
PVR	1.68578e-14	0.518128	0.153	0.073	2.83312e-10	Muscle2	PVR
NAV3	1.70545e-14	0.821037	0.433	0.298	2.86619e-10	Muscle2	NAV3
PTPN231	1.77001e-14	0.253044	0.256	0.142	2.97467e-10	Muscle2	PTPN23
PAAF1	1.78061e-14	0.538887	0.407	0.265	2.99249e-10	Muscle2	PAAF1
AKAP10	1.78216e-14	0.37133	0.328	0.195	2.9951e-10	Muscle2	AKAP10
RPGR	1.8565e-14	0.318757	0.294	0.175	3.12003e-10	Muscle2	RPGR
SELENOT1	1.90885e-14	0.311436	0.54	0.36	3.20801e-10	Muscle2	SELENOT
SERTAD2	1.98899e-14	0.327524	0.364	0.223	3.3427e-10	Muscle2	SERTAD2
VARS1	2.05354e-14	0.262729	0.374	0.228	3.45118e-10	Muscle2	VARS
NIPSNAP3A	2.0545e-14	0.264006	0.296	0.173	3.4528e-10	Muscle2	NIPSNAP3A
SEMA6C	2.09874e-14	0.199119	0.235	0.128	3.52714e-10	Muscle2	SEMA6C
EXTL3	2.10655e-14	0.265102	0.278	0.159	3.54027e-10	Muscle2	EXTL3
NOL10	2.13831e-14	0.358927	0.406	0.257	3.59364e-10	Muscle2	NOL10
C18orf25	2.168e-14	0.423066	0.265	0.152	3.64354e-10	Muscle2	C18orf25
KIF26A	2.18628e-14	1.17877	0.112	0.048	3.67426e-10	Muscle2	KIF26A
NEU41	2.19551e-14	1.85593	0.042	0.011	3.68978e-10	Muscle2	NEU4
ZNF160	2.23304e-14	0.26877	0.374	0.231	3.75285e-10	Muscle2	ZNF160
SOCS2-AS1	2.2503e-14	0.804328	0.083	0.031	3.78185e-10	Muscle2	SOCS2-AS1
EIF3H1	2.26331e-14	0.303702	0.833	0.745	3.80372e-10	Muscle2	EIF3H
NIPA2	2.27485e-14	0.250429	0.369	0.228	3.82311e-10	Muscle2	NIPA2
SETD3	2.31989e-14	0.498726	0.354	0.217	3.89881e-10	Muscle2	SETD3
FARSB	2.32276e-14	0.404793	0.34	0.207	3.90363e-10	Muscle2	FARSB
BAG11	2.35784e-14	0.347767	0.619	0.436	3.96259e-10	Muscle2	BAG1
TDG	2.36492e-14	0.44781	0.588	0.434	3.97448e-10	Muscle2	TDG
KMT2D	2.43329e-14	0.160445	0.286	0.166	4.08939e-10	Muscle2	KMT2D
WDR70	2.44023e-14	0.308228	0.562	0.393	4.10105e-10	Muscle2	WDR70
ANKRD11	2.4488e-14	0.412629	0.779	0.727	4.11545e-10	Muscle2	ANKRD11
TRAF3IP2-AS1	2.55634e-14	0.432279	0.346	0.218	4.29619e-10	Muscle2	TRAF3IP2-AS1
AKAP13	2.74747e-14	0.399532	0.624	0.474	4.6174e-10	Muscle2	AKAP13
BRF2	2.87165e-14	0.419538	0.204	0.108	4.8261e-10	Muscle2	BRF2
PSME4	2.90388e-14	0.35295	0.417	0.271	4.88026e-10	Muscle2	PSME4
ACO1	3.22371e-14	0.251889	0.407	0.254	5.41777e-10	Muscle2	ACO1
SLC25A51	3.48943e-14	0.434443	0.194	0.101	5.86434e-10	Muscle2	SLC25A51
TFB1M	3.49817e-14	0.410915	0.314	0.186	5.87902e-10	Muscle2	TFB1M
EIF2B21	3.62703e-14	0.437157	0.333	0.202	6.09559e-10	Muscle2	EIF2B2
BBC31	3.65699e-14	1.46166	0.16	0.081	6.14594e-10	Muscle2	BBC3
P2RX1	3.72393e-14	2.17309	0.013	0.001	6.25844e-10	Muscle2	P2RX1
SULF2	3.84683e-14	0.304254	0.435	0.289	6.46498e-10	Muscle2	SULF2
MAN1A2	3.88869e-14	0.44566	0.508	0.367	6.53533e-10	Muscle2	MAN1A2
GEMIN5	3.96754e-14	0.276602	0.228	0.126	6.66785e-10	Muscle2	GEMIN5
POM121	4.53573e-14	0.342201	0.433	0.281	7.62274e-10	Muscle2	POM121
WDR26	4.73461e-14	0.476942	0.393	0.247	7.95698e-10	Muscle2	WDR26
WNT10A	5.12627e-14	1.37233	0.039	0.01	8.61522e-10	Muscle2	WNT10A
ASB1	5.19785e-14	0.300885	0.197	0.104	8.73551e-10	Muscle2	ASB1
NKIRAS21	5.45776e-14	0.288698	0.5	0.327	9.17231e-10	Muscle2	NKIRAS2
NFX1	5.51661e-14	0.280357	0.385	0.243	9.27121e-10	Muscle2	NFX1
USP38	5.69121e-14	0.395679	0.196	0.103	9.56465e-10	Muscle2	USP38
KMT2C	5.73256e-14	0.39667	0.624	0.496	9.63415e-10	Muscle2	KMT2C
GALNT7	5.97502e-14	0.371203	0.281	0.165	1.00416e-09	Muscle2	GALNT7
TMEM1991	6.00764e-14	0.327124	0.261	0.149	1.00964e-09	Muscle2	TMEM199
MRPL451	6.01533e-14	0.414666	0.458	0.303	1.01094e-09	Muscle2	MRPL45
HSPG2	6.08258e-14	0.43033	0.357	0.226	1.02224e-09	Muscle2	HSPG2
ZNF7	6.35681e-14	0.215293	0.332	0.198	1.06833e-09	Muscle2	ZNF7
BMI1	6.61079e-14	0.399754	0.342	0.209	1.11101e-09	Muscle2	BMI1
FNDC3B	6.61639e-14	0.361598	0.514	0.362	1.11195e-09	Muscle2	FNDC3B
MED1	6.92392e-14	0.211982	0.351	0.212	1.16363e-09	Muscle2	MED1
TIGD2	6.94169e-14	0.987247	0.082	0.031	1.16662e-09	Muscle2	TIGD2
ATG4A	6.94422e-14	0.426824	0.16	0.079	1.16705e-09	Muscle2	ATG4A
GPT2	6.95904e-14	0.800061	0.225	0.128	1.16954e-09	Muscle2	GPT2
TRIB31	7.65769e-14	2.20249	0.075	0.028	1.28695e-09	Muscle2	TRIB3
ZNF280C	7.72202e-14	0.230653	0.239	0.133	1.29776e-09	Muscle2	ZNF280C
RD3	7.83602e-14	4.48935	0.01	0.001	1.31692e-09	Muscle2	RD3
DHX32	8.23666e-14	0.386185	0.335	0.208	1.38425e-09	Muscle2	DHX32
ZNF783	8.53881e-14	0.410567	0.165	0.083	1.43503e-09	Muscle2	ZNF783
INTS7	8.71733e-14	0.632018	0.243	0.136	1.46503e-09	Muscle2	INTS7
UBE2E1	9.38587e-14	0.374867	0.542	0.386	1.57739e-09	Muscle2	UBE2E1
DUSP3	9.62999e-14	0.327886	0.2	0.107	1.61842e-09	Muscle2	DUSP3
IST1	9.76384e-14	0.410655	0.562	0.411	1.64091e-09	Muscle2	IST1
MRRF	9.8992e-14	0.262892	0.272	0.158	1.66366e-09	Muscle2	MRRF
TTI1	1.02723e-13	0.364462	0.268	0.155	1.72636e-09	Muscle2	TTI1
VPS37C	1.05036e-13	0.666523	0.156	0.077	1.76523e-09	Muscle2	VPS37C
NFATC1	1.15821e-13	0.863338	0.069	0.025	1.94649e-09	Muscle2	NFATC1
GRPEL1	1.15866e-13	0.378813	0.374	0.236	1.94724e-09	Muscle2	GRPEL1
TSR1	1.16406e-13	0.302879	0.393	0.246	1.95633e-09	Muscle2	TSR1
NPEPL1	1.17369e-13	0.454316	0.343	0.212	1.9725e-09	Muscle2	NPEPL1
SYNCRIP	1.18691e-13	0.293565	0.708	0.553	1.99472e-09	Muscle2	SYNCRIP
UTP15	1.24027e-13	0.498442	0.164	0.082	2.0844e-09	Muscle2	UTP15
PLXNA1	1.24184e-13	0.202328	0.29	0.171	2.08704e-09	Muscle2	PLXNA1
C9orf147	1.24268e-13	0.364659	0.144	0.07	2.08844e-09	Muscle2	C9orf147
GABBR2	1.24399e-13	0.468032	0.065	0.022	2.09065e-09	Muscle2	GABBR2
HDAC9	1.25128e-13	0.752545	0.201	0.109	2.1029e-09	Muscle2	HDAC9
LYPLAL1	1.26e-13	0.357353	0.488	0.327	2.11756e-09	Muscle2	LYPLAL1
EEA1	1.30058e-13	0.313353	0.5	0.349	2.18576e-09	Muscle2	EEA1
TMEM126A1	1.31459e-13	0.276725	0.464	0.3	2.20931e-09	Muscle2	TMEM126A
VPS54	1.32612e-13	0.370337	0.41	0.273	2.22868e-09	Muscle2	VPS54
ADAL	1.40583e-13	0.288632	0.31	0.187	2.36264e-09	Muscle2	ADAL
WNT2	1.45194e-13	2.48162	0.014	0.002	2.44013e-09	Muscle2	WNT2
OGFOD1	1.5112e-13	0.581359	0.279	0.166	2.53972e-09	Muscle2	OGFOD1
DNAJA3	1.52481e-13	0.432809	0.308	0.186	2.5626e-09	Muscle2	DNAJA3
REPS1	1.5471e-13	0.48048	0.362	0.231	2.60005e-09	Muscle2	REPS1
MAP3K7	1.58006e-13	0.457616	0.354	0.22	2.65545e-09	Muscle2	MAP3K7
FARP2	1.7113e-13	0.202836	0.321	0.194	2.87601e-09	Muscle2	FARP2
RNF122	1.77365e-13	0.672736	0.138	0.065	2.98079e-09	Muscle2	RNF122
KCNQ1-AS1	1.80441e-13	1.77054	0.021	0.003	3.0325e-09	Muscle2	KCNQ1-AS1
ATXN2L	1.86747e-13	0.333973	0.546	0.393	3.13847e-09	Muscle2	ATXN2L
SUDS3	1.87993e-13	0.310396	0.546	0.376	3.15942e-09	Muscle2	SUDS3
LINGO2	1.89528e-13	0.320605	0.203	0.112	3.18521e-09	Muscle2	LINGO2
ANKRD46	1.99912e-13	0.236286	0.335	0.204	3.35972e-09	Muscle2	ANKRD46
FAM189A2	2.01007e-13	1.00499	0.028	0.006	3.37812e-09	Muscle2	FAM189A2
CUL3	2.23557e-13	0.326264	0.643	0.496	3.7571e-09	Muscle2	CUL3
TIGD3	2.25095e-13	1.19225	0.054	0.017	3.78295e-09	Muscle2	TIGD3
EXOC4	2.36551e-13	0.31262	0.56	0.418	3.97547e-09	Muscle2	EXOC4
FEM1C	2.39551e-13	0.279472	0.204	0.11	4.02589e-09	Muscle2	FEM1C
ASB8	2.42018e-13	0.390123	0.343	0.215	4.06735e-09	Muscle2	ASB8
EIF2B3	2.56936e-13	0.219128	0.418	0.271	4.31807e-09	Muscle2	EIF2B3
CCDC85A	2.72329e-13	0.560834	0.115	0.052	4.57676e-09	Muscle2	CCDC85A
TET3	2.76592e-13	0.227273	0.36	0.231	4.6484e-09	Muscle2	TET3
SYNGR21	2.77825e-13	0.55733	0.183	0.097	4.66914e-09	Muscle2	SYNGR2
PCBD2	2.80218e-13	0.258012	0.274	0.161	4.70935e-09	Muscle2	PCBD2
TRMT13	2.81338e-13	0.160486	0.321	0.194	4.72817e-09	Muscle2	TRMT13
LZTS2	2.8498e-13	0.214338	0.436	0.281	4.78937e-09	Muscle2	LZTS2
NEURL21	2.89285e-13	1.41672	0.125	0.058	4.86172e-09	Muscle2	NEURL2
NCOA7	2.97072e-13	0.763726	0.276	0.17	4.99259e-09	Muscle2	NCOA7
UBFD1	2.9863e-13	0.281295	0.444	0.289	5.01878e-09	Muscle2	UBFD1
POLR3B	3.03905e-13	0.369065	0.228	0.129	5.10743e-09	Muscle2	POLR3B
CAMK2D	3.05537e-13	0.581191	0.443	0.311	5.13486e-09	Muscle2	CAMK2D
ALG14	3.06937e-13	0.370389	0.285	0.169	5.15839e-09	Muscle2	ALG14
KPNA1	3.15083e-13	0.292675	0.469	0.313	5.29529e-09	Muscle2	KPNA1
ANKRD33B1	3.17259e-13	2.32089	0.038	0.01	5.33186e-09	Muscle2	ANKRD33B
CERS5	3.22524e-13	0.292937	0.401	0.261	5.42034e-09	Muscle2	CERS5
ATP8B4	3.34641e-13	1.56313	0.046	0.013	5.62398e-09	Muscle2	ATP8B4
FAM49A	3.44646e-13	0.372185	0.138	0.065	5.79212e-09	Muscle2	FAM49A
RPL7L1	3.48773e-13	0.379237	0.715	0.572	5.86149e-09	Muscle2	RPL7L1
TMEM201	3.66644e-13	0.563903	0.147	0.072	6.16182e-09	Muscle2	TMEM201
USP3-AS1	3.74818e-13	0.541748	0.182	0.097	6.2992e-09	Muscle2	USP3-AS1
NDUFAF2	3.76522e-13	0.486933	0.435	0.298	6.32782e-09	Muscle2	NDUFAF2
NDUFS61	3.82702e-13	0.389363	0.822	0.688	6.4317e-09	Muscle2	NDUFS6
BTF31	3.83395e-13	0.264468	0.921	0.884	6.44334e-09	Muscle2	BTF3
ZNF608	3.87701e-13	0.265655	0.456	0.31	6.51571e-09	Muscle2	ZNF608
CDK8	3.96536e-13	0.190031	0.367	0.229	6.66419e-09	Muscle2	CDK8
ZSCAN2	3.98904e-13	0.496088	0.257	0.15	6.70397e-09	Muscle2	ZSCAN2
ERBB21	4.22043e-13	0.418257	0.361	0.234	7.09286e-09	Muscle2	ERBB2
RBMXL1	4.32667e-13	0.227518	0.183	0.096	7.27139e-09	Muscle2	RBMXL1
SF3B61	4.36177e-13	0.353646	0.828	0.738	7.33039e-09	Muscle2	SF3B6
CLIC4	4.3761e-13	0.529471	0.496	0.36	7.35448e-09	Muscle2	CLIC4
FTO	4.65335e-13	0.309503	0.436	0.289	7.82041e-09	Muscle2	FTO
RFX3-AS1	4.86776e-13	0.533126	0.224	0.125	8.18076e-09	Muscle2	RFX3-AS1
CCAR1	4.87768e-13	0.296153	0.631	0.48	8.19743e-09	Muscle2	CCAR1
ZC3H12C	4.9784e-13	0.18577	0.197	0.106	8.3667e-09	Muscle2	ZC3H12C
FARS2	5.00915e-13	0.174113	0.396	0.251	8.41837e-09	Muscle2	FARS2
TEX10	5.07789e-13	0.273225	0.319	0.196	8.5339e-09	Muscle2	TEX10
TNPO1	5.19493e-13	0.385573	0.597	0.474	8.7306e-09	Muscle2	TNPO1
MRPL30	5.22069e-13	0.264548	0.308	0.184	8.7739e-09	Muscle2	MRPL30
SH3RF3	5.32514e-13	0.384735	0.128	0.06	8.94942e-09	Muscle2	SH3RF3
CELF1	5.35812e-13	0.288343	0.603	0.44	9.00485e-09	Muscle2	CELF1
SCYL2	5.39302e-13	0.240981	0.382	0.242	9.0635e-09	Muscle2	SCYL2
C21orf91	5.8198e-13	0.254735	0.256	0.148	9.78075e-09	Muscle2	C21orf91
GPSM2	5.97894e-13	0.300347	0.306	0.187	1.00482e-08	Muscle2	GPSM2
ADPRHL1	6.08377e-13	0.520478	0.089	0.036	1.02244e-08	Muscle2	ADPRHL1
GDNF	6.12157e-13	1.68989	0.035	0.009	1.02879e-08	Muscle2	GDNF
TRBV26OR9-2	6.12244e-13	2.48806	0.014	0.002	1.02894e-08	Muscle2	TRBV26OR9-2
LINC00652	6.28199e-13	1.05126	0.031	0.007	1.05575e-08	Muscle2	LINC00652
SSPN	6.92551e-13	0.464342	0.222	0.124	1.1639e-08	Muscle2	SSPN
THRB	7.0505e-13	1.1155	0.083	0.033	1.18491e-08	Muscle2	THRB
MYCBP	7.14041e-13	0.438815	0.306	0.189	1.20002e-08	Muscle2	MYCBP
C12orf49	7.37872e-13	0.490053	0.274	0.163	1.24007e-08	Muscle2	C12orf49
ABR	7.45622e-13	0.235335	0.314	0.195	1.25309e-08	Muscle2	ABR
SPATA5	7.74599e-13	0.186256	0.324	0.198	1.30179e-08	Muscle2	SPATA5
GTF2H3	8.23756e-13	0.285166	0.399	0.257	1.3844e-08	Muscle2	GTF2H3
THADA	8.88677e-13	0.201351	0.374	0.24	1.49351e-08	Muscle2	THADA
PDSS2	8.98636e-13	0.167992	0.328	0.203	1.51025e-08	Muscle2	PDSS2
TUBE1	9.39661e-13	0.298179	0.21	0.117	1.57919e-08	Muscle2	TUBE1
LRRD1	9.4442e-13	1.06247	0.057	0.019	1.58719e-08	Muscle2	LRRD1
IGF2BP2-AS1	1.03582e-12	0.613679	0.132	0.063	1.7408e-08	Muscle2	IGF2BP2-AS1
ZZEF1	1.08318e-12	0.191981	0.299	0.179	1.8204e-08	Muscle2	ZZEF1
RBFA	1.0896e-12	0.230472	0.436	0.285	1.83119e-08	Muscle2	RBFA
ING3	1.09529e-12	0.297226	0.317	0.194	1.84075e-08	Muscle2	ING3
RPL33	1.11802e-12	0.217449	0.985	0.979	1.87895e-08	Muscle2	RPL3
TBCC1	1.14798e-12	0.394675	0.388	0.249	1.9293e-08	Muscle2	TBCC
MPPED2	1.15268e-12	0.166163	0.296	0.179	1.93719e-08	Muscle2	MPPED2
MDFI	1.17096e-12	0.35543	0.576	0.415	1.96791e-08	Muscle2	MDFI
PPM1A	1.18754e-12	0.240852	0.378	0.24	1.99578e-08	Muscle2	PPM1A
SNX4	1.19754e-12	0.21717	0.44	0.287	2.01259e-08	Muscle2	SNX4
FLVCR2	1.20185e-12	1.28129	0.051	0.016	2.01982e-08	Muscle2	FLVCR2
SLC25A261	1.2062e-12	0.358718	0.358	0.227	2.02714e-08	Muscle2	SLC25A26
ATP1A2	1.23566e-12	0.596069	0.093	0.039	2.07665e-08	Muscle2	ATP1A2
RAB5B	1.24691e-12	0.293975	0.344	0.214	2.09556e-08	Muscle2	RAB5B
TWISTNB	1.25094e-12	0.302309	0.442	0.288	2.10234e-08	Muscle2	TWISTNB
USP47	1.3485e-12	0.339366	0.606	0.465	2.26629e-08	Muscle2	USP47
RNF1871	1.37721e-12	0.599134	0.61	0.461	2.31454e-08	Muscle2	RNF187
EIF3A	1.47736e-12	0.308704	0.736	0.646	2.48285e-08	Muscle2	EIF3A
APOOL	1.48417e-12	0.205953	0.36	0.226	2.4943e-08	Muscle2	APOOL
ATG7	1.49116e-12	0.263892	0.335	0.209	2.50605e-08	Muscle2	ATG7
IRGQ	1.55528e-12	0.207101	0.236	0.135	2.6138e-08	Muscle2	IRGQ
ZNF592	1.55875e-12	0.23653	0.265	0.157	2.61963e-08	Muscle2	ZNF592
METTL22	1.79391e-12	0.150912	0.228	0.129	3.01485e-08	Muscle2	METTL22
ARRDC3-AS1	1.79955e-12	0.330674	0.185	0.1	3.02432e-08	Muscle2	ARRDC3-AS1
SAR1B	1.87032e-12	0.137645	0.412	0.265	3.14326e-08	Muscle2	SAR1B
MRPS11	1.91062e-12	0.315777	0.546	0.375	3.21099e-08	Muscle2	MRPS11
ALDOA1	1.97894e-12	0.506856	0.238	0.138	3.32581e-08	Muscle2	ALDOA
PTCD1	2.0549e-12	0.468872	0.199	0.109	3.45346e-08	Muscle2	PTCD1
GRK3	2.0642e-12	0.131675	0.268	0.159	3.46909e-08	Muscle2	GRK3
GNG101	2.06581e-12	0.370565	0.668	0.485	3.4718e-08	Muscle2	GNG10
TRIM66	2.09639e-12	0.393593	0.162	0.085	3.5232e-08	Muscle2	TRIM66
OXSR1	2.10957e-12	0.395457	0.45	0.3	3.54534e-08	Muscle2	OXSR1
TOMM5	2.15111e-12	0.334151	0.796	0.682	3.61515e-08	Muscle2	TOMM5
SERINC2	2.17495e-12	0.239466	0.343	0.215	3.65522e-08	Muscle2	SERINC2
SEC24C	2.18637e-12	0.232986	0.282	0.169	3.67442e-08	Muscle2	SEC24C
TIMMDC11	2.19935e-12	0.341602	0.578	0.403	3.69622e-08	Muscle2	TIMMDC1
ZBTB8OS	2.20159e-12	0.339246	0.501	0.343	3.69998e-08	Muscle2	ZBTB8OS
CCDC58	2.25282e-12	0.392419	0.351	0.224	3.78609e-08	Muscle2	CCDC58
ADGRG51	2.30708e-12	2.98473	0.013	0.001	3.87728e-08	Muscle2	ADGRG5
ADGRA1-AS1	2.35244e-12	0.898642	0.039	0.011	3.9535e-08	Muscle2	ADGRA1-AS1
LINC01088	2.3701e-12	1.03494	0.079	0.031	3.9832e-08	Muscle2	LINC01088
NOL3	2.39279e-12	0.39013	0.157	0.081	4.02133e-08	Muscle2	NOL3
DPH2	2.4337e-12	0.445471	0.139	0.069	4.09008e-08	Muscle2	DPH2
POMZP3	2.47016e-12	0.16804	0.218	0.121	4.15135e-08	Muscle2	POMZP3
WDR11-AS1	2.55054e-12	0.384709	0.103	0.045	4.28643e-08	Muscle2	WDR11-AS1
EEF2K	2.55358e-12	0.270969	0.196	0.107	4.29155e-08	Muscle2	EEF2K
TCAF2	2.64586e-12	1.45064	0.025	0.005	4.44663e-08	Muscle2	TCAF2
ELP3	2.68246e-12	0.415906	0.271	0.161	4.50814e-08	Muscle2	ELP3
PCCB1	2.68696e-12	0.244286	0.281	0.168	4.51571e-08	Muscle2	PCCB
EIF3L1	2.68734e-12	0.314191	0.765	0.612	4.51634e-08	Muscle2	EIF3L
NUDT17	2.80596e-12	0.894516	0.088	0.037	4.7157e-08	Muscle2	NUDT17
UBE2H	2.86012e-12	0.385776	0.649	0.517	4.80672e-08	Muscle2	UBE2H
NUP58	2.87368e-12	0.249428	0.453	0.292	4.8295e-08	Muscle2	NUP58
UNK	2.98218e-12	0.496275	0.353	0.226	5.01185e-08	Muscle2	UNK
DEDD1	3.00184e-12	0.556525	0.236	0.138	5.04489e-08	Muscle2	DEDD
CADPS2	3.1398e-12	1.22371	0.215	0.126	5.27675e-08	Muscle2	CADPS2
BCAS1	3.21185e-12	2.66976	0.019	0.003	5.39784e-08	Muscle2	BCAS1
METAP1D	3.34818e-12	0.104976	0.203	0.111	5.62694e-08	Muscle2	METAP1D
ETFDH	3.35696e-12	0.182843	0.249	0.147	5.64171e-08	Muscle2	ETFDH
NBEA	3.36915e-12	0.463757	0.453	0.32	5.66219e-08	Muscle2	NBEA
PGS1	3.54528e-12	0.17878	0.296	0.18	5.95819e-08	Muscle2	PGS1
SLC13A4	3.55978e-12	0.742949	0.089	0.037	5.98257e-08	Muscle2	SLC13A4
CDC42BPA	3.6132e-12	0.26338	0.501	0.346	6.07234e-08	Muscle2	CDC42BPA
NR4A1	3.61659e-12	0.652894	0.06	0.021	6.07805e-08	Muscle2	NR4A1
CLUH	3.62382e-12	0.451316	0.142	0.071	6.09019e-08	Muscle2	CLUH
DUSP26	3.80871e-12	0.86341	0.1	0.044	6.40093e-08	Muscle2	DUSP26
MRPL53	3.95075e-12	0.661389	0.094	0.041	6.63963e-08	Muscle2	MRPL53
ABHD17C	4.3e-12	0.931427	0.136	0.069	7.22658e-08	Muscle2	ABHD17C
ZNF3301	4.31334e-12	0.286344	0.311	0.192	7.24901e-08	Muscle2	ZNF330
AASDHPPT	4.45278e-12	0.239262	0.676	0.506	7.48335e-08	Muscle2	AASDHPPT
BORCS5	4.47992e-12	0.363721	0.239	0.139	7.52896e-08	Muscle2	BORCS5
IBTK	4.52859e-12	0.313279	0.428	0.29	7.61074e-08	Muscle2	IBTK
YTHDF1	4.65482e-12	0.366542	0.286	0.175	7.8229e-08	Muscle2	YTHDF1
FAM216A1	4.71749e-12	0.416797	0.261	0.155	7.92822e-08	Muscle2	FAM216A
LLPH	4.87965e-12	0.38197	0.476	0.324	8.20075e-08	Muscle2	LLPH
COG3	4.87982e-12	0.147304	0.246	0.143	8.20103e-08	Muscle2	COG3
NUTM2B-AS1	4.89248e-12	0.192772	0.522	0.369	8.22229e-08	Muscle2	NUTM2B-AS1
MYO1C	4.93473e-12	0.516205	0.254	0.152	8.2933e-08	Muscle2	MYO1C
ASNSD1	5.27947e-12	0.42852	0.272	0.165	8.87267e-08	Muscle2	ASNSD1
ECHDC1	5.31166e-12	0.386242	0.575	0.406	8.92677e-08	Muscle2	ECHDC1
TPT11	5.3476e-12	0.202359	0.989	0.972	8.98717e-08	Muscle2	TPT1
NDUFAF5	5.53088e-12	0.352061	0.303	0.185	9.2952e-08	Muscle2	NDUFAF5
HECTD4	5.71451e-12	0.249684	0.497	0.361	9.60381e-08	Muscle2	HECTD4
SIK3	5.75146e-12	0.322871	0.439	0.304	9.6659e-08	Muscle2	SIK3
RYR3	5.8813e-12	0.538536	0.107	0.049	9.88411e-08	Muscle2	RYR3
MRPL50	5.99342e-12	0.372278	0.46	0.307	1.00725e-07	Muscle2	MRPL50
CPQ	6.23133e-12	0.291037	0.297	0.186	1.04724e-07	Muscle2	CPQ
PPRC1	6.40427e-12	0.222275	0.212	0.12	1.0763e-07	Muscle2	PPRC1
BARX2	6.43927e-12	2.71983	0.025	0.005	1.08218e-07	Muscle2	BARX2
TEX29	6.52492e-12	1.60714	0.021	0.004	1.09658e-07	Muscle2	TEX29
PRKX	6.58902e-12	0.19006	0.275	0.166	1.10735e-07	Muscle2	PRKX
CAMK2A	6.62523e-12	0.506047	0.122	0.058	1.11344e-07	Muscle2	CAMK2A
ASCC1	7.16734e-12	0.304833	0.311	0.193	1.20454e-07	Muscle2	ASCC1
DMXL1	7.26031e-12	0.150324	0.414	0.271	1.22017e-07	Muscle2	DMXL1
FKTN	7.39063e-12	0.444751	0.272	0.167	1.24207e-07	Muscle2	FKTN
CDKL3	7.52393e-12	0.294143	0.254	0.151	1.26447e-07	Muscle2	CDKL3
CLTCL1	7.65556e-12	0.304357	0.151	0.078	1.28659e-07	Muscle2	CLTCL1
C1orf109	7.83797e-12	0.390734	0.251	0.149	1.31725e-07	Muscle2	C1orf109
PCBP1-AS1	7.8538e-12	0.198267	0.426	0.287	1.31991e-07	Muscle2	PCBP1-AS1
CTNNBL1	7.87876e-12	0.31457	0.489	0.334	1.3241e-07	Muscle2	CTNNBL1
REXO4	8.05783e-12	0.213927	0.357	0.229	1.3542e-07	Muscle2	REXO4
CLPB	8.06059e-12	0.186076	0.194	0.107	1.35466e-07	Muscle2	CLPB
TPD52L21	8.21938e-12	0.308254	0.399	0.262	1.38135e-07	Muscle2	TPD52L2
LGI1	8.40726e-12	2.36421	0.01	0.001	1.41292e-07	Muscle2	LGI1
INVS	8.46594e-12	0.187421	0.357	0.229	1.42279e-07	Muscle2	INVS
DARS1	8.68623e-12	0.282699	0.633	0.466	1.45981e-07	Muscle2	DARS
MBTD1	8.80876e-12	0.190645	0.425	0.283	1.4804e-07	Muscle2	MBTD1
SPDYE2	8.91959e-12	0.340647	0.131	0.064	1.49903e-07	Muscle2	SPDYE2
DPH6	8.97441e-12	0.231261	0.369	0.242	1.50824e-07	Muscle2	DPH6
TET2	9.11146e-12	0.290034	0.468	0.327	1.53127e-07	Muscle2	TET2
RANBP10	9.59992e-12	0.23503	0.247	0.147	1.61336e-07	Muscle2	RANBP10
PA2G41	9.65378e-12	0.312545	0.726	0.57	1.62241e-07	Muscle2	PA2G4
FRA10AC1	1.08723e-11	0.238482	0.49	0.333	1.82719e-07	Muscle2	FRA10AC1
MAST2	1.1561e-11	0.379245	0.343	0.223	1.94293e-07	Muscle2	MAST2
UBE2F	1.16768e-11	0.409016	0.356	0.23	1.96241e-07	Muscle2	UBE2F
PRKD1	1.21621e-11	0.621161	0.336	0.226	2.04396e-07	Muscle2	PRKD1
EEF21	1.23639e-11	0.201828	0.932	0.895	2.07789e-07	Muscle2	EEF2
STYXL1	1.26742e-11	0.331439	0.254	0.152	2.13003e-07	Muscle2	STYXL1
EIF1AD1	1.27139e-11	0.260524	0.188	0.104	2.1367e-07	Muscle2	EIF1AD
RNF411	1.27801e-11	0.322769	0.258	0.157	2.14782e-07	Muscle2	RNF41
MAPK6	1.30954e-11	0.227988	0.481	0.324	2.20081e-07	Muscle2	MAPK6
ADK	1.39834e-11	0.286296	0.435	0.301	2.35006e-07	Muscle2	ADK
NSFL1C1	1.46851e-11	0.246702	0.507	0.354	2.46798e-07	Muscle2	NSFL1C
BCAS3	1.48279e-11	0.211611	0.492	0.352	2.49198e-07	Muscle2	BCAS3
TMLHE	1.53172e-11	0.237033	0.286	0.177	2.5742e-07	Muscle2	TMLHE
MTERF3	1.55254e-11	0.413294	0.225	0.131	2.6092e-07	Muscle2	MTERF3
SENP81	1.55972e-11	0.60158	0.126	0.063	2.62126e-07	Muscle2	SENP8
SLC39A11	1.57562e-11	0.227191	0.201	0.114	2.64798e-07	Muscle2	SLC39A11
NHSL11	1.59455e-11	0.887041	0.232	0.145	2.6798e-07	Muscle2	NHSL1
FCHSD2	1.60819e-11	0.451528	0.414	0.288	2.70272e-07	Muscle2	FCHSD2
SPIN2B1	1.61006e-11	0.317664	0.276	0.169	2.70586e-07	Muscle2	SPIN2B
LAGE3	1.64788e-11	0.355329	0.514	0.358	2.76942e-07	Muscle2	LAGE3
TCP1	1.67122e-11	0.290859	0.678	0.513	2.80866e-07	Muscle2	TCP1
ZBTB6	1.81358e-11	0.362056	0.174	0.095	3.04791e-07	Muscle2	ZBTB6
TRIM81	1.81472e-11	0.192232	0.474	0.329	3.04981e-07	Muscle2	TRIM8
CA5B	1.89104e-11	0.396054	0.229	0.134	3.17809e-07	Muscle2	CA5B
SLC13A3	1.89198e-11	0.200179	0.179	0.098	3.17967e-07	Muscle2	SLC13A3
KLHL20	1.89814e-11	0.220509	0.311	0.196	3.19001e-07	Muscle2	KLHL20
AC124861.1	1.97528e-11	3.15066	0.017	0.003	3.31966e-07	Muscle2	AC124861.1
APLF	2.00268e-11	0.294851	0.151	0.079	3.3657e-07	Muscle2	APLF
PSMD7	2.01971e-11	0.274499	0.679	0.503	3.39432e-07	Muscle2	PSMD7
PYGO1	2.04059e-11	0.203481	0.274	0.168	3.42941e-07	Muscle2	PYGO1
SCGB2B2	2.08035e-11	0.560859	0.125	0.062	3.49624e-07	Muscle2	SCGB2B2
VPS13D	2.25447e-11	0.127817	0.404	0.269	3.78887e-07	Muscle2	VPS13D
FAF1	2.30304e-11	0.105249	0.481	0.329	3.87049e-07	Muscle2	FAF1
N4BP1	2.36879e-11	0.148229	0.471	0.318	3.98099e-07	Muscle2	N4BP1
LRCH41	2.46463e-11	0.217902	0.247	0.148	4.14205e-07	Muscle2	LRCH4
MTRF1L	2.47837e-11	0.504049	0.296	0.184	4.16515e-07	Muscle2	MTRF1L
UTP4	2.49575e-11	0.152256	0.244	0.145	4.19436e-07	Muscle2	UTP4
DNHD1	2.50552e-11	0.144662	0.188	0.104	4.21077e-07	Muscle2	DNHD1
SLC1A51	2.50715e-11	0.886213	0.235	0.147	4.21352e-07	Muscle2	SLC1A5
TSG1011	2.50902e-11	0.251761	0.65	0.475	4.21665e-07	Muscle2	TSG101
NGFR	2.51677e-11	0.27505	0.218	0.128	4.22968e-07	Muscle2	NGFR
SLC39A9	2.56199e-11	0.333391	0.274	0.168	4.30567e-07	Muscle2	SLC39A9
DOHH	2.58054e-11	0.516219	0.178	0.099	4.33685e-07	Muscle2	DOHH
KCTD5	2.63957e-11	0.540527	0.21	0.121	4.43606e-07	Muscle2	KCTD5
YTHDF2	2.65667e-11	0.32399	0.636	0.488	4.46479e-07	Muscle2	YTHDF2
MYO19	2.72825e-11	0.238743	0.282	0.173	4.58509e-07	Muscle2	MYO19
FAM114A2	2.73608e-11	0.344906	0.296	0.185	4.59826e-07	Muscle2	FAM114A2
PICALM	2.75126e-11	0.162642	0.508	0.355	4.62377e-07	Muscle2	PICALM
ZCCHC8	2.84668e-11	0.258879	0.308	0.193	4.78414e-07	Muscle2	ZCCHC8
DNAJC2	2.87712e-11	0.226708	0.497	0.345	4.83528e-07	Muscle2	DNAJC2
TBCEL	2.91275e-11	0.148418	0.247	0.147	4.89517e-07	Muscle2	TBCEL
GSTCD	2.93163e-11	0.37723	0.297	0.186	4.92689e-07	Muscle2	GSTCD
H1F01	2.98445e-11	0.375432	0.646	0.478	5.01567e-07	Muscle2	H1F0
LARP1B	3.12885e-11	0.232352	0.406	0.272	5.25835e-07	Muscle2	LARP1B
PSME3	3.15378e-11	0.236215	0.285	0.176	5.30024e-07	Muscle2	PSME3
OCIAD1-AS1	3.2097e-11	1.79128	0.04	0.012	5.39423e-07	Muscle2	OCIAD1-AS1
ZFYVE28	3.21406e-11	1.0284	0.054	0.019	5.40155e-07	Muscle2	ZFYVE28
RC3H2	3.21588e-11	0.165007	0.465	0.313	5.40461e-07	Muscle2	RC3H2
DIMT1	3.23967e-11	0.301422	0.326	0.208	5.44459e-07	Muscle2	DIMT1
ZXDC	3.24387e-11	0.322625	0.299	0.186	5.45165e-07	Muscle2	ZXDC
WARS2	3.31552e-11	0.492029	0.26	0.16	5.57206e-07	Muscle2	WARS2
LARGE1	3.32748e-11	0.711678	0.306	0.205	5.59216e-07	Muscle2	LARGE1
ZCCHC7	3.36494e-11	0.303621	0.469	0.329	5.65512e-07	Muscle2	ZCCHC7
DARS2	3.36931e-11	0.138779	0.186	0.104	5.66247e-07	Muscle2	DARS2
EPC2	3.39243e-11	0.245713	0.474	0.332	5.70132e-07	Muscle2	EPC2
TUBD1	3.52297e-11	0.478401	0.201	0.115	5.9207e-07	Muscle2	TUBD1
FOXO3	3.59217e-11	0.247324	0.429	0.294	6.037e-07	Muscle2	FOXO3
KANSL1L	3.69137e-11	0.130352	0.375	0.246	6.20371e-07	Muscle2	KANSL1L
FAM227B	3.74057e-11	0.320065	0.265	0.164	6.28641e-07	Muscle2	FAM227B
C1orf198	3.76711e-11	0.453038	0.343	0.222	6.331e-07	Muscle2	C1orf198
RIC1	3.77421e-11	0.377239	0.339	0.222	6.34294e-07	Muscle2	RIC1
ANKRD44-IT1	3.86898e-11	1.5875	0.011	0.001	6.50221e-07	Muscle2	ANKRD44-IT1
SCAF8	3.95718e-11	0.191056	0.443	0.296	6.65044e-07	Muscle2	SCAF8
ARPC5L	3.96572e-11	0.241715	0.564	0.402	6.66478e-07	Muscle2	ARPC5L
CYP51A1-AS1	4.08551e-11	1.62706	0.053	0.018	6.86611e-07	Muscle2	CYP51A1-AS1
MICU1	4.08864e-11	0.419212	0.543	0.417	6.87136e-07	Muscle2	MICU1
HDAC11	4.09157e-11	0.533936	0.15	0.079	6.87629e-07	Muscle2	HDAC11
SMPDL3A	4.19097e-11	0.596087	0.115	0.056	7.04335e-07	Muscle2	SMPDL3A
UBXN2B	4.22386e-11	0.122644	0.274	0.165	7.09862e-07	Muscle2	UBXN2B
DPM1	4.23289e-11	0.185348	0.503	0.343	7.11379e-07	Muscle2	DPM1
LINC00960	4.33037e-11	0.321289	0.204	0.116	7.27763e-07	Muscle2	LINC00960
HELQ	4.36889e-11	0.212471	0.242	0.144	7.34236e-07	Muscle2	HELQ
SMG1	4.38651e-11	0.177947	0.515	0.366	7.37197e-07	Muscle2	SMG1
WDR4	4.39755e-11	0.311053	0.15	0.079	7.39052e-07	Muscle2	WDR4
SMC5	4.41453e-11	0.266267	0.611	0.47	7.41906e-07	Muscle2	SMC5
PGAM5	4.50113e-11	0.359158	0.154	0.082	7.5646e-07	Muscle2	PGAM5
NSUN4	4.69495e-11	0.468802	0.174	0.096	7.89034e-07	Muscle2	NSUN4
IKZF5	4.79575e-11	0.160249	0.15	0.079	8.05974e-07	Muscle2	IKZF5
TAPT1	4.81477e-11	0.127056	0.238	0.141	8.09171e-07	Muscle2	TAPT1
PCYT1A	4.83401e-11	0.160676	0.239	0.142	8.12403e-07	Muscle2	PCYT1A
WDR121	4.97459e-11	0.196914	0.356	0.23	8.36029e-07	Muscle2	WDR12
RPL28	5.0261e-11	0.161358	0.985	0.969	8.44686e-07	Muscle2	RPL28
LINC01121	5.18945e-11	2.00386	0.015	0.002	8.72139e-07	Muscle2	LINC01121
TMEM168	5.21856e-11	0.272507	0.294	0.188	8.77032e-07	Muscle2	TMEM168
POLR3A	5.40987e-11	0.13343	0.339	0.214	9.09182e-07	Muscle2	POLR3A
NUAK1	5.59717e-11	0.405177	0.229	0.137	9.4066e-07	Muscle2	NUAK1
P4HA3	5.8392e-11	0.7809	0.086	0.038	9.81335e-07	Muscle2	P4HA3
SEC63	5.98627e-11	0.272326	0.621	0.508	1.00605e-06	Muscle2	SEC63
PIR	6.05342e-11	0.699318	0.158	0.086	1.01734e-06	Muscle2	PIR
RPS51	6.21972e-11	0.214659	0.963	0.936	1.04529e-06	Muscle2	RPS5
CBWD21	6.33236e-11	0.241506	0.281	0.175	1.06422e-06	Muscle2	CBWD2
FBXW8	6.48423e-11	0.201479	0.312	0.197	1.08974e-06	Muscle2	FBXW8
ANKRD17	6.57641e-11	0.35185	0.592	0.454	1.10523e-06	Muscle2	ANKRD17
VLDLR1	6.62948e-11	0.210252	0.175	0.097	1.11415e-06	Muscle2	VLDLR
HSF11	6.8074e-11	0.177636	0.399	0.265	1.14405e-06	Muscle2	HSF1
DAGLA	6.87702e-11	0.683691	0.097	0.045	1.15575e-06	Muscle2	DAGLA
NWD1	6.89552e-11	1.88254	0.019	0.004	1.15886e-06	Muscle2	NWD1
KIZ	6.98066e-11	0.23941	0.343	0.222	1.17317e-06	Muscle2	KIZ
THG1L	7.05135e-11	0.172926	0.3	0.187	1.18505e-06	Muscle2	THG1L
NRAS	7.12517e-11	0.402517	0.318	0.204	1.19746e-06	Muscle2	NRAS
GTF2H1	7.25023e-11	0.231403	0.344	0.222	1.21847e-06	Muscle2	GTF2H1
ZNF155	7.44146e-11	0.332231	0.2	0.115	1.25061e-06	Muscle2	ZNF155
PABPC4	7.71852e-11	0.239093	0.611	0.453	1.29717e-06	Muscle2	PABPC4
UQCRQ	7.7208e-11	0.311862	0.819	0.702	1.29756e-06	Muscle2	UQCRQ
FNTB	7.75458e-11	0.382607	0.249	0.15	1.30323e-06	Muscle2	FNTB
CSTF1	7.83646e-11	0.208025	0.279	0.174	1.31699e-06	Muscle2	CSTF1
AK1	8.07712e-11	0.789237	0.482	0.383	1.35744e-06	Muscle2	AK1
MOB1B	8.17204e-11	0.234531	0.351	0.227	1.37339e-06	Muscle2	MOB1B
TSC1	8.31846e-11	0.131422	0.335	0.214	1.398e-06	Muscle2	TSC1
RAD23B	8.55529e-11	0.366553	0.61	0.475	1.4378e-06	Muscle2	RAD23B
PROSER1	8.78248e-11	0.445528	0.203	0.117	1.47598e-06	Muscle2	PROSER1
AAMP1	8.78942e-11	0.203308	0.49	0.333	1.47715e-06	Muscle2	AAMP
UBE3A	8.92059e-11	0.267209	0.679	0.567	1.49919e-06	Muscle2	UBE3A
ECD	8.99626e-11	0.222418	0.312	0.196	1.51191e-06	Muscle2	ECD
POMP	9.02105e-11	0.258194	0.842	0.745	1.51608e-06	Muscle2	POMP
AKIRIN21	9.72887e-11	0.135016	0.539	0.377	1.63503e-06	Muscle2	AKIRIN2
LMNB2	9.76899e-11	0.235637	0.336	0.216	1.64178e-06	Muscle2	LMNB2
RAB3GAP1	9.9194e-11	0.300217	0.45	0.311	1.66705e-06	Muscle2	RAB3GAP1
GEMIN2	1.00171e-10	0.312388	0.3	0.19	1.68348e-06	Muscle2	GEMIN2
CHIC2	1.00432e-10	0.301293	0.422	0.283	1.68786e-06	Muscle2	CHIC2
USP15	1.01094e-10	0.275698	0.51	0.365	1.69899e-06	Muscle2	USP15
QRSL1	1.02203e-10	0.52374	0.3	0.191	1.71762e-06	Muscle2	QRSL1
ZNF333	1.07703e-10	0.203496	0.196	0.112	1.81005e-06	Muscle2	ZNF333
INO80C1	1.11709e-10	0.245406	0.261	0.161	1.87738e-06	Muscle2	INO80C
SNIP1	1.12605e-10	0.137849	0.219	0.129	1.89244e-06	Muscle2	SNIP1
NLRC4	1.12918e-10	0.749786	0.049	0.017	1.89769e-06	Muscle2	NLRC4
PRSS12	1.18382e-10	1.09568	0.162	0.091	1.98952e-06	Muscle2	PRSS12
AAR2	1.23097e-10	0.308881	0.212	0.125	2.06876e-06	Muscle2	AAR2
ADAMTSL2	1.27011e-10	1.28733	0.04	0.012	2.13455e-06	Muscle2	ADAMTSL2
BNIP2	1.28605e-10	0.216281	0.382	0.253	2.16134e-06	Muscle2	BNIP2
BACH1	1.31668e-10	0.429607	0.451	0.322	2.21281e-06	Muscle2	BACH1
ERVK3-11	1.33492e-10	0.368546	0.433	0.29	2.24347e-06	Muscle2	ERVK3-1
AHSA11	1.34012e-10	0.286813	0.507	0.351	2.2522e-06	Muscle2	AHSA1
PSMD11	1.38724e-10	0.310778	0.615	0.463	2.33139e-06	Muscle2	PSMD11
PACS2	1.41127e-10	0.207025	0.368	0.243	2.37178e-06	Muscle2	PACS2
LINC004671	1.41256e-10	0.36819	0.299	0.19	2.37395e-06	Muscle2	LINC00467
INTS6	1.43816e-10	0.263268	0.382	0.26	2.41697e-06	Muscle2	INTS6
AP4E1	1.47218e-10	0.37181	0.199	0.115	2.47415e-06	Muscle2	AP4E1
APH1B	1.49465e-10	0.296	0.178	0.1	2.51191e-06	Muscle2	APH1B
ARID5A	1.50105e-10	0.87573	0.093	0.042	2.52266e-06	Muscle2	ARID5A
SNHG4	1.50683e-10	0.692765	0.062	0.024	2.53238e-06	Muscle2	SNHG4
ASB14	1.51957e-10	1.11998	0.047	0.016	2.55379e-06	Muscle2	ASB14
NUP98	1.55509e-10	0.127282	0.403	0.264	2.61348e-06	Muscle2	NUP98
SYDE1	1.57074e-10	0.855673	0.164	0.09	2.63979e-06	Muscle2	SYDE1
ARHGAP12	1.62036e-10	0.294161	0.403	0.272	2.72318e-06	Muscle2	ARHGAP12
ZHX1	1.6211e-10	0.21113	0.362	0.239	2.72442e-06	Muscle2	ZHX1
MRAP	1.62345e-10	1.41574	0.032	0.009	2.72838e-06	Muscle2	MRAP
GPR89B	1.62977e-10	0.123845	0.176	0.099	2.73899e-06	Muscle2	GPR89B
POT1-AS1	1.69204e-10	0.564664	0.138	0.072	2.84364e-06	Muscle2	POT1-AS1
ESRRA1	1.76102e-10	0.117714	0.233	0.14	2.95957e-06	Muscle2	ESRRA
YRDC	1.7962e-10	0.252293	0.272	0.17	3.01869e-06	Muscle2	YRDC
RAP1A	1.90277e-10	0.245651	0.425	0.289	3.19779e-06	Muscle2	RAP1A
STXBP5L	1.93067e-10	0.902595	0.101	0.049	3.24469e-06	Muscle2	STXBP5L
ATP6V0A2	1.93839e-10	0.291336	0.264	0.165	3.25766e-06	Muscle2	ATP6V0A2
ZNF35	1.95713e-10	0.222687	0.275	0.171	3.28916e-06	Muscle2	ZNF35
RHBDD3	1.98845e-10	0.244986	0.331	0.212	3.34179e-06	Muscle2	RHBDD3
SLA	2.00244e-10	0.592638	0.044	0.015	3.3653e-06	Muscle2	SLA
DACT3-AS1	2.01959e-10	1.2559	0.076	0.032	3.39413e-06	Muscle2	DACT3-AS1
RBM26	2.09869e-10	0.286108	0.618	0.493	3.52706e-06	Muscle2	RBM26
NUP88	2.15805e-10	0.125005	0.299	0.188	3.62682e-06	Muscle2	NUP88
TIMM23	2.17103e-10	0.226091	0.401	0.268	3.64863e-06	Muscle2	TIMM23
PRRG11	2.22926e-10	0.361967	0.2	0.117	3.7465e-06	Muscle2	PRRG1
CRY1	2.25797e-10	0.238577	0.244	0.149	3.79474e-06	Muscle2	CRY1
TP53I3	2.2944e-10	0.478286	0.465	0.341	3.85597e-06	Muscle2	TP53I3
SLC9A71	2.37045e-10	0.626836	0.078	0.034	3.98378e-06	Muscle2	SLC9A7
FAM168B	2.3722e-10	0.253111	0.429	0.294	3.98672e-06	Muscle2	FAM168B
SNHG9	2.39905e-10	0.267909	0.34	0.22	4.03184e-06	Muscle2	SNHG9
TANK	2.4077e-10	0.146895	0.386	0.256	4.04638e-06	Muscle2	TANK
YKT6	2.50061e-10	0.438369	0.282	0.179	4.20253e-06	Muscle2	YKT6
PROX1	2.53321e-10	0.381572	0.097	0.045	4.25731e-06	Muscle2	PROX1
HSD17B101	2.54081e-10	0.325544	0.624	0.448	4.27008e-06	Muscle2	HSD17B10
ACO21	2.58812e-10	0.121246	0.44	0.294	4.3496e-06	Muscle2	ACO2
CCT3	2.59601e-10	0.240026	0.822	0.722	4.36286e-06	Muscle2	CCT3
IL20RB	2.60859e-10	0.596045	0.061	0.024	4.38399e-06	Muscle2	IL20RB
WHAMM	2.61116e-10	0.423071	0.206	0.121	4.38832e-06	Muscle2	WHAMM
GART	2.71468e-10	0.117253	0.412	0.274	4.56229e-06	Muscle2	GART
GPN2	2.79776e-10	0.1661	0.207	0.122	4.70191e-06	Muscle2	GPN2
GTF2H2	2.80666e-10	0.252818	0.299	0.186	4.71688e-06	Muscle2	GTF2H2
ITPA1	2.9039e-10	0.232571	0.449	0.308	4.88029e-06	Muscle2	ITPA
GSPT1	2.90672e-10	0.218776	0.661	0.508	4.88503e-06	Muscle2	GSPT1
TOMM401	2.95523e-10	0.322069	0.59	0.432	4.96656e-06	Muscle2	TOMM40
R3HCC1L	2.99037e-10	0.31042	0.285	0.179	5.02561e-06	Muscle2	R3HCC1L
SNAI3	3.06015e-10	0.266182	0.088	0.039	5.14289e-06	Muscle2	SNAI3
LYRM4	3.09981e-10	0.23979	0.54	0.39	5.20955e-06	Muscle2	LYRM4
COG2	3.15418e-10	0.203868	0.328	0.212	5.30092e-06	Muscle2	COG2
SLC25A17	3.27221e-10	0.356658	0.265	0.164	5.49927e-06	Muscle2	SLC25A17
FOXK2	3.28254e-10	0.162293	0.424	0.29	5.51663e-06	Muscle2	FOXK2
MRPL44	3.32769e-10	0.270792	0.382	0.256	5.59251e-06	Muscle2	MRPL44
PTP4A3	3.36341e-10	0.170164	0.342	0.223	5.65255e-06	Muscle2	PTP4A3
KCNJ14	3.43224e-10	0.551052	0.065	0.026	5.76823e-06	Muscle2	KCNJ14
HSPA14	3.44125e-10	0.501617	0.15	0.082	5.78336e-06	Muscle2	HSPA14
EML6	3.6348e-10	0.764452	0.062	0.025	6.10865e-06	Muscle2	EML6
MED13	3.74559e-10	0.284604	0.506	0.368	6.29484e-06	Muscle2	MED13
TBC1D16	3.77547e-10	0.120923	0.358	0.237	6.34505e-06	Muscle2	TBC1D16
RTN4IP1	3.95002e-10	0.368291	0.114	0.057	6.63841e-06	Muscle2	RTN4IP1
TRAK2	3.95107e-10	0.334752	0.224	0.134	6.64017e-06	Muscle2	TRAK2
NOLC1	3.98296e-10	0.145442	0.429	0.29	6.69376e-06	Muscle2	NOLC1
LSG1	3.99022e-10	0.189491	0.285	0.181	6.70596e-06	Muscle2	LSG1
MAPK1	4.06444e-10	0.254682	0.456	0.322	6.83071e-06	Muscle2	MAPK1
ALKBH3	4.08269e-10	0.724591	0.226	0.138	6.86137e-06	Muscle2	ALKBH3
ZC3H11B	4.16861e-10	1.44256	0.018	0.003	7.00576e-06	Muscle2	ZC3H11B
STK38	4.17993e-10	0.307356	0.389	0.264	7.02479e-06	Muscle2	STK38
STARD7-AS1	4.34764e-10	0.401252	0.107	0.052	7.30664e-06	Muscle2	STARD7-AS1
SAR1A	4.40833e-10	0.230274	0.507	0.351	7.40864e-06	Muscle2	SAR1A
ETFRF11	4.4818e-10	0.503261	0.362	0.241	7.53212e-06	Muscle2	ETFRF1
TMEM701	4.52267e-10	0.347269	0.357	0.236	7.6008e-06	Muscle2	TMEM70
RAB12	4.57592e-10	0.223135	0.271	0.17	7.69029e-06	Muscle2	RAB12
ALKBH1	4.80059e-10	0.407839	0.162	0.091	8.06787e-06	Muscle2	ALKBH1
PTPRM	5.18707e-10	0.330817	0.257	0.161	8.71739e-06	Muscle2	PTPRM
MDN1	5.22413e-10	0.171832	0.351	0.233	8.77968e-06	Muscle2	MDN1
BMPR1A	5.49137e-10	0.191805	0.451	0.324	9.22879e-06	Muscle2	BMPR1A
EDC3	5.70233e-10	0.321343	0.269	0.171	9.58334e-06	Muscle2	EDC3
AKIRIN1	5.78697e-10	0.18869	0.59	0.43	9.72558e-06	Muscle2	AKIRIN1
DMWD	5.80763e-10	0.268499	0.354	0.233	9.76031e-06	Muscle2	DMWD
ADO	5.83804e-10	0.632554	0.193	0.113	9.81141e-06	Muscle2	ADO
ST8SIA2	5.87866e-10	0.25981	0.179	0.101	9.87967e-06	Muscle2	ST8SIA2
PGM5P3-AS1	5.89697e-10	1.13123	0.032	0.009	9.91045e-06	Muscle2	PGM5P3-AS1
ZC3H7A	6.02564e-10	0.166681	0.457	0.318	1.01267e-05	Muscle2	ZC3H7A
RPL13A1	6.04527e-10	0.211275	0.932	0.896	1.01597e-05	Muscle2	RPL13A
KY	6.20867e-10	1.83048	0.021	0.004	1.04343e-05	Muscle2	KY
PRIMPOL	6.4011e-10	0.577096	0.236	0.144	1.07577e-05	Muscle2	PRIMPOL
SLC9A8	6.46371e-10	0.321857	0.175	0.099	1.08629e-05	Muscle2	SLC9A8
MIR181A1HG	6.5482e-10	0.346777	0.381	0.265	1.10049e-05	Muscle2	MIR181A1HG
CFAP201	6.55146e-10	0.390782	0.449	0.313	1.10104e-05	Muscle2	CFAP20
ZNF460	6.79629e-10	0.271592	0.161	0.089	1.14218e-05	Muscle2	ZNF460
TXNL4B	6.90843e-10	0.370589	0.135	0.072	1.16103e-05	Muscle2	TXNL4B
MRPL351	6.98221e-10	0.217432	0.361	0.239	1.17343e-05	Muscle2	MRPL35
NPTN	7.0666e-10	0.113048	0.408	0.276	1.18761e-05	Muscle2	NPTN
RBM381	7.56764e-10	0.181464	0.264	0.164	1.27182e-05	Muscle2	RBM38
LINC01578	7.6452e-10	0.328523	0.807	0.707	1.28485e-05	Muscle2	LINC01578
SUPT7L	7.72208e-10	0.36586	0.249	0.155	1.29777e-05	Muscle2	SUPT7L
VEZT	7.93007e-10	0.228618	0.558	0.423	1.33273e-05	Muscle2	VEZT
VTA1	8.05376e-10	0.100797	0.417	0.281	1.35352e-05	Muscle2	VTA1
TXNRD1	8.1965e-10	0.245692	0.507	0.361	1.3775e-05	Muscle2	TXNRD1
USP5	8.19764e-10	0.254659	0.354	0.237	1.3777e-05	Muscle2	USP5
NDUFA91	8.2142e-10	0.221667	0.474	0.326	1.38048e-05	Muscle2	NDUFA9
SSH2	8.21985e-10	0.349492	0.394	0.277	1.38143e-05	Muscle2	SSH2
YY1AP1	8.51096e-10	0.239353	0.303	0.195	1.43035e-05	Muscle2	YY1AP1
PLCL2	8.59208e-10	0.363439	0.215	0.131	1.44399e-05	Muscle2	PLCL2
RALY	8.64638e-10	0.271593	0.672	0.517	1.45311e-05	Muscle2	RALY
UTP20	8.80917e-10	0.257428	0.262	0.166	1.48047e-05	Muscle2	UTP20
MBD3	8.82531e-10	0.144931	0.488	0.338	1.48318e-05	Muscle2	MBD3
GTPBP6	9.08841e-10	0.19427	0.464	0.318	1.5274e-05	Muscle2	GTPBP6
TIAF1	9.10563e-10	1.43405	0.015	0.003	1.53029e-05	Muscle2	TIAF1
LMCD11	9.12976e-10	0.505857	0.212	0.13	1.53435e-05	Muscle2	LMCD1
CUL4A	9.40648e-10	0.179845	0.357	0.237	1.58085e-05	Muscle2	CUL4A
LINC01618	9.46656e-10	0.927055	0.047	0.017	1.59095e-05	Muscle2	LINC01618
TIMM17A	9.77796e-10	0.252478	0.419	0.285	1.64328e-05	Muscle2	TIMM17A
BICDL2	9.80592e-10	3.42235	0.011	0.001	1.64798e-05	Muscle2	BICDL2
GNE	9.9113e-10	0.219632	0.194	0.113	1.66569e-05	Muscle2	GNE
UBAP2	1.04006e-09	0.165341	0.468	0.326	1.74792e-05	Muscle2	UBAP2
AKAP7	1.08984e-09	0.510047	0.306	0.201	1.83158e-05	Muscle2	AKAP7
PNPT1	1.10052e-09	0.148695	0.368	0.247	1.84953e-05	Muscle2	PNPT1
CRADD	1.14784e-09	0.325575	0.186	0.11	1.92905e-05	Muscle2	CRADD
NEDD4	1.15181e-09	0.351263	0.214	0.13	1.93572e-05	Muscle2	NEDD4
CCND2	1.18639e-09	0.60992	0.674	0.601	1.99384e-05	Muscle2	CCND2
CYP46A1	1.22157e-09	0.215838	0.126	0.066	2.05297e-05	Muscle2	CYP46A1
PTBP2	1.22672e-09	0.153178	0.542	0.394	2.06162e-05	Muscle2	PTBP2
C17orf80	1.22862e-09	0.113203	0.303	0.194	2.06482e-05	Muscle2	C17orf80
INPP5B	1.24275e-09	0.29268	0.179	0.104	2.08856e-05	Muscle2	INPP5B
RNF125	1.24331e-09	1.17731	0.047	0.017	2.0895e-05	Muscle2	RNF125
GLOD41	1.24752e-09	0.261816	0.536	0.384	2.09658e-05	Muscle2	GLOD4
NDUFAF1	1.31162e-09	0.301308	0.226	0.137	2.20432e-05	Muscle2	NDUFAF1
TIMM8A	1.32857e-09	0.385705	0.231	0.142	2.2328e-05	Muscle2	TIMM8A
RAD54L2	1.33087e-09	0.223867	0.365	0.244	2.23667e-05	Muscle2	RAD54L2
DESI2	1.38199e-09	0.263441	0.517	0.37	2.32258e-05	Muscle2	DESI2
U2AF1L5	1.39909e-09	0.183499	0.125	0.065	2.35131e-05	Muscle2	U2AF1L5
JMJD4	1.4087e-09	0.154136	0.206	0.122	2.36746e-05	Muscle2	JMJD4
ARL14EP	1.44697e-09	0.192658	0.462	0.323	2.43178e-05	Muscle2	ARL14EP
GHITM1	1.49069e-09	0.297002	0.617	0.452	2.50526e-05	Muscle2	GHITM
ELAVL1	1.51361e-09	0.122436	0.6	0.447	2.54377e-05	Muscle2	ELAVL1
PPP1R9A	1.51612e-09	0.29075	0.436	0.315	2.54799e-05	Muscle2	PPP1R9A
ZSCAN23	1.55409e-09	0.521309	0.115	0.059	2.6118e-05	Muscle2	ZSCAN23
GSS1	1.60766e-09	0.250697	0.4	0.268	2.70184e-05	Muscle2	GSS
PAH	1.62213e-09	2.83748	0.014	0.002	2.72616e-05	Muscle2	PAH
TSPAN3	1.64387e-09	0.164758	0.669	0.557	2.76269e-05	Muscle2	TSPAN3
APAF1	1.64513e-09	0.398279	0.322	0.215	2.76481e-05	Muscle2	APAF1
MTX3	1.65571e-09	0.324322	0.235	0.145	2.78259e-05	Muscle2	MTX3
ASRGL11	1.66793e-09	0.221013	0.303	0.196	2.80312e-05	Muscle2	ASRGL1
PSMD1	1.77931e-09	0.227853	0.631	0.495	2.9903e-05	Muscle2	PSMD1
PRKAB11	1.82324e-09	0.269287	0.181	0.106	3.06413e-05	Muscle2	PRKAB1
SRGAP2B	1.8485e-09	0.748619	0.217	0.138	3.10659e-05	Muscle2	SRGAP2B
NPIPB5	1.87076e-09	0.14263	0.197	0.116	3.144e-05	Muscle2	NPIPB5
TPD52L11	1.89046e-09	0.405187	0.268	0.169	3.1771e-05	Muscle2	TPD52L1
NSUN3	1.90766e-09	0.112522	0.242	0.149	3.20602e-05	Muscle2	NSUN3
RNF185	1.91684e-09	0.495536	0.226	0.14	3.22143e-05	Muscle2	RNF185
PRUNE2	1.98466e-09	0.71953	0.183	0.111	3.33542e-05	Muscle2	PRUNE2
HEATR5B	2.01766e-09	0.109281	0.286	0.183	3.39089e-05	Muscle2	HEATR5B
FER	2.06956e-09	0.149946	0.479	0.346	3.47811e-05	Muscle2	FER
ATF1	2.0791e-09	0.295281	0.278	0.179	3.49414e-05	Muscle2	ATF1
ACBD3	2.19377e-09	0.1908	0.562	0.415	3.68686e-05	Muscle2	ACBD3
CDC42SE2	2.23627e-09	0.128481	0.372	0.251	3.75827e-05	Muscle2	CDC42SE2
GGNBP2	2.23751e-09	0.155332	0.543	0.392	3.76036e-05	Muscle2	GGNBP2
YME1L1	2.27383e-09	0.205714	0.583	0.44	3.82139e-05	Muscle2	YME1L1
PRKRA1	2.34689e-09	0.175278	0.504	0.357	3.94418e-05	Muscle2	PRKRA
PUM2	2.4505e-09	0.298301	0.511	0.38	4.11832e-05	Muscle2	PUM2
ROMO1	2.49377e-09	0.29107	0.743	0.6	4.19104e-05	Muscle2	ROMO1
AAGAB	2.5174e-09	0.449394	0.265	0.17	4.23074e-05	Muscle2	AAGAB
DAZL	2.53603e-09	2.72051	0.01	0.001	4.26205e-05	Muscle2	DAZL
ERICD	2.57334e-09	2.70186	0.021	0.005	4.32475e-05	Muscle2	ERICD
CYSLTR1	2.57596e-09	0.852308	0.044	0.016	4.32915e-05	Muscle2	CYSLTR1
CCIN	2.58454e-09	1.45433	0.01	0.001	4.34358e-05	Muscle2	CCIN
BTF3L41	2.61298e-09	0.295562	0.681	0.527	4.39138e-05	Muscle2	BTF3L4
ZNF385C	2.61805e-09	1.3846	0.074	0.033	4.39989e-05	Muscle2	ZNF385C
AMZ21	2.68275e-09	0.196195	0.346	0.228	4.50864e-05	Muscle2	AMZ2
NARS2	2.76833e-09	0.171468	0.303	0.201	4.65245e-05	Muscle2	NARS2
DLGAP2	2.77443e-09	1.21041	0.038	0.012	4.66271e-05	Muscle2	DLGAP2
FAM118B	2.82542e-09	0.254603	0.212	0.129	4.7484e-05	Muscle2	FAM118B
FBXO34	2.84535e-09	0.248824	0.31	0.205	4.7819e-05	Muscle2	FBXO34
UTP3	2.86873e-09	0.130864	0.335	0.218	4.82119e-05	Muscle2	UTP3
CUL1	2.93948e-09	0.20215	0.507	0.372	4.94009e-05	Muscle2	CUL1
CDNF	3.0096e-09	1.03927	0.054	0.021	5.05794e-05	Muscle2	CDNF
TPM3	3.10111e-09	0.456001	0.732	0.652	5.21172e-05	Muscle2	TPM3
SSB	3.11552e-09	0.240097	0.81	0.717	5.23595e-05	Muscle2	SSB
EEF1E11	3.14668e-09	0.251791	0.581	0.416	5.28831e-05	Muscle2	EEF1E1
AK61	3.31353e-09	0.135122	0.462	0.317	5.56872e-05	Muscle2	AK6
LRRC37A2	3.34628e-09	0.406428	0.193	0.115	5.62376e-05	Muscle2	LRRC37A2
NPIPB13	3.34633e-09	0.804755	0.032	0.009	5.62384e-05	Muscle2	NPIPB13
COA61	3.34765e-09	0.302402	0.529	0.377	5.62607e-05	Muscle2	COA6
CHMP5	3.41875e-09	0.223841	0.678	0.528	5.74556e-05	Muscle2	CHMP5
LATS2-AS1	3.46537e-09	0.876887	0.046	0.017	5.8239e-05	Muscle2	LATS2-AS1
IPO7	3.77581e-09	0.113289	0.5	0.358	6.34562e-05	Muscle2	IPO7
PSMG11	3.84892e-09	0.350994	0.435	0.307	6.4685e-05	Muscle2	PSMG1
LCMT1-AS1	3.86854e-09	0.764238	0.056	0.022	6.50146e-05	Muscle2	LCMT1-AS1
LINC00865	3.90916e-09	1.04114	0.046	0.017	6.56974e-05	Muscle2	LINC00865
CCNJ	3.95624e-09	0.215605	0.212	0.129	6.64885e-05	Muscle2	CCNJ
TXNL4A1	4.13183e-09	0.28435	0.715	0.554	6.94395e-05	Muscle2	TXNL4A
NAA50	4.43868e-09	0.27322	0.41	0.283	7.45964e-05	Muscle2	NAA50
DTD2	4.50587e-09	0.106372	0.222	0.137	7.57256e-05	Muscle2	DTD2
JMJD6	4.5385e-09	0.276311	0.178	0.104	7.62741e-05	Muscle2	JMJD6
EIF3C	4.63679e-09	0.357273	0.128	0.069	7.79258e-05	Muscle2	EIF3C
FBXO32	4.64872e-09	0.987906	0.094	0.047	7.81264e-05	Muscle2	FBXO32
DKC1	4.83955e-09	0.248075	0.383	0.265	8.13335e-05	Muscle2	DKC1
EVC2	4.84257e-09	0.305021	0.196	0.118	8.13843e-05	Muscle2	EVC2
EXOC5	4.9129e-09	0.151029	0.428	0.3	8.25662e-05	Muscle2	EXOC5
GTF2E1	5.07642e-09	0.430208	0.151	0.086	8.53144e-05	Muscle2	GTF2E1
MED18	5.11411e-09	0.388152	0.15	0.085	8.59477e-05	Muscle2	MED18
UTP6	5.16506e-09	0.136173	0.411	0.284	8.6804e-05	Muscle2	UTP6
PSMB10	5.21942e-09	0.356045	0.24	0.153	8.77176e-05	Muscle2	PSMB10
RYK	5.26778e-09	0.187812	0.558	0.418	8.85303e-05	Muscle2	RYK
ADI11	5.32555e-09	0.213281	0.461	0.322	8.95013e-05	Muscle2	ADI1
KANTR	5.33289e-09	0.236785	0.268	0.171	8.96245e-05	Muscle2	KANTR
KDM7A	5.39534e-09	0.298904	0.207	0.126	9.06742e-05	Muscle2	KDM7A
TFB2M	5.60394e-09	0.21667	0.201	0.122	9.41799e-05	Muscle2	TFB2M
B3GALNT2	5.61106e-09	0.298491	0.292	0.193	9.42995e-05	Muscle2	B3GALNT2
LRIF1	5.63666e-09	0.292239	0.274	0.178	9.47297e-05	Muscle2	LRIF1
RBP2	5.71497e-09	1.24693	0.035	0.011	9.60458e-05	Muscle2	RBP2
TAF91	5.77235e-09	0.30559	0.517	0.371	9.70101e-05	Muscle2	TAF9
FAM86C1	5.8202e-09	0.870837	0.086	0.041	9.78143e-05	Muscle2	FAM86C1
SLC2A12	5.85525e-09	1.11932	0.068	0.03	9.84033e-05	Muscle2	SLC2A12
STN11	6.40525e-09	0.350725	0.258	0.165	0.000107647	Muscle2	STN1
KATNA1	6.40879e-09	0.182062	0.325	0.216	0.000107706	Muscle2	KATNA1
POLR3H	6.4095e-09	0.417075	0.283	0.187	0.000107718	Muscle2	POLR3H
TOMM20	6.45603e-09	0.186966	0.828	0.759	0.0001085	Muscle2	TOMM20
BRIX11	6.50307e-09	0.295897	0.41	0.283	0.000109291	Muscle2	BRIX1
ANAPC131	6.55228e-09	0.251832	0.585	0.429	0.000110118	Muscle2	ANAPC13
BAAT	6.58949e-09	1.98052	0.018	0.004	0.000110743	Muscle2	BAAT
METTL6	6.61814e-09	0.16538	0.319	0.212	0.000111224	Muscle2	METTL6
DHODH	6.63719e-09	0.239173	0.151	0.086	0.000111545	Muscle2	DHODH
NINJ2	6.63979e-09	1.62441	0.021	0.005	0.000111588	Muscle2	NINJ2
HPS5	6.80061e-09	0.322838	0.2	0.121	0.000114291	Muscle2	HPS5
MRPL391	6.85895e-09	0.311743	0.367	0.244	0.000115272	Muscle2	MRPL39
VAV2	6.85943e-09	0.147586	0.258	0.164	0.00011528	Muscle2	VAV2
GABPB1	7.00453e-09	0.225627	0.226	0.141	0.000117718	Muscle2	GABPB1
THBS4	7.08913e-09	0.253455	0.153	0.087	0.00011914	Muscle2	THBS4
RACK11	7.09409e-09	0.171637	0.975	0.96	0.000119223	Muscle2	RACK1
GDNF-AS1	7.24241e-09	1.22203	0.025	0.007	0.000121716	Muscle2	GDNF-AS1
ACAD10	7.30089e-09	0.270376	0.231	0.145	0.000122699	Muscle2	ACAD10
NDUFAF6	7.4237e-09	0.200114	0.325	0.216	0.000124763	Muscle2	NDUFAF6
TXNL1	7.56636e-09	0.224368	0.772	0.664	0.00012716	Muscle2	TXNL1
ZNF789	7.56886e-09	0.130528	0.251	0.158	0.000127202	Muscle2	ZNF789
LINC01118	7.72214e-09	0.840913	0.075	0.034	0.000129778	Muscle2	LINC01118
KLHL12	7.7276e-09	0.359064	0.172	0.102	0.00012987	Muscle2	KLHL12
CTHRC1	7.83017e-09	0.513663	0.142	0.08	0.000131594	Muscle2	CTHRC1
WDR451	7.91326e-09	0.169979	0.343	0.229	0.00013299	Muscle2	WDR45
HS3ST5	8.00502e-09	0.417511	0.05	0.019	0.000134532	Muscle2	HS3ST5
IMP41	8.43683e-09	0.172013	0.311	0.204	0.000141789	Muscle2	IMP4
OXNAD1	8.52752e-09	0.118727	0.21	0.129	0.000143313	Muscle2	OXNAD1
IDH3A	8.52824e-09	0.230107	0.194	0.118	0.000143326	Muscle2	IDH3A
LARP6	8.58235e-09	0.199962	0.233	0.147	0.000144235	Muscle2	LARP6
MDH21	8.67196e-09	0.25506	0.739	0.594	0.000145741	Muscle2	MDH2
E2F3	8.72529e-09	0.248866	0.292	0.195	0.000146637	Muscle2	E2F3
NUP153	9.25104e-09	0.271403	0.357	0.247	0.000155473	Muscle2	NUP153
DLEU1	9.47659e-09	0.185742	0.321	0.218	0.000159264	Muscle2	DLEU1
COL22A1	9.72364e-09	0.374312	0.1	0.05	0.000163416	Muscle2	COL22A1
ZNF280B	1.00565e-08	0.780841	0.147	0.084	0.00016901	Muscle2	ZNF280B
OAZ21	1.00806e-08	0.208131	0.588	0.435	0.000169415	Muscle2	OAZ2
EIF3D1	1.00945e-08	0.293005	0.744	0.597	0.000169648	Muscle2	EIF3D
GTPBP8	1.05955e-08	0.135832	0.358	0.24	0.000178068	Muscle2	GTPBP8
RARS	1.14602e-08	0.144918	0.492	0.348	0.000192601	Muscle2	RARS
EPRS	1.15121e-08	0.31388	0.562	0.441	0.000193472	Muscle2	EPRS
PHEX	1.20726e-08	0.8232	0.043	0.016	0.000202892	Muscle2	PHEX
RPL71	1.21045e-08	0.216465	0.947	0.913	0.000203428	Muscle2	RPL7
CIAPIN11	1.24366e-08	0.262835	0.476	0.336	0.00020901	Muscle2	CIAPIN1
NCEH1	1.32255e-08	0.734044	0.057	0.024	0.000222267	Muscle2	NCEH1
LINC00327	1.3395e-08	0.699972	0.036	0.012	0.000225116	Muscle2	LINC00327
SDHAF21	1.34863e-08	0.201069	0.408	0.283	0.00022665	Muscle2	SDHAF2
USP4	1.36013e-08	0.158243	0.321	0.216	0.000228584	Muscle2	USP4
CATSPERG	1.36726e-08	0.795246	0.106	0.055	0.000229782	Muscle2	CATSPERG
EPHB1	1.40793e-08	0.353329	0.151	0.086	0.000236616	Muscle2	EPHB1
IPO8	1.4193e-08	0.140152	0.253	0.163	0.000238528	Muscle2	IPO8
ZNF239	1.44676e-08	0.277222	0.125	0.067	0.000243142	Muscle2	ZNF239
POLR2D	1.46748e-08	0.233879	0.294	0.194	0.000246625	Muscle2	POLR2D
ST3GAL5	1.54225e-08	0.27739	0.161	0.094	0.00025919	Muscle2	ST3GAL5
SIAH2	1.56408e-08	0.611127	0.146	0.084	0.00026286	Muscle2	SIAH2
ZNF337	1.57249e-08	0.126295	0.235	0.148	0.000264272	Muscle2	ZNF337
PANK41	1.60171e-08	0.154053	0.131	0.073	0.000269184	Muscle2	PANK4
KCNJ2	1.63655e-08	0.299464	0.089	0.043	0.000275039	Muscle2	KCNJ2
CCDC8	1.65983e-08	0.286381	0.374	0.261	0.000278952	Muscle2	CCDC8
VTI1A	1.66165e-08	0.114638	0.4	0.28	0.000279256	Muscle2	VTI1A
BRAP	1.67593e-08	0.201682	0.246	0.159	0.000281657	Muscle2	BRAP
NEXN-AS1	1.68061e-08	0.854775	0.053	0.021	0.000282443	Muscle2	NEXN-AS1
CLDN141	1.69202e-08	2.62571	0.015	0.003	0.000284361	Muscle2	CLDN14
TBCK	1.7303e-08	0.117845	0.408	0.286	0.000290795	Muscle2	TBCK
USP9X	1.7407e-08	0.20854	0.636	0.501	0.000292542	Muscle2	USP9X
CDK17	1.75239e-08	0.107589	0.314	0.211	0.000294506	Muscle2	CDK17
IRF2BP21	1.81763e-08	0.184574	0.393	0.271	0.000305471	Muscle2	IRF2BP2
GTF2A2	1.82428e-08	0.268085	0.742	0.601	0.000306588	Muscle2	GTF2A2
TBCA1	1.82668e-08	0.209895	0.887	0.807	0.000306991	Muscle2	TBCA
FAM171A2	1.87388e-08	0.121303	0.499	0.366	0.000314924	Muscle2	FAM171A2
GRIN2D	1.89855e-08	0.430979	0.132	0.073	0.00031907	Muscle2	GRIN2D
LDAH	1.95838e-08	0.180882	0.333	0.224	0.000329125	Muscle2	LDAH
TIPRL	1.96091e-08	0.215033	0.572	0.421	0.000329551	Muscle2	TIPRL
CHTOP	2.01784e-08	0.252514	0.486	0.347	0.000339118	Muscle2	CHTOP
HPSE2	2.01906e-08	0.159096	0.076	0.036	0.000339324	Muscle2	HPSE2
CEP68	2.02393e-08	0.119726	0.324	0.215	0.000340141	Muscle2	CEP68
SPTY2D1	2.06519e-08	0.100118	0.293	0.194	0.000347076	Muscle2	SPTY2D1
OSBPL9	2.11256e-08	0.227493	0.556	0.417	0.000355037	Muscle2	OSBPL9
SMNDC1	2.13845e-08	0.214195	0.461	0.325	0.000359388	Muscle2	SMNDC1
RANBP9	2.19816e-08	0.175511	0.364	0.247	0.000369423	Muscle2	RANBP9
APTX	2.22458e-08	0.15179	0.421	0.293	0.000373862	Muscle2	APTX
ATAD2B	2.28279e-08	0.175764	0.461	0.333	0.000383646	Muscle2	ATAD2B
PHC3	2.3011e-08	0.16242	0.381	0.264	0.000386723	Muscle2	PHC3
RNF1141	2.31745e-08	0.265849	0.418	0.294	0.00038947	Muscle2	RNF114
C2orf49	2.324e-08	0.111212	0.401	0.278	0.000390572	Muscle2	C2orf49
CCDC97	2.34144e-08	0.117296	0.206	0.127	0.000393502	Muscle2	CCDC97
ZNF146	2.36665e-08	0.136917	0.507	0.374	0.000397738	Muscle2	ZNF146
TMEM204	2.39773e-08	0.493869	0.079	0.037	0.000402962	Muscle2	TMEM204
CGGBP1	2.40732e-08	0.201966	0.567	0.43	0.000404574	Muscle2	CGGBP1
NKIRAS1	2.41453e-08	0.126855	0.238	0.151	0.000405785	Muscle2	NKIRAS1
STRIP2	2.43332e-08	0.698914	0.051	0.021	0.000408944	Muscle2	STRIP2
GPX7	2.45001e-08	0.131584	0.442	0.316	0.000411749	Muscle2	GPX7
TMEM65	2.45893e-08	0.279344	0.226	0.147	0.000413248	Muscle2	TMEM65
DCPS	2.48228e-08	0.282932	0.21	0.131	0.000417172	Muscle2	DCPS
ZNF2	2.56583e-08	0.683751	0.119	0.065	0.000431214	Muscle2	ZNF2
SEH1L	2.59498e-08	0.103327	0.211	0.131	0.000436112	Muscle2	SEH1L
ST5	2.63864e-08	0.30945	0.399	0.284	0.00044345	Muscle2	ST5
SEC23IP	2.64916e-08	0.147039	0.285	0.187	0.000445218	Muscle2	SEC23IP
BTRC	2.66805e-08	0.117182	0.407	0.285	0.000448392	Muscle2	BTRC
MED27	2.7332e-08	0.10275	0.375	0.261	0.000459341	Muscle2	MED27
PPP3CA	2.74144e-08	0.323062	0.454	0.348	0.000460727	Muscle2	PPP3CA
FXR2	2.76601e-08	0.278759	0.249	0.161	0.000464855	Muscle2	FXR2
ESR1	2.79257e-08	1.98335	0.017	0.004	0.000469319	Muscle2	ESR1
DCAKD	2.80591e-08	0.140431	0.365	0.25	0.000471561	Muscle2	DCAKD
TANGO6	2.81911e-08	0.134222	0.175	0.104	0.00047378	Muscle2	TANGO6
CD3EAP	2.91715e-08	0.472533	0.133	0.075	0.000490257	Muscle2	CD3EAP
BTBD1	2.93012e-08	0.242938	0.328	0.217	0.000492437	Muscle2	BTBD1
CCNT2	2.93291e-08	0.183986	0.414	0.291	0.000492905	Muscle2	CCNT2
CD591	2.9582e-08	0.162569	0.65	0.5	0.000497155	Muscle2	CD59
ZRANB2-AS2	3.00469e-08	0.360102	0.174	0.106	0.000504967	Muscle2	ZRANB2-AS2
REST	3.05488e-08	0.104318	0.618	0.471	0.000513404	Muscle2	REST
CEBPB-AS1	3.12176e-08	1.0707	0.026	0.008	0.000524643	Muscle2	CEBPB-AS1
BECN1	3.16107e-08	0.108448	0.282	0.188	0.000531249	Muscle2	BECN1
ERFE	3.19248e-08	1.56176	0.025	0.007	0.000536527	Muscle2	ERFE
LINC01588	3.23666e-08	0.222608	0.083	0.04	0.000543954	Muscle2	LINC01588
GAN	3.26642e-08	0.11232	0.138	0.078	0.000548955	Muscle2	GAN
STOX2	3.27335e-08	0.302022	0.233	0.151	0.000550119	Muscle2	STOX2
COX10	3.29752e-08	0.183601	0.225	0.143	0.000554182	Muscle2	COX10
ATAD3A	3.31338e-08	0.382713	0.243	0.158	0.000556847	Muscle2	ATAD3A
RWDD2A1	3.36719e-08	0.451307	0.142	0.081	0.000565891	Muscle2	RWDD2A
DHX33	3.37354e-08	0.233323	0.233	0.15	0.000566958	Muscle2	DHX33
THUMPD3	3.43971e-08	0.123958	0.424	0.299	0.000578078	Muscle2	THUMPD3
VMA21	3.50282e-08	0.171252	0.35	0.238	0.000588684	Muscle2	VMA21
THAP31	3.54011e-08	0.236649	0.285	0.19	0.000594951	Muscle2	THAP3
ADAT2	3.58375e-08	0.471055	0.156	0.092	0.000602285	Muscle2	ADAT2
GTPBP1	3.65929e-08	0.411001	0.207	0.13	0.00061498	Muscle2	GTPBP1
ACTN4	3.70131e-08	0.233116	0.628	0.492	0.000622042	Muscle2	ACTN4
EIF4A3	3.71483e-08	0.236898	0.621	0.474	0.000624315	Muscle2	EIF4A3
LRP11	3.71928e-08	0.302439	0.193	0.119	0.000625062	Muscle2	LRP11
TSEN2	3.72479e-08	0.279593	0.232	0.15	0.000625988	Muscle2	TSEN2
DLGAP4-AS1	3.76542e-08	0.359974	0.146	0.085	0.000632816	Muscle2	DLGAP4-AS1
PLD6	3.81141e-08	1.57678	0.035	0.012	0.000640545	Muscle2	PLD6
SRSF12	3.82417e-08	0.213687	0.261	0.174	0.000642691	Muscle2	SRSF12
MED13L	3.83098e-08	0.17202	0.599	0.49	0.000643834	Muscle2	MED13L
SCOC-AS1	3.84006e-08	0.678929	0.093	0.047	0.00064536	Muscle2	SCOC-AS1
ATP6V1E2	3.89296e-08	0.563752	0.144	0.084	0.000654251	Muscle2	ATP6V1E2
ATF7IP	3.93189e-08	0.132836	0.588	0.455	0.000660794	Muscle2	ATF7IP
RPS71	3.94252e-08	0.133311	0.974	0.967	0.000662581	Muscle2	RPS7
LAT2	3.9429e-08	0.533	0.064	0.028	0.000662644	Muscle2	LAT2
TMEM186	3.94957e-08	0.101722	0.196	0.121	0.000663766	Muscle2	TMEM186
MYBBP1A	3.97333e-08	0.30859	0.188	0.116	0.000667758	Muscle2	MYBBP1A
GTF2H2C	4.03686e-08	0.352204	0.233	0.149	0.000678434	Muscle2	GTF2H2C
MDM2	4.10427e-08	0.31677	0.404	0.289	0.000689763	Muscle2	MDM2
IMPDH1	4.13064e-08	0.288491	0.182	0.111	0.000694195	Muscle2	IMPDH1
MTURN	4.142e-08	0.292703	0.231	0.149	0.000696105	Muscle2	MTURN
TIMM91	4.39862e-08	0.245556	0.483	0.345	0.000739233	Muscle2	TIMM9
TMEM200A1	4.64118e-08	0.703444	0.093	0.048	0.000779997	Muscle2	TMEM200A
TATDN11	4.89576e-08	0.180496	0.551	0.402	0.000822781	Muscle2	TATDN1
PES1	4.95277e-08	0.319624	0.214	0.137	0.000832363	Muscle2	PES1
SLC25A14	4.98457e-08	0.53433	0.14	0.081	0.000837707	Muscle2	SLC25A14
FCF1	5.1005e-08	0.115804	0.203	0.126	0.00085719	Muscle2	FCF1
TRIM44	5.15182e-08	0.302831	0.692	0.594	0.000865815	Muscle2	TRIM44
SLC38A1	5.19703e-08	0.461644	0.454	0.353	0.000873413	Muscle2	SLC38A1
SNPH	5.34917e-08	0.338711	0.038	0.013	0.000898981	Muscle2	SNPH
PITRM1	5.37911e-08	0.384425	0.175	0.107	0.000904013	Muscle2	PITRM1
COPS4	5.44297e-08	0.217134	0.518	0.377	0.000914746	Muscle2	COPS4
CEP112	5.44441e-08	0.294518	0.412	0.299	0.000914987	Muscle2	CEP112
LARGE-AS1	5.72028e-08	0.771623	0.06	0.026	0.000961351	Muscle2	LARGE-AS1
NUDT141	5.79535e-08	0.11472	0.429	0.305	0.000973967	Muscle2	NUDT14
CCZ1	5.8557e-08	0.200568	0.35	0.24	0.000984109	Muscle2	CCZ1
HMCES	5.87958e-08	0.949111	0.253	0.176	0.000988122	Muscle2	HMCES
CEMIP	5.88505e-08	1.02809	0.078	0.038	0.000989041	Muscle2	CEMIP
PHF20	5.91222e-08	0.117523	0.535	0.397	0.000993607	Muscle2	PHF20
MRPL46	6.06769e-08	0.275623	0.36	0.248	0.00101974	Muscle2	MRPL46
NUFIP1	6.12629e-08	0.163569	0.276	0.183	0.00102958	Muscle2	NUFIP1
DNAH8	6.14432e-08	1.93276	0.019	0.005	0.00103261	Muscle2	DNAH8
CYP27B1	6.19979e-08	2.03932	0.013	0.002	0.00104194	Muscle2	CYP27B1
ITGB3	6.30604e-08	0.559679	0.054	0.023	0.00105979	Muscle2	ITGB3
ESYT3	6.53277e-08	1.27229	0.031	0.01	0.0010979	Muscle2	ESYT3
RPS10-NUDT3	6.54327e-08	0.963022	0.053	0.022	0.00109966	Muscle2	RPS10-NUDT3
SGPP1	6.62456e-08	0.391721	0.143	0.084	0.00111332	Muscle2	SGPP1
ZNF773	6.67962e-08	0.101069	0.111	0.06	0.00112258	Muscle2	ZNF773
CAPZA11	6.73843e-08	0.161346	0.594	0.445	0.00113246	Muscle2	CAPZA1
JAK2	7.12841e-08	0.131741	0.19	0.117	0.001198	Muscle2	JAK2
NKX6-21	7.21227e-08	2.07333	0.015	0.003	0.00121209	Muscle2	NKX6-2
DHX37	7.36548e-08	0.279275	0.142	0.082	0.00123784	Muscle2	DHX37
UBA3	7.37639e-08	0.200546	0.335	0.234	0.00123968	Muscle2	UBA3
ZNF317	7.40288e-08	0.122696	0.132	0.075	0.00124413	Muscle2	ZNF317
SERPINE3	7.48798e-08	0.652567	0.061	0.027	0.00125843	Muscle2	SERPINE3
CCNI1	7.49744e-08	0.172698	0.904	0.855	0.00126002	Muscle2	CCNI
MALT1	7.5385e-08	0.101208	0.328	0.225	0.00126692	Muscle2	MALT1
TSNAX	7.57409e-08	0.218604	0.488	0.349	0.0012729	Muscle2	TSNAX
BORCS81	7.60898e-08	0.129448	0.269	0.177	0.00127876	Muscle2	BORCS8
TNFAIP2	7.62068e-08	0.165065	0.133	0.076	0.00128073	Muscle2	TNFAIP2
C10orf88	7.62071e-08	0.332084	0.19	0.118	0.00128074	Muscle2	C10orf88
GPM6B	7.81708e-08	0.100978	0.379	0.272	0.00131374	Muscle2	GPM6B
PSMD61	7.97576e-08	0.135739	0.586	0.427	0.00134041	Muscle2	PSMD6
TCF7	8.32939e-08	0.289216	0.185	0.113	0.00139984	Muscle2	TCF7
POLR2L	8.61448e-08	0.227948	0.785	0.645	0.00144775	Muscle2	POLR2L
FASTKD5	9.05697e-08	0.320202	0.117	0.065	0.00152211	Muscle2	FASTKD5
SNAPC51	9.39621e-08	0.224965	0.346	0.237	0.00157913	Muscle2	SNAPC5
HERPUD2	9.59395e-08	0.217196	0.281	0.186	0.00161236	Muscle2	HERPUD2
SUGP1	9.70114e-08	0.522159	0.265	0.179	0.00163037	Muscle2	SUGP1
TP53INP2	9.90607e-08	0.440877	0.099	0.052	0.00166481	Muscle2	TP53INP2
NPL	9.93736e-08	0.976952	0.054	0.023	0.00167007	Muscle2	NPL
SZRD1	1.00574e-07	0.115602	0.421	0.297	0.00169025	Muscle2	SZRD1
DXO1	1.01086e-07	0.249169	0.171	0.104	0.00169885	Muscle2	DXO
FAM71F2	1.02528e-07	0.112485	0.046	0.018	0.00172308	Muscle2	FAM71F2
AC012370.2	1.02887e-07	1.02413	0.028	0.009	0.00172911	Muscle2	AC012370.2
DNAJC7	1.03713e-07	0.225974	0.697	0.571	0.001743	Muscle2	DNAJC7
TADA31	1.07139e-07	0.215325	0.536	0.393	0.00180059	Muscle2	TADA3
MED71	1.07402e-07	0.185371	0.294	0.198	0.001805	Muscle2	MED7
BIRC6	1.10198e-07	0.175966	0.572	0.458	0.00185198	Muscle2	BIRC6
ECHDC31	1.12835e-07	0.418642	0.165	0.101	0.0018963	Muscle2	ECHDC3
TIMM23B	1.15658e-07	0.303527	0.114	0.063	0.00194375	Muscle2	TIMM23B
MPP4	1.15765e-07	1.99548	0.017	0.004	0.00194555	Muscle2	MPP4
VAMP1	1.18544e-07	0.683695	0.051	0.021	0.00199225	Muscle2	VAMP1
DAPK3	1.31154e-07	0.121663	0.331	0.23	0.00220418	Muscle2	DAPK3
METTL2B	1.35995e-07	0.128619	0.399	0.28	0.00228554	Muscle2	METTL2B
MRPS121	1.37225e-07	0.193456	0.497	0.36	0.0023062	Muscle2	MRPS12
TGS1	1.37879e-07	0.187542	0.417	0.293	0.0023172	Muscle2	TGS1
TECTA	1.39989e-07	0.956157	0.049	0.02	0.00235266	Muscle2	TECTA
PCAT7	1.39999e-07	0.429349	0.154	0.093	0.00235283	Muscle2	PCAT7
SLC1A4	1.42289e-07	0.142566	0.086	0.044	0.00239131	Muscle2	SLC1A4
PUS7	1.52062e-07	0.14006	0.279	0.19	0.00255556	Muscle2	PUS7
AKR1B11	1.52486e-07	0.104096	0.418	0.295	0.00256269	Muscle2	AKR1B1
GIGYF2	1.5443e-07	0.149799	0.537	0.404	0.00259535	Muscle2	GIGYF2
MIR17HG	1.55015e-07	0.524892	0.136	0.08	0.00260519	Muscle2	MIR17HG
SPRYD7	1.56546e-07	0.179339	0.211	0.136	0.00263091	Muscle2	SPRYD7
NTF3	1.57283e-07	0.370289	0.099	0.052	0.0026433	Muscle2	NTF3
PSMG31	1.60076e-07	0.160532	0.346	0.237	0.00269024	Muscle2	PSMG3
EFL1	1.6588e-07	0.166286	0.194	0.124	0.00278778	Muscle2	EFL1
RNF1261	1.73604e-07	0.200111	0.417	0.297	0.00291759	Muscle2	RNF126
MEIOC	1.73763e-07	0.641392	0.051	0.022	0.00292026	Muscle2	MEIOC
ALDH4A1	1.81506e-07	0.60026	0.107	0.059	0.00305039	Muscle2	ALDH4A1
NMNAT1	1.84847e-07	0.184735	0.179	0.111	0.00310654	Muscle2	NMNAT1
ATIC1	1.85279e-07	0.130309	0.385	0.27	0.0031138	Muscle2	ATIC
CSTF2	1.91479e-07	0.365952	0.162	0.099	0.00321799	Muscle2	CSTF2
PFDN4	1.9463e-07	0.224771	0.622	0.475	0.00327095	Muscle2	PFDN4
PSMD12	2.01893e-07	0.136231	0.575	0.441	0.00339302	Muscle2	PSMD12
TP53RK	2.02644e-07	0.20635	0.365	0.259	0.00340564	Muscle2	TP53RK
SRPK2	2.02863e-07	0.167581	0.626	0.494	0.00340932	Muscle2	SRPK2
NEK10	2.05094e-07	0.690589	0.074	0.036	0.00344681	Muscle2	NEK10
YAF2	2.06651e-07	0.110097	0.404	0.288	0.00347298	Muscle2	YAF2
ARL8B	2.15357e-07	0.235442	0.317	0.214	0.00361928	Muscle2	ARL8B
UQCR111	2.17468e-07	0.188909	0.842	0.756	0.00365476	Muscle2	UQCR11
SMAP1	2.19813e-07	0.144382	0.546	0.409	0.00369418	Muscle2	SMAP1
HIST1H3E	2.20962e-07	0.210396	0.074	0.036	0.00371349	Muscle2	HIST1H3E
CCDC137	2.21693e-07	0.394614	0.299	0.207	0.00372577	Muscle2	CCDC137
RPS31	2.22865e-07	0.123457	0.983	0.971	0.00374547	Muscle2	RPS3
MRPS301	2.27619e-07	0.24822	0.339	0.236	0.00382536	Muscle2	MRPS30
NDUFAF8	2.27986e-07	0.210201	0.617	0.462	0.00383153	Muscle2	NDUFAF8
GBE11	2.33116e-07	0.122518	0.21	0.134	0.00391775	Muscle2	GBE1
EIF5	2.34811e-07	0.277767	0.819	0.738	0.00394624	Muscle2	EIF5
ASIC2	2.39407e-07	0.28794	0.099	0.053	0.00402347	Muscle2	ASIC2
GPATCH11	2.40333e-07	0.289773	0.244	0.162	0.00403904	Muscle2	GPATCH11
DNAJB4	2.4225e-07	0.202344	0.201	0.128	0.00407126	Muscle2	DNAJB4
BCL6	2.42764e-07	0.703315	0.106	0.058	0.0040799	Muscle2	BCL6
TRMT10C	2.45126e-07	0.13093	0.558	0.416	0.00411959	Muscle2	TRMT10C
LINC01277	2.55304e-07	0.536201	0.067	0.032	0.00429064	Muscle2	LINC01277
SLC36A1	2.57425e-07	0.266158	0.108	0.06	0.00432628	Muscle2	SLC36A1
CRAMP1	2.60942e-07	0.198944	0.215	0.139	0.00438539	Muscle2	CRAMP1
SHOC2	2.62427e-07	0.158318	0.444	0.316	0.00441036	Muscle2	SHOC2
TLK2	2.63547e-07	0.161253	0.447	0.329	0.00442917	Muscle2	TLK2
RAB9A1	2.654e-07	0.200476	0.301	0.21	0.00446031	Muscle2	RAB9A
TFDP2	2.68567e-07	0.240862	0.7	0.589	0.00451354	Muscle2	TFDP2
FOXN3-AS1	2.76672e-07	0.832705	0.053	0.023	0.00464976	Muscle2	FOXN3-AS1
USP36	2.77264e-07	0.192867	0.207	0.133	0.0046597	Muscle2	USP36
RPE	2.78563e-07	0.132042	0.258	0.172	0.00468153	Muscle2	RPE
PRICKLE2	2.79508e-07	0.269239	0.303	0.213	0.00469742	Muscle2	PRICKLE2
PSMC3	2.79527e-07	0.182514	0.661	0.508	0.00469772	Muscle2	PSMC3
DDX561	2.82223e-07	0.104193	0.369	0.259	0.00474304	Muscle2	DDX56
FHL3	2.87564e-07	0.169269	0.314	0.215	0.00483279	Muscle2	FHL3
CCDC1741	2.91788e-07	0.11957	0.407	0.29	0.00490379	Muscle2	CCDC174
U91319.1	3.15223e-07	0.495293	0.054	0.024	0.00529764	Muscle2	U91319.1
ZNF668	3.24811e-07	0.393682	0.119	0.068	0.00545877	Muscle2	ZNF668
SLC25A25	3.31191e-07	0.233392	0.172	0.107	0.00556599	Muscle2	SLC25A25
FUOM	3.32645e-07	0.102548	0.344	0.237	0.00559044	Muscle2	FUOM
PCID2	3.4773e-07	0.212737	0.401	0.287	0.00584395	Muscle2	PCID2
RUVBL1	3.53448e-07	0.12077	0.529	0.391	0.00594004	Muscle2	RUVBL1
PTRH2	3.75937e-07	0.129608	0.349	0.247	0.006318	Muscle2	PTRH2
PIGF1	3.76295e-07	0.225519	0.467	0.345	0.00632401	Muscle2	PIGF
NDUFS5	3.84811e-07	0.160259	0.912	0.866	0.00646713	Muscle2	NDUFS5
FLAD1	3.87395e-07	0.159058	0.278	0.189	0.00651056	Muscle2	FLAD1
DCAF10	3.8935e-07	0.105283	0.411	0.299	0.00654341	Muscle2	DCAF10
PKP4	3.95435e-07	0.140601	0.369	0.266	0.00664568	Muscle2	PKP4
IL12RB2	4.02566e-07	0.883058	0.044	0.018	0.00676552	Muscle2	IL12RB2
SIRT4	4.12125e-07	0.206285	0.078	0.039	0.00692617	Muscle2	SIRT4
EIF4G1	4.20445e-07	0.17859	0.537	0.414	0.00706599	Muscle2	EIF4G1
BANK1	4.22369e-07	1.37783	0.026	0.008	0.00709834	Muscle2	BANK1
RWDD3	4.23936e-07	0.271857	0.385	0.275	0.00712467	Muscle2	RWDD3
FOXN3	4.26125e-07	0.177281	0.45	0.336	0.00716146	Muscle2	FOXN3
LINC01353	4.26398e-07	1.28224	0.013	0.002	0.00716604	Muscle2	LINC01353
DLAT	4.30572e-07	0.156292	0.236	0.155	0.0072362	Muscle2	DLAT
PEX7	4.32695e-07	0.224749	0.178	0.111	0.00727187	Muscle2	PEX7
TBC1D71	4.36195e-07	0.216231	0.312	0.215	0.0073307	Muscle2	TBC1D7
MCTS11	4.40889e-07	0.275584	0.582	0.44	0.00740958	Muscle2	MCTS1
LUM	4.4545e-07	0.268404	0.057	0.026	0.00748623	Muscle2	LUM
PDHX	4.47518e-07	0.317118	0.299	0.207	0.00752099	Muscle2	PDHX
METTL51	4.52228e-07	0.210528	0.578	0.438	0.00760014	Muscle2	METTL5
CCDC26	4.68677e-07	1.00442	0.033	0.012	0.00787658	Muscle2	CCDC26
SPOUT1	4.69199e-07	0.471405	0.181	0.115	0.00788536	Muscle2	SPOUT1
KLRG1	4.79947e-07	0.292849	0.092	0.049	0.008066	Muscle2	KLRG1
CLIP4	5.05582e-07	0.137544	0.14	0.084	0.00849681	Muscle2	CLIP4
TBRG41	5.22594e-07	0.349976	0.274	0.187	0.00878271	Muscle2	TBRG4
KBTBD8	5.28066e-07	1.38111	0.025	0.008	0.00887467	Muscle2	KBTBD8
USP3	5.35383e-07	0.151713	0.451	0.34	0.00899764	Muscle2	USP3
ANGEL1	5.3996e-07	0.171009	0.114	0.065	0.00907457	Muscle2	ANGEL1
SYVN1	5.45078e-07	0.121484	0.208	0.134	0.00916058	Muscle2	SYVN1
NDUFS1	5.45824e-07	0.166057	0.485	0.352	0.00917312	Muscle2	NDUFS1
STIM2	5.57322e-07	0.178054	0.336	0.243	0.00936635	Muscle2	STIM2
NSRP1	5.71347e-07	0.176644	0.586	0.446	0.00960205	Muscle2	NSRP1
KDM4B	5.79995e-07	0.116032	0.436	0.318	0.00974739	Muscle2	KDM4B
PDSS1	5.80647e-07	0.336634	0.183	0.117	0.00975835	Muscle2	PDSS1
RABL3	6.08569e-07	0.107197	0.194	0.124	0.0102276	Muscle2	RABL3
HOOK21	6.22182e-07	0.102456	0.425	0.309	0.0104564	Muscle2	HOOK2
PCDHB1	6.23398e-07	1.89521	0.014	0.003	0.0104768	Muscle2	PCDHB1
LINC01376	6.23687e-07	0.24529	0.118	0.068	0.0104817	Muscle2	LINC01376
EPM2A	6.2758e-07	0.191937	0.133	0.079	0.0105471	Muscle2	EPM2A
DDX39B	6.45533e-07	0.182061	0.808	0.738	0.0108488	Muscle2	DDX39B
MTO1	6.60594e-07	0.155073	0.149	0.091	0.0111019	Muscle2	MTO1
TNFRSF19	6.68918e-07	0.547097	0.208	0.141	0.0112418	Muscle2	TNFRSF19
FZD8	6.71103e-07	0.743485	0.061	0.029	0.0112786	Muscle2	FZD8
TOMM7	6.75665e-07	0.275143	0.787	0.702	0.0113552	Muscle2	TOMM7
ZFAND6	7.00382e-07	0.253508	0.624	0.49	0.0117706	Muscle2	ZFAND6
ASB7	7.19104e-07	0.148253	0.164	0.102	0.0120853	Muscle2	ASB7
WIZ	7.50296e-07	0.26018	0.272	0.187	0.0126095	Muscle2	WIZ
NUP133	7.59614e-07	0.139307	0.257	0.174	0.0127661	Muscle2	NUP133
MTPAP	7.64455e-07	0.246561	0.206	0.133	0.0128474	Muscle2	MTPAP
RPS141	7.73495e-07	0.118063	0.978	0.971	0.0129994	Muscle2	RPS14
AGAP2-AS1	7.79666e-07	1.20304	0.044	0.019	0.0131031	Muscle2	AGAP2-AS1
GOPC	7.89413e-07	0.203271	0.546	0.41	0.0132669	Muscle2	GOPC
UBE3B	7.98329e-07	0.13114	0.247	0.168	0.0134167	Muscle2	UBE3B
RPF1	8.19279e-07	0.127723	0.338	0.236	0.0137688	Muscle2	RPF1
RAP2C-AS1	8.19898e-07	0.340538	0.278	0.196	0.0137792	Muscle2	RAP2C-AS1
SBF1	8.31932e-07	0.272485	0.203	0.133	0.0139814	Muscle2	SBF1
MIATNB	8.61087e-07	0.137204	0.122	0.072	0.0144714	Muscle2	MIATNB
UBE2N	8.76491e-07	0.149898	0.64	0.491	0.0147303	Muscle2	UBE2N
SLAIN2	8.83931e-07	0.114157	0.412	0.297	0.0148553	Muscle2	SLAIN2
KIAA1549	8.85057e-07	0.180806	0.289	0.201	0.0148743	Muscle2	KIAA1549
STRAP	9.16723e-07	0.205516	0.757	0.633	0.0154065	Muscle2	STRAP
ZNF805	9.34421e-07	0.210646	0.179	0.114	0.0157039	Muscle2	ZNF805
NFKB1	9.56752e-07	0.459321	0.218	0.147	0.0160792	Muscle2	NFKB1
DNAL11	9.76786e-07	0.416354	0.225	0.152	0.0164159	Muscle2	DNAL1
ADRB2	9.81376e-07	0.976352	0.011	0.002	0.016493	Muscle2	ADRB2
HOMER31	9.81683e-07	0.155738	0.589	0.449	0.0164982	Muscle2	HOMER3
TEP1	9.99746e-07	0.484439	0.082	0.043	0.0168017	Muscle2	TEP1
EMC61	1.03966e-06	0.160384	0.653	0.504	0.0174724	Muscle2	EMC6
ATG1011	1.04528e-06	0.204896	0.356	0.252	0.017567	Muscle2	ATG101
STXBP61	1.06011e-06	0.28666	0.106	0.06	0.0178163	Muscle2	STXBP6
NOP10	1.06253e-06	0.262278	0.765	0.629	0.0178569	Muscle2	NOP10
PSMD31	1.11598e-06	0.103105	0.531	0.388	0.0187551	Muscle2	PSMD3
NPIPB3	1.13261e-06	1.06147	0.026	0.009	0.0190346	Muscle2	NPIPB3
ARHGEF7-AS2	1.14015e-06	0.71967	0.031	0.011	0.0191614	Muscle2	ARHGEF7-AS2
YEATS2-AS1	1.14718e-06	1.40029	0.015	0.004	0.0192794	Muscle2	YEATS2-AS1
RAD52	1.159e-06	0.359286	0.162	0.102	0.0194781	Muscle2	RAD52
CDKL1	1.19427e-06	0.198703	0.128	0.076	0.0200709	Muscle2	CDKL1
C16orf70	1.28236e-06	0.223647	0.144	0.088	0.0215513	Muscle2	C16orf70
N6AMT1	1.31197e-06	0.429264	0.172	0.111	0.022049	Muscle2	N6AMT1
TULP2	1.31477e-06	1.92677	0.018	0.005	0.0220961	Muscle2	TULP2
HEIH1	1.31846e-06	0.464878	0.207	0.137	0.0221581	Muscle2	HEIH
ACTR8	1.34218e-06	0.307499	0.204	0.133	0.0225567	Muscle2	ACTR8
CASC18	1.35186e-06	1.95651	0.015	0.004	0.0227193	Muscle2	CASC18
SGSM31	1.3527e-06	0.187486	0.372	0.267	0.0227335	Muscle2	SGSM3
RFXANK1	1.35969e-06	0.229176	0.521	0.391	0.022851	Muscle2	RFXANK
C12orf651	1.42246e-06	0.429651	0.393	0.29	0.0239059	Muscle2	C12orf65
C11orf74	1.46154e-06	0.188503	0.506	0.371	0.0245627	Muscle2	C11orf74
LMCD1-AS1	1.49206e-06	0.275911	0.218	0.148	0.0250755	Muscle2	LMCD1-AS1
CRYBB1	1.49473e-06	1.75556	0.01	0.002	0.0251205	Muscle2	CRYBB1
PYCR2	1.51087e-06	0.242518	0.244	0.164	0.0253917	Muscle2	PYCR2
RICTOR	1.51371e-06	0.113382	0.379	0.272	0.0254393	Muscle2	RICTOR
HIGD1A1	1.51836e-06	0.179367	0.46	0.335	0.0255176	Muscle2	HIGD1A
UBE2D31	1.5845e-06	0.159736	0.761	0.65	0.0266291	Muscle2	UBE2D3
LRFN2	1.58695e-06	0.625716	0.043	0.018	0.0266703	Muscle2	LRFN2
PHB1	1.59308e-06	0.227859	0.785	0.662	0.0267733	Muscle2	PHB
AGMAT1	1.61087e-06	0.722595	0.062	0.031	0.0270722	Muscle2	AGMAT
SLC25A30	1.61856e-06	0.428534	0.062	0.031	0.0272016	Muscle2	SLC25A30
FYCO1	1.74074e-06	0.10457	0.112	0.065	0.0292548	Muscle2	FYCO1
SNRPD1	1.78096e-06	0.156	0.806	0.7	0.0299308	Muscle2	SNRPD1
IL4R	1.83609e-06	0.764674	0.083	0.046	0.0308574	Muscle2	IL4R
TRAPPC2B1	1.85899e-06	0.217005	0.262	0.182	0.0312422	Muscle2	TRAPPC2B
GCC1	1.86813e-06	0.539885	0.097	0.055	0.0313959	Muscle2	GCC1
FEM1A	1.89578e-06	0.104015	0.125	0.075	0.0318605	Muscle2	FEM1A
NOMO3	1.91103e-06	0.158898	0.068	0.034	0.0321168	Muscle2	NOMO3
NUTF2	1.97263e-06	0.231739	0.74	0.621	0.033152	Muscle2	NUTF2
CMC11	2.03572e-06	0.134597	0.457	0.333	0.0342124	Muscle2	CMC1
ADCK1	2.10372e-06	0.115071	0.085	0.046	0.0353551	Muscle2	ADCK1
HINFP	2.10737e-06	0.106526	0.171	0.11	0.0354164	Muscle2	HINFP
NMNAT3	2.13395e-06	0.361929	0.161	0.103	0.0358631	Muscle2	NMNAT3
RAD21	2.26096e-06	0.203258	0.597	0.482	0.0379976	Muscle2	RAD21
RAD51-AS1	2.28406e-06	0.150262	0.186	0.122	0.0383859	Muscle2	RAD51-AS1
DMGDH	2.28889e-06	0.572894	0.081	0.043	0.0384671	Muscle2	DMGDH
FGD3	2.34804e-06	0.428981	0.035	0.014	0.0394611	Muscle2	FGD3
SOCS2	2.40041e-06	0.460071	0.135	0.083	0.0403412	Muscle2	SOCS2
TRAPPC13	2.41242e-06	0.117507	0.243	0.165	0.0405431	Muscle2	TRAPPC13
EIF3I1	2.41328e-06	0.223977	0.756	0.616	0.0405576	Muscle2	EIF3I
JMY	2.57826e-06	0.213799	0.238	0.161	0.0433302	Muscle2	JMY
DNAJC27	2.60221e-06	0.241339	0.154	0.097	0.0437328	Muscle2	DNAJC27
ZMYM2	2.66715e-06	0.136943	0.689	0.571	0.0448241	Muscle2	ZMYM2
HESX1	2.72002e-06	0.608837	0.061	0.03	0.0457127	Muscle2	HESX1
ARPC41	2.73332e-06	0.193869	0.562	0.427	0.0459362	Muscle2	ARPC4
DENND2C	2.73752e-06	0.532452	0.072	0.037	0.0460068	Muscle2	DENND2C
WTIP	2.76512e-06	0.293105	0.301	0.213	0.0464705	Muscle2	WTIP
BTBD16	2.77954e-06	0.749169	0.025	0.008	0.046713	Muscle2	BTBD16
DDX50	2.78163e-06	0.148737	0.525	0.399	0.046748	Muscle2	DDX50
KCNMB3	2.82009e-06	0.163627	0.104	0.06	0.0473944	Muscle2	KCNMB3
SETD2	2.86771e-06	0.179335	0.615	0.498	0.0481947	Muscle2	SETD2
GMPPA1	2.87561e-06	0.326493	0.197	0.133	0.0483274	Muscle2	GMPPA
SERTAD1	2.89152e-06	0.262148	0.193	0.13	0.0485949	Muscle2	SERTAD1
PSMA3	2.92123e-06	0.196115	0.751	0.626	0.0490942	Muscle2	PSMA3
DCAF4	3.10017e-06	0.524882	0.099	0.056	0.0521014	Muscle2	DCAF4
MROH8	3.1715e-06	0.393537	0.107	0.062	0.0533002	Muscle2	MROH8
HABP4	3.44601e-06	0.21197	0.246	0.171	0.0579137	Muscle2	HABP4
RINT1	3.68213e-06	0.384331	0.203	0.133	0.0618818	Muscle2	RINT1
IQCH	3.68763e-06	0.343599	0.139	0.085	0.0619743	Muscle2	IQCH
IMMP1L	3.75762e-06	0.151875	0.478	0.352	0.0631506	Muscle2	IMMP1L
NTPCR1	3.8948e-06	0.208226	0.554	0.416	0.0654561	Muscle2	NTPCR
USP14	3.90013e-06	0.135401	0.635	0.488	0.0655456	Muscle2	USP14
TOB1-AS11	3.94178e-06	0.95583	0.057	0.028	0.0662456	Muscle2	TOB1-AS1
MRPS28	3.96791e-06	0.117674	0.443	0.328	0.0666846	Muscle2	MRPS28
DUSP28	4.00534e-06	0.245449	0.107	0.063	0.0673137	Muscle2	DUSP28
SSBP1	4.02157e-06	0.161679	0.831	0.739	0.0675865	Muscle2	SSBP1
CRY2	4.19465e-06	0.197315	0.16	0.103	0.0704953	Muscle2	CRY2
UBQLN1	4.3104e-06	0.10445	0.431	0.316	0.0724406	Muscle2	UBQLN1
QDPR1	4.36419e-06	0.16847	0.403	0.295	0.0733445	Muscle2	QDPR
FABP31	4.46438e-06	0.602034	0.106	0.062	0.0750284	Muscle2	FABP3
ATG4D1	4.49007e-06	0.258247	0.211	0.143	0.0754602	Muscle2	ATG4D
ZNF490	4.53944e-06	0.201501	0.157	0.1	0.0762899	Muscle2	ZNF490
GP6	4.54196e-06	1.26491	0.053	0.025	0.0763322	Muscle2	GP6
ZNF251	4.60847e-06	0.11295	0.282	0.196	0.0774499	Muscle2	ZNF251
ZNF696	4.63049e-06	0.383832	0.128	0.078	0.0778201	Muscle2	ZNF696
PLEKHF2	4.83735e-06	0.429915	0.114	0.069	0.0812966	Muscle2	PLEKHF2
RPAP1	4.83912e-06	0.369001	0.222	0.154	0.0813262	Muscle2	RPAP1
SNRNP481	4.90203e-06	0.155285	0.229	0.156	0.0823835	Muscle2	SNRNP48
NUP210L	4.99884e-06	0.526831	0.043	0.019	0.0840104	Muscle2	NUP210L
NDUFB2-AS1	5.17752e-06	0.549345	0.024	0.008	0.0870134	Muscle2	NDUFB2-AS1
BCDIN3D-AS1	5.22909e-06	0.476239	0.033	0.013	0.08788	Muscle2	BCDIN3D-AS1
PUS10	5.23249e-06	0.12764	0.144	0.091	0.0879373	Muscle2	PUS10
PIGW	5.55317e-06	0.466392	0.092	0.052	0.0933265	Muscle2	PIGW
NPIPB12	5.60573e-06	0.923637	0.026	0.009	0.0942099	Muscle2	NPIPB12
ZNF544	5.73283e-06	0.159732	0.389	0.286	0.096346	Muscle2	ZNF544
USP22	5.78245e-06	0.137932	0.707	0.584	0.0971798	Muscle2	USP22
GVQW2	5.82313e-06	0.379227	0.039	0.016	0.0978636	Muscle2	GVQW2
CCDC17	5.94608e-06	1.60632	0.018	0.005	0.0999298	Muscle2	CCDC17
PSMC41	5.99458e-06	0.138566	0.629	0.481	0.100745	Muscle2	PSMC4
PRPF40A	6.07331e-06	0.123872	0.722	0.631	0.102068	Muscle2	PRPF40A
EEF2KMT	6.2403e-06	0.200605	0.169	0.111	0.104874	Muscle2	EEF2KMT
EPB41L2	6.24146e-06	0.19421	0.46	0.356	0.104894	Muscle2	EPB41L2
CLEC2D	6.27792e-06	0.208552	0.208	0.141	0.105507	Muscle2	CLEC2D
LIG4	6.30909e-06	0.280327	0.125	0.077	0.106031	Muscle2	LIG4
COA7	6.51309e-06	0.268388	0.185	0.123	0.109459	Muscle2	COA7
ADAMTSL4-AS1	6.63038e-06	0.364704	0.124	0.075	0.11143	Muscle2	ADAMTSL4-AS1
SURF6	6.79172e-06	0.11372	0.328	0.237	0.114142	Muscle2	SURF6
RPS6KA3	6.86221e-06	0.209359	0.311	0.229	0.115326	Muscle2	RPS6KA3
AGFG1	6.87078e-06	0.149595	0.426	0.313	0.11547	Muscle2	AGFG1
RAD17	7.1542e-06	0.115952	0.361	0.261	0.120233	Muscle2	RAD17
KPTN1	7.46204e-06	0.349157	0.122	0.075	0.125407	Muscle2	KPTN
AKR7A31	7.58441e-06	0.968662	0.025	0.009	0.127464	Muscle2	AKR7A3
ITGAE	7.70133e-06	0.11144	0.533	0.397	0.129429	Muscle2	ITGAE
EDF11	7.76417e-06	0.207295	0.893	0.845	0.130485	Muscle2	EDF1
KIAA1958	8.00764e-06	0.171526	0.368	0.275	0.134576	Muscle2	KIAA1958
MOAP1	8.122e-06	0.109723	0.253	0.176	0.136498	Muscle2	MOAP1
OTUD6B-AS11	8.2292e-06	0.143436	0.492	0.365	0.1383	Muscle2	OTUD6B-AS1
UQCRH1	8.31881e-06	0.156992	0.892	0.818	0.139806	Muscle2	UQCRH
POT1	8.39905e-06	0.15462	0.215	0.146	0.141154	Muscle2	POT1
COPS51	8.41851e-06	0.183614	0.56	0.431	0.141482	Muscle2	COPS5
ARHGAP15	8.42492e-06	0.562539	0.04	0.018	0.141589	Muscle2	ARHGAP15
GABPA	8.5319e-06	0.159182	0.25	0.172	0.143387	Muscle2	GABPA
CECR3	8.54803e-06	1.44239	0.015	0.004	0.143658	Muscle2	CECR3
2026-03-07	8.5802e-06	0.104246	0.594	0.476	0.144199	Muscle2	2026-03-07
ABT11	8.74596e-06	0.267187	0.389	0.286	0.146985	Muscle2	ABT1
UPRT	9.12348e-06	0.44592	0.138	0.087	0.153329	Muscle2	UPRT
ASMTL-AS1	9.34183e-06	0.501402	0.064	0.033	0.156999	Muscle2	ASMTL-AS1
C9orf641	9.43164e-06	0.929515	0.058	0.03	0.158508	Muscle2	C9orf64
PABPC1	9.43517e-06	0.13814	0.819	0.764	0.158568	Muscle2	PABPC1
DST	9.60737e-06	0.103462	0.658	0.546	0.161462	Muscle2	DST
CDRT1	9.64662e-06	0.893555	0.018	0.005	0.162121	Muscle2	CDRT1
NEGR1	9.65819e-06	0.101908	0.103	0.061	0.162316	Muscle2	NEGR1
ALAD	9.7101e-06	0.499132	0.149	0.096	0.163188	Muscle2	ALAD
AOC2	9.8113e-06	0.538395	0.024	0.008	0.164889	Muscle2	AOC2
SLC25A20	9.93798e-06	0.145783	0.083	0.047	0.167018	Muscle2	SLC25A20
RPL7A1	1.00369e-05	0.116929	0.986	0.973	0.168681	Muscle2	RPL7A
GNAT3	1.02594e-05	1.51975	0.01	0.002	0.17242	Muscle2	GNAT3
UNC5D	1.02672e-05	0.592988	0.182	0.124	0.172551	Muscle2	UNC5D
PIN4	1.05297e-05	0.17096	0.629	0.498	0.176962	Muscle2	PIN4
CCND2-AS1	1.07829e-05	0.260906	0.092	0.053	0.181217	Muscle2	CCND2-AS1
USP20	1.10343e-05	0.347671	0.147	0.095	0.185442	Muscle2	USP20
ACSL4	1.11424e-05	0.103196	0.246	0.174	0.18726	Muscle2	ACSL4
BTG3	1.12315e-05	0.247045	0.383	0.291	0.188757	Muscle2	BTG3
TAF1D	1.13889e-05	0.116613	0.626	0.515	0.191402	Muscle2	TAF1D
EVI5L	1.18576e-05	0.175972	0.176	0.118	0.199278	Muscle2	EVI5L
VCPKMT	1.20249e-05	0.251244	0.189	0.127	0.202091	Muscle2	VCPKMT
YOD1	1.20347e-05	0.137244	0.096	0.056	0.202256	Muscle2	YOD1
EIF5A1	1.2555e-05	0.148294	0.738	0.615	0.211	Muscle2	EIF5A
DNLZ	1.27569e-05	0.349489	0.054	0.027	0.214392	Muscle2	DNLZ
LINC01250	1.2787e-05	0.734747	0.038	0.016	0.214898	Muscle2	LINC01250
TDP1	1.29087e-05	0.253216	0.196	0.134	0.216943	Muscle2	TDP1
CADM2-AS1	1.30248e-05	1.11413	0.017	0.005	0.218894	Muscle2	CADM2-AS1
SYT3	1.36584e-05	1.34683	0.019	0.006	0.229543	Muscle2	SYT3
SCN11A	1.36838e-05	0.285514	0.096	0.056	0.22997	Muscle2	SCN11A
SDCBP	1.37772e-05	0.145464	0.574	0.446	0.231539	Muscle2	SDCBP
NRG4	1.40319e-05	0.436616	0.096	0.057	0.235821	Muscle2	NRG4
LRRC471	1.42465e-05	0.200583	0.297	0.215	0.239427	Muscle2	LRRC47
AHCY1	1.45808e-05	0.126021	0.443	0.331	0.245045	Muscle2	AHCY
PLS3-AS1	1.50629e-05	0.697315	0.032	0.013	0.253147	Muscle2	PLS3-AS1
RBMX2	1.57126e-05	0.119882	0.342	0.249	0.264066	Muscle2	RBMX2
XBP11	1.58279e-05	0.328655	0.429	0.346	0.266004	Muscle2	XBP1
PSMC11	1.58648e-05	0.154111	0.675	0.543	0.266623	Muscle2	PSMC1
LURAP1L1	1.59534e-05	0.356067	0.147	0.097	0.268113	Muscle2	LURAP1L
XK	1.6008e-05	1.27552	0.015	0.004	0.269031	Muscle2	XK
YJEFN3	1.60808e-05	0.106417	0.157	0.102	0.270255	Muscle2	YJEFN3
MRPS21	1.63161e-05	0.18415	0.801	0.71	0.274208	Muscle2	MRPS21
CFAP61	1.65282e-05	0.360196	0.04	0.018	0.277772	Muscle2	CFAP61
LZIC	1.66499e-05	0.194896	0.521	0.404	0.279819	Muscle2	LZIC
OSBP2	1.67641e-05	0.238524	0.115	0.071	0.281737	Muscle2	OSBP2
BCAS2	1.67681e-05	0.177462	0.529	0.404	0.281805	Muscle2	BCAS2
LIN9	1.6813e-05	0.172862	0.171	0.114	0.282559	Muscle2	LIN9
SLFNL1	1.68159e-05	0.408362	0.086	0.049	0.282609	Muscle2	SLFNL1
SLC4A41	1.73722e-05	0.171379	0.133	0.085	0.291957	Muscle2	SLC4A4
HS3ST3A1	1.8505e-05	0.323444	0.068	0.037	0.310996	Muscle2	HS3ST3A1
LSM14A	1.90188e-05	0.166923	0.635	0.524	0.319629	Muscle2	LSM14A
NDUFA51	1.91348e-05	0.154845	0.7	0.579	0.321579	Muscle2	NDUFA5
NDUFA81	2.14382e-05	0.217352	0.657	0.505	0.360291	Muscle2	NDUFA8
SLC18A1	2.26603e-05	0.390095	0.022	0.008	0.380829	Muscle2	SLC18A1
PITPNB	2.29653e-05	0.111581	0.524	0.404	0.385954	Muscle2	PITPNB
MRPL241	2.30528e-05	0.207436	0.253	0.178	0.387425	Muscle2	MRPL24
ZNF143	2.47462e-05	0.298133	0.271	0.195	0.415884	Muscle2	ZNF143
ZSCAN21	2.50416e-05	0.175855	0.182	0.123	0.42085	Muscle2	ZSCAN21
CNDP1	2.55744e-05	0.831184	0.022	0.008	0.429803	Muscle2	CNDP1
RFPL3S	2.60134e-05	0.597315	0.021	0.007	0.437182	Muscle2	RFPL3S
MFSD2B	2.60681e-05	0.19741	0.028	0.011	0.4381	Muscle2	MFSD2B
LINC00342	2.60743e-05	0.77581	0.442	0.376	0.438205	Muscle2	LINC00342
PGM5P4-AS1	2.66073e-05	0.238972	0.033	0.014	0.447162	Muscle2	PGM5P4-AS1
ANO5	2.66178e-05	0.399983	0.071	0.039	0.447339	Muscle2	ANO5
ZNF337-AS1	2.66267e-05	0.247229	0.153	0.1	0.447488	Muscle2	ZNF337-AS1
HEATR3	2.67929e-05	0.224392	0.172	0.116	0.450281	Muscle2	HEATR3
KLF2	2.70206e-05	0.650005	0.071	0.039	0.454109	Muscle2	KLF2
CSNK2A1	2.71771e-05	0.104174	0.66	0.56	0.456739	Muscle2	CSNK2A1
ANKRD10	2.74921e-05	0.118366	0.528	0.405	0.462033	Muscle2	ANKRD10
TLR5	2.81203e-05	0.740024	0.04	0.018	0.472589	Muscle2	TLR5
G3BP1	2.88852e-05	0.101594	0.637	0.529	0.485445	Muscle2	G3BP1
UBE4B	2.90833e-05	0.192463	0.329	0.243	0.488774	Muscle2	UBE4B
ZNF419	2.95557e-05	0.250414	0.106	0.064	0.496713	Muscle2	ZNF419
NOMO2	2.95958e-05	0.594116	0.065	0.035	0.497387	Muscle2	NOMO2
LINC00311	3.08333e-05	0.766679	0.031	0.013	0.518184	Muscle2	LINC00311
STYX	3.17746e-05	0.507418	0.153	0.101	0.534003	Muscle2	STYX
UQCRC21	3.22144e-05	0.202761	0.69	0.575	0.541395	Muscle2	UQCRC2
PRMT5-AS1	3.25065e-05	0.944721	0.031	0.013	0.546305	Muscle2	PRMT5-AS1
FBXO11	3.27256e-05	0.106838	0.55	0.439	0.549986	Muscle2	FBXO11
C22orf31	3.37393e-05	0.517952	0.035	0.015	0.567023	Muscle2	C22orf31
TSSK6	3.40954e-05	2.13785	0.019	0.006	0.573008	Muscle2	TSSK6
COMMD91	3.47557e-05	0.11427	0.375	0.283	0.584105	Muscle2	COMMD9
ZNF41	3.48765e-05	0.258834	0.09	0.054	0.586134	Muscle2	ZNF41
SERAC1	3.49306e-05	0.155849	0.149	0.098	0.587044	Muscle2	SERAC1
MIPOL1	3.63042e-05	0.123079	0.358	0.266	0.610128	Muscle2	MIPOL1
TMEM192	3.78951e-05	0.183883	0.192	0.132	0.636865	Muscle2	TMEM192
RFWD3	3.83033e-05	0.230854	0.181	0.124	0.643726	Muscle2	RFWD3
CCDC9	3.89323e-05	0.191636	0.132	0.085	0.654296	Muscle2	CCDC9
ABCB7	3.93903e-05	0.13358	0.269	0.193	0.661993	Muscle2	ABCB7
MRPL33	4.04404e-05	0.15891	0.697	0.574	0.679642	Muscle2	MRPL33
NCBP2	4.06503e-05	0.183713	0.571	0.445	0.683169	Muscle2	NCBP2
DNMBP-AS1	4.1495e-05	0.997282	0.026	0.01	0.697365	Muscle2	DNMBP-AS1
POLR2E1	4.17922e-05	0.123342	0.625	0.482	0.702361	Muscle2	POLR2E
RNF144B1	4.27235e-05	1.12625	0.036	0.016	0.718011	Muscle2	RNF144B
C22orf23	4.42218e-05	0.631298	0.05	0.025	0.743192	Muscle2	C22orf23
CLCN6	4.47549e-05	0.282536	0.176	0.12	0.752151	Muscle2	CLCN6
POTEF	4.47787e-05	0.311803	0.092	0.055	0.752552	Muscle2	POTEF
ZNF485	4.62315e-05	0.626977	0.062	0.034	0.776966	Muscle2	ZNF485
SNX25	4.75889e-05	0.495332	0.144	0.097	0.799778	Muscle2	SNX25
LSM7	4.7699e-05	0.167744	0.815	0.75	0.801629	Muscle2	LSM7
ARHGAP31-AS1	4.84305e-05	1.27975	0.019	0.007	0.813923	Muscle2	ARHGAP31-AS1
PSMB71	4.86415e-05	0.176134	0.775	0.645	0.81747	Muscle2	PSMB7
EIF5B	4.86799e-05	0.153148	0.722	0.613	0.818115	Muscle2	EIF5B
ENPP4	5.02846e-05	0.254311	0.076	0.044	0.845083	Muscle2	ENPP4
FITM2	5.25994e-05	0.128328	0.071	0.04	0.883986	Muscle2	FITM2
RPUSD2	5.26641e-05	0.350759	0.207	0.145	0.885073	Muscle2	RPUSD2
HIC2	5.33553e-05	0.134368	0.19	0.134	0.896689	Muscle2	HIC2
WDR89	5.37256e-05	0.253902	0.154	0.104	0.902912	Muscle2	WDR89
MIGA2	5.4278e-05	0.293605	0.103	0.063	0.912195	Muscle2	MIGA2
AGAP2	5.65669e-05	0.401997	0.049	0.024	0.950663	Muscle2	AGAP2
INPP5K	5.90153e-05	0.181415	0.079	0.046	0.991812	Muscle2	INPP5K
ASAH2B	5.9024e-05	0.127545	0.101	0.063	0.991958	Muscle2	ASAH2B
FAM110B	5.90649e-05	0.250083	0.331	0.258	0.992645	Muscle2	FAM110B
RWDD2B	5.90997e-05	0.134546	0.183	0.126	0.99323	Muscle2	RWDD2B
SLCO2A11	5.91236e-05	0.160099	0.071	0.04	0.993631	Muscle2	SLCO2A1
MRPL401	5.96348e-05	0.108427	0.576	0.435	1	Muscle2	MRPL40
PKD2L11	6.2601e-05	1.09446	0.011	0.003	1	Muscle2	PKD2L1
ZNF335	6.63361e-05	0.385419	0.138	0.091	1	Muscle2	ZNF335
AC007319.1	6.6953e-05	0.698564	0.051	0.027	1	Muscle2	AC007319.1
RASIP1	6.92689e-05	0.288078	0.05	0.026	1	Muscle2	RASIP1
KCNC4	7.0646e-05	0.897967	0.031	0.013	1	Muscle2	KCNC4
SPDYE2B	7.38332e-05	1.69035	0.029	0.012	1	Muscle2	SPDYE2B
ANKRD371	7.42349e-05	0.317904	0.129	0.085	1	Muscle2	ANKRD37
NUDT19	7.4496e-05	0.226078	0.106	0.067	1	Muscle2	NUDT19
NDUFAB11	7.62056e-05	0.128374	0.804	0.718	1	Muscle2	NDUFAB1
CXorf56	7.65845e-05	0.541762	0.135	0.089	1	Muscle2	CXorf56
MED191	7.72014e-05	0.153826	0.431	0.328	1	Muscle2	MED19
EXPH5	7.86568e-05	0.44136	0.101	0.064	1	Muscle2	EXPH5
PTCD2	8.53429e-05	0.111452	0.142	0.094	1	Muscle2	PTCD2
TSEN541	8.56587e-05	0.14123	0.211	0.15	1	Muscle2	TSEN54
LPAR4	8.77023e-05	0.239839	0.107	0.067	1	Muscle2	LPAR4
LYPLAL1-AS1	8.77181e-05	0.931204	0.022	0.008	1	Muscle2	LYPLAL1-AS1
ASH1L	8.78916e-05	0.112278	0.619	0.514	1	Muscle2	ASH1L
ZNF639	8.90506e-05	0.185991	0.236	0.169	1	Muscle2	ZNF639
ITPK1-AS1	8.99869e-05	1.06676	0.011	0.003	1	Muscle2	ITPK1-AS1
SLC12A4	9.02541e-05	0.358142	0.11	0.07	1	Muscle2	SLC12A4
SLFN5	9.19337e-05	0.109675	0.233	0.17	1	Muscle2	SLFN5
BAK1	9.20117e-05	0.424734	0.153	0.104	1	Muscle2	BAK1
SP2-AS1	9.60542e-05	0.391831	0.068	0.039	1	Muscle2	SP2-AS1
INTS4	0.000100789	0.114971	0.26	0.189	1	Muscle2	INTS4
DYNC1I1	0.000100819	0.662259	0.078	0.046	1	Muscle2	DYNC1I1
GLT1D1	0.000101756	0.23458	0.047	0.024	1	Muscle2	GLT1D1
AC008522.1	0.000103032	0.542822	0.018	0.006	1	Muscle2	AC008522.1
AP5S11	0.000104784	0.201493	0.097	0.06	1	Muscle2	AP5S1
ICOSLG	0.000109568	0.941305	0.019	0.007	1	Muscle2	ICOSLG
PGF1	0.000110561	0.510592	0.136	0.092	1	Muscle2	PGF
IFT46	0.000111755	0.203975	0.2	0.142	1	Muscle2	IFT46
POLR2G	0.000113081	0.126312	0.469	0.355	1	Muscle2	POLR2G
LINC00106	0.000113792	1.07502	0.06	0.033	1	Muscle2	LINC00106
XRCC4	0.000116131	0.175749	0.242	0.175	1	Muscle2	XRCC4
ADGRB1	0.000118541	0.253227	0.104	0.066	1	Muscle2	ADGRB1
COX7C1	0.000120651	0.115858	0.912	0.875	1	Muscle2	COX7C
PEX5	0.00012195	0.474216	0.136	0.091	1	Muscle2	PEX5
NLE1	0.000125728	0.243724	0.122	0.08	1	Muscle2	NLE1
UBAC2-AS1	0.000126043	0.883127	0.06	0.033	1	Muscle2	UBAC2-AS1
KLHL10	0.000130053	0.632951	0.011	0.003	1	Muscle2	KLHL10
SPRYD41	0.000131316	0.183926	0.181	0.126	1	Muscle2	SPRYD4
UBE2L3	0.00013354	0.12562	0.732	0.627	1	Muscle2	UBE2L3
UBE2V21	0.000134483	0.115906	0.621	0.492	1	Muscle2	UBE2V2
SLC38A2	0.000134789	0.184977	0.479	0.39	1	Muscle2	SLC38A2
IL18BP	0.000139499	0.311591	0.047	0.024	1	Muscle2	IL18BP
SIX2	0.000142336	0.439494	0.032	0.014	1	Muscle2	SIX2
ZFAT	0.000146398	0.141505	0.106	0.067	1	Muscle2	ZFAT
PSMA51	0.000148419	0.146023	0.692	0.566	1	Muscle2	PSMA5
SCX	0.000149385	0.413515	0.231	0.172	1	Muscle2	SCX
C9orf153	0.000150689	0.611362	0.039	0.019	1	Muscle2	C9orf153
RPL10	0.000151144	0.110628	0.992	0.984	1	Muscle2	RPL10
ADM2	0.000151377	1.76239	0.035	0.016	1	Muscle2	ADM2
LINC015691	0.000153718	0.910861	0.043	0.022	1	Muscle2	LINC01569
ARX	0.000155545	0.566111	0.038	0.018	1	Muscle2	ARX
ZRANB2-AS1	0.000156263	0.71053	0.019	0.007	1	Muscle2	ZRANB2-AS1
GRK7	0.000157246	1.11328	0.018	0.006	1	Muscle2	GRK7
MRPL31	0.000158198	0.129597	0.617	0.492	1	Muscle2	MRPL3
EHD1	0.000158537	0.367327	0.257	0.192	1	Muscle2	EHD1
PEX5L	0.000159555	0.333647	0.049	0.026	1	Muscle2	PEX5L
ZSCAN321	0.000160507	0.1036	0.14	0.095	1	Muscle2	ZSCAN32
ZMAT4	0.00016234	0.380467	0.099	0.063	1	Muscle2	ZMAT4
FGF10	0.000165766	1.09762	0.044	0.023	1	Muscle2	FGF10
CCT4	0.000165888	0.124685	0.768	0.68	1	Muscle2	CCT4
RHEBL1	0.000172875	0.542946	0.032	0.015	1	Muscle2	RHEBL1
TRPA1	0.000173335	1.4549	0.01	0.002	1	Muscle2	TRPA1
UBXN8	0.000176074	0.210479	0.149	0.102	1	Muscle2	UBXN8
CLDN21	0.000178686	0.10789	0.028	0.012	1	Muscle2	CLDN2
HECTD3	0.000183202	0.247901	0.097	0.061	1	Muscle2	HECTD3
GOLGA7B	0.000184347	0.505448	0.018	0.006	1	Muscle2	GOLGA7B
FAM53C	0.000185932	0.15452	0.256	0.19	1	Muscle2	FAM53C
TSACC1	0.000188648	1.49069	0.019	0.007	1	Muscle2	TSACC
PRPF19	0.000188866	0.236277	0.249	0.184	1	Muscle2	PRPF19
UBALD1	0.000193057	0.148255	0.154	0.107	1	Muscle2	UBALD1
ARF4-AS1	0.00019727	0.195514	0.058	0.033	1	Muscle2	ARF4-AS1
FOXP2	0.000200372	0.276105	0.193	0.14	1	Muscle2	FOXP2
CCT6A	0.000203851	0.135858	0.757	0.672	1	Muscle2	CCT6A
ZNF320	0.000206444	0.454194	0.061	0.035	1	Muscle2	ZNF320
SMDT11	0.000211934	0.103662	0.696	0.573	1	Muscle2	SMDT1
MFAP1	0.000211981	0.207902	0.508	0.395	1	Muscle2	MFAP1
PRMT9	0.000220301	0.126787	0.232	0.167	1	Muscle2	PRMT9
CCT81	0.000222738	0.110256	0.749	0.659	1	Muscle2	CCT8
TNPO2	0.000222882	0.307877	0.307	0.233	1	Muscle2	TNPO2
LINC01176	0.000231432	0.614738	0.029	0.013	1	Muscle2	LINC01176
FBXO15	0.000231489	0.884468	0.051	0.028	1	Muscle2	FBXO15
EIF5AL1	0.000253208	0.4061	0.079	0.048	1	Muscle2	EIF5AL1
MAML3	0.000262586	0.279561	0.503	0.426	1	Muscle2	MAML3
METTL4	0.000263409	0.106963	0.167	0.117	1	Muscle2	METTL4
SNAPC1	0.000264776	0.385725	0.275	0.209	1	Muscle2	SNAPC1
CPEB2	0.000269611	0.207271	0.072	0.043	1	Muscle2	CPEB2
ARRDC4	0.000272693	0.102734	0.183	0.131	1	Muscle2	ARRDC4
SLC3A11	0.000273191	0.214756	0.082	0.05	1	Muscle2	SLC3A1
TAF1A-AS1	0.000273337	0.412133	0.068	0.041	1	Muscle2	TAF1A-AS1
CTDSPL	0.000273665	0.428976	0.368	0.301	1	Muscle2	CTDSPL
DCBLD1	0.000273827	0.670691	0.092	0.058	1	Muscle2	DCBLD1
SPDYE1	0.0002746	0.115012	0.088	0.055	1	Muscle2	SPDYE1
ST6GALNAC2	0.000276184	0.635133	0.019	0.007	1	Muscle2	ST6GALNAC2
ZNF410	0.000277477	0.126437	0.265	0.198	1	Muscle2	ZNF410
RNF123	0.00027972	0.121127	0.117	0.078	1	Muscle2	RNF123
PRELID11	0.000282228	0.181519	0.778	0.687	1	Muscle2	PRELID1
SSBP2	0.000282674	0.103435	0.59	0.505	1	Muscle2	SSBP2
FIRRE	0.000291708	0.100893	0.472	0.382	1	Muscle2	FIRRE
PRSS3	0.000293099	1.99934	0.019	0.007	1	Muscle2	PRSS3
EEF1D	0.000304707	0.113936	0.906	0.838	1	Muscle2	EEF1D
DLGAP1-AS1	0.000307627	0.277247	0.085	0.053	1	Muscle2	DLGAP1-AS1
ZNF488	0.000308326	0.320456	0.028	0.012	1	Muscle2	ZNF488
LMO7-AS1	0.000309738	0.581468	0.035	0.017	1	Muscle2	LMO7-AS1
C16orf72	0.000315946	0.229892	0.192	0.139	1	Muscle2	C16orf72
KIAA1191	0.000323833	0.112804	0.3	0.225	1	Muscle2	KIAA1191
CAGE1	0.000330922	1.13734	0.018	0.007	1	Muscle2	CAGE1
ATP1B3-AS1	0.00033439	0.981785	0.011	0.003	1	Muscle2	ATP1B3-AS1
PKD1L1	0.000335949	0.70887	0.018	0.007	1	Muscle2	PKD1L1
TMEM268	0.000346815	0.132754	0.076	0.047	1	Muscle2	TMEM268
SETD5	0.000369986	0.102113	0.613	0.523	1	Muscle2	SETD5
LENG11	0.000371152	0.323039	0.226	0.166	1	Muscle2	LENG1
CDC341	0.00037162	0.163176	0.429	0.334	1	Muscle2	CDC34
CLDN20	0.000380528	0.597002	0.038	0.019	1	Muscle2	CLDN20
TBC1D2	0.000390245	0.469716	0.042	0.022	1	Muscle2	TBC1D2
ZDHHC22	0.00039025	0.175547	0.015	0.005	1	Muscle2	ZDHHC22
MIOS	0.000395572	0.168177	0.185	0.134	1	Muscle2	MIOS
EXTL3-AS1	0.000414167	0.370501	0.026	0.012	1	Muscle2	EXTL3-AS1
ACMSD	0.000414749	0.270187	0.051	0.029	1	Muscle2	ACMSD
SPATA241	0.00041601	0.266225	0.078	0.048	1	Muscle2	SPATA24
RNF71	0.000432901	0.16902	0.794	0.708	1	Muscle2	RNF7
LINC01534	0.000433643	0.529996	0.049	0.027	1	Muscle2	LINC01534
POU6F1	0.000440312	0.425773	0.056	0.032	1	Muscle2	POU6F1
SNF8	0.000446602	0.117683	0.676	0.562	1	Muscle2	SNF8
ZNF547	0.000466311	0.389066	0.057	0.033	1	Muscle2	ZNF547
GPX2	0.000468114	1.45899	0.013	0.004	1	Muscle2	GPX2
NRIP3	0.000480312	0.104825	0.018	0.007	1	Muscle2	NRIP3
MAP3K19	0.000497267	1.13849	0.017	0.006	1	Muscle2	MAP3K19
RAB17	0.000499413	1.91378	0.021	0.009	1	Muscle2	RAB17
PPP1R7	0.000503145	0.20165	0.472	0.372	1	Muscle2	PPP1R7
ADGRV11	0.000515759	0.423589	0.211	0.161	1	Muscle2	ADGRV1
NABP1	0.000537762	0.417636	0.088	0.056	1	Muscle2	NABP1
FCGBP	0.000550642	1.75552	0.018	0.007	1	Muscle2	FCGBP
NBPF11	0.000555107	0.370468	0.162	0.115	1	Muscle2	NBPF11
KCTD18	0.000588651	0.270868	0.11	0.074	1	Muscle2	KCTD18
EGR3	0.000591903	0.712899	0.013	0.004	1	Muscle2	EGR3
S100A11	0.000597089	0.118671	0.756	0.633	1	Muscle2	S100A11
APOD	0.000622613	0.772157	0.017	0.006	1	Muscle2	APOD
RAB35	0.000652064	0.103216	0.165	0.118	1	Muscle2	RAB35
ADM5	0.000668863	0.805104	0.022	0.009	1	Muscle2	ADM5
NOTUM	0.000671515	0.186111	0.068	0.042	1	Muscle2	NOTUM
SATL1	0.000674125	0.110921	0.057	0.033	1	Muscle2	SATL1
CCDC110	0.000693534	0.333028	0.035	0.018	1	Muscle2	CCDC110
LYG1	0.000718975	0.222957	0.044	0.024	1	Muscle2	LYG1
HEXIM11	0.000728664	0.450983	0.235	0.176	1	Muscle2	HEXIM1
NPTN-IT1	0.000753529	0.281026	0.04	0.021	1	Muscle2	NPTN-IT1
NOXRED1	0.000753768	0.515934	0.049	0.027	1	Muscle2	NOXRED1
USP19	0.000756059	0.228897	0.204	0.15	1	Muscle2	USP19
EXOG1	0.000756346	0.194918	0.246	0.189	1	Muscle2	EXOG
ERICH2	0.000793863	1.35341	0.033	0.017	1	Muscle2	ERICH2
KDM4D	0.000802651	0.233421	0.083	0.054	1	Muscle2	KDM4D
SCUBE2	0.000806982	0.101637	0.05	0.028	1	Muscle2	SCUBE2
EBNA1BP21	0.000828136	0.113388	0.449	0.347	1	Muscle2	EBNA1BP2
LINC00923	0.00094428	0.396668	0.054	0.032	1	Muscle2	LINC00923
SLC28A1	0.000953436	1.17552	0.018	0.007	1	Muscle2	SLC28A1
MRPS18C	0.000958348	0.146129	0.618	0.496	1	Muscle2	MRPS18C
MRPS361	0.000983075	0.132391	0.594	0.47	1	Muscle2	MRPS36
PYGM1	0.00101621	0.531695	0.036	0.019	1	Muscle2	PYGM
ZNF283	0.00105217	0.322642	0.119	0.083	1	Muscle2	ZNF283
MKRN2OS	0.00105586	0.16223	0.082	0.053	1	Muscle2	MKRN2OS
NOCT	0.00107863	0.226435	0.09	0.059	1	Muscle2	NOCT
ROPN1L	0.00108045	0.988949	0.026	0.012	1	Muscle2	ROPN1L
CCDC15	0.00108901	0.277358	0.09	0.059	1	Muscle2	CCDC15
ZNF707	0.00110252	0.484034	0.065	0.04	1	Muscle2	ZNF707
MYLK3	0.00115078	0.150518	0.026	0.012	1	Muscle2	MYLK3
VDAC11	0.00115333	0.146969	0.699	0.605	1	Muscle2	VDAC1
TRPC5OS	0.00120606	1.52006	0.01	0.003	1	Muscle2	TRPC5OS
CXorf40A	0.00120782	0.151202	0.06	0.036	1	Muscle2	CXorf40A
ABCC11	0.00121187	1.36786	0.01	0.003	1	Muscle2	ABCC11
MMP25	0.0012119	1.94194	0.015	0.006	1	Muscle2	MMP25
MCOLN3	0.0012256	0.23725	0.038	0.02	1	Muscle2	MCOLN3
MPV17L21	0.00124057	0.370449	0.132	0.094	1	Muscle2	MPV17L2
THOC71	0.00124343	0.104544	0.569	0.442	1	Muscle2	THOC7
PDCD4-AS11	0.00124627	0.552187	0.051	0.03	1	Muscle2	PDCD4-AS1
LDHAL6A	0.00125266	1.0039	0.029	0.014	1	Muscle2	LDHAL6A
GPR156	0.00126225	0.247761	0.079	0.051	1	Muscle2	GPR156
FTCDNL1	0.00136975	0.843885	0.024	0.011	1	Muscle2	FTCDNL1
ECHS11	0.00137325	0.157646	0.739	0.618	1	Muscle2	ECHS1
SLC26A4	0.00139444	0.859545	0.01	0.003	1	Muscle2	SLC26A4
FBXL19-AS1	0.00139701	0.615535	0.028	0.014	1	Muscle2	FBXL19-AS1
PP2D1	0.00141272	0.529135	0.033	0.017	1	Muscle2	PP2D1
CEACAM19	0.00144317	0.377448	0.049	0.028	1	Muscle2	CEACAM19
AFAP1-AS1	0.00150178	0.629979	0.017	0.007	1	Muscle2	AFAP1-AS1
ZNF843	0.00153789	0.515769	0.039	0.021	1	Muscle2	ZNF843
PAQR3	0.00156798	0.118364	0.122	0.086	1	Muscle2	PAQR3
MS4A8	0.00157657	0.753587	0.011	0.004	1	Muscle2	MS4A8
N4BP2L1	0.00159361	0.290514	0.074	0.048	1	Muscle2	N4BP2L1
PIM1	0.00162531	0.119869	0.15	0.108	1	Muscle2	PIM1
COQ6	0.00167257	0.173624	0.138	0.099	1	Muscle2	COQ6
ZFAND4	0.00167423	0.194255	0.118	0.083	1	Muscle2	ZFAND4
MTRNR2L1	0.00167542	0.684686	0.017	0.007	1	Muscle2	MTRNR2L1
DGCR11	0.00168224	0.44448	0.022	0.01	1	Muscle2	DGCR11
ALG1L9P	0.00173459	1.15928	0.086	0.058	1	Muscle2	ALG1L9P
ARFRP1	0.00177666	0.182023	0.29	0.221	1	Muscle2	ARFRP1
UBL5	0.00177967	0.126294	0.858	0.8	1	Muscle2	UBL5
TEX301	0.00183086	0.330853	0.194	0.148	1	Muscle2	TEX30
KCNJ81	0.00183254	0.404522	0.049	0.029	1	Muscle2	KCNJ8
TNRC6C-AS1	0.00183287	1.32708	0.024	0.011	1	Muscle2	TNRC6C-AS1
ARHGAP45	0.00191229	1.25138	0.017	0.007	1	Muscle2	ARHGAP45
UBE2M1	0.00198758	0.11235	0.736	0.623	1	Muscle2	UBE2M
PSMA11	0.00201207	0.115759	0.758	0.648	1	Muscle2	PSMA1
BMP8A	0.00201721	0.645958	0.019	0.008	1	Muscle2	BMP8A
SOX2-OT	0.00204409	0.134564	0.094	0.065	1	Muscle2	SOX2-OT
MRPL121	0.00204426	0.171919	0.565	0.449	1	Muscle2	MRPL12
POLR2I	0.0020874	0.123755	0.683	0.563	1	Muscle2	POLR2I
RIN3	0.00215638	0.30333	0.065	0.041	1	Muscle2	RIN3
C1QTNF2	0.00230799	0.923475	0.025	0.012	1	Muscle2	C1QTNF2
ZNF17	0.00234579	0.139942	0.078	0.051	1	Muscle2	ZNF17
C5orf63	0.00238394	0.373628	0.062	0.04	1	Muscle2	C5orf63
ASAP1-IT2	0.00241761	0.719777	0.028	0.014	1	Muscle2	ASAP1-IT2
AC005523.2	0.00244969	0.319288	0.062	0.039	1	Muscle2	AC005523.2
ACADL	0.00248014	1.55939	0.028	0.014	1	Muscle2	ACADL
LSMEM1	0.00249585	1.91999	0.021	0.01	1	Muscle2	LSMEM1
RAB40B	0.00253928	0.324622	0.2	0.152	1	Muscle2	RAB40B
AC147651.11	0.00254434	0.210281	0.067	0.043	1	Muscle2	AC147651.1
IFIT2	0.00258062	0.915564	0.039	0.022	1	Muscle2	IFIT2
EAF1-AS1	0.00261366	0.350933	0.021	0.01	1	Muscle2	EAF1-AS1
SNX11	0.00272668	0.386477	0.108	0.076	1	Muscle2	SNX11
LINC01191	0.00278041	0.342918	0.017	0.007	1	Muscle2	LINC01191
ZACN	0.00291196	2.61672	0.01	0.003	1	Muscle2	ZACN
ZSWIM3	0.00306694	0.304794	0.061	0.039	1	Muscle2	ZSWIM3
ACTN3	0.00307478	1.27522	0.015	0.006	1	Muscle2	ACTN3
ORC2	0.00320633	0.122632	0.29	0.224	1	Muscle2	ORC2
TUSC3	0.00322512	0.495969	0.593	0.541	1	Muscle2	TUSC3
RGMB-AS1	0.00325008	0.162979	0.046	0.027	1	Muscle2	RGMB-AS1
GABRR11	0.00330189	0.535426	0.011	0.004	1	Muscle2	GABRR1
ZNF132	0.00336087	0.463521	0.035	0.019	1	Muscle2	ZNF132
MEOX1	0.00339504	0.445477	0.042	0.024	1	Muscle2	MEOX1
UCN3	0.00341287	2.18184	0.011	0.004	1	Muscle2	UCN3
MTRF1	0.00347911	0.107927	0.135	0.098	1	Muscle2	MTRF1
TAS2R30	0.00355207	0.383528	0.018	0.008	1	Muscle2	TAS2R30
KIF6	0.00355706	0.485009	0.062	0.04	1	Muscle2	KIF6
CCDC85B	0.00356263	0.218432	0.526	0.446	1	Muscle2	CCDC85B
TMEM255A	0.00360138	0.728429	0.028	0.014	1	Muscle2	TMEM255A
LINC01119	0.00363503	0.384381	0.025	0.013	1	Muscle2	LINC01119
MCAT	0.0037637	0.195555	0.217	0.167	1	Muscle2	MCAT
ASIP	0.00390664	0.245503	0.049	0.03	1	Muscle2	ASIP
GGT1	0.00393545	1.41923	0.018	0.008	1	Muscle2	GGT1
AC022210.2	0.00395237	0.550534	0.05	0.031	1	Muscle2	AC022210.2
FAM72A	0.00421005	0.754962	0.014	0.006	1	Muscle2	FAM72A
FGL2	0.00426136	0.36214	0.014	0.006	1	Muscle2	FGL2
ITGA10	0.004328	1.66869	0.015	0.006	1	Muscle2	ITGA10
FERMT3	0.00444757	0.28571	0.022	0.011	1	Muscle2	FERMT3
SLC9B2	0.00445956	0.183394	0.086	0.06	1	Muscle2	SLC9B2
LINC01562	0.00448426	1.22575	0.014	0.006	1	Muscle2	LINC01562
KCNQ3	0.00472717	0.414038	0.035	0.02	1	Muscle2	KCNQ3
FBXO46	0.00481651	0.102701	0.142	0.105	1	Muscle2	FBXO46
C2orf42	0.00496715	0.156491	0.112	0.081	1	Muscle2	C2orf42
ZNF77	0.00498445	0.259489	0.092	0.064	1	Muscle2	ZNF77
FOXO4	0.00509368	1.03205	0.043	0.026	1	Muscle2	FOXO4
LINC01341	0.00525793	0.119782	0.072	0.048	1	Muscle2	LINC01341
ANKMY2	0.00531107	0.180856	0.19	0.146	1	Muscle2	ANKMY2
ANKRD31	0.00532084	0.273796	0.043	0.026	1	Muscle2	ANKRD31
DNAJB5	0.00535182	0.118619	0.093	0.065	1	Muscle2	DNAJB5
VPS33A	0.00550505	0.220244	0.233	0.183	1	Muscle2	VPS33A
MARS2	0.00554548	1.33984	0.036	0.021	1	Muscle2	MARS2
DUSP14	0.00559647	0.360964	0.192	0.148	1	Muscle2	DUSP14
PCAT61	0.00561041	0.178872	0.131	0.098	1	Muscle2	PCAT6
SLA2	0.00572686	0.286786	0.011	0.004	1	Muscle2	SLA2
CFAP58	0.00590926	0.514982	0.017	0.007	1	Muscle2	CFAP58
GRM8	0.00603098	0.290983	0.05	0.031	1	Muscle2	GRM8
HSDL21	0.00616392	0.284485	0.411	0.344	1	Muscle2	HSDL2
XDH	0.00622115	0.70421	0.007	0.022	1	Muscle2	XDH
SLC45A2	0.00648754	1.13825	0.025	0.013	1	Muscle2	SLC45A2
C1orf189	0.00665265	1.02685	0.011	0.004	1	Muscle2	C1orf189
DDX28	0.00681679	0.151156	0.108	0.079	1	Muscle2	DDX28
LYSMD11	0.00683352	0.238218	0.085	0.059	1	Muscle2	LYSMD1
ENTPD3-AS1	0.00721059	0.453679	0.093	0.067	1	Muscle2	ENTPD3-AS1
C11orf65	0.00750193	0.210752	0.083	0.059	1	Muscle2	C11orf65
C5	0.00760732	0.492802	0.062	0.042	1	Muscle2	C5
C9orf170	0.00761428	1.1204	0.013	0.005	1	Muscle2	C9orf170
TM6SF2	0.0078609	0.28082	0.028	0.015	1	Muscle2	TM6SF2
LSM11	0.00822191	0.292685	0.069	0.047	1	Muscle2	LSM11
TICAM2	0.00845112	0.39751	0.04	0.025	1	Muscle2	TICAM2
CORO6	0.00857118	0.918983	0.019	0.01	1	Muscle2	CORO6
LRRC66	0.00869954	0.203691	0.026	0.014	1	Muscle2	LRRC66
ZFAND2A	0.00876164	0.117214	0.158	0.121	1	Muscle2	ZFAND2A
ANKRD36C	0.00893126	0.708837	0.443	0.401	1	Muscle2	ANKRD36C
KCTD2	0.00912675	0.113759	0.153	0.117	1	Muscle2	KCTD2
PLCH1	0.00928036	0.533632	0.133	0.102	1	Muscle2	PLCH1
ATOH1	0	5.48103	0.691	0.019	0	Neural4	ATOH1
TRDC	0	6.69383	0.426	0.003	0	Neural4	TRDC
OLIG3	3.5106e-278	4.47877	0.745	0.036	5.89992e-274	Neural4	OLIG3
ZDHHC221	2.59814e-254	5.56409	0.266	0.005	4.36644e-250	Neural4	ZDHHC22
MYBL1	5.99266e-233	5.12233	0.67	0.036	1.00713e-228	Neural4	MYBL1
NEUROD4	2.79488e-219	3.85548	0.681	0.038	4.69708e-215	Neural4	NEUROD4
SSTR2	3.57778e-215	4.32807	0.862	0.066	6.01282e-211	Neural4	SSTR2
FOXN4	2.51155e-197	5.04346	0.266	0.006	4.22092e-193	Neural4	FOXN4
INSM1	4.1339e-196	4.33053	0.872	0.074	6.94743e-192	Neural4	INSM1
UNC5A	2.79728e-181	4.52782	0.372	0.014	4.70111e-177	Neural4	UNC5A
MFNG	1.26063e-169	3.69317	0.681	0.049	2.11862e-165	Neural4	MFNG
SOX2	5.15926e-165	4.14525	0.872	0.089	8.67066e-161	Neural4	SOX2
IGFBPL1	1.00489e-162	3.97852	0.989	0.123	1.68881e-158	Neural4	IGFBPL1
RGS161	2.32198e-154	3.8154	0.777	0.072	3.90232e-150	Neural4	RGS16
BARHL1	4.1711e-149	3.49688	0.543	0.035	7.00995e-145	Neural4	BARHL1
POU3F2	1.50401e-143	3.25467	0.872	0.096	2.52764e-139	Neural4	POU3F2
NPTX2	3.42742e-135	3.51464	0.532	0.037	5.76012e-131	Neural4	NPTX2
TLX3	8.61646e-135	3.24495	0.617	0.049	1.44808e-130	Neural4	TLX3
SRRM4	8.80595e-128	3.15235	0.84	0.099	1.47993e-123	Neural4	SRRM4
SHD2	2.38318e-125	3.54526	0.862	0.111	4.00518e-121	Neural4	SHD
ELAVL3	9.68162e-122	2.90809	0.957	0.132	1.62709e-117	Neural4	ELAVL3
TMEM132B	4.54315e-118	4.01096	0.468	0.033	7.63521e-114	Neural4	TMEM132B
GNG4	1.23912e-117	3.37972	0.745	0.084	2.08247e-113	Neural4	GNG4
DLL3	2.41879e-116	3.97695	0.979	0.179	4.06502e-112	Neural4	DLL3
DRAXIN	6.27127e-116	3.17412	0.809	0.102	1.05395e-111	Neural4	DRAXIN
HSPA4L	7.09893e-116	4.08425	0.66	0.071	1.19305e-111	Neural4	HSPA4L
CHRNA3	5.63847e-114	3.19633	0.468	0.033	9.47601e-110	Neural4	CHRNA3
DLL11	9.7234e-114	3.93754	0.606	0.059	1.63411e-109	Neural4	DLL1
EBF2	1.09698e-106	3.52947	0.543	0.049	1.84359e-102	Neural4	EBF2
GADD45G1	2.07644e-105	3.58568	0.894	0.15	3.48966e-101	Neural4	GADD45G
ADCYAP1	2.85032e-103	3.10822	0.585	0.058	4.79024e-99	Neural4	ADCYAP1
PRMT8	5.99941e-101	4.40994	0.202	0.007	1.00826e-96	Neural4	PRMT8
MFSD2A	6.514e-101	3.82576	0.34	0.02	1.09474e-96	Neural4	MFSD2A
PDPN	1.29036e-99	3.53118	0.883	0.157	2.16858e-95	Neural4	PDPN
RAB39A	2.45813e-99	3.88433	0.309	0.017	4.13113e-95	Neural4	RAB39A
CHRNB4	4.81893e-99	3.64105	0.351	0.022	8.09869e-95	Neural4	CHRNB4
PROX11	1.04658e-98	3.79256	0.5	0.045	1.75889e-94	Neural4	PROX1
HES61	1.27251e-94	5.1226	1	0.276	2.13859e-90	Neural4	HES6
RRM2	2.29137e-93	3.33662	0.83	0.14	3.85087e-89	Neural4	RRM2
ZMAT41	9.69749e-93	4.65025	0.564	0.062	1.62976e-88	Neural4	ZMAT4
BRSK2	1.22267e-90	2.57828	0.67	0.082	2.05482e-86	Neural4	BRSK2
MAP6	9.3649e-89	2.49249	0.83	0.132	1.57387e-84	Neural4	MAP6
TP731	1.13671e-88	5.38915	0.16	0.005	1.91035e-84	Neural4	TP73
BAALC	1.7619e-88	3.22271	0.5	0.049	2.96105e-84	Neural4	BAALC
GTSE1	1.68803e-87	2.93847	0.798	0.13	2.8369e-83	Neural4	GTSE1
NUF2	7.41451e-87	3.29022	0.777	0.129	1.24608e-82	Neural4	NUF2
DLGAP5	1.05396e-86	2.97474	0.851	0.152	1.77128e-82	Neural4	DLGAP5
CEP55	2.74133e-86	3.0738	0.66	0.089	4.60708e-82	Neural4	CEP55
ZBTB181	7.20078e-86	3.40058	0.66	0.091	1.21016e-81	Neural4	ZBTB18
LINC01204	6.9669e-85	5.53247	0.117	0.003	1.17086e-80	Neural4	LINC01204
NDC80	3.49207e-84	3.02816	0.723	0.109	5.86878e-80	Neural4	NDC80
ADCY8	2.34182e-83	4.42119	0.362	0.028	3.93567e-79	Neural4	ADCY8
BUB1B	9.58018e-83	2.943	0.777	0.13	1.61004e-78	Neural4	BUB1B
NEK2	6.41815e-82	3.31752	0.596	0.076	1.07863e-77	Neural4	NEK2
UBE2T1	6.69561e-82	3.34266	0.947	0.226	1.12526e-77	Neural4	UBE2T
MAD2L1	9.21222e-82	3.23899	0.936	0.229	1.54821e-77	Neural4	MAD2L1
TAGLN3	5.09356e-79	2.47991	0.957	0.208	8.56023e-75	Neural4	TAGLN3
DCC	4.92967e-78	3.5713	0.819	0.151	8.2848e-74	Neural4	DCC
FSTL41	1.58741e-77	3.08845	0.585	0.076	2.66781e-73	Neural4	FSTL4
CDKN2C	1.59195e-76	4.13401	0.309	0.022	2.67543e-72	Neural4	CDKN2C
GPRIN1	2.77906e-76	3.30122	0.415	0.039	4.67049e-72	Neural4	GPRIN1
CHGA	1.39678e-75	3.24801	0.426	0.041	2.34743e-71	Neural4	CHGA
NUSAP1	1.68295e-75	2.79901	0.947	0.233	2.82836e-71	Neural4	NUSAP1
CDCA8	3.64628e-75	2.9441	0.691	0.11	6.12795e-71	Neural4	CDCA8
KNL1	1.33074e-74	2.90512	0.702	0.116	2.23644e-70	Neural4	KNL1
PRC1	1.70287e-74	2.66021	0.883	0.187	2.86185e-70	Neural4	PRC1
ECT2	8.21626e-74	3.17863	0.766	0.148	1.38083e-69	Neural4	ECT2
NCAPG	1.3425e-73	2.83968	0.745	0.132	2.2562e-69	Neural4	NCAPG
MKI67	9.26374e-73	2.85906	0.872	0.196	1.55686e-68	Neural4	MKI67
CAMK2N2	1.23155e-72	3.16552	0.362	0.031	2.06973e-68	Neural4	CAMK2N2
MXD3	1.26233e-72	3.29935	0.755	0.146	2.12147e-68	Neural4	MXD3
PPP1R17	1.42411e-72	1.92001	0.66	0.095	2.39336e-68	Neural4	PPP1R17
KIF15	1.48952e-72	2.73486	0.734	0.127	2.50328e-68	Neural4	KIF15
CCNA2	1.73541e-71	2.65	0.723	0.124	2.91652e-67	Neural4	CCNA2
TOP2A	5.10939e-71	2.89951	0.957	0.248	8.58685e-67	Neural4	TOP2A
NMU1	1.52509e-70	2.99016	0.681	0.112	2.56307e-66	Neural4	NMU
CENPU	2.28879e-70	2.75899	0.872	0.204	3.84654e-66	Neural4	CENPU
VSTM2B	7.08788e-70	3.28773	0.287	0.021	1.19119e-65	Neural4	VSTM2B
KIFC1	8.0655e-70	2.75913	0.649	0.101	1.35549e-65	Neural4	KIFC1
RTKN2	8.20153e-70	3.04123	0.67	0.114	1.37835e-65	Neural4	RTKN2
MYCL1	5.78602e-69	3.50239	0.436	0.048	9.72398e-65	Neural4	MYCL
PBK	8.36885e-69	2.69936	0.681	0.114	1.40647e-64	Neural4	PBK
ELAVL2	2.14016e-68	2.39801	0.691	0.114	3.59676e-64	Neural4	ELAVL2
CRABP1	5.45706e-68	3.45612	0.979	0.351	9.17114e-64	Neural4	CRABP1
E2F1	7.56966e-68	3.17437	0.585	0.088	1.27216e-63	Neural4	E2F1
TPX2	8.9194e-68	2.74874	0.851	0.193	1.49899e-63	Neural4	TPX2
TTK	1.0405e-67	2.98219	0.596	0.089	1.74867e-63	Neural4	TTK
CDK1	2.97566e-67	2.69519	0.777	0.151	5.0009e-63	Neural4	CDK1
DISP3	6.14937e-67	2.92005	0.426	0.046	1.03346e-62	Neural4	DISP3
ZIC3	4.65047e-65	3.40529	0.255	0.018	7.81558e-61	Neural4	ZIC3
SPC25	2.49943e-64	2.62162	0.691	0.123	4.20054e-60	Neural4	SPC25
PHF21B	3.28545e-64	2.37067	0.809	0.178	5.52153e-60	Neural4	PHF21B
NELL2	9.94666e-64	2.73642	0.702	0.126	1.67164e-59	Neural4	NELL2
RACGAP1	1.0284e-62	2.98924	0.596	0.099	1.72833e-58	Neural4	RACGAP1
BIRC5	1.31702e-62	2.51917	0.851	0.204	2.21338e-58	Neural4	BIRC5
BLM	1.33447e-62	2.77086	0.638	0.107	2.24272e-58	Neural4	BLM
CDCA3	1.61105e-62	2.92823	0.617	0.104	2.70753e-58	Neural4	CDCA3
RND2	2.40006e-62	2.81762	0.872	0.221	4.03354e-58	Neural4	RND2
RCOR2	2.53274e-62	2.35655	0.862	0.202	4.25652e-58	Neural4	RCOR2
RAD51AP1	3.70366e-62	2.51585	0.702	0.131	6.22436e-58	Neural4	RAD51AP1
NFASC	5.09373e-62	2.56398	0.638	0.108	8.56052e-58	Neural4	NFASC
ARHGAP11A	5.64782e-62	2.75475	0.596	0.096	9.49172e-58	Neural4	ARHGAP11A
ESCO2	1.70809e-61	3.13007	0.543	0.081	2.87062e-57	Neural4	ESCO2
STXBP5L1	1.79682e-61	3.8065	0.415	0.049	3.01973e-57	Neural4	STXBP5L
SLC44A32	2.42878e-61	2.91559	0.564	0.089	4.0818e-57	Neural4	SLC44A3
CCNE2	3.41216e-61	3.8068	0.426	0.052	5.73447e-57	Neural4	CCNE2
ASPM	4.18327e-61	2.70178	0.798	0.18	7.03041e-57	Neural4	ASPM
NCKAP5	1.30901e-60	3.64404	0.702	0.142	2.19993e-56	Neural4	NCKAP5
ZWINT	2.49924e-60	2.33375	0.787	0.17	4.20022e-56	Neural4	ZWINT
CENPF	6.12525e-60	2.98104	0.957	0.317	1.02941e-55	Neural4	CENPF
KIF4A	7.13386e-60	2.8005	0.638	0.116	1.19892e-55	Neural4	KIF4A
GCK	9.14798e-60	3.27136	0.436	0.055	1.53741e-55	Neural4	GCK
BRCA2	1.31212e-59	2.60105	0.628	0.111	2.20515e-55	Neural4	BRCA2
KIF11	1.32999e-59	2.53722	0.723	0.147	2.23519e-55	Neural4	KIF11
CCNB2	1.38201e-59	2.96292	0.766	0.173	2.3226e-55	Neural4	CCNB2
CDKN2D	1.84074e-59	2.7753	0.755	0.167	3.09355e-55	Neural4	CDKN2D
CENPE	2.0371e-59	2.89196	0.713	0.148	3.42355e-55	Neural4	CENPE
FOXM1	2.37815e-59	2.54134	0.585	0.095	3.99671e-55	Neural4	FOXM1
CLRN1	3.08287e-59	4.78063	0.128	0.005	5.18107e-55	Neural4	CLRN1
AURKB	3.2066e-59	2.56841	0.723	0.147	5.38901e-55	Neural4	AURKB
TRIP13	3.64853e-59	2.82484	0.511	0.073	6.13173e-55	Neural4	TRIP13
NETO1	6.70512e-59	3.6376	0.255	0.019	1.12686e-54	Neural4	NETO1
RASGEF1B1	9.2257e-59	3.44005	0.521	0.08	1.55047e-54	Neural4	RASGEF1B
APOLD1	9.79105e-59	3.61141	0.457	0.061	1.64548e-54	Neural4	APOLD1
SGO1	1.91845e-58	2.95939	0.617	0.113	3.22414e-54	Neural4	SGO1
CKAP2L	2.24161e-58	2.95294	0.574	0.098	3.76725e-54	Neural4	CKAP2L
RHBDL3	2.48908e-58	2.73581	0.585	0.097	4.18315e-54	Neural4	RHBDL3
ORC6	8.70958e-58	2.60416	0.819	0.201	1.46373e-53	Neural4	ORC6
MAP2	2.30353e-57	1.59456	0.883	0.213	3.87132e-53	Neural4	MAP2
ZBTB16	2.4675e-57	3.24351	0.404	0.048	4.14687e-53	Neural4	ZBTB16
CDKN3	3.07531e-57	2.41913	0.766	0.168	5.16837e-53	Neural4	CDKN3
MELK	3.49384e-57	2.63354	0.585	0.099	5.87174e-53	Neural4	MELK
SHCBP1	4.47917e-57	2.85908	0.447	0.058	7.52769e-53	Neural4	SHCBP1
ELAVL4	5.09288e-57	1.80745	0.681	0.119	8.5591e-53	Neural4	ELAVL4
ZC3H12C1	9.58085e-57	3.31105	0.585	0.107	1.61016e-52	Neural4	ZC3H12C
UBE2C	3.47848e-56	2.95049	0.819	0.211	5.84593e-52	Neural4	UBE2C
JAM21	3.73027e-56	2.57125	0.649	0.124	6.2691e-52	Neural4	JAM2
CHRNA5	5.38414e-56	3.00781	0.5	0.075	9.04858e-52	Neural4	CHRNA5
PLK4	5.96842e-56	2.77865	0.457	0.063	1.00305e-51	Neural4	PLK4
PPP1R14C1	8.83832e-56	3.08039	0.468	0.066	1.48537e-51	Neural4	PPP1R14C
TYMS	1.20361e-55	2.57265	0.904	0.263	2.02279e-51	Neural4	TYMS
HMGB2	1.57422e-55	2.81399	0.989	0.481	2.64564e-51	Neural4	HMGB2
ATAD2	1.81558e-55	2.80246	0.777	0.189	3.05126e-51	Neural4	ATAD2
ZIC1	3.15468e-55	2.14665	0.574	0.092	5.30176e-51	Neural4	ZIC1
TOX3	3.80673e-55	2.41718	0.766	0.18	6.3976e-51	Neural4	TOX3
CDC25C	5.87995e-55	3.13293	0.5	0.077	9.88184e-51	Neural4	CDC25C
H2AFX	7.33104e-55	2.30322	0.926	0.293	1.23205e-50	Neural4	H2AFX
FANCI	2.15715e-54	2.23111	0.702	0.143	3.62531e-50	Neural4	FANCI
KIF14	2.57082e-54	3.08223	0.5	0.077	4.32052e-50	Neural4	KIF14
TACC3	4.58037e-54	2.30144	0.713	0.153	7.69776e-50	Neural4	TACC3
LINC00461	6.32386e-54	2.39235	0.5	0.074	1.06279e-49	Neural4	LINC00461
CENPK	6.87344e-54	2.35828	0.787	0.195	1.15515e-49	Neural4	CENPK
KIF2C	1.13991e-53	2.41089	0.628	0.119	1.91573e-49	Neural4	KIF2C
PMAIP11	1.43164e-53	2.88617	0.394	0.049	2.40601e-49	Neural4	PMAIP1
SAPCD2	2.80933e-53	2.91332	0.394	0.049	4.72135e-49	Neural4	SAPCD2
E2F7	5.64199e-53	3.25775	0.447	0.064	9.48193e-49	Neural4	E2F7
CCNF	1.2691e-52	2.4532	0.596	0.111	2.13285e-48	Neural4	CCNF
HJURP	1.48782e-52	2.4634	0.553	0.094	2.50043e-48	Neural4	HJURP
SPAG5	2.21294e-52	2.50444	0.511	0.081	3.71906e-48	Neural4	SPAG5
SORCS11	1.3254e-51	3.68708	0.362	0.044	2.22747e-47	Neural4	SORCS1
PIF1	1.4924e-51	2.87414	0.436	0.061	2.50812e-47	Neural4	PIF1
CKB2	9.64724e-51	2.49845	0.989	0.569	1.62132e-46	Neural4	CKB
BCL7A1	1.20664e-50	2.43941	0.894	0.333	2.02788e-46	Neural4	BCL7A
DSCC1	1.3072e-50	2.78662	0.479	0.074	2.19688e-46	Neural4	DSCC1
IGSF111	1.66369e-50	3.20799	0.319	0.035	2.796e-46	Neural4	IGSF11
CIT	2.3496e-50	2.66985	0.553	0.099	3.94873e-46	Neural4	CIT
E2F2	4.07875e-50	3.94406	0.266	0.025	6.85476e-46	Neural4	E2F2
CDC20	2.39796e-49	2.41434	0.649	0.134	4.03001e-45	Neural4	CDC20
AIM2	6.10692e-49	3.1707	0.245	0.021	1.02633e-44	Neural4	AIM2
GLDC	7.53272e-49	2.86281	0.298	0.031	1.26595e-44	Neural4	GLDC
EZH2	9.96789e-49	2.51356	0.904	0.348	1.6752e-44	Neural4	EZH2
GMIP1	1.01063e-48	2.67476	0.426	0.061	1.69847e-44	Neural4	GMIP
KIF20B	1.59142e-48	2.28664	0.745	0.187	2.67453e-44	Neural4	KIF20B
NEIL3	5.41732e-48	2.96962	0.426	0.063	9.10434e-44	Neural4	NEIL3
ACYP11	6.8603e-48	2.38561	0.787	0.217	1.15294e-43	Neural4	ACYP1
SPC241	9.82994e-48	2.30781	0.543	0.096	1.65202e-43	Neural4	SPC24
NETO2	1.93365e-47	2.71769	0.649	0.146	3.2497e-43	Neural4	NETO2
ZNF367	2.61508e-47	3.23722	0.34	0.041	4.3949e-43	Neural4	ZNF367
PSRC1	3.40054e-47	2.59531	0.617	0.13	5.71495e-43	Neural4	PSRC1
HMGN2	4.08196e-47	2.00745	1	0.863	6.86015e-43	Neural4	HMGN2
HOXA2	6.75915e-47	2.62229	0.5	0.086	1.13594e-42	Neural4	HOXA2
BUB1	1.04542e-46	2.73556	0.543	0.102	1.75693e-42	Neural4	BUB1
TROAP	1.05354e-46	2.58422	0.543	0.099	1.77058e-42	Neural4	TROAP
KNSTRN	1.24206e-46	2.67115	0.67	0.16	2.08741e-42	Neural4	KNSTRN
CENPV	1.66492e-46	2.14894	0.979	0.56	2.79807e-42	Neural4	CENPV
C21orf58	2.17634e-46	2.19833	0.713	0.172	3.65755e-42	Neural4	C21orf58
CDC45	6.16316e-46	2.93082	0.447	0.073	1.03578e-41	Neural4	CDC45
CENPA	7.03264e-46	2.34866	0.564	0.111	1.1819e-41	Neural4	CENPA
PLIN51	9.86975e-46	4.11198	0.181	0.013	1.65871e-41	Neural4	PLIN5
CLSPN	1.01728e-45	2.55067	0.681	0.164	1.70964e-41	Neural4	CLSPN
KIF23	1.42705e-45	2.46109	0.553	0.107	2.39829e-41	Neural4	KIF23
CLEC18A1	1.93245e-45	3.09385	0.426	0.066	3.24768e-41	Neural4	CLEC18A
KCNQ2	2.47226e-45	2.10588	0.745	0.195	4.15489e-41	Neural4	KCNQ2
BTG31	4.21993e-45	2.389	0.84	0.292	7.09201e-41	Neural4	BTG3
NNAT1	5.75293e-45	2.10184	0.968	0.397	9.66838e-41	Neural4	NNAT
PRIM1	1.08399e-44	2.47622	0.628	0.139	1.82176e-40	Neural4	PRIM1
CENPM	1.21026e-44	2.25215	0.649	0.143	2.03396e-40	Neural4	CENPM
PRR11	1.62337e-44	2.82294	0.532	0.105	2.72823e-40	Neural4	PRR11
CKAP2	1.64726e-44	2.33261	0.851	0.291	2.76839e-40	Neural4	CKAP2
LRRN11	1.766e-44	2.50325	0.681	0.174	2.96794e-40	Neural4	LRRN1
H2AFZ	1.92016e-44	1.87034	1	0.836	3.22702e-40	Neural4	H2AFZ
ATL1	2.7893e-44	2.23815	0.553	0.106	4.68771e-40	Neural4	ATL1
CKS2	5.23174e-44	2.282	0.915	0.367	8.79245e-40	Neural4	CKS2
UBE2S	6.84506e-44	2.80529	0.957	0.541	1.15038e-39	Neural4	UBE2S
HMMR	8.3834e-44	2.40879	0.606	0.133	1.40891e-39	Neural4	HMMR
MKRN3	9.1696e-44	2.69577	0.319	0.038	1.54104e-39	Neural4	MKRN3
SGO2	9.36829e-44	2.41574	0.628	0.143	1.57444e-39	Neural4	SGO2
ST18	1.05705e-43	2.11179	0.33	0.04	1.77648e-39	Neural4	ST18
RRM1	2.00527e-43	2.20792	0.798	0.239	3.37005e-39	Neural4	RRM1
ARHGEF26	2.83548e-43	2.7657	0.553	0.116	4.76531e-39	Neural4	ARHGEF26
VRK1	3.11798e-43	2.28208	0.702	0.189	5.24008e-39	Neural4	VRK1
MZT1	3.50462e-43	2.26822	0.819	0.269	5.88987e-39	Neural4	MZT1
DHFR1	4.05587e-43	2.26809	0.787	0.238	6.81629e-39	Neural4	DHFR
CARHSP11	5.26485e-43	2.05958	0.979	0.589	8.84811e-39	Neural4	CARHSP1
LINC01224	5.6388e-43	2.89506	0.372	0.054	9.47656e-39	Neural4	LINC01224
SOX2-OT1	9.77882e-43	2.31873	0.415	0.064	1.64343e-38	Neural4	SOX2-OT
NEUROG2	1.41829e-42	3.60347	0.213	0.019	2.38358e-38	Neural4	NEUROG2
HOXB9	1.75721e-42	1.74558	0.926	0.333	2.95318e-38	Neural4	HOXB9
CHD71	2.2164e-42	2.07625	0.904	0.403	3.72488e-38	Neural4	CHD7
GPSM21	2.62927e-42	2.29247	0.702	0.188	4.41875e-38	Neural4	GPSM2
CRMP1	3.91273e-42	1.73839	0.947	0.356	6.57573e-38	Neural4	CRMP1
CCNB1	4.66587e-42	2.52211	0.734	0.209	7.84146e-38	Neural4	CCNB1
NHLH1	5.09101e-42	1.8388	0.426	0.066	8.55595e-38	Neural4	NHLH1
UBE2QL1	5.18147e-42	1.80556	0.521	0.097	8.70798e-38	Neural4	UBE2QL1
CENPN	5.79219e-42	2.11436	0.638	0.148	9.73435e-38	Neural4	CENPN
WDR62	2.68048e-41	2.85764	0.351	0.05	4.50481e-37	Neural4	WDR62
FAM111B	2.9232e-41	3.18672	0.415	0.069	4.91272e-37	Neural4	FAM111B
KIF20A	3.32987e-41	2.43181	0.394	0.06	5.59618e-37	Neural4	KIF20A
RGS20	4.03003e-41	3.06619	0.298	0.036	6.77287e-37	Neural4	RGS20
NEURL1B	4.82177e-41	2.39256	0.394	0.06	8.10346e-37	Neural4	NEURL1B
MIS18BP1	5.18366e-41	2.31614	0.84	0.301	8.71166e-37	Neural4	MIS18BP1
TSPAN11	6.16621e-41	2.60923	0.362	0.052	1.03629e-36	Neural4	TSPAN11
SMC4	8.44514e-41	2.10869	0.787	0.251	1.41929e-36	Neural4	SMC4
MIAT	9.85207e-41	1.76665	0.649	0.148	1.65574e-36	Neural4	MIAT
RBP1	1.0754e-40	1.78708	0.979	0.892	1.80732e-36	Neural4	RBP1
DPYSL5	1.24538e-40	2.07188	0.681	0.175	2.09299e-36	Neural4	DPYSL5
ASRGL12	2.1403e-40	2.27213	0.702	0.198	3.59698e-36	Neural4	ASRGL1
KPNA2	3.00909e-40	2.33441	0.926	0.415	5.05708e-36	Neural4	KPNA2
NGFR1	3.94031e-40	1.93888	0.596	0.129	6.62209e-36	Neural4	NGFR
SMC2	4.39243e-40	1.99259	0.862	0.324	7.38191e-36	Neural4	SMC2
ADGRG1	6.00409e-40	2.31483	0.479	0.089	1.00905e-35	Neural4	ADGRG1
IER5	6.57117e-40	2.3943	0.372	0.056	1.10435e-35	Neural4	IER5
ANLN	1.07456e-39	2.62876	0.5	0.099	1.8059e-35	Neural4	ANLN
ENOX21	1.16094e-39	2.84122	0.617	0.159	1.95107e-35	Neural4	ENOX2
SYNE2	1.36073e-39	1.94109	0.957	0.476	2.28684e-35	Neural4	SYNE2
RIMS2	1.39015e-39	2.64751	0.553	0.12	2.33628e-35	Neural4	RIMS2
WWC1	1.97222e-39	2.40036	0.5	0.099	3.31451e-35	Neural4	WWC1
PPP1R14A	2.11049e-39	1.98717	0.83	0.266	3.54688e-35	Neural4	PPP1R14A
HMGB3	2.37071e-39	1.98293	0.979	0.491	3.98422e-35	Neural4	HMGB3
CENPI	3.25729e-39	2.52016	0.394	0.064	5.4742e-35	Neural4	CENPI
NCAPG2	3.31313e-39	2.27749	0.574	0.131	5.56805e-35	Neural4	NCAPG2
MAP1B	3.78825e-39	1.75883	0.979	0.57	6.36653e-35	Neural4	MAP1B
LMNB1	5.82079e-39	1.86331	0.851	0.304	9.78242e-35	Neural4	LMNB1
KIF18B	6.40982e-39	2.91621	0.394	0.065	1.07723e-34	Neural4	KIF18B
SOX111	6.92658e-39	1.68179	0.947	0.441	1.16408e-34	Neural4	SOX11
PSMC3IP	9.41337e-39	2.36889	0.5	0.1	1.58201e-34	Neural4	PSMC3IP
NOVA1	1.11423e-38	1.68122	0.979	0.599	1.87258e-34	Neural4	NOVA1
ADD2	1.19844e-38	2.12412	0.489	0.094	2.0141e-34	Neural4	ADD2
SKA3	1.26343e-38	2.37798	0.426	0.074	2.12333e-34	Neural4	SKA3
SCG3	1.37864e-38	1.2259	0.553	0.105	2.31694e-34	Neural4	SCG3
PAX6	1.59256e-38	3.65045	0.117	0.006	2.67646e-34	Neural4	PAX6
CEP128	1.72368e-38	2.63026	0.574	0.138	2.89681e-34	Neural4	CEP128
STIL	1.82101e-38	2.93343	0.394	0.066	3.06038e-34	Neural4	STIL
DPYSL2	2.27844e-38	1.63357	0.957	0.437	3.82914e-34	Neural4	DPYSL2
AP3B2	3.14675e-38	2.72554	0.319	0.043	5.28843e-34	Neural4	AP3B2
C3orf14	5.86767e-38	2.09177	0.681	0.187	9.86121e-34	Neural4	C3orf14
DNA2	7.19469e-38	2.55401	0.489	0.101	1.20914e-33	Neural4	DNA2
CKS1B	8.83083e-38	2.03564	0.936	0.441	1.48411e-33	Neural4	CKS1B
KIF18A	1.16811e-37	2.5708	0.5	0.106	1.96312e-33	Neural4	KIF18A
HMGB1	1.17549e-37	1.29328	1	0.938	1.97552e-33	Neural4	HMGB1
HOXB2	1.19879e-37	1.76012	0.883	0.336	2.01468e-33	Neural4	HOXB2
NIN1	1.34945e-37	2.60245	0.755	0.276	2.26788e-33	Neural4	NIN
DTYMK	1.53659e-37	1.79499	0.915	0.41	2.5824e-33	Neural4	DTYMK
TUBA1B	2.28248e-37	1.58606	0.989	0.88	3.83593e-33	Neural4	TUBA1B
TMPO	2.29435e-37	1.76174	0.968	0.559	3.85589e-33	Neural4	TMPO
KIF191	2.99622e-37	3.39594	0.17	0.014	5.03544e-33	Neural4	KIF19
PHF19	3.78362e-37	2.1562	0.574	0.136	6.35875e-33	Neural4	PHF19
FBXO5	3.87791e-37	2.18214	0.691	0.197	6.51721e-33	Neural4	FBXO5
UHRF1	4.57735e-37	2.47146	0.5	0.105	7.6927e-33	Neural4	UHRF1
AURKA	5.30925e-37	2.39413	0.489	0.102	8.92273e-33	Neural4	AURKA
BRCA1	7.87025e-37	2.57709	0.574	0.14	1.32267e-32	Neural4	BRCA1
CALM11	9.62807e-37	1.80943	0.989	0.751	1.61809e-32	Neural4	CALM1
EFS	9.67282e-37	1.92635	0.713	0.211	1.62561e-32	Neural4	EFS
SNAP25	1.04193e-36	2.56508	0.564	0.138	1.75107e-32	Neural4	SNAP25
CEP152	1.20539e-36	2.28922	0.479	0.097	2.02578e-32	Neural4	CEP152
ESPL1	1.28147e-36	2.44796	0.33	0.047	2.15363e-32	Neural4	ESPL1
TUBB3	1.3866e-36	1.34244	0.989	0.573	2.33032e-32	Neural4	TUBB3
CDC42EP4	1.73137e-36	1.92169	0.787	0.251	2.90974e-32	Neural4	CDC42EP4
POC1A	1.92257e-36	2.50864	0.436	0.082	3.23108e-32	Neural4	POC1A
BAZ1A1	3.61019e-36	1.80115	0.883	0.371	6.06728e-32	Neural4	BAZ1A
ANP32E	4.61737e-36	1.81586	0.947	0.531	7.75995e-32	Neural4	ANP32E
MYBL2	6.05741e-36	2.49341	0.479	0.1	1.01801e-31	Neural4	MYBL2
TFDP21	8.27928e-36	1.70483	0.968	0.591	1.39142e-31	Neural4	TFDP2
RAD51	9.01337e-36	2.72043	0.383	0.066	1.51479e-31	Neural4	RAD51
NPPA	9.3474e-36	3.74154	0.16	0.013	1.57092e-31	Neural4	NPPA
RNF1651	9.85125e-36	1.94186	0.691	0.202	1.6556e-31	Neural4	RNF165
SLC4A8	1.18238e-35	2.23886	0.5	0.107	1.98711e-31	Neural4	SLC4A8
CENPH	1.44822e-35	2.00133	0.691	0.202	2.43387e-31	Neural4	CENPH
APC2	1.6505e-35	1.73052	0.489	0.097	2.77382e-31	Neural4	APC2
INCENP	1.96018e-35	2.4076	0.479	0.1	3.29427e-31	Neural4	INCENP
HIST1H3G	2.01866e-35	2.76021	0.351	0.057	3.39256e-31	Neural4	HIST1H3G
TRIM36	2.60906e-35	1.96971	0.479	0.096	4.38479e-31	Neural4	TRIM36
LZTS11	3.76436e-35	2.13273	0.574	0.141	6.32638e-31	Neural4	LZTS1
TRIM59	5.55552e-35	2.22046	0.691	0.216	9.33661e-31	Neural4	TRIM59
TMEM176A1	5.82238e-35	1.76681	0.617	0.151	9.7851e-31	Neural4	TMEM176A
CNIH2	6.10813e-35	1.85996	0.681	0.192	1.02653e-30	Neural4	CNIH2
PAK3	6.96383e-35	1.86226	0.713	0.209	1.17034e-30	Neural4	PAK3
PFN21	7.42674e-35	1.80872	0.894	0.438	1.24814e-30	Neural4	PFN2
GABPB11	7.48987e-35	2.32694	0.564	0.142	1.25875e-30	Neural4	GABPB1
ZEB11	8.44629e-35	2.20361	0.819	0.317	1.41948e-30	Neural4	ZEB1
DAAM11	8.85608e-35	2.07473	0.851	0.381	1.48835e-30	Neural4	DAAM1
EYA21	1.12035e-34	2.54491	0.564	0.141	1.88286e-30	Neural4	EYA2
CHEK1	1.21329e-34	1.83994	0.638	0.166	2.03905e-30	Neural4	CHEK1
ARL6IP6	1.30523e-34	1.91561	0.83	0.306	2.19358e-30	Neural4	ARL6IP6
FAM72D	1.4051e-34	4.17333	0.128	0.009	2.36142e-30	Neural4	FAM72D
LRR1	1.43755e-34	2.12006	0.553	0.134	2.41595e-30	Neural4	LRR1
SLC36A4	1.85154e-34	2.46033	0.745	0.267	3.1117e-30	Neural4	SLC36A4
RANBP1	1.87516e-34	1.68642	0.968	0.696	3.15139e-30	Neural4	RANBP1
DDX39A	2.4107e-34	2.07686	0.755	0.256	4.05143e-30	Neural4	DDX39A
ST8SIA21	2.64084e-34	2.193	0.479	0.102	4.4382e-30	Neural4	ST8SIA2
MIR9-3HG	3.45295e-34	2.11466	0.266	0.034	5.80302e-30	Neural4	MIR9-3HG
CPM2	3.64658e-34	2.38155	0.394	0.07	6.12843e-30	Neural4	CPM
STMN1	4.34582e-34	1.40585	0.989	0.923	7.30358e-30	Neural4	STMN1
PCNA	5.60991e-34	2.25527	0.787	0.278	9.42802e-30	Neural4	PCNA
CDCA4	7.8857e-34	1.93447	0.617	0.162	1.32527e-29	Neural4	CDCA4
PLK1	9.8313e-34	2.19307	0.457	0.093	1.65225e-29	Neural4	PLK1
RBL1	1.0583e-33	2.40981	0.532	0.131	1.77857e-29	Neural4	RBL1
TMSB15A	1.07363e-33	1.60417	0.968	0.517	1.80434e-29	Neural4	TMSB15A
KLHDC8A	1.12738e-33	1.81257	0.585	0.143	1.89468e-29	Neural4	KLHDC8A
GPR19	1.28549e-33	2.74288	0.266	0.034	2.1604e-29	Neural4	GPR19
CDCA5	1.58548e-33	2.35365	0.447	0.091	2.66457e-29	Neural4	CDCA5
H2AFV1	1.73539e-33	1.45596	0.968	0.643	2.9165e-29	Neural4	H2AFV
PRDM81	1.82366e-33	3.60827	0.128	0.009	3.06485e-29	Neural4	PRDM8
ADARB2	2.09452e-33	2.67196	0.266	0.035	3.52005e-29	Neural4	ADARB2
KCNH8	2.54504e-33	2.23321	0.351	0.058	4.2772e-29	Neural4	KCNH8
FANCD2	2.71148e-33	2.06863	0.457	0.094	4.55692e-29	Neural4	FANCD2
MCM10	3.43213e-33	2.42453	0.415	0.081	5.76804e-29	Neural4	MCM10
FAM83D	3.71447e-33	2.73931	0.309	0.047	6.24254e-29	Neural4	FAM83D
WDR76	3.72875e-33	2.55415	0.436	0.089	6.26654e-29	Neural4	WDR76
KIF22	5.53067e-33	1.97735	0.723	0.24	9.29484e-29	Neural4	KIF22
APCDD1	7.23568e-33	1.78934	0.67	0.196	1.21603e-28	Neural4	APCDD1
KIAA0408	7.98858e-33	1.88759	0.468	0.095	1.34256e-28	Neural4	KIAA0408
PHYHIPL1	1.07685e-32	1.91572	0.511	0.115	1.80975e-28	Neural4	PHYHIPL
SAP30	1.25816e-32	1.65193	0.777	0.257	2.11447e-28	Neural4	SAP30
CRNDE	1.41768e-32	2.23657	0.691	0.222	2.38256e-28	Neural4	CRNDE
PTTG1	1.62378e-32	2.5568	0.787	0.326	2.72892e-28	Neural4	PTTG1
TBC1D31	1.69647e-32	2.76907	0.415	0.085	2.85109e-28	Neural4	TBC1D31
ZIC2	1.74254e-32	1.39232	0.426	0.079	2.92852e-28	Neural4	ZIC2
CLVS1	2.06753e-32	2.97559	0.245	0.031	3.47468e-28	Neural4	CLVS1
FMN2	2.78145e-32	2.44301	0.372	0.066	4.6745e-28	Neural4	FMN2
CCDC34	3.95641e-32	1.66345	0.809	0.296	6.64914e-28	Neural4	CCDC34
AXIN2	5.982e-32	1.94395	0.585	0.156	1.00533e-27	Neural4	AXIN2
MIB1	6.11985e-32	1.80405	0.894	0.423	1.0285e-27	Neural4	MIB1
CELSR3	6.3147e-32	2.15699	0.309	0.047	1.06125e-27	Neural4	CELSR3
YEATS4	9.47133e-32	1.86319	0.702	0.232	1.59175e-27	Neural4	YEATS4
LYST	1.42152e-31	2.19204	0.543	0.141	2.38901e-27	Neural4	LYST
BUB3	1.4398e-31	1.89983	0.819	0.38	2.41972e-27	Neural4	BUB3
IDH22	1.70237e-31	1.54401	0.947	0.532	2.861e-27	Neural4	IDH2
ALYREF1	2.34507e-31	1.79239	0.83	0.329	3.94112e-27	Neural4	ALYREF
CDC25B1	2.56537e-31	2.06077	0.511	0.124	4.31136e-27	Neural4	CDC25B
E2F81	3.02684e-31	2.66815	0.372	0.07	5.08691e-27	Neural4	E2F8
MIR124-2HG	4.29385e-31	1.43082	0.394	0.071	7.21624e-27	Neural4	MIR124-2HG
DEPDC1B	4.33908e-31	2.48356	0.489	0.117	7.29226e-27	Neural4	DEPDC1B
PPM1E1	5.11756e-31	2.51279	0.447	0.098	8.60057e-27	Neural4	PPM1E
RFX4	6.17695e-31	1.14711	0.447	0.09	1.0381e-26	Neural4	RFX4
MSI1	8.72313e-31	1.88292	0.638	0.191	1.46601e-26	Neural4	MSI1
MASTL	8.87755e-31	2.64837	0.394	0.079	1.49196e-26	Neural4	MASTL
TTLL6	1.01624e-30	4.06574	0.096	0.005	1.70789e-26	Neural4	TTLL6
ELOVL2	1.18462e-30	2.83863	0.362	0.067	1.99088e-26	Neural4	ELOVL2
NCAPD2	1.26835e-30	1.95711	0.628	0.188	2.13159e-26	Neural4	NCAPD2
HES2	1.32697e-30	3.24177	0.106	0.007	2.23011e-26	Neural4	HES2
DEK	1.72212e-30	1.44171	0.968	0.641	2.8942e-26	Neural4	DEK
PCBP3	1.81492e-30	2.95052	0.298	0.047	3.05015e-26	Neural4	PCBP3
NUDT1	2.65814e-30	1.77313	0.798	0.308	4.46726e-26	Neural4	NUDT1
CENPW	3.39172e-30	1.55763	0.787	0.268	5.70013e-26	Neural4	CENPW
ARHGAP11B	3.53704e-30	2.69136	0.287	0.044	5.94435e-26	Neural4	ARHGAP11B
MANEAL	3.6298e-30	2.39628	0.255	0.035	6.10025e-26	Neural4	MANEAL
NKAIN1	3.75334e-30	1.8512	0.457	0.099	6.30787e-26	Neural4	NKAIN1
FZD3	3.76777e-30	1.54715	0.787	0.287	6.33212e-26	Neural4	FZD3
CELSR2	3.77115e-30	1.85768	0.574	0.152	6.33779e-26	Neural4	CELSR2
ST6GAL21	4.38453e-30	2.00574	0.532	0.134	7.36864e-26	Neural4	ST6GAL2
DTL	5.00117e-30	2.20796	0.426	0.09	8.40497e-26	Neural4	DTL
FBLN7	5.32549e-30	3.08675	0.277	0.042	8.95001e-26	Neural4	FBLN7
POU3F4	7.77257e-30	2.76204	0.149	0.013	1.30626e-25	Neural4	POU3F4
BORA	9.60485e-30	2.68052	0.319	0.054	1.61419e-25	Neural4	BORA
RASD2	1.37682e-29	2.9123	0.138	0.011	2.31389e-25	Neural4	RASD2
USP1	1.48972e-29	1.76737	0.819	0.328	2.50363e-25	Neural4	USP1
HMGA11	1.54315e-29	1.49896	0.936	0.455	2.59342e-25	Neural4	HMGA1
TUBA1A	1.56128e-29	1.26262	1	0.887	2.62389e-25	Neural4	TUBA1A
E2F31	1.70013e-29	1.86012	0.628	0.196	2.85724e-25	Neural4	E2F3
TMEFF1	2.45903e-29	1.45817	0.809	0.312	4.13264e-25	Neural4	TMEFF1
DEPDC1	2.46023e-29	2.17411	0.415	0.087	4.13466e-25	Neural4	DEPDC1
HIST1H1B	2.94743e-29	2.7783	0.585	0.179	4.95346e-25	Neural4	HIST1H1B
TUBB2B	3.35732e-29	1.26644	0.989	0.711	5.64231e-25	Neural4	TUBB2B
ZIC4	3.62228e-29	2.1366	0.277	0.041	6.0876e-25	Neural4	ZIC4
SLC20A1	3.67294e-29	2.17418	0.574	0.164	6.17275e-25	Neural4	SLC20A1
ZNF730	3.8158e-29	2.10812	0.532	0.141	6.41284e-25	Neural4	ZNF730
PBX4	4.17724e-29	2.17712	0.489	0.123	7.02027e-25	Neural4	PBX4
RCN2	4.31985e-29	1.2422	0.979	0.721	7.25994e-25	Neural4	RCN2
HIST1H2AJ	6.45986e-29	2.76265	0.33	0.06	1.08564e-24	Neural4	HIST1H2AJ
IL341	6.55036e-29	2.74816	0.277	0.043	1.10085e-24	Neural4	IL34
CLEC18B1	7.09927e-29	2.17343	0.5	0.125	1.1931e-24	Neural4	CLEC18B
NOVA2	1.32928e-28	1.96807	0.372	0.071	2.23399e-24	Neural4	NOVA2
H2AFY	1.41103e-28	1.38572	0.989	0.626	2.37137e-24	Neural4	H2AFY
GEN11	1.62876e-28	2.17322	0.5	0.129	2.7373e-24	Neural4	GEN1
UCP22	2.44212e-28	2.27266	0.404	0.087	4.10423e-24	Neural4	UCP2
KIF1A2	2.86551e-28	1.59298	0.606	0.173	4.81578e-24	Neural4	KIF1A
NASP	2.95173e-28	1.28816	0.989	0.739	4.96068e-24	Neural4	NASP
DLEU2	3.26986e-28	2.12804	0.681	0.244	5.49532e-24	Neural4	DLEU2
TRAK1	3.3792e-28	2.18923	0.66	0.234	5.67909e-24	Neural4	TRAK1
ADGRA11	3.86655e-28	2.48332	0.213	0.027	6.49813e-24	Neural4	ADGRA1
NOTCH11	4.45886e-28	1.71927	0.628	0.198	7.49356e-24	Neural4	NOTCH1
DIAPH3	5.34249e-28	1.8222	0.574	0.161	8.97858e-24	Neural4	DIAPH3
TTLL71	6.15118e-28	1.85295	0.596	0.178	1.03377e-23	Neural4	TTLL7
MND1	7.08565e-28	1.80472	0.564	0.159	1.19081e-23	Neural4	MND1
CHAF1A	7.94631e-28	2.1352	0.532	0.143	1.33546e-23	Neural4	CHAF1A
AKIRIN22	8.10836e-28	1.59783	0.83	0.38	1.36269e-23	Neural4	AKIRIN2
SH3BGRL3	9.87186e-28	1.77641	0.936	0.61	1.65906e-23	Neural4	SH3BGRL3
PARPBP	1.04529e-27	2.05114	0.489	0.125	1.75671e-23	Neural4	PARPBP
NCAPH	1.57045e-27	2.28444	0.362	0.072	2.63929e-23	Neural4	NCAPH
ACER2	2.23987e-27	3.06783	0.202	0.025	3.76433e-23	Neural4	ACER2
DCX	2.49652e-27	0.99306	0.777	0.258	4.19566e-23	Neural4	DCX
SALL1	2.82345e-27	2.58441	0.277	0.045	4.74509e-23	Neural4	SALL1
OIP5	2.8773e-27	2.21295	0.383	0.081	4.83559e-23	Neural4	OIP5
DCLK2	3.21872e-27	1.53155	0.564	0.153	5.40938e-23	Neural4	DCLK2
HNRNPAB	3.42892e-27	1.4737	0.936	0.618	5.76265e-23	Neural4	HNRNPAB
RAN	3.73675e-27	1.12811	1	0.836	6.27998e-23	Neural4	RAN
PSIP1	3.79839e-27	1.27184	0.968	0.712	6.38358e-23	Neural4	PSIP1
CACNG4	4.2009e-27	1.70785	0.415	0.09	7.06003e-23	Neural4	CACNG4
SCN8A	4.82302e-27	2.24754	0.34	0.065	8.10557e-23	Neural4	SCN8A
AFAP1	5.59624e-27	1.74114	0.787	0.339	9.40505e-23	Neural4	AFAP1
CCNA1	6.57754e-27	4.05873	0.128	0.011	1.10542e-22	Neural4	CCNA1
SMC3	7.62225e-27	1.47018	0.926	0.591	1.281e-22	Neural4	SMC3
MTCL1	8.03016e-27	2.56348	0.309	0.055	1.34955e-22	Neural4	MTCL1
NKAIN42	8.14317e-27	1.63537	0.787	0.319	1.36854e-22	Neural4	NKAIN4
GLYATL2	9.09167e-27	2.66648	0.319	0.059	1.52795e-22	Neural4	GLYATL2
C14orf132	9.43451e-27	1.25464	0.713	0.233	1.58556e-22	Neural4	C14orf132
MCM71	1.00695e-26	1.66873	0.851	0.374	1.69228e-22	Neural4	MCM7
KIF21A	1.04915e-26	1.5103	0.755	0.277	1.7632e-22	Neural4	KIF21A
FAM110A	1.08354e-26	1.87786	0.415	0.091	1.82099e-22	Neural4	FAM110A
DARS21	1.15349e-26	1.69416	0.447	0.105	1.93855e-22	Neural4	DARS2
SEMA5B	1.41989e-26	2.46658	0.351	0.072	2.38627e-22	Neural4	SEMA5B
DNAJC9	1.50322e-26	1.79107	0.777	0.31	2.52631e-22	Neural4	DNAJC9
CDCA2	1.52809e-26	2.20389	0.394	0.086	2.56812e-22	Neural4	CDCA2
CD241	1.85637e-26	1.03679	0.979	0.432	3.11981e-22	Neural4	CD24
DBF4	2.00316e-26	1.92711	0.649	0.237	3.36651e-22	Neural4	DBF4
RFC3	2.2878e-26	1.74621	0.628	0.206	3.84488e-22	Neural4	RFC3
GAREM2	2.31309e-26	2.07232	0.351	0.07	3.88737e-22	Neural4	GAREM2
FSD1L	2.55306e-26	1.80344	0.638	0.218	4.29067e-22	Neural4	FSD1L
SUV39H2	4.19246e-26	1.70056	0.532	0.149	7.04584e-22	Neural4	SUV39H2
CRB1	4.95669e-26	2.48027	0.287	0.049	8.33022e-22	Neural4	CRB1
CLDN51	5.46263e-26	0.962402	0.511	0.124	9.18049e-22	Neural4	CLDN5
ARHGEF39	5.5566e-26	2.33623	0.298	0.053	9.33843e-22	Neural4	ARHGEF39
TSPAN18	8.69904e-26	1.31566	0.787	0.305	1.46196e-21	Neural4	TSPAN18
XRCC5	8.90534e-26	0.999627	0.989	0.809	1.49663e-21	Neural4	XRCC5
LBR	1.1736e-25	1.46813	0.84	0.444	1.97236e-21	Neural4	LBR
PREX2	1.49191e-25	1.6233	0.691	0.255	2.5073e-21	Neural4	PREX2
EXO1	1.72671e-25	2.68629	0.287	0.051	2.90191e-21	Neural4	EXO1
BEND3	1.77576e-25	2.34645	0.309	0.058	2.98434e-21	Neural4	BEND3
HOXB-AS1	1.82149e-25	1.99281	0.372	0.079	3.06119e-21	Neural4	HOXB-AS1
PDE1C1	1.97305e-25	2.66185	0.245	0.038	3.3159e-21	Neural4	PDE1C
CSRP21	2.04335e-25	1.32727	0.904	0.472	3.43405e-21	Neural4	CSRP2
STMN3	2.2194e-25	1.39312	0.681	0.225	3.72992e-21	Neural4	STMN3
CCDC167	2.76033e-25	1.52028	0.83	0.384	4.63901e-21	Neural4	CCDC167
SPDL1	2.77256e-25	1.83973	0.606	0.196	4.65956e-21	Neural4	SPDL1
VIPR2	2.89063e-25	3.14512	0.181	0.022	4.858e-21	Neural4	VIPR2
POLQ	3.13488e-25	2.51363	0.351	0.073	5.26847e-21	Neural4	POLQ
PCBP41	3.82413e-25	1.29074	0.84	0.355	6.42684e-21	Neural4	PCBP4
UBALD21	4.25084e-25	1.88918	0.596	0.196	7.14397e-21	Neural4	UBALD2
SPSB4	5.25971e-25	1.872	0.628	0.21	8.83948e-21	Neural4	SPSB4
KHDRBS31	5.6506e-25	2.16826	0.596	0.196	9.4964e-21	Neural4	KHDRBS3
ATAD5	5.67492e-25	1.75554	0.681	0.25	9.53727e-21	Neural4	ATAD5
H1FX	5.91916e-25	1.16541	0.968	0.775	9.94773e-21	Neural4	H1FX
CLSTN21	6.06623e-25	1.6756	0.468	0.12	1.01949e-20	Neural4	CLSTN2
CCP110	6.81744e-25	1.87643	0.521	0.149	1.14574e-20	Neural4	CCP110
IGF2BP1	8.19061e-25	1.40076	0.894	0.543	1.37651e-20	Neural4	IGF2BP1
LINC01315	8.50193e-25	1.8477	0.362	0.076	1.42883e-20	Neural4	LINC01315
CYYR11	9.8349e-25	1.92504	0.553	0.177	1.65285e-20	Neural4	CYYR1
HOXB7	1.14795e-24	1.31357	0.851	0.37	1.92925e-20	Neural4	HOXB7
EPB41	1.24081e-24	1.13454	0.904	0.447	2.0853e-20	Neural4	EPB41
RARA1	1.3525e-24	1.50745	0.713	0.267	2.273e-20	Neural4	RARA
SLIT1	1.36455e-24	1.633	0.457	0.116	2.29326e-20	Neural4	SLIT1
SKA2	1.50145e-24	1.4501	0.84	0.463	2.52334e-20	Neural4	SKA2
CDC6	1.63893e-24	2.55109	0.362	0.08	2.75439e-20	Neural4	CDC6
RFC4	1.6943e-24	1.83165	0.681	0.247	2.84744e-20	Neural4	RFC4
ARHGAP19	1.94606e-24	1.79952	0.543	0.17	3.27055e-20	Neural4	ARHGAP19
HOXB-AS31	2.2964e-24	1.20503	0.681	0.234	3.85932e-20	Neural4	HOXB-AS3
HNRNPD	2.38267e-24	1.10963	0.968	0.755	4.00431e-20	Neural4	HNRNPD
CCDC18	2.40241e-24	2.04451	0.521	0.157	4.0375e-20	Neural4	CCDC18
TUBB61	2.5087e-24	1.48878	0.67	0.235	4.21613e-20	Neural4	TUBB6
YPEL1	2.76644e-24	1.65364	0.628	0.215	4.64928e-20	Neural4	YPEL1
ASF1B	3.07258e-24	2.5429	0.319	0.065	5.16378e-20	Neural4	ASF1B
SPA171	3.36838e-24	1.92764	0.521	0.154	5.66091e-20	Neural4	SPA17
HIST1H1C	5.98237e-24	2.59323	0.681	0.274	1.0054e-19	Neural4	HIST1H1C
BARD1	7.45874e-24	1.68243	0.649	0.237	1.25352e-19	Neural4	BARD1
CTPS1	7.4992e-24	1.76677	0.617	0.215	1.26031e-19	Neural4	CTPS1
ENC1	7.66523e-24	1.41268	0.798	0.365	1.28822e-19	Neural4	ENC1
RAD54B	8.29726e-24	2.11004	0.33	0.068	1.39444e-19	Neural4	RAD54B
CKAP5	1.0227e-23	1.56395	0.777	0.374	1.71875e-19	Neural4	CKAP5
HIST1H2AG	1.09717e-23	2.14636	0.404	0.099	1.84391e-19	Neural4	HIST1H2AG
GABRB3	1.17765e-23	1.73856	0.511	0.145	1.97915e-19	Neural4	GABRB3
CBX5	1.29708e-23	1.07945	0.979	0.702	2.17987e-19	Neural4	CBX5
MAGI11	1.56207e-23	1.83374	0.745	0.323	2.62522e-19	Neural4	MAGI1
RALGAPA2	1.63839e-23	1.85163	0.564	0.185	2.75349e-19	Neural4	RALGAPA2
XRCC2	1.70619e-23	2.02103	0.426	0.109	2.86742e-19	Neural4	XRCC2
HELLS	1.76867e-23	1.64369	0.766	0.321	2.97242e-19	Neural4	HELLS
NEUROG1	2.39715e-23	2.97999	0.234	0.038	4.02865e-19	Neural4	NEUROG1
CENPJ	2.88818e-23	1.65937	0.585	0.193	4.85387e-19	Neural4	CENPJ
EBF3	2.95213e-23	0.816176	0.468	0.116	4.96135e-19	Neural4	EBF3
CLGN	3.27448e-23	1.89603	0.383	0.09	5.5031e-19	Neural4	CLGN
RMI1	4.12656e-23	1.72904	0.489	0.14	6.93509e-19	Neural4	RMI1
CBX2	4.72186e-23	1.335	0.521	0.146	7.93555e-19	Neural4	CBX2
CDK5RAP2	5.02173e-23	1.52355	0.798	0.373	8.43952e-19	Neural4	CDK5RAP2
DCK1	5.65302e-23	1.94513	0.426	0.11	9.50047e-19	Neural4	DCK
ENAH1	5.75784e-23	1.20324	0.936	0.621	9.67663e-19	Neural4	ENAH
EZR	6.10745e-23	1.20337	0.883	0.429	1.02642e-18	Neural4	EZR
KALRN	6.39144e-23	2.15225	0.755	0.327	1.07415e-18	Neural4	KALRN
PARP1	6.49529e-23	1.35825	0.915	0.547	1.0916e-18	Neural4	PARP1
NDE1	6.59829e-23	1.6561	0.468	0.13	1.10891e-18	Neural4	NDE1
FBLN1	7.27291e-23	1.18293	0.915	0.487	1.22228e-18	Neural4	FBLN1
PHF6	8.27947e-23	1.24214	0.904	0.531	1.39145e-18	Neural4	PHF6
ATP1B3	8.30339e-23	1.33397	0.84	0.452	1.39547e-18	Neural4	ATP1B3
NNMT2	8.55965e-23	2.04561	0.191	0.026	1.43854e-18	Neural4	NNMT
ENY2	9.3686e-23	1.13562	0.957	0.723	1.57449e-18	Neural4	ENY2
TUBB4B1	1.05528e-22	1.29798	0.957	0.644	1.77351e-18	Neural4	TUBB4B
ARL6IP1	1.08987e-22	1.93904	0.894	0.571	1.83163e-18	Neural4	ARL6IP1
APBA2	1.18836e-22	1.98743	0.574	0.206	1.99717e-18	Neural4	APBA2
RARA-AS1	1.22665e-22	1.85881	0.489	0.143	2.06151e-18	Neural4	RARA-AS1
GNG51	1.31146e-22	1.03766	0.968	0.824	2.20403e-18	Neural4	GNG5
SKA1	1.42357e-22	1.95522	0.277	0.051	2.39245e-18	Neural4	SKA1
PDE3B	1.42557e-22	2.34632	0.426	0.117	2.39581e-18	Neural4	PDE3B
FEN11	1.77579e-22	2.05471	0.5	0.152	2.98439e-18	Neural4	FEN1
XRCC41	2.60719e-22	1.6703	0.553	0.176	4.38164e-18	Neural4	XRCC4
PRIM2	2.71525e-22	1.7586	0.617	0.229	4.56325e-18	Neural4	PRIM2
DDR11	2.79776e-22	1.14925	0.766	0.31	4.70191e-18	Neural4	DDR1
PRDM5	2.82204e-22	2.46017	0.415	0.112	4.74271e-18	Neural4	PRDM5
HOXB8	3.90995e-22	1.28301	0.681	0.244	6.57105e-18	Neural4	HOXB8
PPP2R3C	4.61006e-22	1.47851	0.723	0.3	7.74767e-18	Neural4	PPP2R3C
GMNN	5.80154e-22	1.56067	0.681	0.269	9.75006e-18	Neural4	GMNN
CEP97	6.68859e-22	1.61639	0.585	0.203	1.12408e-17	Neural4	CEP97
SSBP3	8.22738e-22	1.01967	0.936	0.561	1.38269e-17	Neural4	SSBP3
CDH23	9.25226e-22	2.18847	0.266	0.05	1.55494e-17	Neural4	CDH23
RDX	9.83307e-22	1.22604	0.904	0.571	1.65255e-17	Neural4	RDX
IVNS1ABP	9.85462e-22	1.55807	0.691	0.293	1.65617e-17	Neural4	IVNS1ABP
CENPO	1.0027e-21	2.07399	0.362	0.087	1.68514e-17	Neural4	CENPO
ZNF93	1.23607e-21	1.66189	0.521	0.161	2.07734e-17	Neural4	ZNF93
GJC1	1.4552e-21	1.45345	0.574	0.194	2.4456e-17	Neural4	GJC1
APOL4	1.47131e-21	2.52862	0.128	0.013	2.47268e-17	Neural4	APOL4
SEZ6	1.60274e-21	2.90951	0.149	0.018	2.69357e-17	Neural4	SEZ6
RHOBTB31	1.71724e-21	1.16089	0.936	0.596	2.88599e-17	Neural4	RHOBTB3
TIMM50	1.91646e-21	1.79156	0.596	0.216	3.2208e-17	Neural4	TIMM50
HAUS8	1.9194e-21	2.10099	0.383	0.097	3.22574e-17	Neural4	HAUS8
NCAM11	2.12126e-21	1.3054	0.947	0.567	3.565e-17	Neural4	NCAM1
SRSF2	2.57178e-21	1.14003	0.968	0.648	4.32214e-17	Neural4	SRSF2
SYT11	2.60686e-21	1.18282	0.564	0.178	4.38109e-17	Neural4	SYT11
TTF11	2.72582e-21	1.45695	0.734	0.314	4.58102e-17	Neural4	TTF1
RBFOX11	3.04852e-21	2.49059	0.394	0.103	5.12334e-17	Neural4	RBFOX1
RNASEH2A	3.29718e-21	2.06326	0.319	0.07	5.54125e-17	Neural4	RNASEH2A
PKMYT1	3.58937e-21	2.59463	0.287	0.06	6.0323e-17	Neural4	PKMYT1
PAQR41	4.02683e-21	2.21241	0.372	0.094	6.76749e-17	Neural4	PAQR4
NECAB2	4.18321e-21	2.46153	0.202	0.031	7.0303e-17	Neural4	NECAB2
SLAIN1	4.31012e-21	1.94405	0.394	0.102	7.24358e-17	Neural4	SLAIN1
KIAA1841	4.95312e-21	1.68096	0.585	0.206	8.32421e-17	Neural4	KIAA1841
KIF241	5.39155e-21	2.10869	0.298	0.063	9.06104e-17	Neural4	KIF24
TIMELESS	5.56925e-21	1.54798	0.468	0.135	9.35968e-17	Neural4	TIMELESS
MYEF2	5.98567e-21	1.45214	0.809	0.434	1.00595e-16	Neural4	MYEF2
GPC2	6.0205e-21	1.31569	0.67	0.257	1.01181e-16	Neural4	GPC2
SPAG9	6.05129e-21	1.27712	0.851	0.505	1.01698e-16	Neural4	SPAG9
SNRPD11	7.01109e-21	1.02431	0.968	0.702	1.17828e-16	Neural4	SNRPD1
CPLX2	7.39574e-21	1.81712	0.202	0.031	1.24293e-16	Neural4	CPLX2
CHN11	8.17249e-21	1.73004	0.606	0.227	1.37347e-16	Neural4	CHN1
YWHAH	1.03375e-20	1.09806	0.883	0.467	1.73733e-16	Neural4	YWHAH
BSN	1.12886e-20	2.63052	0.223	0.038	1.89715e-16	Neural4	BSN
CELF3	1.65602e-20	1.40237	0.33	0.072	2.7831e-16	Neural4	CELF3
DPYSL41	1.85496e-20	1.35525	0.649	0.242	3.11745e-16	Neural4	DPYSL4
ODC12	1.91211e-20	1.06539	0.979	0.653	3.21348e-16	Neural4	ODC1
MED25	1.99424e-20	1.57215	0.617	0.235	3.35152e-16	Neural4	MED25
BARHL2	1.99928e-20	1.26126	0.245	0.043	3.35999e-16	Neural4	BARHL2
CORO1A	2.18402e-20	1.96925	0.309	0.068	3.67047e-16	Neural4	CORO1A
ZNF100	2.38122e-20	1.99267	0.447	0.133	4.00188e-16	Neural4	ZNF100
AGAP31	2.38568e-20	1.38447	0.564	0.193	4.00937e-16	Neural4	AGAP3
ASB11	2.45362e-20	1.86952	0.394	0.105	4.12356e-16	Neural4	ASB1
MED30	3.00131e-20	1.56082	0.617	0.24	5.044e-16	Neural4	MED30
SOX4	3.19978e-20	0.964608	0.979	0.862	5.37755e-16	Neural4	SOX4
PIK3R3	3.58691e-20	1.42912	0.755	0.373	6.02816e-16	Neural4	PIK3R3
MPHOSPH9	3.89557e-20	1.54736	0.638	0.258	6.5469e-16	Neural4	MPHOSPH9
BRIP1	3.97213e-20	2.00941	0.415	0.113	6.67557e-16	Neural4	BRIP1
ZNF66	3.99219e-20	1.55983	0.511	0.164	6.70927e-16	Neural4	ZNF66
MSI2	4.18538e-20	1.50266	0.819	0.464	7.03394e-16	Neural4	MSI2
CYCS2	4.72163e-20	1.2449	0.862	0.462	7.93518e-16	Neural4	CYCS
SLC1A2	4.72177e-20	1.61609	0.415	0.112	7.93541e-16	Neural4	SLC1A2
ST6GALNAC51	5.71597e-20	2.13248	0.34	0.082	9.60626e-16	Neural4	ST6GALNAC5
KLHL23	5.94281e-20	1.42824	0.766	0.388	9.98749e-16	Neural4	KLHL23
FANCG	6.022e-20	1.91828	0.383	0.1	1.01206e-15	Neural4	FANCG
EME1	6.14337e-20	2.08476	0.255	0.049	1.03246e-15	Neural4	EME1
SASS6	6.42587e-20	1.68918	0.447	0.129	1.07993e-15	Neural4	SASS6
LIMD21	6.48322e-20	1.28306	0.84	0.418	1.08957e-15	Neural4	LIMD2
HOXB3	6.71088e-20	1.07416	0.798	0.366	1.12783e-15	Neural4	HOXB3
SCN1B	6.84055e-20	2.695	0.149	0.019	1.14962e-15	Neural4	SCN1B
CBFA2T32	6.99813e-20	2.3659	0.266	0.053	1.17611e-15	Neural4	CBFA2T3
MAP4K41	7.20161e-20	1.13389	0.926	0.59	1.2103e-15	Neural4	MAP4K4
KIAA1586	7.41579e-20	1.43182	0.766	0.371	1.2463e-15	Neural4	KIAA1586
HIRIP3	8.07489e-20	1.59649	0.489	0.154	1.35707e-15	Neural4	HIRIP3
MYO161	8.67223e-20	2.56859	0.298	0.066	1.45746e-15	Neural4	MYO16
LINC016191	8.6795e-20	3.15782	0.33	0.083	1.45868e-15	Neural4	LINC01619
EXOSC8	1.00716e-19	1.29331	0.83	0.434	1.69264e-15	Neural4	EXOSC8
TCF3	1.04212e-19	1.0856	0.862	0.451	1.75139e-15	Neural4	TCF3
COX171	1.14883e-19	1.20771	0.798	0.353	1.93072e-15	Neural4	COX17
HOXB1	1.23448e-19	1.77545	0.213	0.035	2.07467e-15	Neural4	HOXB1
MLLT11	1.28904e-19	1.00272	0.851	0.434	2.16635e-15	Neural4	MLLT11
RBM242	1.30796e-19	1.59293	0.245	0.045	2.19816e-15	Neural4	RBM24
ACTL6A	1.56652e-19	1.40024	0.713	0.332	2.63269e-15	Neural4	ACTL6A
BTG11	1.60823e-19	1.18471	0.957	0.657	2.7028e-15	Neural4	BTG1
CA14	1.82074e-19	1.67446	0.351	0.086	3.05993e-15	Neural4	CA14
ZNF714	1.89039e-19	1.37586	0.66	0.271	3.17699e-15	Neural4	ZNF714
PPM1L	1.91096e-19	1.29245	0.543	0.185	3.21157e-15	Neural4	PPM1L
FAM126A	2.03928e-19	1.64583	0.521	0.176	3.42722e-15	Neural4	FAM126A
CDH2	2.06084e-19	0.94902	0.915	0.493	3.46345e-15	Neural4	CDH2
SAE1	2.33374e-19	1.12324	0.787	0.362	3.92209e-15	Neural4	SAE1
DCLRE1C	2.41013e-19	1.53604	0.553	0.201	4.05046e-15	Neural4	DCLRE1C
ITGB3BP	2.56981e-19	1.3879	0.734	0.347	4.31882e-15	Neural4	ITGB3BP
CEP295	2.80743e-19	1.26011	0.606	0.23	4.71816e-15	Neural4	CEP295
HIST1H2BJ	2.81955e-19	2.53726	0.181	0.028	4.73853e-15	Neural4	HIST1H2BJ
COTL11	4.09625e-19	1.2225	0.894	0.52	6.88415e-15	Neural4	COTL1
SEPHS1	4.12585e-19	1.26502	0.745	0.348	6.93391e-15	Neural4	SEPHS1
ADPRHL11	4.13713e-19	2.13706	0.213	0.037	6.95286e-15	Neural4	ADPRHL1
GDI1	4.66102e-19	1.06499	0.766	0.334	7.83331e-15	Neural4	GDI1
ZNRF21	4.70167e-19	1.90011	0.404	0.116	7.90163e-15	Neural4	ZNRF2
MMS22L	4.95232e-19	2.0386	0.468	0.154	8.32287e-15	Neural4	MMS22L
HOXD3	5.26357e-19	1.06663	0.798	0.359	8.84595e-15	Neural4	HOXD3
CRLF1	6.03704e-19	2.31234	0.202	0.034	1.01458e-14	Neural4	CRLF1
ZNF2191	6.55334e-19	1.56614	0.5	0.165	1.10135e-14	Neural4	ZNF219
SFPQ	6.90332e-19	0.878982	0.979	0.798	1.16017e-14	Neural4	SFPQ
EXTL31	7.04654e-19	1.56456	0.489	0.161	1.18424e-14	Neural4	EXTL3
ERCC6L	7.40708e-19	1.88721	0.255	0.052	1.24483e-14	Neural4	ERCC6L
TUBB	7.82316e-19	0.856869	0.989	0.932	1.31476e-14	Neural4	TUBB
NCAPD3	8.15773e-19	1.57013	0.564	0.205	1.37099e-14	Neural4	NCAPD3
SNRPB1	8.33272e-19	1.06379	0.989	0.695	1.4004e-14	Neural4	SNRPB
HNRNPH3	8.36147e-19	1.00565	0.947	0.669	1.40523e-14	Neural4	HNRNPH3
CMC2	8.52868e-19	1.30118	0.734	0.365	1.43333e-14	Neural4	CMC2
MYB	1.18999e-18	3.2226	0.096	0.009	1.99989e-14	Neural4	MYB
JADE1	1.26896e-18	1.85284	0.447	0.144	2.13262e-14	Neural4	JADE1
VAV21	1.4186e-18	1.53143	0.489	0.166	2.38409e-14	Neural4	VAV2
CXADR1	1.42138e-18	1.05959	0.66	0.256	2.38878e-14	Neural4	CXADR
RFC51	1.59737e-18	1.58064	0.457	0.144	2.68453e-14	Neural4	RFC5
G2E3	1.67629e-18	1.71581	0.617	0.269	2.81717e-14	Neural4	G2E3
PHC21	1.74621e-18	1.18129	0.84	0.464	2.93468e-14	Neural4	PHC2
CILP2	1.75299e-18	2.21938	0.181	0.028	2.94607e-14	Neural4	CILP2
ERFE1	1.80346e-18	3.73636	0.085	0.007	3.03089e-14	Neural4	ERFE
RASSF2	2.02821e-18	2.43573	0.191	0.032	3.4086e-14	Neural4	RASSF2
HOXB4	2.27617e-18	1.30208	0.553	0.194	3.82533e-14	Neural4	HOXB4
SAC3D11	2.39081e-18	1.40078	0.681	0.291	4.01799e-14	Neural4	SAC3D1
RAMP1	2.40636e-18	1.49502	0.309	0.071	4.04413e-14	Neural4	RAMP1
LIG1	3.16629e-18	1.53977	0.532	0.191	5.32127e-14	Neural4	LIG1
KNTC1	3.30344e-18	1.92936	0.415	0.126	5.55177e-14	Neural4	KNTC1
TEX302	3.51104e-18	1.68056	0.457	0.148	5.90065e-14	Neural4	TEX30
DDX11	3.51968e-18	1.52433	0.479	0.153	5.91517e-14	Neural4	DDX11
GINS2	4.08663e-18	1.73524	0.564	0.213	6.86799e-14	Neural4	GINS2
PLCL21	4.15513e-18	1.96495	0.426	0.132	6.98312e-14	Neural4	PLCL2
EIF4A31	4.15938e-18	1.27561	0.862	0.477	6.99025e-14	Neural4	EIF4A3
PTGES3	4.63867e-18	0.812679	0.957	0.795	7.79576e-14	Neural4	PTGES3
PTMA	5.37723e-18	0.655652	1	0.973	9.03698e-14	Neural4	PTMA
CEP135	6.40557e-18	1.35707	0.543	0.197	1.07652e-13	Neural4	CEP135
PIEZO2	6.91393e-18	1.51671	0.447	0.138	1.16196e-13	Neural4	PIEZO2
AGPAT51	7.01669e-18	1.27672	0.649	0.275	1.17922e-13	Neural4	AGPAT5
KIFAP3	7.20093e-18	1.49012	0.713	0.357	1.21019e-13	Neural4	KIFAP3
FILIP12	7.33665e-18	1.33898	0.319	0.078	1.233e-13	Neural4	FILIP1
TCF41	9.90954e-18	1.41786	0.798	0.46	1.6654e-13	Neural4	TCF4
LMNB21	9.96085e-18	1.36319	0.574	0.218	1.67402e-13	Neural4	LMNB2
SLC38A11	1.06049e-17	1.08418	0.755	0.354	1.78226e-13	Neural4	SLC38A1
CXCR41	1.1894e-17	1.32816	0.277	0.061	1.99891e-13	Neural4	CXCR4
CCDC152	1.23268e-17	1.70534	0.447	0.144	2.07164e-13	Neural4	CCDC152
SUPT16H	1.34808e-17	1.12885	0.904	0.611	2.26558e-13	Neural4	SUPT16H
CHEK2	1.48377e-17	1.68281	0.33	0.083	2.49362e-13	Neural4	CHEK2
PDE7A	1.50766e-17	1.49178	0.628	0.271	2.53377e-13	Neural4	PDE7A
ZNF107	1.56353e-17	1.76873	0.436	0.138	2.62768e-13	Neural4	ZNF107
WDR341	1.65435e-17	1.18195	0.617	0.238	2.7803e-13	Neural4	WDR34
CENPL	1.6746e-17	1.47613	0.319	0.079	2.81433e-13	Neural4	CENPL
USP49	1.91752e-17	1.78807	0.447	0.144	3.22258e-13	Neural4	USP49
LCORL	1.91955e-17	1.57108	0.67	0.34	3.22599e-13	Neural4	LCORL
SLC4A7	2.11399e-17	1.25454	0.723	0.337	3.55278e-13	Neural4	SLC4A7
ARHGAP33	2.58457e-17	1.50501	0.457	0.147	4.34362e-13	Neural4	ARHGAP33
ZNF738	2.62238e-17	1.0971	0.723	0.329	4.40718e-13	Neural4	ZNF738
HOXA1	2.7276e-17	2.20663	0.191	0.033	4.58401e-13	Neural4	HOXA1
CCDC77	2.77506e-17	1.53398	0.457	0.153	4.66377e-13	Neural4	CCDC77
WNT16	2.79255e-17	2.64572	0.149	0.021	4.69316e-13	Neural4	WNT16
NUDT15	3.16965e-17	1.66485	0.457	0.153	5.32692e-13	Neural4	NUDT15
CBX1	3.38396e-17	0.794198	0.957	0.705	5.68708e-13	Neural4	CBX1
FZD10-AS11	3.65618e-17	1.97165	0.202	0.036	6.14458e-13	Neural4	FZD10-AS1
RPA21	4.04141e-17	1.58803	0.628	0.283	6.79199e-13	Neural4	RPA2
KIAA0586	4.72141e-17	1.87575	0.596	0.265	7.93481e-13	Neural4	KIAA0586
ZNF695	4.74239e-17	1.99896	0.277	0.064	7.97007e-13	Neural4	ZNF695
FAT31	4.78508e-17	1.42744	0.628	0.247	8.04181e-13	Neural4	FAT3
EXOSC9	4.98084e-17	1.46126	0.574	0.226	8.37081e-13	Neural4	EXOSC9
TMEM176B1	5.2109e-17	1.27055	0.5	0.168	8.75744e-13	Neural4	TMEM176B
SMC1A	5.27536e-17	1.15643	0.83	0.417	8.86577e-13	Neural4	SMC1A
FUBP1	5.61356e-17	1.0145	0.84	0.458	9.43415e-13	Neural4	FUBP1
TCF121	5.62459e-17	1.32168	0.904	0.498	9.45269e-13	Neural4	TCF12
ING1	5.92402e-17	1.18141	0.468	0.152	9.95591e-13	Neural4	ING1
IQGAP3	5.95365e-17	1.82406	0.245	0.051	1.00057e-12	Neural4	IQGAP3
H2AFY2	6.0536e-17	0.869762	0.926	0.576	1.01737e-12	Neural4	H2AFY2
VEZF1	6.49401e-17	1.10104	0.702	0.323	1.09138e-12	Neural4	VEZF1
FAM76B	6.55484e-17	1.41867	0.585	0.238	1.10161e-12	Neural4	FAM76B
KIF5B1	6.74907e-17	1.00557	0.957	0.634	1.13425e-12	Neural4	KIF5B
ERH	6.91916e-17	0.806756	0.989	0.804	1.16283e-12	Neural4	ERH
SRSF3	7.07657e-17	0.712386	0.989	0.829	1.18929e-12	Neural4	SRSF3
SESTD1	7.52452e-17	1.2464	0.691	0.336	1.26457e-12	Neural4	SESTD1
WSCD11	7.90524e-17	1.77783	0.277	0.064	1.32855e-12	Neural4	WSCD1
ONECUT1	8.34477e-17	1.89096	0.287	0.068	1.40242e-12	Neural4	ONECUT1
FANCA	9.37866e-17	1.61061	0.404	0.125	1.57618e-12	Neural4	FANCA
DPF1	9.49721e-17	1.43548	0.383	0.109	1.5961e-12	Neural4	DPF1
DLL4	9.84513e-17	3.73185	0.074	0.006	1.65457e-12	Neural4	DLL4
NPTX1	1.01435e-16	3.17549	0.106	0.012	1.70472e-12	Neural4	NPTX1
WEE1	1.05761e-16	1.20715	0.489	0.166	1.77742e-12	Neural4	WEE1
HIST1H1E	1.17599e-16	2.20734	0.617	0.282	1.97637e-12	Neural4	HIST1H1E
RNFT2	1.19321e-16	1.5195	0.351	0.099	2.00531e-12	Neural4	RNFT2
HSP90AA1	1.52354e-16	0.79907	0.979	0.884	2.56046e-12	Neural4	HSP90AA1
CABP7	1.52919e-16	2.85216	0.096	0.01	2.56995e-12	Neural4	CABP7
CBARP	1.66844e-16	1.8488	0.266	0.061	2.80397e-12	Neural4	CBARP
HNRNPA2B1	1.79954e-16	0.64595	0.989	0.91	3.02431e-12	Neural4	HNRNPA2B1
KMT5A	1.88149e-16	1.52055	0.564	0.232	3.16203e-12	Neural4	KMT5A
TMEM2371	2.06025e-16	1.63537	0.564	0.235	3.46246e-12	Neural4	TMEM237
PDE1A	2.07716e-16	1.89572	0.245	0.053	3.49088e-12	Neural4	PDE1A
LINC00599	2.10814e-16	1.42179	0.277	0.063	3.54294e-12	Neural4	LINC00599
ROR2	2.20579e-16	1.85291	0.521	0.199	3.70705e-12	Neural4	ROR2
SRSF7	2.21345e-16	0.886602	0.947	0.757	3.71993e-12	Neural4	SRSF7
MGME1	2.2982e-16	1.25468	0.543	0.205	3.86236e-12	Neural4	MGME1
NT5DC2	2.3192e-16	1.01231	0.872	0.466	3.89764e-12	Neural4	NT5DC2
C8orf76	2.57994e-16	1.14557	0.638	0.272	4.33584e-12	Neural4	C8orf76
SHF	2.62953e-16	1.33598	0.511	0.183	4.41919e-12	Neural4	SHF
GPR161	2.70465e-16	1.06921	0.553	0.203	4.54543e-12	Neural4	GPR161
FAM107B	2.74251e-16	1.16124	0.649	0.28	4.60907e-12	Neural4	FAM107B
HAUS6	2.75081e-16	1.53547	0.553	0.22	4.62302e-12	Neural4	HAUS6
TESPA1	2.92378e-16	7.07832	0.011	0	4.9137e-12	Neural4	TESPA1
SOGA1	3.13673e-16	1.11331	0.564	0.221	5.27159e-12	Neural4	SOGA1
C9orf40	3.27119e-16	1.67055	0.394	0.122	5.49757e-12	Neural4	C9orf40
C1orf61	3.28268e-16	3.21165	0.085	0.008	5.51687e-12	Neural4	C1orf61
ACSBG1	3.29433e-16	2.11418	0.128	0.017	5.53645e-12	Neural4	ACSBG1
RTN41	3.42378e-16	0.7994	0.979	0.732	5.75401e-12	Neural4	RTN4
RAD211	3.75234e-16	1.14953	0.798	0.484	6.30618e-12	Neural4	RAD21
CALCOCO2	3.83057e-16	1.13199	0.649	0.278	6.43766e-12	Neural4	CALCOCO2
MEIS2	4.13558e-16	0.937865	0.968	0.706	6.95025e-12	Neural4	MEIS2
NDNF	4.3132e-16	1.78522	0.277	0.066	7.24876e-12	Neural4	NDNF
ZSCAN16	4.48885e-16	1.85022	0.319	0.085	7.54397e-12	Neural4	ZSCAN16
EFR3B	4.52504e-16	1.53178	0.372	0.109	7.60478e-12	Neural4	EFR3B
CDK2AP1	4.55791e-16	1.06588	0.872	0.494	7.66002e-12	Neural4	CDK2AP1
KLHL7	4.61215e-16	1.38286	0.628	0.292	7.75118e-12	Neural4	KLHL7
TTF2	4.7001e-16	1.36018	0.468	0.163	7.89898e-12	Neural4	TTF2
DAXX	4.72311e-16	1.36453	0.489	0.175	7.93766e-12	Neural4	DAXX
TRAIP	5.29418e-16	1.78897	0.255	0.057	8.89739e-12	Neural4	TRAIP
CBFA2T2	5.4975e-16	1.74842	0.596	0.277	9.23911e-12	Neural4	CBFA2T2
KCTD19	5.57819e-16	2.89465	0.096	0.01	9.37471e-12	Neural4	KCTD19
TGFBR1	5.66168e-16	1.12458	0.649	0.286	9.51501e-12	Neural4	TGFBR1
MEPCE	6.19287e-16	1.39191	0.394	0.121	1.04077e-11	Neural4	MEPCE
DNMT1	6.78113e-16	1.10057	0.809	0.432	1.13964e-11	Neural4	DNMT1
RCC2	7.46352e-16	1.06782	0.734	0.347	1.25432e-11	Neural4	RCC2
RASD12	8.20156e-16	1.70136	0.191	0.035	1.37835e-11	Neural4	RASD1
TRPC3	1.10298e-15	2.73127	0.128	0.018	1.85367e-11	Neural4	TRPC3
CBX3	1.12906e-15	0.875297	0.947	0.759	1.8975e-11	Neural4	CBX3
HUNK	1.18346e-15	1.45777	0.468	0.169	1.98893e-11	Neural4	HUNK
ZNF724	1.19124e-15	1.70166	0.33	0.092	2.002e-11	Neural4	ZNF724
RPA31	1.24226e-15	1.11424	0.798	0.399	2.08775e-11	Neural4	RPA3
CALM2	1.27745e-15	0.762885	0.989	0.905	2.14688e-11	Neural4	CALM2
FADS1	1.35151e-15	1.21769	0.755	0.402	2.27134e-11	Neural4	FADS1
CDK5RAP31	1.41996e-15	1.10471	0.713	0.352	2.38638e-11	Neural4	CDK5RAP3
TXNRD11	1.51436e-15	1.32172	0.702	0.364	2.54503e-11	Neural4	TXNRD1
NOSTRIN	1.51802e-15	2.72887	0.16	0.027	2.55119e-11	Neural4	NOSTRIN
CCSAP	1.65999e-15	1.46267	0.372	0.112	2.78977e-11	Neural4	CCSAP
KIF5C	1.70694e-15	0.580513	0.553	0.198	2.86869e-11	Neural4	KIF5C
SSRP1	1.78125e-15	0.994491	0.809	0.407	2.99356e-11	Neural4	SSRP1
PIN11	1.78551e-15	0.984556	0.915	0.616	3.00073e-11	Neural4	PIN1
CEP192	1.92814e-15	1.07098	0.66	0.298	3.24044e-11	Neural4	CEP192
PTPRS	1.96057e-15	1.48791	0.617	0.292	3.29494e-11	Neural4	PTPRS
HAT1	1.99714e-15	1.18113	0.66	0.303	3.3564e-11	Neural4	HAT1
SET	2.02362e-15	0.621915	0.979	0.876	3.4009e-11	Neural4	SET
MYO1B	2.25226e-15	1.26757	0.691	0.342	3.78515e-11	Neural4	MYO1B
QSER1	2.34164e-15	1.15497	0.723	0.37	3.93536e-11	Neural4	QSER1
ACAP3	2.38272e-15	1.03091	0.553	0.21	4.0044e-11	Neural4	ACAP3
HDAC2	2.80091e-15	0.822154	0.947	0.62	4.70721e-11	Neural4	HDAC2
HOMER32	2.83109e-15	1.06939	0.809	0.452	4.75793e-11	Neural4	HOMER3
DYNC1LI1	3.13829e-15	0.90205	0.777	0.404	5.27422e-11	Neural4	DYNC1LI1
CAMSAP1	3.23709e-15	1.0734	0.617	0.275	5.44025e-11	Neural4	CAMSAP1
YWHAQ	3.26244e-15	0.750403	0.957	0.724	5.48285e-11	Neural4	YWHAQ
CORO2B	3.3195e-15	0.986389	0.436	0.139	5.57875e-11	Neural4	CORO2B
TSPAN5	3.50175e-15	1.10496	0.617	0.257	5.88505e-11	Neural4	TSPAN5
NAE1	3.62144e-15	0.909675	0.851	0.474	6.08619e-11	Neural4	NAE1
PSMC31	3.65876e-15	0.947662	0.872	0.511	6.14892e-11	Neural4	PSMC3
NHSL12	3.93577e-15	1.69297	0.426	0.146	6.61445e-11	Neural4	NHSL1
SRPK1	4.00214e-15	1.01449	0.809	0.446	6.726e-11	Neural4	SRPK1
HNRNPU	4.04141e-15	0.701006	0.979	0.834	6.79199e-11	Neural4	HNRNPU
SUGP2	4.9162e-15	0.919478	0.819	0.447	8.26216e-11	Neural4	SUGP2
CDYL	5.21859e-15	1.09764	0.66	0.3	8.77036e-11	Neural4	CDYL
ESR2	5.27721e-15	2.45427	0.245	0.059	8.86887e-11	Neural4	ESR2
ZNF519	5.35554e-15	1.654	0.447	0.158	9.00052e-11	Neural4	ZNF519
NUP62	5.39944e-15	1.26732	0.606	0.263	9.0743e-11	Neural4	NUP62
AS3MT	5.51523e-15	1.72416	0.394	0.129	9.26889e-11	Neural4	AS3MT
C1orf112	6.10769e-15	1.72335	0.319	0.09	1.02646e-10	Neural4	C1orf112
MARCKSL1	6.5865e-15	0.713105	0.989	0.897	1.10693e-10	Neural4	MARCKSL1
BASP1	6.68775e-15	0.388337	0.979	0.726	1.12394e-10	Neural4	BASP1
HDGF	8.15111e-15	1.00916	0.83	0.507	1.36988e-10	Neural4	HDGF
GINS1	8.48789e-15	1.61056	0.372	0.117	1.42647e-10	Neural4	GINS1
ILF3	8.59628e-15	0.717455	0.936	0.71	1.44469e-10	Neural4	ILF3
MEX3D	8.85114e-15	1.06838	0.638	0.275	1.48752e-10	Neural4	MEX3D
SFMBT1	8.86267e-15	2.27586	0.298	0.083	1.48946e-10	Neural4	SFMBT1
BAALC-AS2	8.87875e-15	3.94912	0.053	0.004	1.49216e-10	Neural4	BAALC-AS2
HAUS1	9.29911e-15	1.14302	0.723	0.361	1.56281e-10	Neural4	HAUS1
TMEM198	9.65082e-15	1.85208	0.223	0.049	1.62192e-10	Neural4	TMEM198
CNR1	1.04988e-14	1.04237	0.234	0.051	1.76442e-10	Neural4	CNR1
POLE2	1.08474e-14	1.55564	0.383	0.122	1.82302e-10	Neural4	POLE2
CAP21	1.15136e-14	1.1405	0.436	0.149	1.93497e-10	Neural4	CAP2
NKAIN3	1.18944e-14	1.52404	0.5	0.191	1.99898e-10	Neural4	NKAIN3
EXOSC61	1.27129e-14	1.33661	0.564	0.243	2.13653e-10	Neural4	EXOSC6
ANGPTL2	1.33974e-14	1.92686	0.202	0.042	2.25156e-10	Neural4	ANGPTL2
TCTEX1D2	1.34e-14	1.01068	0.777	0.412	2.25201e-10	Neural4	TCTEX1D2
FYN1	1.37667e-14	0.824132	0.862	0.47	2.31362e-10	Neural4	FYN
PBRM1	1.39008e-14	1.13381	0.819	0.524	2.33617e-10	Neural4	PBRM1
NUCKS1	1.48194e-14	0.847822	0.957	0.807	2.49055e-10	Neural4	NUCKS1
CNIH4	1.55217e-14	1.16317	0.766	0.439	2.60857e-10	Neural4	CNIH4
TOX	1.56383e-14	1.65851	0.394	0.131	2.62817e-10	Neural4	TOX
TMEM97	1.65499e-14	1.07877	0.713	0.363	2.78138e-10	Neural4	TMEM97
CCND11	1.6554e-14	1.82371	0.702	0.361	2.78206e-10	Neural4	CCND1
GAS2L3	1.83435e-14	1.97923	0.34	0.106	3.0828e-10	Neural4	GAS2L3
CEBPG1	1.84059e-14	1.52222	0.468	0.181	3.09329e-10	Neural4	CEBPG
DDX5	1.85501e-14	0.605543	0.989	0.839	3.11753e-10	Neural4	DDX5
GLRA1	1.8979e-14	2.13075	0.138	0.022	3.18961e-10	Neural4	GLRA1
TMEM255B	1.90806e-14	2.96491	0.138	0.022	3.20669e-10	Neural4	TMEM255B
RHEB	1.92804e-14	0.874036	0.894	0.602	3.24027e-10	Neural4	RHEB
CEP85	2.33122e-14	2.06275	0.309	0.09	3.91784e-10	Neural4	CEP85
PRC1-AS1	2.34741e-14	2.77009	0.128	0.019	3.94506e-10	Neural4	PRC1-AS1
LRRCC1	2.38212e-14	1.47383	0.415	0.143	4.0034e-10	Neural4	LRRCC1
SNRPA1	2.4438e-14	0.997269	0.819	0.456	4.10706e-10	Neural4	SNRPA1
HACD3	2.87708e-14	0.793445	0.936	0.63	4.83521e-10	Neural4	HACD3
ACVR2B	2.96379e-14	1.2413	0.628	0.292	4.98094e-10	Neural4	ACVR2B
TOPBP1	2.97862e-14	1.20305	0.585	0.265	5.00586e-10	Neural4	TOPBP1
NSMCE4A	3.05054e-14	0.981932	0.702	0.332	5.12673e-10	Neural4	NSMCE4A
MAPK1IP1L	3.05757e-14	1.0232	0.777	0.396	5.13855e-10	Neural4	MAPK1IP1L
SKAP2	3.11626e-14	0.844567	0.723	0.341	5.23719e-10	Neural4	SKAP2
CEP57L1	3.11737e-14	1.3218	0.596	0.269	5.23905e-10	Neural4	CEP57L1
GLUL	3.26282e-14	0.871516	0.766	0.391	5.48349e-10	Neural4	GLUL
C5orf34	3.33191e-14	2.22688	0.223	0.051	5.59961e-10	Neural4	C5orf34
CCDC154	3.34436e-14	1.91849	0.245	0.06	5.62054e-10	Neural4	CCDC15
LNPK	3.36163e-14	1.165	0.628	0.293	5.64955e-10	Neural4	LNPK
EBF1	3.40877e-14	1.21378	0.553	0.228	5.72877e-10	Neural4	EBF1
BDH1	3.57339e-14	1.9101	0.234	0.056	6.00543e-10	Neural4	BDH1
MIS18A	3.7362e-14	1.21308	0.617	0.272	6.27906e-10	Neural4	MIS18A
ANP32A	3.8293e-14	0.768947	0.947	0.613	6.43552e-10	Neural4	ANP32A
GINS4	4.02741e-14	1.80206	0.362	0.116	6.76847e-10	Neural4	GINS4
TDG1	4.1302e-14	0.89981	0.809	0.437	6.94121e-10	Neural4	TDG
CAMK2N11	4.39601e-14	1.02448	0.83	0.488	7.38794e-10	Neural4	CAMK2N1
WASF1	4.47823e-14	1.02556	0.755	0.399	7.52611e-10	Neural4	WASF1
FHDC1	4.55275e-14	1.89349	0.223	0.051	7.65135e-10	Neural4	FHDC1
ZNF85	4.60239e-14	1.4445	0.404	0.139	7.73477e-10	Neural4	ZNF85
CDK5R11	4.93848e-14	1.46284	0.277	0.072	8.29961e-10	Neural4	CDK5R1
RASL11B	5.42802e-14	1.48097	0.287	0.077	9.12234e-10	Neural4	RASL11B
MARK1	5.86393e-14	1.62896	0.383	0.129	9.85492e-10	Neural4	MARK1
HOTAIRM11	6.39373e-14	0.998497	0.734	0.351	1.07453e-09	Neural4	HOTAIRM1
GTF2F2	6.56164e-14	0.957921	0.766	0.411	1.10275e-09	Neural4	GTF2F2
ANKRD9	6.83475e-14	1.5744	0.468	0.182	1.14865e-09	Neural4	ANKRD9
PHLDB2	7.13416e-14	1.44531	0.564	0.257	1.19897e-09	Neural4	PHLDB2
COMMD4	7.17368e-14	1.11485	0.745	0.402	1.20561e-09	Neural4	COMMD4
SH3GL2	7.48229e-14	2.11137	0.234	0.057	1.25747e-09	Neural4	SH3GL2
AKT3	7.49421e-14	1.45589	0.649	0.337	1.25948e-09	Neural4	AKT3
PHACTR1	8.64107e-14	1.20169	0.436	0.153	1.45222e-09	Neural4	PHACTR1
PDXP	8.73024e-14	1.26813	0.479	0.183	1.4672e-09	Neural4	PDXP
NDUFA61	8.78974e-14	0.872495	0.894	0.553	1.4772e-09	Neural4	NDUFA6
DACH1	9.00388e-14	1.61846	0.787	0.469	1.51319e-09	Neural4	DACH1
PGM2L1	9.02609e-14	0.991599	0.468	0.17	1.51693e-09	Neural4	PGM2L1
ZNF878	9.35941e-14	3.63185	0.064	0.006	1.57294e-09	Neural4	ZNF878
CXXC4	9.85765e-14	1.13933	0.457	0.17	1.65668e-09	Neural4	CXXC4
CENPQ	9.99929e-14	1.46398	0.34	0.105	1.68048e-09	Neural4	CENPQ
SMARCA5	1.07443e-13	0.764797	0.936	0.669	1.80569e-09	Neural4	SMARCA5
STXBP62	1.18658e-13	1.60295	0.245	0.06	1.99417e-09	Neural4	STXBP6
POLR3K	1.20084e-13	1.34838	0.543	0.234	2.01814e-09	Neural4	POLR3K
GTF2A21	1.24614e-13	0.818045	0.926	0.604	2.09426e-09	Neural4	GTF2A2
RAP2B	1.29874e-13	1.36199	0.404	0.141	2.18266e-09	Neural4	RAP2B
DERA1	1.31616e-13	1.61378	0.564	0.262	2.21194e-09	Neural4	DERA
CCDC150	1.31873e-13	1.85177	0.34	0.107	2.21626e-09	Neural4	CCDC150
HNRNPM	1.37388e-13	0.720803	0.968	0.732	2.30894e-09	Neural4	HNRNPM
FMC11	1.3836e-13	1.01365	0.755	0.398	2.32528e-09	Neural4	FMC1
ASCL1	1.40447e-13	2.1249	0.149	0.026	2.36035e-09	Neural4	ASCL1
RCC1	1.44347e-13	1.14879	0.383	0.127	2.4259e-09	Neural4	RCC1
UBE2E32	1.465e-13	0.665454	0.979	0.73	2.46209e-09	Neural4	UBE2E3
POLA11	1.54816e-13	1.69389	0.511	0.219	2.60183e-09	Neural4	POLA1
HP1BP3	1.55316e-13	0.768613	0.915	0.697	2.61024e-09	Neural4	HP1BP3
UBL7-AS1	1.55604e-13	1.46657	0.436	0.162	2.61508e-09	Neural4	UBL7-AS1
IGFLR1	1.60314e-13	2.67915	0.138	0.023	2.69423e-09	Neural4	IGFLR1
FAM72B	1.63573e-13	3.19771	0.085	0.01	2.74901e-09	Neural4	FAM72B
MIDN1	1.70018e-13	0.703391	0.84	0.476	2.85732e-09	Neural4	MIDN
NUDCD1	1.71547e-13	1.26374	0.521	0.212	2.88303e-09	Neural4	NUDCD1
CEP44	1.74879e-13	1.2497	0.489	0.19	2.93901e-09	Neural4	CEP44
PCNT	1.77168e-13	1.34295	0.511	0.214	2.97749e-09	Neural4	PCNT
RASSF1	1.79597e-13	1.34027	0.383	0.128	3.0183e-09	Neural4	RASSF1
PRDM21	1.80979e-13	1.08547	0.681	0.353	3.04154e-09	Neural4	PRDM2
GGH1	1.85195e-13	1.09111	0.543	0.219	3.11238e-09	Neural4	GGH
MTFR2	2.04701e-13	2.41908	0.138	0.023	3.44021e-09	Neural4	MTFR2
PTS	2.16885e-13	0.873313	0.766	0.388	3.64497e-09	Neural4	PTS
RDM1	2.30065e-13	2.55763	0.16	0.03	3.86648e-09	Neural4	RDM1
HAGH1	2.31867e-13	0.985445	0.702	0.335	3.89675e-09	Neural4	HAGH
DKC11	2.3859e-13	1.19993	0.585	0.268	4.00974e-09	Neural4	DKC1
SRRM3	2.38777e-13	0.632348	0.319	0.088	4.01288e-09	Neural4	SRRM3
C2orf69	2.58548e-13	1.52858	0.319	0.096	4.34516e-09	Neural4	C2orf69
HOXA3	2.62546e-13	0.830961	0.745	0.375	4.41235e-09	Neural4	HOXA3
STX2	2.77721e-13	1.13271	0.585	0.256	4.66739e-09	Neural4	STX2
NBPF1	3.03651e-13	1.06107	0.457	0.171	5.10316e-09	Neural4	NBPF1
FBXO36-IT1	3.15164e-13	6.52405	0.011	0	5.29664e-09	Neural4	FBXO36-IT1
NXN	3.15547e-13	1.02369	0.66	0.334	5.30308e-09	Neural4	NXN
CMIP	3.22031e-13	1.03642	0.67	0.342	5.41206e-09	Neural4	CMIP
SRSF10	3.39809e-13	0.788331	0.915	0.655	5.71084e-09	Neural4	SRSF10
TSPAN14	3.59262e-13	1.06411	0.617	0.282	6.03775e-09	Neural4	TSPAN14
GPN32	3.63312e-13	1.02847	0.596	0.266	6.10583e-09	Neural4	GPN3
ARHGEF21	3.72782e-13	1.16766	0.532	0.218	6.26498e-09	Neural4	ARHGEF2
PPP2R5E	4.01706e-13	1.01945	0.713	0.407	6.75107e-09	Neural4	PPP2R5E
C3orf671	4.22114e-13	2.10074	0.34	0.113	7.09404e-09	Neural4	C3orf67
SPTBN2	4.35064e-13	1.45008	0.309	0.09	7.31168e-09	Neural4	SPTBN2
RAB2A	4.38208e-13	0.767744	0.957	0.645	7.36452e-09	Neural4	RAB2A
DIAPH1	4.66999e-13	1.44499	0.5	0.214	7.84838e-09	Neural4	DIAPH1
HSPA13	4.91459e-13	1.11856	0.553	0.237	8.25945e-09	Neural4	HSPA13
BRI3BP	4.92266e-13	2.05938	0.245	0.064	8.27303e-09	Neural4	BRI3BP
RANGAP1	4.93079e-13	1.37357	0.468	0.186	8.28668e-09	Neural4	RANGAP1
CORO1C1	4.94136e-13	1.16771	0.606	0.285	8.30446e-09	Neural4	CORO1C
DNAAF2	5.00381e-13	1.00891	0.638	0.306	8.4094e-09	Neural4	DNAAF2
MBD31	5.34473e-13	0.912893	0.691	0.341	8.98235e-09	Neural4	MBD3
CSE1L	5.5631e-13	1.00738	0.606	0.288	9.34935e-09	Neural4	CSE1L
RFX3	5.76029e-13	1.0725	0.628	0.305	9.68074e-09	Neural4	RFX3
VDAC31	5.83016e-13	0.842089	0.915	0.594	9.79816e-09	Neural4	VDAC3
HILPDA	5.95856e-13	1.30501	0.649	0.329	1.0014e-08	Neural4	HILPDA
ITPK11	5.98336e-13	1.5592	0.362	0.121	1.00556e-08	Neural4	ITPK1
CASP8AP2	6.35949e-13	1.2573	0.617	0.303	1.06878e-08	Neural4	CASP8AP2
DBN11	6.63116e-13	0.763315	0.947	0.649	1.11443e-08	Neural4	DBN1
CENPC	7.0377e-13	1.20792	0.66	0.348	1.18276e-08	Neural4	CENPC
GNB41	7.09869e-13	1.18484	0.5	0.206	1.19301e-08	Neural4	GNB4
KIF1B1	7.24088e-13	0.805833	0.819	0.49	1.2169e-08	Neural4	KIF1B
EPS8	7.26129e-13	1.20738	0.468	0.184	1.22033e-08	Neural4	EPS8
SMARCD1	7.27823e-13	0.912398	0.766	0.44	1.22318e-08	Neural4	SMARCD1
CCDC50	7.46816e-13	0.983211	0.681	0.355	1.2551e-08	Neural4	CCDC50
CHGB	7.8478e-13	1.11095	0.255	0.066	1.3189e-08	Neural4	CHGB
NNT-AS12	7.85847e-13	1.21447	0.468	0.18	1.32069e-08	Neural4	NNT-AS1
HIST1H1D	8.19288e-13	2.18172	0.628	0.344	1.37689e-08	Neural4	HIST1H1D
C18orf54	8.64718e-13	1.72263	0.234	0.059	1.45324e-08	Neural4	C18orf54
CENPP	8.82858e-13	1.58414	0.383	0.138	1.48373e-08	Neural4	CENPP
C14orf93	8.98602e-13	1.67272	0.277	0.079	1.51019e-08	Neural4	C14orf93
VBP1	9.24182e-13	1.02111	0.766	0.446	1.55318e-08	Neural4	VBP1
HNRNPA0	9.24588e-13	0.728621	0.926	0.693	1.55386e-08	Neural4	HNRNPA0
PPM1G	9.43349e-13	0.755341	0.915	0.583	1.58539e-08	Neural4	PPM1G
THAP9	9.77736e-13	1.53858	0.255	0.068	1.64318e-08	Neural4	THAP9
KLHL25	9.78436e-13	1.50972	0.287	0.083	1.64436e-08	Neural4	KLHL25
AGAP1	1.02673e-12	1.0957	0.649	0.336	1.72552e-08	Neural4	AGAP1
TUBA1C1	1.14745e-12	1.44464	0.606	0.317	1.92841e-08	Neural4	TUBA1C
HACE1	1.15857e-12	1.72562	0.372	0.134	1.9471e-08	Neural4	HACE1
PROX1-AS1	1.21534e-12	3.29623	0.064	0.006	2.04251e-08	Neural4	PROX1-AS1
SPECC1	1.21913e-12	1.27581	0.415	0.151	2.04887e-08	Neural4	SPECC1
FRMPD3	1.30992e-12	2.14542	0.128	0.021	2.20146e-08	Neural4	FRMPD3
RPL39L1	1.31198e-12	1.01373	0.596	0.27	2.20491e-08	Neural4	RPL39L
POLE	1.31909e-12	1.39403	0.383	0.134	2.21687e-08	Neural4	POLE
NUDT11	1.39052e-12	1.31038	0.394	0.138	2.3369e-08	Neural4	NUDT11
TCF19	1.40801e-12	2.09169	0.181	0.039	2.3663e-08	Neural4	TCF19
HOXB61	1.41308e-12	0.884419	0.585	0.255	2.37482e-08	Neural4	HOXB6
CLEC18C1	1.41669e-12	1.70643	0.234	0.059	2.38089e-08	Neural4	CLEC18C
TMEM145	1.45689e-12	2.02965	0.128	0.021	2.44846e-08	Neural4	TMEM145
PHIP	1.57165e-12	1.01069	0.819	0.539	2.64131e-08	Neural4	PHIP
LIN91	1.6192e-12	1.60326	0.34	0.114	2.72123e-08	Neural4	LIN9
ITGB8	1.64557e-12	1.40359	0.468	0.197	2.76555e-08	Neural4	ITGB8
ONECUT2	1.64902e-12	1.48477	0.234	0.059	2.77134e-08	Neural4	ONECUT2
PA2G42	1.6796e-12	0.820341	0.894	0.573	2.82273e-08	Neural4	PA2G4
STAM1	1.69003e-12	1.12122	0.564	0.252	2.84027e-08	Neural4	STAM
NR2F1	1.77333e-12	0.853052	0.947	0.694	2.98026e-08	Neural4	NR2F1
CADPS1	1.79187e-12	0.437727	0.372	0.119	3.01141e-08	Neural4	CADPS
KLF13	1.79963e-12	1.06769	0.606	0.282	3.02445e-08	Neural4	KLF13
ANKRD13B	1.80565e-12	1.24235	0.287	0.082	3.03457e-08	Neural4	ANKRD13B
NUP62CL1	1.86086e-12	2.30466	0.16	0.032	3.12736e-08	Neural4	NUP62CL
AGTPBP1	1.94427e-12	1.14049	0.606	0.301	3.26754e-08	Neural4	AGTPBP1
PCM1	1.96771e-12	0.799826	0.883	0.664	3.30694e-08	Neural4	PCM1
RNASEH2B	2.01859e-12	1.11371	0.617	0.307	3.39244e-08	Neural4	RNASEH2B
NRM1	2.20276e-12	1.29412	0.426	0.162	3.70195e-08	Neural4	NRM
MSH5	2.26406e-12	1.68813	0.33	0.11	3.80499e-08	Neural4	MSH5
RMST	2.28578e-12	0.10428	0.489	0.184	3.84148e-08	Neural4	RMST
HIST1H2BH	2.33699e-12	1.26041	0.33	0.103	3.92755e-08	Neural4	HIST1H2BH
LIN7A	2.38408e-12	1.1833	0.383	0.133	4.00669e-08	Neural4	LIN7A
TMEM107	2.39863e-12	1.03839	0.564	0.247	4.03114e-08	Neural4	TMEM107
RBPJ1	2.45515e-12	0.909408	0.851	0.546	4.12613e-08	Neural4	RBPJ
RNF1821	2.51449e-12	1.75415	0.181	0.039	4.22585e-08	Neural4	RNF182
TUBG11	2.61244e-12	1.19903	0.564	0.259	4.39047e-08	Neural4	TUBG1
HOXC4	2.73621e-12	0.941331	0.606	0.286	4.59847e-08	Neural4	HOXC4
FIGN1	2.75616e-12	1.48296	0.532	0.248	4.63201e-08	Neural4	FIGN
GREB1L	2.99831e-12	1.37143	0.351	0.118	5.03895e-08	Neural4	GREB1L
TRA2B	3.0549e-12	0.773158	0.819	0.519	5.13406e-08	Neural4	TRA2B
TCP11	3.06163e-12	0.891364	0.83	0.517	5.14537e-08	Neural4	TCP1
ZNF680	3.11603e-12	1.60846	0.383	0.142	5.2368e-08	Neural4	ZNF680
ABAT2	3.18741e-12	1.20128	0.489	0.207	5.35676e-08	Neural4	ABAT
SLC44A5	3.20988e-12	1.00094	0.447	0.174	5.39452e-08	Neural4	SLC44A5
USP33	3.22943e-12	1.05012	0.66	0.342	5.42737e-08	Neural4	USP3
SMARCAD1	3.3617e-12	0.911194	0.766	0.433	5.64967e-08	Neural4	SMARCAD1
MAGOHB	3.42008e-12	0.818203	0.691	0.334	5.74779e-08	Neural4	MAGOHB
CCT51	3.52432e-12	0.721761	0.926	0.616	5.92298e-08	Neural4	CCT5
METTL41	3.53591e-12	1.23782	0.351	0.117	5.94246e-08	Neural4	METTL4
ZNF775	3.57355e-12	0.96394	0.489	0.196	6.00571e-08	Neural4	ZNF775
SGTA2	3.60792e-12	0.804664	0.649	0.302	6.06348e-08	Neural4	SGTA
SLC25A251	3.95279e-12	1.52638	0.33	0.108	6.64306e-08	Neural4	SLC25A25
GMPS	3.98675e-12	0.917559	0.777	0.439	6.70013e-08	Neural4	GMPS
DST1	4.04218e-12	0.904245	0.84	0.548	6.79329e-08	Neural4	DST
LZTS1-AS11	4.07008e-12	2.66766	0.138	0.025	6.84017e-08	Neural4	LZTS1-AS1
KCTD9	4.07716e-12	1.64946	0.309	0.098	6.85208e-08	Neural4	KCTD9
ZGRF1	4.08075e-12	1.13602	0.34	0.11	6.85811e-08	Neural4	ZGRF1
FAM72C	4.10606e-12	3.91327	0.032	0.002	6.90064e-08	Neural4	FAM72C
ZNF536	4.16073e-12	1.17428	0.372	0.128	6.99252e-08	Neural4	ZNF536
SETBP1	4.20184e-12	1.48933	0.681	0.392	7.06161e-08	Neural4	SETBP1
THRA1/BTR	4.4039e-12	2.42706	0.085	0.011	7.40119e-08	Neural4	THRA1/BTR
KDM1A	4.43623e-12	0.758264	0.915	0.644	7.45552e-08	Neural4	KDM1A
ANKRD18B1	4.63825e-12	2.6653	0.117	0.019	7.79504e-08	Neural4	ANKRD18B
SRP91	4.72725e-12	0.738519	0.979	0.792	7.94462e-08	Neural4	SRP9
SNRNP25	4.75084e-12	0.878287	0.755	0.417	7.98426e-08	Neural4	SNRNP25
ADCYAP1R1	4.80072e-12	2.66798	0.106	0.016	8.0681e-08	Neural4	ADCYAP1R1
KIAA1211	4.83869e-12	1.52103	0.574	0.286	8.1319e-08	Neural4	KIAA1211
LSM41	4.89596e-12	0.837014	0.936	0.633	8.22814e-08	Neural4	LSM4
AFDN	4.90239e-12	0.683596	0.904	0.581	8.23896e-08	Neural4	AFDN
PSMD141	4.94361e-12	0.938556	0.787	0.452	8.30823e-08	Neural4	PSMD14
ANK21	5.00173e-12	1.24329	0.553	0.262	8.4059e-08	Neural4	ANK2
UBR7	5.27075e-12	1.56972	0.372	0.137	8.85802e-08	Neural4	UBR7
ACOT7	5.30775e-12	1.01731	0.457	0.178	8.92021e-08	Neural4	ACOT7
CNTRL	5.4644e-12	1.23308	0.532	0.249	9.18347e-08	Neural4	CNTRL
PNMA2	5.77495e-12	1.42568	0.202	0.048	9.70538e-08	Neural4	PNMA2
MRPL42	5.80144e-12	0.764231	0.787	0.442	9.7499e-08	Neural4	MRPL42
TPRKB	5.96016e-12	0.792986	0.798	0.45	1.00166e-07	Neural4	TPRKB
NCAPH2	5.99499e-12	1.24232	0.404	0.152	1.00752e-07	Neural4	NCAPH2
EMP2	6.18637e-12	0.647906	0.617	0.266	1.03968e-07	Neural4	EMP2
ZNF273	6.25988e-12	1.32415	0.34	0.113	1.05204e-07	Neural4	ZNF273
EIF4EBP2	6.45472e-12	0.919045	0.606	0.281	1.08478e-07	Neural4	EIF4EBP2
MAP7D11	6.64559e-12	0.950157	0.66	0.32	1.11686e-07	Neural4	MAP7D1
POLD3	6.64713e-12	1.44209	0.521	0.24	1.11712e-07	Neural4	POLD3
MEGF9	6.88999e-12	1.0467	0.447	0.171	1.15793e-07	Neural4	MEGF9
LYPD6	7.23182e-12	1.15402	0.33	0.106	1.21538e-07	Neural4	LYPD6
CCNE1	7.27447e-12	1.94282	0.234	0.063	1.22255e-07	Neural4	CCNE1
TOP2B	7.29691e-12	0.874361	0.83	0.546	1.22632e-07	Neural4	TOP2B
CEP41	7.45163e-12	1.28829	0.457	0.184	1.25232e-07	Neural4	CEP41
SAAL1	7.46588e-12	1.16593	0.468	0.19	1.25472e-07	Neural4	SAAL1
POLR2D1	7.71287e-12	1.26915	0.468	0.196	1.29622e-07	Neural4	POLR2D
C1orf159	8.03769e-12	1.38114	0.362	0.13	1.35081e-07	Neural4	C1orf159
PHTF1	8.23245e-12	1.03503	0.489	0.204	1.38355e-07	Neural4	PHTF1
STAG2	8.26357e-12	0.919808	0.755	0.447	1.38877e-07	Neural4	STAG2
CDC7	8.40479e-12	1.11706	0.415	0.157	1.41251e-07	Neural4	CDC7
APLP1	8.59895e-12	0.811616	0.606	0.266	1.44514e-07	Neural4	APLP1
HNRNPR	8.64642e-12	0.644408	0.957	0.776	1.45312e-07	Neural4	HNRNPR
LSM5	8.67246e-12	0.868495	0.851	0.581	1.45749e-07	Neural4	LSM5
PSPC1	8.90891e-12	0.868265	0.691	0.38	1.49723e-07	Neural4	PSPC1
SSX2IP	1.02666e-11	1.11817	0.489	0.209	1.7254e-07	Neural4	SSX2IP
MED192	1.05431e-11	0.854351	0.67	0.329	1.77188e-07	Neural4	MED19
HADH1	1.09512e-11	1.0932	0.574	0.271	1.84046e-07	Neural4	HADH
PKIA1	1.19483e-11	0.795418	0.606	0.29	2.00804e-07	Neural4	PKIA
DNAJA1	1.20927e-11	0.675932	0.915	0.722	2.03231e-07	Neural4	DNAJA1
LPAR2	1.21336e-11	0.990243	0.479	0.19	2.03917e-07	Neural4	LPAR2
CEP78	1.27371e-11	1.26897	0.553	0.262	2.1406e-07	Neural4	CEP78
ATL21	1.348e-11	1.12198	0.5	0.22	2.26546e-07	Neural4	ATL2
QSOX2	1.37543e-11	1.43172	0.255	0.074	2.31155e-07	Neural4	QSOX2
ZNF43	1.39817e-11	1.09049	0.606	0.307	2.34976e-07	Neural4	ZNF43
SNRPG	1.41937e-11	0.711146	0.926	0.677	2.38539e-07	Neural4	SNRPG
H1FX-AS1	1.46631e-11	2.18697	0.213	0.055	2.46428e-07	Neural4	H1FX-AS1
NCK2	1.49007e-11	0.777848	0.702	0.375	2.50421e-07	Neural4	NCK2
NUP35	1.51008e-11	1.40257	0.362	0.129	2.53784e-07	Neural4	NUP35
CHAC2	1.5414e-11	2.24275	0.213	0.055	2.59048e-07	Neural4	CHAC2
PTPRN2	1.5516e-11	1.2496	0.468	0.199	2.60762e-07	Neural4	PTPRN2
DCLK11	1.64851e-11	1.19916	0.532	0.242	2.77048e-07	Neural4	DCLK1
ILF21	1.71824e-11	0.70531	0.968	0.701	2.88767e-07	Neural4	ILF2
CACNA1B	1.77941e-11	1.74622	0.223	0.059	2.99048e-07	Neural4	CACNA1B
SLC39A6	1.82892e-11	0.994508	0.532	0.239	3.07368e-07	Neural4	SLC39A6
DBF4B	1.92294e-11	1.41043	0.298	0.094	3.23169e-07	Neural4	DBF4B
ANAPC11	1.93183e-11	0.807929	0.936	0.642	3.24663e-07	Neural4	ANAPC11
PCBD21	2.02232e-11	1.25982	0.415	0.163	3.39871e-07	Neural4	PCBD2
RAI14	2.06615e-11	0.867564	0.638	0.31	3.47237e-07	Neural4	RAI14
DSN1	2.08932e-11	1.53614	0.34	0.121	3.51131e-07	Neural4	DSN1
CTXN11	2.09324e-11	0.853752	0.83	0.451	3.5179e-07	Neural4	CTXN1
PPM1D	2.25543e-11	1.5754	0.362	0.133	3.79048e-07	Neural4	PPM1D
NIPBL	2.35891e-11	0.768666	0.83	0.528	3.96438e-07	Neural4	NIPBL
DDIAS	2.36885e-11	2.42609	0.16	0.034	3.98109e-07	Neural4	DDIAS
PRKRA2	2.37314e-11	0.96086	0.681	0.36	3.9883e-07	Neural4	PRKRA
SUN2	2.40784e-11	1.16943	0.415	0.163	4.04661e-07	Neural4	SUN2
TRIM9	2.47382e-11	2.05415	0.245	0.07	4.15751e-07	Neural4	TRIM9
BEX1	2.53106e-11	0.527202	0.883	0.478	4.25369e-07	Neural4	BEX1
SEC61A21	2.64193e-11	1.00694	0.383	0.138	4.44004e-07	Neural4	SEC61A2
RALY1	2.81842e-11	0.707982	0.83	0.52	4.73664e-07	Neural4	RALY
PARD6A	2.85091e-11	1.44876	0.234	0.063	4.79124e-07	Neural4	PARD6A
PSMG2	2.88207e-11	0.673869	0.83	0.483	4.8436e-07	Neural4	PSMG2
PTX3	3.04535e-11	1.19934	0.266	0.078	5.11802e-07	Neural4	PTX3
STARD3NL	3.08771e-11	0.808128	0.681	0.354	5.18921e-07	Neural4	STARD3NL
HIST2H2AC	3.1954e-11	1.65148	0.543	0.273	5.37019e-07	Neural4	HIST2H2AC
PIWIL1	3.20004e-11	5.78255	0.021	0.001	5.37799e-07	Neural4	PIWIL1
MEX3A	3.20025e-11	0.818104	0.787	0.451	5.37834e-07	Neural4	MEX3A
PRKD3	3.21549e-11	0.993183	0.543	0.253	5.40395e-07	Neural4	PRKD3
CTCF	3.35488e-11	0.904038	0.745	0.437	5.63821e-07	Neural4	CTCF
AC007906.1	3.39161e-11	6.75353	0.011	0	5.69995e-07	Neural4	AC007906.1
DHPS1	3.41602e-11	0.994497	0.681	0.364	5.74096e-07	Neural4	DHPS
TREX2	3.44022e-11	6.70057	0.011	0	5.78164e-07	Neural4	TREX2
SRRT	3.67109e-11	1.10299	0.638	0.334	6.16964e-07	Neural4	SRRT
H3F3A	3.89379e-11	0.479194	0.989	0.964	6.5439e-07	Neural4	H3F3A
PDZD4	3.95447e-11	1.39882	0.223	0.059	6.64588e-07	Neural4	PDZD4
CCDC82	3.97865e-11	0.896447	0.67	0.359	6.68652e-07	Neural4	CCDC82
STX6	4.06566e-11	0.806644	0.543	0.236	6.83275e-07	Neural4	STX6
BRSK1	4.11875e-11	1.19749	0.319	0.107	6.92197e-07	Neural4	BRSK1
TAF1A	4.15346e-11	1.26001	0.298	0.096	6.9803e-07	Neural4	TAF1A
RAB8B	4.2698e-11	0.973524	0.574	0.281	7.17583e-07	Neural4	RAB8B
IMPA21	4.37739e-11	1.00632	0.479	0.197	7.35664e-07	Neural4	IMPA2
SLCO5A1	4.62024e-11	1.6102	0.245	0.07	7.76478e-07	Neural4	SLCO5A1
FGFR31	4.66534e-11	1.15554	0.287	0.089	7.84057e-07	Neural4	FGFR3
GSE1	4.939e-11	0.580308	0.691	0.385	8.30049e-07	Neural4	GSE1
PRKDC	5.27246e-11	0.762416	0.936	0.689	8.8609e-07	Neural4	PRKDC
RECQL4	5.27907e-11	2.0558	0.202	0.052	8.87201e-07	Neural4	RECQL4
CEP170	5.29648e-11	0.869227	0.819	0.519	8.90127e-07	Neural4	CEP170
ERI2	5.67859e-11	1.67255	0.287	0.093	9.54343e-07	Neural4	ERI2
ZNF704	5.71187e-11	0.796471	0.702	0.385	9.59937e-07	Neural4	ZNF704
ITPRIP	5.86225e-11	1.58984	0.234	0.066	9.85209e-07	Neural4	ITPRIP
NCALD1	6.01805e-11	1.03029	0.553	0.266	1.01139e-06	Neural4	NCALD
GDAP1	6.04983e-11	1.04691	0.468	0.202	1.01673e-06	Neural4	GDAP1
MLH1	6.05124e-11	1.05794	0.489	0.211	1.01697e-06	Neural4	MLH1
CDC25A	6.36311e-11	2.04536	0.234	0.068	1.06938e-06	Neural4	CDC25A
RBBP8	6.37395e-11	1.15571	0.415	0.166	1.07121e-06	Neural4	RBBP8
COQ8A2	6.41971e-11	1.55671	0.287	0.093	1.0789e-06	Neural4	COQ8A
SKIL1	6.54344e-11	0.806916	0.84	0.545	1.09969e-06	Neural4	SKIL
RRP1B1	6.70258e-11	0.89916	0.681	0.359	1.12644e-06	Neural4	RRP1B
RBMX	6.71063e-11	0.627084	0.947	0.8	1.12779e-06	Neural4	RBMX
PNMA1	6.81976e-11	0.862661	0.649	0.325	1.14613e-06	Neural4	PNMA1
NSUN6	6.95254e-11	1.17525	0.521	0.235	1.16844e-06	Neural4	NSUN6
PABPC5-AS1	7.14436e-11	4.08985	0.043	0.003	1.20068e-06	Neural4	PABPC5-AS1
UBB1	7.17583e-11	0.668876	0.989	0.905	1.20597e-06	Neural4	UBB
CDC42EP31	7.24496e-11	1.27117	0.5	0.224	1.21759e-06	Neural4	CDC42EP3
CDCA7	7.27757e-11	0.998847	0.362	0.128	1.22307e-06	Neural4	CDCA7
ATP1A3	7.32219e-11	0.802979	0.245	0.067	1.23057e-06	Neural4	ATP1A3
FBXO43	7.4978e-11	2.53071	0.106	0.018	1.26008e-06	Neural4	FBXO43
SMARCA4	7.80974e-11	0.608943	0.894	0.596	1.3125e-06	Neural4	SMARCA4
KIAA19581	7.93025e-11	1.17981	0.564	0.276	1.33276e-06	Neural4	KIAA1958
SOWAHC	7.95765e-11	1.87421	0.213	0.057	1.33736e-06	Neural4	SOWAHC
UBE2Q2	8.15455e-11	0.748281	0.66	0.338	1.37045e-06	Neural4	UBE2Q2
ILKAP1	8.18613e-11	0.929943	0.617	0.316	1.37576e-06	Neural4	ILKAP
HCFC1	8.2959e-11	0.974588	0.521	0.236	1.39421e-06	Neural4	HCFC1
RHNO11	8.37848e-11	1.19907	0.394	0.153	1.40809e-06	Neural4	RHNO1
HNRNPUL1	8.40809e-11	0.771541	0.787	0.465	1.41306e-06	Neural4	HNRNPUL1
MARCKS	8.85822e-11	0.559725	0.979	0.876	1.48871e-06	Neural4	MARCKS
CECR21	8.8937e-11	0.997577	0.585	0.302	1.49467e-06	Neural4	CECR2
ABHD3	9.07525e-11	1.7575	0.223	0.062	1.52519e-06	Neural4	ABHD3
PTBP21	9.13603e-11	0.933557	0.713	0.397	1.5354e-06	Neural4	PTBP2
AC022182.2	9.2625e-11	4.09549	0.021	0.001	1.55666e-06	Neural4	AC022182.2
SH3BP4	9.63976e-11	1.30488	0.394	0.156	1.62006e-06	Neural4	SH3BP4
UNC80	1.03082e-10	2.22034	0.16	0.035	1.7324e-06	Neural4	UNC80
CCNG21	1.04984e-10	0.880155	0.596	0.308	1.76436e-06	Neural4	CCNG2
PAK2	1.06498e-10	0.710483	0.872	0.595	1.78981e-06	Neural4	PAK2
GRIN3A	1.06727e-10	1.49164	0.128	0.024	1.79365e-06	Neural4	GRIN3A
MCM4	1.09157e-10	1.3786	0.468	0.2	1.8345e-06	Neural4	MCM4
NEMP1	1.12893e-10	1.34709	0.309	0.106	1.89729e-06	Neural4	NEMP1
UHRF2	1.13102e-10	1.24849	0.489	0.23	1.90079e-06	Neural4	UHRF2
ACAT2	1.25615e-10	0.528951	0.777	0.411	2.11108e-06	Neural4	ACAT2
POU6F11	1.29618e-10	2.20491	0.149	0.032	2.17836e-06	Neural4	POU6F1
ARPP19	1.31602e-10	0.736903	0.787	0.46	2.2117e-06	Neural4	ARPP19
SYT14	1.34969e-10	1.2611	0.234	0.066	2.26829e-06	Neural4	SYT14
YWHAG1	1.38715e-10	0.570173	0.798	0.454	2.33124e-06	Neural4	YWHAG
AASS	1.446e-10	1.07374	0.5	0.227	2.43015e-06	Neural4	AASS
CCDC112	1.45064e-10	0.753223	0.606	0.291	2.43795e-06	Neural4	CCDC112
EBAG9	1.45232e-10	1.0709	0.574	0.281	2.44076e-06	Neural4	EBAG9
ME3	1.49715e-10	1.38412	0.245	0.072	2.51611e-06	Neural4	ME3
AC093802.1	1.56059e-10	3.73303	0.032	0.002	2.62272e-06	Neural4	AC093802.1
NUDT21	1.59494e-10	1.02834	0.574	0.285	2.68046e-06	Neural4	NUDT21
BID	1.64429e-10	1.32313	0.426	0.178	2.76339e-06	Neural4	BID
GCDH2	1.65579e-10	1.14636	0.362	0.136	2.78272e-06	Neural4	GCDH
TLE1	1.71918e-10	0.483813	0.84	0.462	2.88925e-06	Neural4	TLE1
RHOU	1.73464e-10	0.832876	0.5	0.216	2.91523e-06	Neural4	RHOU
SLC16A21	1.80937e-10	0.806584	0.532	0.239	3.04082e-06	Neural4	SLC16A2
ACTR6	1.85927e-10	0.987016	0.543	0.26	3.12469e-06	Neural4	ACTR6
INPP5F	1.88145e-10	0.901616	0.532	0.239	3.16197e-06	Neural4	INPP5F
TIMM101	1.89434e-10	0.876106	0.67	0.351	3.18363e-06	Neural4	TIMM10
YEATS2	1.95439e-10	1.05594	0.606	0.328	3.28455e-06	Neural4	YEATS2
ZNF92	1.96218e-10	0.980304	0.468	0.205	3.29765e-06	Neural4	ZNF92
YBX11	1.9639e-10	0.488447	0.989	0.901	3.30054e-06	Neural4	YBX1
FRYL	1.98119e-10	1.11615	0.617	0.357	3.3296e-06	Neural4	FRYL
LARP1B1	1.98186e-10	1.17918	0.543	0.275	3.33072e-06	Neural4	LARP1B
SLF1	2.02654e-10	1.0286	0.479	0.214	3.4058e-06	Neural4	SLF1
SRSF121	2.12377e-10	1.03978	0.426	0.176	3.56921e-06	Neural4	SRSF12
DCUN1D2	2.14633e-10	1.55656	0.298	0.102	3.60712e-06	Neural4	DCUN1D2
BTBD3	2.15329e-10	0.847763	0.564	0.277	3.61881e-06	Neural4	BTBD3
NDST3	2.17453e-10	1.70547	0.394	0.159	3.65451e-06	Neural4	NDST3
FAM168B1	2.19043e-10	0.751955	0.617	0.296	3.68124e-06	Neural4	FAM168B
RUVBL11	2.29452e-10	0.761211	0.723	0.393	3.85617e-06	Neural4	RUVBL1
LRRC8B	2.29604e-10	1.53553	0.255	0.079	3.85872e-06	Neural4	LRRC8B
BTBD17	2.39847e-10	1.11469	0.191	0.048	4.03087e-06	Neural4	BTBD17
C5orf22	2.43236e-10	1.31593	0.33	0.117	4.08783e-06	Neural4	C5orf22
UBA2	2.46559e-10	0.785161	0.809	0.515	4.14367e-06	Neural4	UBA2
AGO1	2.51381e-10	0.985025	0.511	0.241	4.22471e-06	Neural4	AGO1
EPM2A1	2.52445e-10	1.87524	0.255	0.08	4.2426e-06	Neural4	EPM2A
PELI2	2.56549e-10	1.2757	0.33	0.122	4.31157e-06	Neural4	PELI2
MYT1	2.59892e-10	0.69996	0.223	0.06	4.36774e-06	Neural4	MYT1
KPNB1	2.7204e-10	0.81181	0.851	0.561	4.5719e-06	Neural4	KPNB1
PRTFDC1	2.73493e-10	1.1079	0.5	0.233	4.59633e-06	Neural4	PRTFDC1
ELMOD2	2.82142e-10	0.896759	0.521	0.235	4.74168e-06	Neural4	ELMOD2
MDC1	2.89226e-10	1.20934	0.404	0.167	4.86073e-06	Neural4	MDC1
HOXA6	2.95957e-10	0.804555	0.415	0.164	4.97385e-06	Neural4	HOXA6
HIC21	3.17303e-10	0.911295	0.362	0.134	5.33259e-06	Neural4	HIC2
SECISBP2	3.17957e-10	0.761934	0.755	0.43	5.34358e-06	Neural4	SECISBP2
NLGN11	3.31746e-10	1.19163	0.383	0.153	5.57532e-06	Neural4	NLGN1
PGP	3.39863e-10	0.905642	0.787	0.462	5.71174e-06	Neural4	PGP
HOXA10	3.44964e-10	0.715759	0.596	0.281	5.79746e-06	Neural4	HOXA10
ZNF569	3.46006e-10	1.02803	0.351	0.13	5.81498e-06	Neural4	ZNF569
CCDC138	3.47947e-10	1.23834	0.511	0.243	5.8476e-06	Neural4	CCDC138
CASP2	3.4804e-10	0.994475	0.436	0.185	5.84917e-06	Neural4	CASP2
TJAP11	3.61168e-10	1.29465	0.34	0.127	6.06978e-06	Neural4	TJAP1
TEX9	3.72304e-10	1.0452	0.489	0.226	6.25694e-06	Neural4	TEX9
USP131	3.84339e-10	1.31285	0.394	0.164	6.45919e-06	Neural4	USP13
C7orf31	3.84428e-10	1.81244	0.181	0.045	6.4607e-06	Neural4	C7orf31
KCNMA11	3.96663e-10	1.06028	0.394	0.152	6.66633e-06	Neural4	KCNMA1
ADGRL31	3.99304e-10	1.456	0.532	0.279	6.7107e-06	Neural4	ADGRL3
RAD18	4.03025e-10	1.41498	0.383	0.156	6.77323e-06	Neural4	RAD18
HOXA91	4.16871e-10	0.794709	0.755	0.466	7.00594e-06	Neural4	HOXA9
TBC1D161	4.25635e-10	0.861189	0.511	0.239	7.15321e-06	Neural4	TBC1D16
NSL1	4.32131e-10	0.68819	0.723	0.386	7.2624e-06	Neural4	NSL1
SLC43A2	4.60248e-10	1.45398	0.202	0.055	7.73493e-06	Neural4	SLC43A2
HMGXB4	4.60253e-10	0.871456	0.702	0.398	7.73502e-06	Neural4	HMGXB4
BAG5	4.6143e-10	1.04839	0.521	0.254	7.75479e-06	Neural4	BAG5
SBK1	4.66692e-10	0.662218	0.585	0.276	7.84323e-06	Neural4	SBK1
TEAD11	5.20031e-10	1.13324	0.638	0.366	8.73964e-06	Neural4	TEAD1
CDK19	5.35367e-10	1.17788	0.574	0.306	8.99738e-06	Neural4	CDK19
RANBP91	5.44419e-10	0.900082	0.521	0.25	9.1495e-06	Neural4	RANBP9
AMPH	5.53249e-10	1.32083	0.309	0.109	9.2979e-06	Neural4	AMPH
RANBP17	5.53319e-10	1.10218	0.574	0.304	9.29908e-06	Neural4	RANBP17
AUTS21	5.55374e-10	0.890814	0.84	0.527	9.33362e-06	Neural4	AUTS2
AP000936.1	5.60607e-10	4.59425	0.021	0.001	9.42157e-06	Neural4	AP000936.1
CMPK1	5.61791e-10	0.873436	0.553	0.271	9.44147e-06	Neural4	CMPK1
GPT21	5.75834e-10	1.40281	0.34	0.13	9.67747e-06	Neural4	GPT2
TMEM74	5.8009e-10	2.57708	0.096	0.016	9.749e-06	Neural4	TMEM74
DHX15	5.81769e-10	0.822556	0.713	0.431	9.77721e-06	Neural4	DHX15
C2CD31	5.92164e-10	1.47609	0.362	0.144	9.95191e-06	Neural4	C2CD3
MAPRE11	6.22509e-10	0.851252	0.649	0.346	1.04619e-05	Neural4	MAPRE1
FAM111A	6.27882e-10	1.38513	0.351	0.137	1.05522e-05	Neural4	FAM111A
TBPL1	6.38001e-10	1.09956	0.479	0.217	1.07222e-05	Neural4	TBPL1
RAD54L	6.43091e-10	1.87991	0.191	0.052	1.08078e-05	Neural4	RAD54L
TMIGD21	6.49626e-10	3.21465	0.053	0.005	1.09176e-05	Neural4	TMIGD2
TPGS2	6.63208e-10	0.702369	0.755	0.442	1.11459e-05	Neural4	TPGS2
LRRC20	6.98967e-10	1.24234	0.245	0.075	1.17468e-05	Neural4	LRRC20
ODF2	7.05257e-10	1.23172	0.415	0.181	1.18526e-05	Neural4	ODF2
ZMYM1	7.08014e-10	1.07859	0.447	0.195	1.18989e-05	Neural4	ZMYM1
KCNMB1	7.13046e-10	1.68575	0.17	0.042	1.19834e-05	Neural4	KCNMB1
ARHGAP21	7.21566e-10	0.749461	0.723	0.445	1.21266e-05	Neural4	ARHGAP21
SLC22A23	7.30904e-10	1.41849	0.266	0.089	1.22836e-05	Neural4	SLC22A23
SNRPE	7.31084e-10	0.616773	0.968	0.735	1.22866e-05	Neural4	SNRPE
FNBP1L	7.38468e-10	0.608298	0.862	0.563	1.24107e-05	Neural4	FNBP1L
SRGAP3	7.39912e-10	0.867588	0.638	0.352	1.2435e-05	Neural4	SRGAP3
STUM2	7.41138e-10	2.21866	0.117	0.022	1.24556e-05	Neural4	STUM
GKAP1	7.66384e-10	1.03528	0.426	0.179	1.28798e-05	Neural4	GKAP1
SKP21	7.83438e-10	1.27263	0.415	0.176	1.31665e-05	Neural4	SKP2
CDT1	7.9904e-10	1.27742	0.351	0.135	1.34287e-05	Neural4	CDT1
PHF201	8.25753e-10	0.733497	0.713	0.399	1.38776e-05	Neural4	PHF20
ZNF486	8.55542e-10	1.22425	0.266	0.086	1.43782e-05	Neural4	ZNF486
COPS3	8.55746e-10	0.755725	0.67	0.355	1.43817e-05	Neural4	COPS3
AZIN11	8.68996e-10	0.844198	0.574	0.292	1.46044e-05	Neural4	AZIN1
SMAD7	8.70357e-10	0.803577	0.447	0.191	1.46272e-05	Neural4	SMAD7
EXOC51	8.84879e-10	0.816856	0.596	0.302	1.48713e-05	Neural4	EXOC5
MRPL471	8.85194e-10	0.782693	0.734	0.446	1.48766e-05	Neural4	MRPL47
RTN3	8.85499e-10	0.560443	0.83	0.537	1.48817e-05	Neural4	RTN3
CCT6A1	9.46044e-10	0.658752	0.915	0.674	1.58992e-05	Neural4	CCT6A
DNMT3B	9.70166e-10	1.28603	0.255	0.08	1.63046e-05	Neural4	DNMT3B
POU2AF1	9.81828e-10	4.46039	0.011	0	1.65006e-05	Neural4	POU2AF1
HIST1H4C	1.027e-09	2.0859	0.883	0.759	1.72597e-05	Neural4	HIST1H4C
RPS27L2	1.03553e-09	0.745114	0.862	0.583	1.74031e-05	Neural4	RPS27L
PELI1	1.03696e-09	0.906419	0.436	0.185	1.74271e-05	Neural4	PELI1
HIST1H2AK	1.04691e-09	1.81809	0.181	0.047	1.75943e-05	Neural4	HIST1H2AK
LARP7	1.0546e-09	0.767095	0.745	0.451	1.77236e-05	Neural4	LARP7
PBX3	1.05811e-09	0.773884	0.638	0.341	1.77827e-05	Neural4	PBX3
RFWD31	1.09425e-09	1.31469	0.33	0.125	1.83899e-05	Neural4	RFWD3
PHF5A	1.13409e-09	0.96348	0.553	0.275	1.90596e-05	Neural4	PHF5A
ZFP91	1.15198e-09	0.78406	0.681	0.368	1.93601e-05	Neural4	ZFP91
RNF168	1.17252e-09	0.922268	0.511	0.239	1.97053e-05	Neural4	RNF168
RIF1	1.19263e-09	0.702456	0.734	0.434	2.00434e-05	Neural4	RIF1
SRGAP2B1	1.22263e-09	1.24202	0.351	0.139	2.05475e-05	Neural4	SRGAP2B
TADA2A	1.23609e-09	1.23729	0.372	0.154	2.07737e-05	Neural4	TADA2A
ZNF726	1.2678e-09	1.50718	0.223	0.066	2.13067e-05	Neural4	ZNF726
ZFHX3	1.27469e-09	0.202784	0.745	0.45	2.14225e-05	Neural4	ZFHX3
ABR1	1.28581e-09	0.945399	0.447	0.198	2.16093e-05	Neural4	ABR
PKM2	1.29379e-09	0.607922	0.968	0.754	2.17435e-05	Neural4	PKM
HOXB5	1.35064e-09	0.780091	0.511	0.236	2.26989e-05	Neural4	HOXB5
ARMC1	1.37163e-09	0.898912	0.574	0.293	2.30516e-05	Neural4	ARMC1
TTL	1.44865e-09	0.987427	0.447	0.2	2.43459e-05	Neural4	TTL
UCHL5	1.44881e-09	0.738115	0.585	0.285	2.43487e-05	Neural4	UCHL5
METRN	1.52641e-09	0.297616	0.84	0.511	2.56528e-05	Neural4	METRN
BANF11	1.6193e-09	0.624516	0.957	0.72	2.72139e-05	Neural4	BANF1
FAM161A	1.64686e-09	0.891632	0.574	0.29	2.76771e-05	Neural4	FAM161A
CDK2	1.66919e-09	1.28886	0.309	0.114	2.80523e-05	Neural4	CDK2
XRCC3	1.69192e-09	1.42781	0.223	0.067	2.84344e-05	Neural4	XRCC3
HNRNPF	1.72256e-09	0.736237	0.819	0.543	2.89493e-05	Neural4	HNRNPF
FAM72A1	1.72322e-09	3.01121	0.053	0.006	2.89605e-05	Neural4	FAM72A
SNAPC11	1.81788e-09	0.865773	0.468	0.21	3.05514e-05	Neural4	SNAPC1
IPO9	1.88674e-09	0.796473	0.67	0.372	3.17085e-05	Neural4	IPO9
TRAF42	1.93334e-09	0.990141	0.596	0.325	3.24916e-05	Neural4	TRAF4
SMC61	1.97485e-09	0.834012	0.606	0.325	3.31893e-05	Neural4	SMC6
ADCY21	1.97877e-09	1.46559	0.213	0.063	3.32553e-05	Neural4	ADCY2
DLG3	1.99427e-09	0.932717	0.457	0.205	3.35157e-05	Neural4	DLG3
WRAP531	2.01105e-09	1.00269	0.309	0.11	3.37978e-05	Neural4	WRAP53
SLC18A11	2.09483e-09	2.12368	0.064	0.008	3.52057e-05	Neural4	SLC18A1
TMPO-AS1	2.11448e-09	1.56555	0.234	0.074	3.5536e-05	Neural4	TMPO-AS1
CSNK1E	2.11769e-09	0.71505	0.777	0.5	3.55899e-05	Neural4	CSNK1E
PPP2CB	2.16403e-09	0.63945	0.681	0.369	3.63687e-05	Neural4	PPP2CB
CEP76	2.24637e-09	1.60779	0.255	0.085	3.77525e-05	Neural4	CEP76
UBTD21	2.29786e-09	0.888581	0.574	0.298	3.86178e-05	Neural4	UBTD2
MCL1	2.33288e-09	0.808689	0.574	0.289	3.92064e-05	Neural4	MCL1
DGKG	2.3974e-09	4.98131	0.053	0.006	4.02907e-05	Neural4	DGKG
OIP5-AS1	2.40169e-09	0.622057	0.745	0.437	4.03628e-05	Neural4	OIP5-AS1
HSD11B21	2.41093e-09	1.38727	0.245	0.078	4.05181e-05	Neural4	HSD11B2
CTDSPL2	2.49364e-09	0.847787	0.67	0.379	4.1908e-05	Neural4	CTDSPL2
COX5A1	2.49506e-09	0.602976	0.936	0.69	4.19319e-05	Neural4	COX5A
LINC00689	2.51498e-09	2.91747	0.043	0.004	4.22667e-05	Neural4	LINC00689
GLRX1	2.53266e-09	1.65064	0.426	0.198	4.25639e-05	Neural4	GLRX
PLXNA4	2.58497e-09	1.08865	0.309	0.114	4.3443e-05	Neural4	PLXNA4
IFRD11	2.75036e-09	0.907604	0.468	0.215	4.62225e-05	Neural4	IFRD1
DEPDC71	2.77434e-09	2.07276	0.117	0.023	4.66256e-05	Neural4	DEPDC7
IGDCC3	2.80291e-09	0.67773	0.67	0.342	4.71058e-05	Neural4	IGDCC3
RNF20	2.81231e-09	0.910113	0.5	0.247	4.72637e-05	Neural4	RNF20
LRRC10B	2.84525e-09	2.49946	0.096	0.017	4.78172e-05	Neural4	LRRC10B
OLFM1	2.87923e-09	0.584884	0.266	0.085	4.83884e-05	Neural4	OLFM1
DIRAS1	2.92758e-09	1.20964	0.16	0.039	4.92009e-05	Neural4	DIRAS1
SNRPA	2.95818e-09	0.564733	0.777	0.429	4.97151e-05	Neural4	SNRPA
PHLDA11	3.02486e-09	0.977544	0.415	0.174	5.08358e-05	Neural4	PHLDA1
EML1	3.02995e-09	0.876239	0.447	0.2	5.09213e-05	Neural4	EML1
ACAT11	3.08403e-09	0.822283	0.564	0.279	5.18301e-05	Neural4	ACAT1
SOX3	3.15798e-09	1.96683	0.085	0.014	5.30731e-05	Neural4	SOX3
RNF51	3.35363e-09	0.767756	0.713	0.417	5.63612e-05	Neural4	RNF5
CEP162	3.39952e-09	0.783952	0.532	0.258	5.71324e-05	Neural4	CEP162
GPR137C	3.49159e-09	1.51422	0.33	0.131	5.86797e-05	Neural4	GPR137C
SF3A3	3.55499e-09	0.723012	0.649	0.356	5.97451e-05	Neural4	SF3A3
PRRC2B	3.71914e-09	0.531294	0.872	0.637	6.25039e-05	Neural4	PRRC2B
MIRLET7BHG	3.80378e-09	1.80003	0.117	0.024	6.39264e-05	Neural4	MIRLET7BHG
HNRNPDL	3.84066e-09	0.472794	0.989	0.872	6.45462e-05	Neural4	HNRNPDL
LINC01572	4.04811e-09	1.87841	0.383	0.171	6.80325e-05	Neural4	LINC01572
SERAC11	4.08429e-09	1.49792	0.277	0.099	6.86405e-05	Neural4	SERAC1
TIAM1	4.15601e-09	1.12736	0.383	0.161	6.98459e-05	Neural4	TIAM1
POU2F1	4.17005e-09	1.05876	0.553	0.307	7.00819e-05	Neural4	POU2F1
SMCHD1	4.23149e-09	0.742663	0.777	0.516	7.11145e-05	Neural4	SMCHD1
TMEM209	4.347e-09	1.05783	0.351	0.139	7.30556e-05	Neural4	TMEM209
PTBP11	4.44835e-09	0.733195	0.755	0.449	7.4759e-05	Neural4	PTBP1
TDP11	4.76517e-09	1.18282	0.34	0.135	8.00834e-05	Neural4	TDP1
POPDC31	4.80799e-09	2.19904	0.128	0.028	8.08031e-05	Neural4	POPDC3
FANCB	4.8671e-09	1.6274	0.234	0.076	8.17965e-05	Neural4	FANCB
EWSR1	5.11762e-09	0.600525	0.809	0.502	8.60068e-05	Neural4	EWSR1
SCLT1	5.147e-09	1.46561	0.479	0.246	8.65004e-05	Neural4	SCLT1
FGF2	5.52089e-09	1.19005	0.266	0.09	9.2784e-05	Neural4	FGF2
CCDC14	5.59133e-09	0.685648	0.713	0.438	9.39679e-05	Neural4	CCDC14
ANKRD18A1	5.70285e-09	2.31406	0.085	0.014	9.58421e-05	Neural4	ANKRD18A
RCCD1	5.77396e-09	1.32867	0.277	0.098	9.70373e-05	Neural4	RCCD1
GDAP1L1	5.93851e-09	0.968409	0.234	0.073	9.98026e-05	Neural4	GDAP1L1
KHDRBS1	5.98068e-09	0.531892	0.947	0.778	0.000100511	Neural4	KHDRBS1
NTMT11	6.01412e-09	0.834498	0.606	0.325	0.000101073	Neural4	NTMT1
ACTB	6.0212e-09	0.429327	1	0.941	0.000101192	Neural4	ACTB
CDKN1B	6.1707e-09	0.838084	0.468	0.217	0.000103705	Neural4	CDKN1B
POLH	6.21238e-09	1.52777	0.234	0.077	0.000104405	Neural4	POLH
EIF4G2	6.24529e-09	0.525188	0.979	0.818	0.000104958	Neural4	EIF4G2
POP71	6.27639e-09	0.712398	0.702	0.388	0.000105481	Neural4	POP7
MAST21	6.31972e-09	0.993935	0.479	0.225	0.000106209	Neural4	MAST2
PAIP2	6.41309e-09	0.603809	0.872	0.648	0.000107778	Neural4	PAIP2
PSMA4	6.68788e-09	0.646299	0.936	0.668	0.000112397	Neural4	PSMA4
BEND5	6.71569e-09	0.828115	0.489	0.226	0.000112864	Neural4	BEND5
ACBD7	6.71964e-09	1.55492	0.106	0.02	0.00011293	Neural4	ACBD7
NRXN3	6.95669e-09	1.45181	0.436	0.202	0.000116914	Neural4	NRXN3
ORC1	6.96769e-09	2.2205	0.16	0.042	0.000117099	Neural4	ORC1
LRRC40	6.98619e-09	1.25854	0.457	0.223	0.00011741	Neural4	LRRC40
FRMD4B	7.14975e-09	0.796574	0.585	0.304	0.000120159	Neural4	FRMD4B
LRP8	7.17988e-09	0.848417	0.266	0.089	0.000120665	Neural4	LRP8
SYNDIG1	7.25136e-09	1.81006	0.17	0.046	0.000121866	Neural4	SYNDIG1
RAB8A	7.42252e-09	0.744008	0.681	0.389	0.000124743	Neural4	RAB8A
PLXNA21	7.51129e-09	0.880668	0.447	0.196	0.000126235	Neural4	PLXNA2
TIPIN1	7.8227e-09	1.08698	0.394	0.169	0.000131468	Neural4	TIPIN
UPF3B	7.885e-09	0.79115	0.681	0.378	0.000132515	Neural4	UPF3B
STIP11	8.17112e-09	0.701597	0.691	0.411	0.000137324	Neural4	STIP1
MIR17HG1	8.26841e-09	1.24109	0.245	0.081	0.000138959	Neural4	MIR17HG
TRIM13	8.52609e-09	1.01945	0.564	0.311	0.000143289	Neural4	TRIM13
C12orf751	8.55932e-09	0.809031	0.479	0.214	0.000143848	Neural4	C12orf75
CTNND2	8.65994e-09	0.918512	0.277	0.097	0.000145539	Neural4	CTNND2
RNF175	8.71316e-09	1.03545	0.287	0.101	0.000146433	Neural4	RNF175
LIN521	8.95639e-09	0.841261	0.351	0.139	0.000150521	Neural4	LIN52
HTATSF1	9.01164e-09	0.77665	0.766	0.489	0.00015145	Neural4	HTATSF1
PRTG	9.01444e-09	1.29195	0.372	0.162	0.000151497	Neural4	PRTG
ANTXR21	9.09498e-09	0.795061	0.468	0.212	0.00015285	Neural4	ANTXR2
RNF130	9.29272e-09	0.916688	0.681	0.444	0.000156173	Neural4	RNF130
KIAA1755	9.47944e-09	1.61837	0.106	0.021	0.000159312	Neural4	KIAA1755
ZC4H2	9.74463e-09	1.08062	0.479	0.24	0.000163768	Neural4	ZC4H2
PPIH1	9.77095e-09	0.750236	0.585	0.306	0.000164211	Neural4	PPIH
GLRA2	9.77504e-09	1.88634	0.128	0.029	0.000164279	Neural4	GLRA2
TBCD	9.95761e-09	1.01941	0.489	0.241	0.000167348	Neural4	TBCD
KAT6A	9.96185e-09	0.730314	0.702	0.427	0.000167419	Neural4	KAT6A
FZR1	1.03634e-08	1.35178	0.351	0.145	0.000174167	Neural4	FZR1
ANAPC151	1.03878e-08	0.845285	0.606	0.335	0.000174577	Neural4	ANAPC15
SHC3	1.04313e-08	0.991187	0.234	0.074	0.000175308	Neural4	SHC3
NOTCH4	1.05921e-08	1.6274	0.149	0.037	0.000178012	Neural4	NOTCH4
TFDP1	1.06519e-08	0.798164	0.5	0.242	0.000179015	Neural4	TFDP1
ADAMTS51	1.07954e-08	0.555603	0.319	0.117	0.000181427	Neural4	ADAMTS5
FANCL	1.08974e-08	0.802025	0.553	0.277	0.000183142	Neural4	FANCL
DMC11	1.10452e-08	2.65917	0.128	0.029	0.000185625	Neural4	DMC1
NAA16	1.10997e-08	0.755469	0.543	0.275	0.000186542	Neural4	NAA16
ACTR1A1	1.13069e-08	0.86363	0.585	0.325	0.000190024	Neural4	ACTR1A
ZNF6081	1.14307e-08	0.754613	0.585	0.313	0.000192104	Neural4	ZNF608
FNDC7	1.22276e-08	3.7238	0.011	0	0.000205497	Neural4	FNDC7
CYB5R4	1.22513e-08	1.44791	0.309	0.119	0.000205895	Neural4	CYB5R4
ZNF660	1.22577e-08	0.870948	0.394	0.169	0.000206004	Neural4	ZNF660
TIGD31	1.2354e-08	2.34078	0.096	0.018	0.000207622	Neural4	TIGD3
NUP210	1.2396e-08	2.23448	0.202	0.062	0.000208327	Neural4	NUP210
KIF1BP	1.24165e-08	0.932527	0.426	0.19	0.000208672	Neural4	KIF1BP
RNF1262	1.25657e-08	0.795859	0.574	0.299	0.000211179	Neural4	RNF126
GALNT71	1.26153e-08	1.38036	0.372	0.167	0.000212013	Neural4	GALNT7
HAUS2	1.28559e-08	1.46553	0.319	0.131	0.000216056	Neural4	HAUS2
DACH2	1.32759e-08	1.19278	0.447	0.212	0.000223114	Neural4	DACH2
TXNDC16	1.35023e-08	1.01405	0.34	0.137	0.000226919	Neural4	TXNDC16
CEP70	1.39973e-08	0.922579	0.553	0.311	0.000235238	Neural4	CEP70
ZNF732	1.46086e-08	1.76623	0.149	0.037	0.000245512	Neural4	ZNF732
CYYR1-AS11	1.46897e-08	2.17292	0.106	0.021	0.000246875	Neural4	CYYR1-AS1
SPATA51	1.47636e-08	1.29715	0.415	0.2	0.000248116	Neural4	SPATA5
TYMSOS	1.53425e-08	1.78558	0.245	0.085	0.000257846	Neural4	TYMSOS
TONSL	1.55405e-08	1.63029	0.245	0.084	0.000261174	Neural4	TONSL
LRP12	1.55894e-08	0.847459	0.5	0.252	0.000261996	Neural4	LRP12
KIAA1143	1.58082e-08	0.749422	0.511	0.248	0.000265673	Neural4	KIAA1143
G3BP11	1.58561e-08	0.552048	0.819	0.531	0.000266477	Neural4	G3BP1
TMEM169	1.60117e-08	1.14133	0.245	0.083	0.000269093	Neural4	TMEM169
FAM221A	1.60627e-08	1.77324	0.213	0.068	0.00026995	Neural4	FAM221A
FOPNL	1.63805e-08	1.04509	0.362	0.152	0.000275291	Neural4	FOPNL
RAI1	1.70277e-08	0.723169	0.5	0.251	0.000286168	Neural4	RAI1
GNB1	1.71111e-08	0.559819	0.851	0.575	0.000287569	Neural4	GNB1
IRX21	1.78771e-08	1.15458	0.213	0.066	0.000300443	Neural4	IRX2
MAPK61	1.83857e-08	0.624568	0.606	0.327	0.000308991	Neural4	MAPK6
NEUROD11	1.88453e-08	1.18918	0.16	0.042	0.000316713	Neural4	NEUROD1
HABP41	1.88527e-08	0.88685	0.394	0.172	0.000316839	Neural4	HABP4
MAPK8IP2	1.91651e-08	0.554599	0.234	0.074	0.000322089	Neural4	MAPK8IP2
PRKX1	1.93108e-08	0.966145	0.394	0.168	0.000324537	Neural4	PRKX
HNRNPL	1.93521e-08	0.630869	0.723	0.427	0.000325232	Neural4	HNRNPL
PKP41	1.93574e-08	1.24804	0.5	0.268	0.00032532	Neural4	PKP4
ZNF670	2.09194e-08	1.40623	0.255	0.09	0.000351572	Neural4	ZNF670
MTHFD22	2.12463e-08	0.994137	0.34	0.139	0.000357065	Neural4	MTHFD2
SYT1	2.15107e-08	0.795591	0.734	0.422	0.000361508	Neural4	SYT1
ZNF491	2.1714e-08	1.7128	0.181	0.052	0.000364926	Neural4	ZNF491
NAP1L4	2.19793e-08	0.696047	0.883	0.624	0.000369384	Neural4	NAP1L4
CCDC88C	2.20462e-08	0.89015	0.298	0.112	0.000370508	Neural4	CCDC88C
UBE2I	2.21663e-08	0.649435	0.936	0.729	0.000372526	Neural4	UBE2I
ASAP2	2.22103e-08	0.806053	0.543	0.285	0.000373266	Neural4	ASAP2
SLTM	2.23981e-08	0.540447	0.84	0.559	0.000376423	Neural4	SLTM
NFATC11	2.24779e-08	2.39599	0.117	0.026	0.000377764	Neural4	NFATC1
THAP9-AS1	2.26206e-08	0.904043	0.457	0.222	0.000380162	Neural4	THAP9-AS1
POT11	2.28551e-08	1.08487	0.351	0.147	0.000384103	Neural4	POT1
RNGTT1	2.3579e-08	1.05157	0.5	0.259	0.000396269	Neural4	RNGTT
GPCPD1	2.37756e-08	0.883325	0.564	0.305	0.000399573	Neural4	GPCPD1
LIFR	2.38198e-08	0.670895	0.468	0.222	0.000400315	Neural4	LIFR
ZNF682	2.39706e-08	1.31747	0.34	0.143	0.00040285	Neural4	ZNF682
FAM131B	2.39801e-08	1.52877	0.138	0.033	0.000403009	Neural4	FAM131B
BTG2	2.40834e-08	0.588087	0.457	0.205	0.000404745	Neural4	BTG2
CCM2	2.40918e-08	0.964257	0.564	0.317	0.000404886	Neural4	CCM2
GORAB	2.45564e-08	0.895097	0.287	0.106	0.000412695	Neural4	GORAB
CFAP202	2.46835e-08	1.11899	0.553	0.316	0.000414831	Neural4	CFAP20
RTTN	2.55213e-08	1.29984	0.33	0.136	0.000428912	Neural4	RTTN
EXOSC3	2.60031e-08	0.861659	0.574	0.316	0.000437008	Neural4	EXOSC3
PRDX12	2.60711e-08	0.502363	0.947	0.786	0.000438151	Neural4	PRDX1
PLEKHA8	2.62224e-08	0.997278	0.553	0.309	0.000440694	Neural4	PLEKHA8
NVL	2.63607e-08	0.859187	0.5	0.254	0.000443018	Neural4	NVL
AC079922.2	2.66051e-08	2.37695	0.106	0.022	0.000447126	Neural4	AC079922.2
SNW1	2.67267e-08	0.626484	0.787	0.511	0.000449168	Neural4	SNW1
POLR2K1	2.78032e-08	0.595918	0.777	0.468	0.000467261	Neural4	POLR2K
DHX9	2.81041e-08	0.748986	0.766	0.539	0.000472318	Neural4	DHX9
ARL4A	2.84546e-08	0.616476	0.617	0.326	0.000478208	Neural4	ARL4A
CASP31	2.84583e-08	0.537072	0.511	0.25	0.000478271	Neural4	CASP3
HLTF	2.86845e-08	0.718952	0.66	0.396	0.000482072	Neural4	HLTF
PRPS2	2.88079e-08	1.66462	0.202	0.064	0.000484146	Neural4	PRPS2
ZNF521	2.89586e-08	1.38759	0.532	0.298	0.000486678	Neural4	ZNF521
DCAF7	2.91244e-08	0.615714	0.723	0.445	0.000489464	Neural4	DCAF7
FIGNL1	2.98956e-08	1.07276	0.351	0.15	0.000502426	Neural4	FIGNL1
BRD9	2.99953e-08	0.690014	0.596	0.336	0.000504101	Neural4	BRD9
TPM31	3.07841e-08	0.541011	0.915	0.653	0.000517358	Neural4	TPM3
SORT1	3.08051e-08	0.941859	0.372	0.162	0.000517711	Neural4	SORT1
MAD2L21	3.09991e-08	0.743159	0.596	0.322	0.000520971	Neural4	MAD2L2
MAPK8	3.13151e-08	0.745188	0.617	0.349	0.000526281	Neural4	MAPK8
CASC15	3.14008e-08	1.26335	0.681	0.438	0.000527722	Neural4	CASC15
NUP581	3.18287e-08	0.860556	0.553	0.296	0.000534913	Neural4	NUP58
CDH24	3.20818e-08	1.02446	0.298	0.115	0.000539166	Neural4	CDH24
C4orf461	3.24012e-08	1.13668	0.255	0.09	0.000544534	Neural4	C4orf46
ACVR2A1	3.27168e-08	0.916386	0.457	0.223	0.000549839	Neural4	ACVR2A
BRD8	3.27582e-08	0.778265	0.628	0.377	0.000550534	Neural4	BRD8
UBQLN11	3.38795e-08	0.579178	0.606	0.318	0.000569378	Neural4	UBQLN1
LSM3	3.4039e-08	0.631077	0.83	0.548	0.00057206	Neural4	LSM3
NUP205	3.46191e-08	1.20442	0.383	0.173	0.000581809	Neural4	NUP205
MAPK11	3.49217e-08	1.41589	0.16	0.043	0.000586893	Neural4	MAPK11
JUND	3.50025e-08	0.581318	0.947	0.721	0.000588253	Neural4	JUND
ARL13B	3.53944e-08	1.11994	0.426	0.207	0.000594839	Neural4	ARL13B
TNFAIP8L11	3.67015e-08	1.09705	0.245	0.084	0.000616806	Neural4	TNFAIP8L1
MPHOSPH6	3.69606e-08	0.832162	0.511	0.259	0.00062116	Neural4	MPHOSPH6
IGSF9	3.74127e-08	1.31342	0.298	0.117	0.000628757	Neural4	IGSF9
LRP111	3.81398e-08	0.938648	0.309	0.121	0.000640977	Neural4	LRP11
USP39	3.81545e-08	0.894029	0.436	0.203	0.000641224	Neural4	USP39
SNRNP482	3.83188e-08	0.72033	0.372	0.157	0.000643986	Neural4	SNRNP48
FSCN1	3.84769e-08	0.528233	0.872	0.572	0.000646642	Neural4	FSCN1
P2RY1	3.88017e-08	2.00604	0.096	0.019	0.000652102	Neural4	P2RY1
ZNF326	3.95802e-08	0.605694	0.766	0.488	0.000665184	Neural4	ZNF326
USP6NL	4.0415e-08	0.849626	0.447	0.216	0.000679215	Neural4	USP6NL
ADAM10	4.24059e-08	0.713892	0.66	0.405	0.000712674	Neural4	ADAM10
TOE1	4.29122e-08	1.17198	0.298	0.117	0.000721182	Neural4	TOE1
ATP8A1	4.29367e-08	0.878913	0.362	0.154	0.000721594	Neural4	ATP8A1
ABCA3	4.31047e-08	1.31461	0.202	0.064	0.000724417	Neural4	ABCA3
PPP1R18	4.37541e-08	0.768894	0.372	0.156	0.000735331	Neural4	PPP1R18
PSD31	4.38693e-08	1.07526	0.585	0.339	0.000737267	Neural4	PSD3
LRRC49	4.38999e-08	1.08618	0.394	0.182	0.000737782	Neural4	LRRC49
SLC19A1	4.40831e-08	1.23577	0.266	0.099	0.000740861	Neural4	SLC19A1
RPAIN	4.40926e-08	0.580668	0.894	0.628	0.00074102	Neural4	RPAIN
GTF3C4	4.46538e-08	0.93331	0.404	0.185	0.000750452	Neural4	GTF3C4
CNTROB	4.47651e-08	1.02831	0.277	0.103	0.000752322	Neural4	CNTROB
NUMBL	4.48796e-08	1.0783	0.319	0.129	0.000754247	Neural4	NUMBL
KISS1R1	4.51368e-08	2.71019	0.106	0.023	0.000758569	Neural4	KISS1R
RIMBP2	4.56122e-08	1.07957	0.202	0.063	0.000766558	Neural4	RIMBP2
RAB3C	4.59064e-08	0.213426	0.266	0.092	0.000771502	Neural4	RAB3C
FHOD31	4.74456e-08	0.801214	0.383	0.166	0.000797371	Neural4	FHOD3
EMC92	5.04465e-08	1.0598	0.489	0.258	0.000847803	Neural4	EMC9
C12orf45	5.07891e-08	0.810949	0.543	0.279	0.000853561	Neural4	C12orf45
BRD7	5.1055e-08	0.600479	0.809	0.533	0.00085803	Neural4	BRD7
TRPT12	5.21392e-08	0.709291	0.447	0.208	0.000876251	Neural4	TRPT1
GAA1	5.27468e-08	0.846682	0.457	0.225	0.000886464	Neural4	GAA
C1QTNF21	5.37667e-08	2.79522	0.074	0.012	0.000903602	Neural4	C1QTNF2
STARD9	5.37998e-08	0.947529	0.34	0.142	0.00090416	Neural4	STARD9
DONSON	5.41015e-08	1.01	0.298	0.115	0.000909229	Neural4	DONSON
HOXA5	5.48338e-08	0.781968	0.489	0.252	0.000921536	Neural4	HOXA5
ANKH	5.56732e-08	0.907244	0.34	0.138	0.000935643	Neural4	ANKH
PAICS	5.61307e-08	0.595593	0.766	0.462	0.000943333	Neural4	PAICS
GTDC11	5.76754e-08	0.950714	0.436	0.206	0.000969294	Neural4	GTDC1
MICAL11	5.78091e-08	0.834268	0.319	0.127	0.000971539	Neural4	MICAL1
PXMP2	5.80445e-08	0.843497	0.638	0.374	0.000975496	Neural4	PXMP2
COG4	5.86235e-08	0.650555	0.553	0.288	0.000985227	Neural4	COG4
CTNNBIP1	5.91485e-08	0.565147	0.606	0.32	0.00099405	Neural4	CTNNBIP1
CREBL2	6.03748e-08	1.30509	0.245	0.087	0.00101466	Neural4	CREBL2
PPIL11	6.04873e-08	0.698104	0.489	0.245	0.00101655	Neural4	PPIL1
ALMS1	6.14884e-08	1.00215	0.489	0.27	0.00103337	Neural4	ALMS1
LMBR1L	6.26875e-08	0.694395	0.447	0.208	0.00105353	Neural4	LMBR1L
LAMA11	6.29368e-08	0.429547	0.33	0.13	0.00105772	Neural4	LAMA1
SNRPF	6.3745e-08	0.509163	0.957	0.707	0.0010713	Neural4	SNRPF
CEP131	6.48449e-08	1.07279	0.277	0.104	0.00108978	Neural4	CEP131
RPP30	6.5083e-08	0.797244	0.574	0.329	0.00109378	Neural4	RPP30
VPS4A1	6.58813e-08	0.564273	0.617	0.334	0.0011072	Neural4	VPS4A
RELT	6.61301e-08	2.02551	0.128	0.031	0.00111138	Neural4	RELT
NT5C3A	6.6216e-08	0.727388	0.543	0.292	0.00111283	Neural4	NT5C3A
MRPL181	6.6758e-08	0.653146	0.649	0.371	0.00112193	Neural4	MRPL18
CALM31	6.68608e-08	0.534802	0.872	0.648	0.00112366	Neural4	CALM3
PHACTR4	6.75823e-08	0.69648	0.713	0.464	0.00113579	Neural4	PHACTR4
MMD	6.79889e-08	1.01696	0.383	0.169	0.00114262	Neural4	MMD
DDX55	6.80496e-08	1.03591	0.383	0.172	0.00114364	Neural4	DDX55
SRGAP2C1	6.81477e-08	0.884082	0.383	0.169	0.00114529	Neural4	SRGAP2C
FAM184A1	6.87972e-08	1.35797	0.319	0.134	0.00115621	Neural4	FAM184A
CYTH2	7.17562e-08	0.635317	0.617	0.347	0.00120593	Neural4	CYTH2
C12orf652	7.26303e-08	0.78617	0.553	0.291	0.00122063	Neural4	C12orf65
CLIC41	7.42324e-08	0.77203	0.606	0.363	0.00124755	Neural4	CLIC4
HSPB111	7.47485e-08	0.906572	0.66	0.411	0.00125622	Neural4	HSPB11
SDK11	7.53767e-08	1.25201	0.415	0.201	0.00126678	Neural4	SDK1
RAB3B1	7.62466e-08	1.29378	0.255	0.094	0.0012814	Neural4	RAB3B
LINC009261	7.64136e-08	1.92765	0.117	0.027	0.00128421	Neural4	LINC00926
PLXNA3	7.69333e-08	0.749799	0.394	0.177	0.00129294	Neural4	PLXNA3
USP7	7.75212e-08	0.457074	0.67	0.368	0.00130282	Neural4	USP7
HS6ST11	7.78538e-08	0.519584	0.457	0.216	0.00130841	Neural4	HS6ST1
PREX1	8.00517e-08	0.659944	0.319	0.127	0.00134535	Neural4	PREX1
FBXL16	8.13534e-08	1.59718	0.138	0.035	0.00136722	Neural4	FBXL16
CMSS11	8.38846e-08	0.685276	0.638	0.385	0.00140976	Neural4	CMSS1
SPATA33	8.50527e-08	0.984278	0.436	0.216	0.0014294	Neural4	SPATA33
NAP1L1	8.75764e-08	0.398022	0.989	0.859	0.00147181	Neural4	NAP1L1
SEC22C	8.81192e-08	0.673571	0.479	0.235	0.00148093	Neural4	SEC22C
RAB26	8.88273e-08	1.19836	0.191	0.059	0.00149283	Neural4	RAB26
GFI1B	9.04365e-08	5.00567	0.021	0.001	0.00151988	Neural4	GFI1B
CHAMP1	9.10663e-08	0.721465	0.457	0.22	0.00153046	Neural4	CHAMP1
RPRM2	9.38197e-08	0.407456	0.372	0.155	0.00157673	Neural4	RPRM
ADGRD2	9.40318e-08	3.62136	0.021	0.001	0.0015803	Neural4	ADGRD2
SNTA1	9.4929e-08	1.01954	0.277	0.106	0.00159538	Neural4	SNTA1
OXCT1	9.57385e-08	1.01103	0.383	0.176	0.00160898	Neural4	OXCT1
PKNOX1	9.58602e-08	0.793263	0.511	0.265	0.00161103	Neural4	PKNOX1
CAPRIN1	9.66763e-08	0.548973	0.84	0.601	0.00162474	Neural4	CAPRIN1
NUDCD2	9.88631e-08	0.758295	0.691	0.444	0.00166149	Neural4	NUDCD2
ECI11	1.00668e-07	0.604976	0.702	0.41	0.00169183	Neural4	ECI1
ZBTB8OS1	1.02423e-07	0.707964	0.606	0.346	0.00172133	Neural4	ZBTB8OS
PKN3	1.04159e-07	1.76196	0.16	0.045	0.0017505	Neural4	PKN3
KLC1	1.04726e-07	0.676089	0.691	0.435	0.00176003	Neural4	KLC1
DUSP41	1.05198e-07	0.677125	0.255	0.09	0.00176796	Neural4	DUSP4
SIVA1	1.06358e-07	0.645127	0.894	0.623	0.00178746	Neural4	SIVA1
TCERG1	1.07128e-07	0.642186	0.681	0.423	0.0018004	Neural4	TCERG1
CUL11	1.08263e-07	0.644969	0.649	0.375	0.00181947	Neural4	CUL1
CNN31	1.08929e-07	0.505384	0.883	0.689	0.00183066	Neural4	CNN3
TMX2	1.09298e-07	0.82591	0.521	0.281	0.00183687	Neural4	TMX2
HIST1H4E	1.14084e-07	1.08346	0.255	0.093	0.0019173	Neural4	HIST1H4E
CHAF1B	1.14519e-07	1.88475	0.17	0.051	0.0019246	Neural4	CHAF1B
ATCAY	1.16013e-07	1.01636	0.234	0.08	0.00194972	Neural4	ATCAY
UGGT1	1.17705e-07	0.494913	0.457	0.214	0.00197815	Neural4	UGGT1
TMEM123	1.20329e-07	0.517747	0.638	0.36	0.00202225	Neural4	TMEM123
C9orf72	1.21653e-07	0.798089	0.383	0.167	0.00204449	Neural4	C9orf72
OSBPL8	1.22727e-07	0.609023	0.755	0.489	0.00206256	Neural4	OSBPL8
LRRC59	1.25065e-07	0.9403	0.511	0.275	0.00210184	Neural4	LRRC59
TIMM231	1.25091e-07	0.684544	0.511	0.271	0.00210228	Neural4	TIMM23
ZEB1-AS11	1.26112e-07	1.59882	0.245	0.088	0.00211943	Neural4	ZEB1-AS1
TOP1	1.27679e-07	0.509481	0.904	0.677	0.00214577	Neural4	TOP1
FGF14	1.29131e-07	1.41175	0.138	0.036	0.00217018	Neural4	FGF14
ABCD3	1.29924e-07	0.687628	0.457	0.224	0.0021835	Neural4	ABCD3
GPS21	1.32394e-07	0.492408	0.702	0.399	0.00222502	Neural4	GPS2
EPHB2	1.35036e-07	0.990419	0.415	0.2	0.00226941	Neural4	EPHB2
SNTB2	1.39924e-07	1.16796	0.426	0.217	0.00235156	Neural4	SNTB2
ZMYND8	1.40517e-07	0.619159	0.702	0.447	0.00236153	Neural4	ZMYND8
MAPKAPK21	1.43169e-07	0.843551	0.404	0.19	0.0024061	Neural4	MAPKAPK2
ZBTB33	1.44918e-07	0.968624	0.234	0.082	0.00243549	Neural4	ZBTB33
EP300-AS1	1.45151e-07	3.59755	0.043	0.005	0.00243941	Neural4	EP300-AS1
EIF2S11	1.4755e-07	0.69178	0.617	0.356	0.00247973	Neural4	EIF2S1
LINC01337	1.49009e-07	3.36206	0.043	0.005	0.00250424	Neural4	LINC01337
C1orf1091	1.51414e-07	1.10146	0.34	0.151	0.00254467	Neural4	C1orf109
PSAT12	1.5362e-07	0.916214	0.426	0.209	0.00258174	Neural4	PSAT1
RBM12B	1.53704e-07	0.911472	0.479	0.248	0.00258316	Neural4	RBM12B
SCRT2	1.58137e-07	1.25322	0.16	0.045	0.00265764	Neural4	SCRT2
ZNF217	1.60084e-07	0.892974	0.394	0.184	0.00269036	Neural4	ZNF217
IRX5	1.61506e-07	2.04869	0.096	0.02	0.00271426	Neural4	IRX5
HRAS1	1.61778e-07	0.812399	0.628	0.363	0.00271885	Neural4	HRAS
SFR1	1.61988e-07	1.2434	0.266	0.104	0.00272237	Neural4	SFR1
ARHGEF71	1.62043e-07	1.06396	0.479	0.26	0.00272329	Neural4	ARHGEF7
EIF51	1.627e-07	0.518147	0.915	0.74	0.00273434	Neural4	EIF5
DENND5B	1.66392e-07	0.892497	0.564	0.322	0.00279638	Neural4	DENND5B
MAGOH	1.67499e-07	0.653543	0.809	0.536	0.00281499	Neural4	MAGOH
NAV21	1.68631e-07	1.90082	0.468	0.278	0.00283401	Neural4	NAV2
TOMM402	1.70259e-07	0.762971	0.713	0.435	0.00286137	Neural4	TOMM40
PSMB51	1.70808e-07	0.49219	0.947	0.744	0.00287059	Neural4	PSMB5
HAP1	1.71153e-07	1.64882	0.064	0.01	0.0028764	Neural4	HAP1
MCM31	1.7155e-07	0.96106	0.489	0.259	0.00288307	Neural4	MCM3
RAD54L21	1.76532e-07	1.00723	0.479	0.246	0.0029668	Neural4	RAD54L2
SNRNP40	1.76739e-07	0.709235	0.649	0.384	0.00297027	Neural4	SNRNP40
PLPPR3	1.77989e-07	0.403543	0.777	0.458	0.00299129	Neural4	PLPPR3
ZNF90	1.79684e-07	1.07117	0.223	0.077	0.00301976	Neural4	ZNF90
DDAH21	1.80431e-07	0.498928	0.947	0.753	0.00303232	Neural4	DDAH2
PANK2	1.80492e-07	0.58919	0.532	0.285	0.00303336	Neural4	PANK2
SV2C	1.81363e-07	2.55471	0.096	0.02	0.00304798	Neural4	SV2C
ZNF267	1.85647e-07	1.16377	0.234	0.084	0.00311998	Neural4	ZNF267
TRIAP11	1.87746e-07	0.490064	0.585	0.298	0.00315526	Neural4	TRIAP1
POLB	1.879e-07	0.60124	0.479	0.234	0.00315785	Neural4	POLB
WWP2	1.88787e-07	0.874058	0.34	0.148	0.00317275	Neural4	WWP2
GON7	1.89678e-07	0.837341	0.383	0.173	0.00318772	Neural4	GON7
TPR	1.89839e-07	0.459488	0.894	0.688	0.00319044	Neural4	TPR
LIN54	1.90323e-07	1.13457	0.287	0.115	0.00319857	Neural4	LIN54
CDC42SE21	1.99135e-07	0.812809	0.489	0.254	0.00334666	Neural4	CDC42SE2
SNN	2.0228e-07	0.742983	0.404	0.187	0.00339952	Neural4	SNN
THOC1	2.07234e-07	0.706588	0.606	0.346	0.00348278	Neural4	THOC1
CNOT91	2.07584e-07	1.08237	0.415	0.208	0.00348866	Neural4	CNOT9
NUP160	2.08457e-07	0.823735	0.521	0.284	0.00350333	Neural4	NUP160
PDS5A	2.0855e-07	0.702775	0.606	0.36	0.00350488	Neural4	PDS5A
RFC2	2.1382e-07	1.20603	0.447	0.236	0.00359345	Neural4	RFC2
RSRC2	2.15687e-07	0.471229	0.883	0.587	0.00362483	Neural4	RSRC2
CDK81	2.18443e-07	0.809834	0.457	0.232	0.00367115	Neural4	CDK8
JAM31	2.18987e-07	0.701761	0.532	0.286	0.0036803	Neural4	JAM3
MBNL1	2.23932e-07	1.42824	0.532	0.347	0.0037634	Neural4	MBNL1
ZNF664	2.24421e-07	0.76209	0.457	0.233	0.00377163	Neural4	ZNF664
NRL1	2.38931e-07	2.26617	0.128	0.033	0.00401548	Neural4	NRL
PXN-AS1	2.39269e-07	0.977427	0.34	0.148	0.00402115	Neural4	PXN-AS1
EPB41L4A	2.40501e-07	1.53593	0.287	0.116	0.00404185	Neural4	EPB41L4A
KATNA11	2.4754e-07	0.7668	0.447	0.219	0.00416015	Neural4	KATNA1
REPIN11	2.49201e-07	0.720103	0.511	0.262	0.00418808	Neural4	REPIN1
TMEM181	2.50745e-07	1.24625	0.372	0.17	0.00421402	Neural4	TMEM181
WIZ1	2.52726e-07	0.926178	0.394	0.188	0.00424732	Neural4	WIZ
CADM3	2.53813e-07	0.690781	0.234	0.082	0.00426558	Neural4	CADM3
MTX2	2.56413e-07	0.483381	0.809	0.499	0.00430927	Neural4	MTX2
AMH	2.56719e-07	1.1759	0.138	0.037	0.00431442	Neural4	AMH
CCDC173	2.67221e-07	1.28008	0.202	0.068	0.00449092	Neural4	CCDC173
BCL7B1	2.72792e-07	0.909227	0.394	0.191	0.00458453	Neural4	BCL7B
PRPSAP1	2.73913e-07	0.649798	0.543	0.291	0.00460337	Neural4	PRPSAP1
PIM3	2.75266e-07	1.07987	0.394	0.192	0.00462613	Neural4	PIM3
UQCC2	2.79379e-07	0.575766	0.851	0.594	0.00469524	Neural4	UQCC2
GLA1	2.80289e-07	0.831924	0.351	0.155	0.00471053	Neural4	GLA
DYNC1H1	2.88041e-07	0.44529	0.872	0.653	0.00484081	Neural4	DYNC1H1
ACLY	2.8915e-07	0.734419	0.521	0.288	0.00485945	Neural4	ACLY
ZNF644	2.89469e-07	0.482614	0.798	0.519	0.00486482	Neural4	ZNF644
HSPH11	2.89752e-07	0.743855	0.521	0.279	0.00486957	Neural4	HSPH1
WNK1	2.93379e-07	0.71082	0.67	0.433	0.00493053	Neural4	WNK1
ZNF4101	2.96001e-07	0.69434	0.415	0.199	0.00497459	Neural4	ZNF410
TET21	2.96153e-07	0.682372	0.574	0.33	0.00497715	Neural4	TET2
C1orf21	3.00861e-07	0.687325	0.553	0.314	0.00505627	Neural4	C1orf21
ZNF766	3.01621e-07	0.666436	0.447	0.218	0.00506905	Neural4	ZNF766
IMMT	3.02017e-07	0.764208	0.67	0.417	0.0050757	Neural4	IMMT
GDI2	3.06026e-07	0.456049	0.872	0.601	0.00514307	Neural4	GDI2
TIMM92	3.07975e-07	0.653919	0.596	0.348	0.00517582	Neural4	TIMM9
SALL4	3.12018e-07	1.76436	0.117	0.028	0.00524378	Neural4	SALL4
FUT9	3.14406e-07	1.72878	0.191	0.064	0.00528391	Neural4	FUT9
HES41	3.22899e-07	0.365655	0.84	0.526	0.00542664	Neural4	HES4
PTPN12	3.2429e-07	0.765921	0.564	0.328	0.00545002	Neural4	PTPN12
BRD1	3.26378e-07	0.495496	0.628	0.351	0.00548511	Neural4	BRD1
MIS12	3.31626e-07	0.835864	0.351	0.158	0.00557331	Neural4	MIS12
CNOT1	3.36595e-07	0.618493	0.585	0.335	0.00565682	Neural4	CNOT1
NUP981	3.37683e-07	0.844274	0.479	0.267	0.00567509	Neural4	NUP98
MAFG	3.54085e-07	0.987116	0.362	0.166	0.00595076	Neural4	MAFG
IQCH1	3.56519e-07	1.3503	0.234	0.086	0.00599166	Neural4	IQCH
MEX3B	3.57834e-07	0.866569	0.319	0.133	0.00601376	Neural4	MEX3B
PLXNB11	3.58961e-07	0.724289	0.372	0.169	0.00603269	Neural4	PLXNB1
MYH11	3.59019e-07	1.50596	0.096	0.02	0.00603367	Neural4	MYH11
2026-03-06	3.63152e-07	0.52406	0.787	0.533	0.00610314	Neural4	2026-03-06
PPP4R2	3.63454e-07	0.567665	0.734	0.493	0.00610821	Neural4	PPP4R2
SYBU	3.64583e-07	1.4909	0.138	0.037	0.00612718	Neural4	SYBU
MRM2	3.68051e-07	0.784363	0.489	0.255	0.00618547	Neural4	MRM2
STRBP	3.69781e-07	0.64343	0.617	0.362	0.00621453	Neural4	STRBP
CERK	3.70388e-07	0.779834	0.447	0.228	0.00622473	Neural4	CERK
ATP6V1D1	3.72973e-07	0.496802	0.702	0.432	0.00626818	Neural4	ATP6V1D
TDRKH	3.80609e-07	1.30529	0.128	0.033	0.00639652	Neural4	TDRKH
SMARCB1	3.94115e-07	0.473119	0.883	0.604	0.00662349	Neural4	SMARCB1
GABARAP1	4.11427e-07	0.495509	0.979	0.854	0.00691444	Neural4	GABARAP
NOXO1	4.17539e-07	3.38073	0.043	0.005	0.00701716	Neural4	NOXO1
PNRC2	4.18651e-07	0.44391	0.787	0.508	0.00703584	Neural4	PNRC2
KPTN2	4.21758e-07	1.54518	0.213	0.076	0.00708807	Neural4	KPTN
CRACR2B1	4.22754e-07	0.873937	0.287	0.115	0.0071048	Neural4	CRACR2B
RNF151	4.25753e-07	5.37265	0.011	0	0.0071552	Neural4	RNF151
UBE2N1	4.25973e-07	0.481822	0.798	0.494	0.00715891	Neural4	UBE2N
C3orf38	4.41159e-07	0.582234	0.457	0.23	0.00741411	Neural4	C3orf38
TEX141	4.51571e-07	1.43127	0.16	0.048	0.0075891	Neural4	TEX14
ZHX2	4.51644e-07	0.760566	0.362	0.165	0.00759033	Neural4	ZHX2
CDC27	4.52833e-07	0.800557	0.564	0.329	0.00761031	Neural4	CDC27
ZWILCH	4.5424e-07	0.75292	0.33	0.143	0.00763396	Neural4	ZWILCH
HAUS5	4.54515e-07	1.23642	0.287	0.121	0.00763858	Neural4	HAUS5
ORAI2	4.56581e-07	0.803584	0.479	0.256	0.0076733	Neural4	ORAI2
TP53INP21	4.7055e-07	1.3624	0.17	0.053	0.00790806	Neural4	TP53INP2
CTNNAL1	4.74747e-07	0.486195	0.681	0.419	0.0079786	Neural4	CTNNAL1
SORCS2	4.75043e-07	0.926302	0.351	0.163	0.00798357	Neural4	SORCS2
PSMD111	4.75862e-07	0.54569	0.723	0.466	0.00799733	Neural4	PSMD11
SUZ12	4.75923e-07	0.633043	0.638	0.4	0.00799837	Neural4	SUZ12
FBXO21	4.80315e-07	0.440915	0.67	0.396	0.00807217	Neural4	FBXO21
HIST1H2BM	4.81709e-07	2.6619	0.074	0.014	0.00809561	Neural4	HIST1H2BM
SMARCC1	4.88618e-07	0.444436	0.926	0.706	0.00821172	Neural4	SMARCC1
CXXC51	4.92906e-07	0.450593	0.777	0.49	0.00828378	Neural4	CXXC5
NUP214	5.10328e-07	0.542406	0.553	0.302	0.00857658	Neural4	NUP214
GOLGA8K	5.30718e-07	4.28091	0.021	0.001	0.00891924	Neural4	GOLGA8K
NONO	5.35752e-07	0.427742	0.84	0.666	0.00900384	Neural4	NONO
YWHAE1	5.36166e-07	0.335588	0.989	0.872	0.00901081	Neural4	YWHAE
PRPS1	5.38667e-07	0.880566	0.372	0.172	0.00905284	Neural4	PRPS1
CDC5L	5.55542e-07	0.488625	0.734	0.48	0.00933644	Neural4	CDC5L
KIF2A	5.68579e-07	0.564318	0.798	0.556	0.00955553	Neural4	KIF2A
TAF8	5.71733e-07	0.792487	0.33	0.145	0.00960855	Neural4	TAF8
RMI21	5.79304e-07	1.24423	0.255	0.101	0.00973579	Neural4	RMI2
UBE2B1	5.80515e-07	0.478348	0.787	0.529	0.00975613	Neural4	UBE2B
MFSD13A	5.83411e-07	1.6724	0.117	0.029	0.00980481	Neural4	MFSD13A
BRMS11	5.86624e-07	0.910044	0.415	0.206	0.0098588	Neural4	BRMS1
SRR	5.89732e-07	0.836267	0.362	0.168	0.00991104	Neural4	SRR
LSM21	6.01721e-07	0.532757	0.84	0.582	0.0101125	Neural4	LSM2
DCAKD1	6.02433e-07	0.548268	0.489	0.252	0.0101245	Neural4	DCAKD
MAPKAPK5	6.04609e-07	0.696442	0.489	0.26	0.0101611	Neural4	MAPKAPK5
C6orf62	6.16089e-07	0.574036	0.489	0.259	0.010354	Neural4	C6orf62
RNF26	6.17697e-07	1.10229	0.309	0.133	0.010381	Neural4	RNF26
SLC7A6OS1	6.22297e-07	0.782282	0.426	0.215	0.0104583	Neural4	SLC7A6OS
KCNN1	6.2522e-07	1.08246	0.223	0.081	0.0105075	Neural4	KCNN1
FKBP5	6.37844e-07	0.636238	0.415	0.202	0.0107196	Neural4	FKBP5
LIN28B	6.55121e-07	1.12379	0.362	0.167	0.01101	Neural4	LIN28B
ENO21	6.58605e-07	0.699806	0.34	0.152	0.0110685	Neural4	ENO2
DR11	6.63805e-07	0.550831	0.521	0.281	0.0111559	Neural4	DR1
LRRC1	6.6976e-07	1.2951	0.234	0.09	0.011256	Neural4	LRRC1
PLIN2	6.70046e-07	0.6886	0.66	0.386	0.0112608	Neural4	PLIN2
UBTF	6.7566e-07	0.544941	0.734	0.484	0.0113551	Neural4	UBTF
SH3PXD2B	6.79179e-07	0.626975	0.457	0.23	0.0114143	Neural4	SH3PXD2B
GRM21	6.80104e-07	2.47285	0.074	0.014	0.0114298	Neural4	GRM2
HECW2	6.84266e-07	1.44575	0.34	0.16	0.0114998	Neural4	HECW2
LENG12	6.84682e-07	0.968532	0.362	0.167	0.0115068	Neural4	LENG1
ZNF669	6.95604e-07	1.11258	0.277	0.114	0.0116903	Neural4	ZNF669
SMURF2	7.05011e-07	0.581578	0.532	0.29	0.0118484	Neural4	SMURF2
RNF38	7.1858e-07	0.922011	0.468	0.264	0.0120765	Neural4	RNF38
POC5	7.20492e-07	0.960418	0.277	0.113	0.0121086	Neural4	POC5
PRADC11	7.24909e-07	1.05865	0.33	0.149	0.0121828	Neural4	PRADC1
SCAF4	7.27725e-07	0.826318	0.447	0.24	0.0122302	Neural4	SCAF4
VTA11	7.34598e-07	0.646401	0.521	0.284	0.0123457	Neural4	VTA1
MNS11	7.40577e-07	1.06171	0.34	0.155	0.0124461	Neural4	MNS1
SGCB1	7.46421e-07	0.542668	0.564	0.317	0.0125444	Neural4	SGCB
ATE1	7.56885e-07	0.62524	0.543	0.304	0.0127202	Neural4	ATE1
UBE2D1	7.57888e-07	0.541081	0.574	0.323	0.0127371	Neural4	UBE2D1
HAUS4	7.58227e-07	0.873172	0.415	0.211	0.0127428	Neural4	HAUS4
AOX1	7.8562e-07	3.78552	0.021	0.001	0.0132031	Neural4	AOX1
SLC39A31	8.23175e-07	0.624814	0.5	0.269	0.0138343	Neural4	SLC39A3
WDFY1	8.33922e-07	0.751495	0.468	0.252	0.0140149	Neural4	WDFY1
COL9A1	8.45126e-07	1.12275	0.202	0.071	0.0142032	Neural4	COL9A1
GEMIN21	8.50509e-07	0.91791	0.394	0.192	0.0142937	Neural4	GEMIN2
ADAT1	8.57045e-07	0.963368	0.277	0.114	0.0144035	Neural4	ADAT1
AKNAD11	8.77663e-07	1.72083	0.202	0.073	0.01475	Neural4	AKNAD1
UBE2V22	9.0665e-07	0.497009	0.755	0.495	0.0152372	Neural4	UBE2V2
ZMIZ1	9.08248e-07	0.368242	0.617	0.362	0.015264	Neural4	ZMIZ1
ZNF280D	9.1258e-07	0.554474	0.532	0.298	0.0153368	Neural4	ZNF280D
TRIM2	9.18001e-07	0.713235	0.489	0.265	0.0154279	Neural4	TRIM2
ALG51	9.1801e-07	0.575793	0.628	0.365	0.0154281	Neural4	ALG5
SRSF61	9.19241e-07	0.536339	0.681	0.443	0.0154488	Neural4	SRSF6
HOXA41	9.24764e-07	1.19111	0.287	0.122	0.0155416	Neural4	HOXA4
HMGN51	9.25076e-07	0.789587	0.404	0.2	0.0155468	Neural4	HMGN5
IGF1R1	9.51701e-07	0.679312	0.649	0.418	0.0159943	Neural4	IGF1R
RNPS11	9.77353e-07	0.556843	0.851	0.589	0.0164254	Neural4	RNPS1
WDHD1	9.83591e-07	1.14943	0.319	0.144	0.0165302	Neural4	WDHD1
RADIL	9.84311e-07	2.18149	0.117	0.03	0.0165423	Neural4	RADIL
CBLB	9.88401e-07	0.483054	0.66	0.389	0.0166111	Neural4	CBLB
RELL11	9.89146e-07	1.08224	0.33	0.149	0.0166236	Neural4	RELL1
JKAMP1	1.01075e-06	0.717898	0.511	0.28	0.0169866	Neural4	JKAMP
STK17A	1.03362e-06	0.914785	0.319	0.142	0.0173711	Neural4	STK17A
C9orf1471	1.04444e-06	1.31362	0.202	0.071	0.0175528	Neural4	C9orf147
FAM192A	1.04528e-06	0.526855	0.574	0.332	0.0175669	Neural4	FAM192A
SENP1	1.04687e-06	0.911463	0.383	0.189	0.0175937	Neural4	SENP1
TSEN151	1.06063e-06	0.564816	0.479	0.251	0.0178249	Neural4	TSEN15
DEPDC5	1.09225e-06	0.689527	0.33	0.146	0.0183563	Neural4	DEPDC5
SIGLEC10	1.09574e-06	5.06499	0.021	0.001	0.018415	Neural4	SIGLEC10
TBCB	1.10703e-06	0.461614	0.862	0.609	0.0186047	Neural4	TBCB
C19orf481	1.12903e-06	0.688766	0.649	0.415	0.0189745	Neural4	C19orf48
TPD52	1.23288e-06	1.17195	0.287	0.122	0.0207198	Neural4	TPD52
PSMC2	1.23532e-06	0.425357	0.638	0.356	0.0207608	Neural4	PSMC2
ATF52	1.25617e-06	0.770611	0.33	0.15	0.0211111	Neural4	ATF5
DLAT1	1.26786e-06	1.01461	0.34	0.157	0.0213077	Neural4	DLAT
PAK6	1.29426e-06	2.15426	0.085	0.018	0.0217514	Neural4	PAK6
AC099850.1	1.30855e-06	1.96912	0.128	0.035	0.0219915	Neural4	AC099850.1
ZNF358	1.31515e-06	0.540211	0.521	0.285	0.0221024	Neural4	ZNF358
KCNB2	1.31783e-06	1.30977	0.245	0.096	0.0221474	Neural4	KCNB2
SNAPC3	1.33515e-06	0.754877	0.511	0.286	0.0224385	Neural4	SNAPC3
PLEKHO1	1.33709e-06	0.453526	0.819	0.548	0.0224711	Neural4	PLEKHO1
PRR36	1.3373e-06	1.04031	0.255	0.102	0.0224746	Neural4	PRR36
RBPMS2	1.34977e-06	1.44307	0.234	0.092	0.0226843	Neural4	RBPMS2
CDK6	1.35773e-06	0.805621	0.532	0.303	0.022818	Neural4	CDK6
FMNL2	1.3616e-06	0.739381	0.606	0.381	0.0228831	Neural4	FMNL2
FAM222A1	1.43362e-06	1.77949	0.138	0.04	0.0240933	Neural4	FAM222A
NDUFB31	1.43493e-06	0.40893	0.84	0.571	0.0241155	Neural4	NDUFB3
PWWP2A	1.44832e-06	0.400021	0.574	0.315	0.0243404	Neural4	PWWP2A
PPP2R5C	1.46824e-06	0.622485	0.543	0.323	0.0246753	Neural4	PPP2R5C
HNRNPK	1.4717e-06	0.323695	0.979	0.851	0.0247334	Neural4	HNRNPK
CSTF11	1.49037e-06	0.689628	0.372	0.176	0.0250471	Neural4	CSTF1
ZNF195	1.49433e-06	0.565542	0.5	0.275	0.0251138	Neural4	ZNF195
ACBD6	1.50364e-06	0.629612	0.734	0.528	0.0252702	Neural4	ACBD6
DYNLL2	1.5055e-06	0.437996	0.532	0.285	0.0253015	Neural4	DYNLL2
ZBTB17	1.51688e-06	0.666889	0.33	0.147	0.0254927	Neural4	ZBTB17
SLC24A5	1.52058e-06	3.01281	0.032	0.003	0.0255549	Neural4	SLC24A5
NHLRC2	1.56338e-06	0.748527	0.447	0.239	0.0262741	Neural4	NHLRC2
RP2	1.56751e-06	1.3107	0.181	0.062	0.0263436	Neural4	RP2
PDS5B	1.57958e-06	0.545375	0.681	0.439	0.0265463	Neural4	PDS5B
ZIC5	1.58046e-06	1.45138	0.106	0.026	0.0265612	Neural4	ZIC5
U2SURP	1.58281e-06	0.486385	0.904	0.684	0.0266007	Neural4	U2SURP
ELP51	1.58641e-06	0.655692	0.574	0.333	0.0266613	Neural4	ELP5
PLEKHA71	1.61802e-06	1.03032	0.298	0.135	0.0271925	Neural4	PLEKHA7
SF1	1.62387e-06	0.446386	0.851	0.591	0.0272908	Neural4	SF1
MAML31	1.64418e-06	0.812812	0.66	0.427	0.0276321	Neural4	MAML3
NBAT1	1.64515e-06	1.34399	0.255	0.104	0.0276484	Neural4	NBAT1
ADGRA1-AS11	1.66897e-06	2.17304	0.064	0.011	0.0280487	Neural4	ADGRA1-AS1
FAM189A1	1.69044e-06	1.09237	0.17	0.056	0.0284095	Neural4	FAM189A1
ZNF675	1.69066e-06	0.754955	0.372	0.176	0.0284132	Neural4	ZNF675
TMEM178A1	1.69695e-06	1.03799	0.287	0.126	0.028519	Neural4	TMEM178A
ZFP90	1.69717e-06	0.550924	0.511	0.277	0.0285226	Neural4	ZFP90
CDC42BPA1	1.74221e-06	0.697763	0.585	0.349	0.0292796	Neural4	CDC42BPA
ARNT2	1.74561e-06	0.87261	0.372	0.184	0.0293367	Neural4	ARNT2
LSM8	1.74698e-06	0.541131	0.787	0.554	0.0293598	Neural4	LSM8
TTI11	1.75356e-06	0.817612	0.34	0.157	0.0294703	Neural4	TTI1
FANCM	1.75598e-06	1.11328	0.298	0.134	0.0295109	Neural4	FANCM
TNRC6B	1.79164e-06	0.426831	0.862	0.621	0.0301104	Neural4	TNRC6B
TAF4	1.79248e-06	0.971355	0.234	0.092	0.0301244	Neural4	TAF4
PRPF8	1.79912e-06	0.508304	0.809	0.535	0.0302361	Neural4	PRPF8
ARHGEF7-AS21	1.80608e-06	2.07039	0.064	0.011	0.0303531	Neural4	ARHGEF7-AS2
TK11	1.81569e-06	0.424684	0.34	0.15	0.0305145	Neural4	TK1
DPY301	1.84155e-06	0.500551	0.798	0.526	0.030949	Neural4	DPY30
DCLRE1B	1.85219e-06	1.86038	0.138	0.041	0.0311278	Neural4	DCLRE1B
HOXA7	1.87282e-06	0.558516	0.543	0.302	0.0314746	Neural4	HOXA7
ACTL6B	1.87979e-06	1.34172	0.149	0.045	0.0315918	Neural4	ACTL6B
WNT3	1.89374e-06	1.22281	0.17	0.056	0.0318262	Neural4	WNT3
ZBTB8A	1.94543e-06	0.563645	0.457	0.237	0.0326949	Neural4	ZBTB8A
SLC25A40	1.98055e-06	1.15546	0.245	0.1	0.0332852	Neural4	SLC25A40
DLEU11	1.9874e-06	0.765615	0.426	0.22	0.0334002	Neural4	DLEU1
SEMA6D	2.00713e-06	0.88728	0.394	0.202	0.0337318	Neural4	SEMA6D
COX8A	2.01883e-06	0.464552	0.979	0.767	0.0339285	Neural4	COX8A
SLC25A111	2.02594e-06	0.520118	0.617	0.358	0.0340479	Neural4	SLC25A11
CISD21	2.04197e-06	0.586393	0.638	0.378	0.0343174	Neural4	CISD2
GSTCD1	2.04444e-06	0.721587	0.383	0.188	0.0343588	Neural4	GSTCD
FRMD4A	2.08699e-06	0.604562	0.617	0.395	0.035074	Neural4	FRMD4A
C17orf75	2.12678e-06	0.627082	0.5	0.273	0.0357427	Neural4	C17orf75
TRIM281	2.15097e-06	0.460847	0.883	0.595	0.0361492	Neural4	TRIM28
SMAD4	2.15512e-06	0.551444	0.681	0.429	0.036219	Neural4	SMAD4
CDKN2AIP	2.15572e-06	0.837277	0.383	0.19	0.0362291	Neural4	CDKN2AIP
HDAC4	2.17115e-06	0.933859	0.372	0.196	0.0364883	Neural4	HDAC4
NUP188	2.23668e-06	0.821363	0.351	0.17	0.0375896	Neural4	NUP188
FAM133B	2.24011e-06	0.485654	0.777	0.502	0.0376473	Neural4	FAM133B
DNAJC271	2.2436e-06	0.899897	0.245	0.098	0.0377059	Neural4	DNAJC27
UQCRC11	2.24783e-06	0.392494	0.713	0.43	0.037777	Neural4	UQCRC1
CHCHD31	2.30511e-06	0.470528	0.755	0.48	0.0387396	Neural4	CHCHD3
CRIP21	2.30748e-06	0.601627	0.426	0.214	0.0387794	Neural4	CRIP2
PSMD15	2.31468e-06	0.468273	0.745	0.498	0.0389006	Neural4	PSMD1
LINC004672	2.3226e-06	0.71357	0.394	0.193	0.0390336	Neural4	LINC00467
XPO1	2.33373e-06	0.462053	0.777	0.52	0.0392206	Neural4	XPO1
NR1H21	2.34628e-06	0.716501	0.362	0.174	0.0394316	Neural4	NR1H2
EFNA2	2.36807e-06	0.644183	0.362	0.172	0.0397978	Neural4	EFNA2
SRGAP21	2.3689e-06	0.746159	0.404	0.204	0.0398117	Neural4	SRGAP2
LCOR	2.37736e-06	0.60193	0.638	0.437	0.0399539	Neural4	LCOR
GRB2	2.39307e-06	0.451685	0.734	0.481	0.0402179	Neural4	GRB2
BAZ1B	2.42946e-06	0.542109	0.723	0.483	0.0408296	Neural4	BAZ1B
ZFAND61	2.44578e-06	0.478445	0.734	0.492	0.0411038	Neural4	ZFAND6
TFAP2A	2.44633e-06	1.34688	0.149	0.046	0.0411131	Neural4	TFAP2A
AC010729.2	2.4593e-06	1.3476	0.085	0.018	0.041331	Neural4	AC010729.2
MCM21	2.50828e-06	1.07486	0.309	0.143	0.0421542	Neural4	MCM2
PDE6D	2.52109e-06	0.823313	0.362	0.178	0.0423694	Neural4	PDE6D
UMAD1	2.52324e-06	1.25696	0.33	0.157	0.0424056	Neural4	UMAD1
AIDA	2.54592e-06	0.734334	0.436	0.228	0.0427868	Neural4	AIDA
FRMD5	2.5528e-06	0.707431	0.202	0.073	0.0429023	Neural4	FRMD5
ELAVL11	2.56829e-06	0.402597	0.723	0.45	0.0431626	Neural4	ELAVL1
KCNK6	2.56872e-06	2.25625	0.053	0.008	0.0431699	Neural4	KCNK6
NR6A11	2.58203e-06	0.880149	0.468	0.262	0.0433935	Neural4	NR6A1
XPO7	2.5919e-06	0.795055	0.415	0.217	0.0435594	Neural4	XPO7
FSD1	2.61273e-06	0.819623	0.34	0.16	0.0439095	Neural4	FSD1
CCAR11	2.63058e-06	0.510156	0.734	0.483	0.0442096	Neural4	CCAR1
RYBP	2.64541e-06	0.644706	0.532	0.311	0.0444588	Neural4	RYBP
ZNRF3	2.64838e-06	0.667439	0.489	0.274	0.0445086	Neural4	ZNRF3
LCA5	2.68356e-06	0.806875	0.362	0.175	0.0450999	Neural4	LCA5
ZNF286A	2.69683e-06	0.773881	0.553	0.349	0.0453229	Neural4	ZNF286A
MORF4L2	2.71982e-06	0.534415	0.968	0.742	0.0457093	Neural4	MORF4L2
NSRP11	2.72656e-06	0.565823	0.681	0.449	0.0458226	Neural4	NSRP1
UBE2D2	2.74417e-06	0.466199	0.915	0.666	0.0461185	Neural4	UBE2D2
CADM4	2.81811e-06	0.523644	0.468	0.247	0.0473612	Neural4	CADM4
ARIH21	2.83654e-06	0.576823	0.553	0.322	0.047671	Neural4	ARIH2
SYT61	2.89481e-06	2.48983	0.074	0.015	0.0486502	Neural4	SYT6
ZNF620	2.90604e-06	0.734868	0.319	0.146	0.048839	Neural4	ZNF620
POLDIP3	2.93322e-06	0.532319	0.479	0.257	0.0492958	Neural4	POLDIP3
MAT2B	2.95011e-06	0.907976	0.319	0.148	0.0495795	Neural4	MAT2B
RAD1	2.95317e-06	0.981421	0.394	0.208	0.049631	Neural4	RAD1
TMEM19	2.9681e-06	1.02387	0.223	0.087	0.0498818	Neural4	TMEM19
CDC42SE11	2.96926e-06	0.649135	0.468	0.246	0.0499013	Neural4	CDC42SE1
USP11	2.97911e-06	0.445662	0.787	0.51	0.0500669	Neural4	USP11
CEP120	3.00628e-06	0.669509	0.255	0.103	0.0505236	Neural4	CEP120
ANAPC71	3.03027e-06	0.648917	0.468	0.251	0.0509267	Neural4	ANAPC7
TSKU1	3.04829e-06	0.909251	0.277	0.117	0.0512296	Neural4	TSKU
RNF157	3.05108e-06	1.01474	0.277	0.12	0.0512765	Neural4	RNF157
DLGAP4	3.11624e-06	0.473662	0.691	0.42	0.0523715	Neural4	DLGAP4
CETN31	3.17779e-06	0.633996	0.457	0.246	0.0534059	Neural4	CETN3
VASH21	3.22162e-06	0.666057	0.394	0.198	0.0541425	Neural4	VASH2
NAPG	3.28731e-06	0.859174	0.436	0.236	0.0552465	Neural4	NAPG
TPP2	3.30362e-06	0.809489	0.457	0.258	0.0555207	Neural4	TPP2
RNF34	3.36585e-06	0.708148	0.457	0.248	0.0565665	Neural4	RNF34
ZC3H101	3.39178e-06	1.19982	0.181	0.063	0.0570022	Neural4	ZC3H10
EYS	3.43027e-06	1.80603	0.149	0.048	0.0576491	Neural4	EYS
ZNF821	3.47195e-06	0.619724	0.479	0.269	0.0583497	Neural4	ZNF821
FLAD11	3.47795e-06	0.69792	0.383	0.191	0.0584504	Neural4	FLAD1
KPNA3	3.49935e-06	0.619149	0.596	0.37	0.0588101	Neural4	KPNA3
USP471	3.52503e-06	0.661217	0.67	0.468	0.0592417	Neural4	USP47
PSMD10	3.5303e-06	0.600752	0.5	0.27	0.0593302	Neural4	PSMD10
SYNM	3.55402e-06	2.58217	0.064	0.012	0.0597288	Neural4	SYNM
DCTN31	3.58873e-06	0.456224	0.872	0.594	0.0603123	Neural4	DCTN3
SLC25A291	3.6162e-06	0.711148	0.489	0.275	0.0607739	Neural4	SLC25A29
CNKSR2	3.62094e-06	1.61328	0.16	0.053	0.0608535	Neural4	CNKSR2
ARID1A	3.62266e-06	0.446631	0.723	0.484	0.0608824	Neural4	ARID1A
ZNRF1	3.63327e-06	0.410872	0.638	0.38	0.0610607	Neural4	ZNRF1
LYAR1	3.74165e-06	0.883044	0.383	0.194	0.0628822	Neural4	LYAR
PARP11	3.74395e-06	0.75712	0.351	0.171	0.0629208	Neural4	PARP11
ZFP69B	3.789e-06	1.00449	0.202	0.075	0.0636779	Neural4	ZFP69B
IGFBP21	3.80623e-06	0.399497	0.989	0.852	0.0639676	Neural4	IGFBP2
TP531	3.81056e-06	0.700582	0.404	0.208	0.0640403	Neural4	TP53
OTUD6B-AS12	3.8107e-06	0.529397	0.617	0.368	0.0640427	Neural4	OTUD6B-AS1
CEP89	3.91371e-06	0.809773	0.489	0.286	0.0657739	Neural4	CEP89
TRIM71	3.98704e-06	1.55714	0.16	0.054	0.0670062	Neural4	TRIM71
COL4A21	3.99021e-06	0.405628	0.819	0.519	0.0670595	Neural4	COL4A2
CNOT10	3.9913e-06	0.618828	0.489	0.262	0.0670777	Neural4	CNOT10
RBM6	4.00997e-06	0.39751	0.83	0.557	0.0673915	Neural4	RBM6
PPIF1	4.03737e-06	0.753659	0.404	0.209	0.067852	Neural4	PPIF
ADAM22	4.06089e-06	0.959291	0.223	0.087	0.0682474	Neural4	ADAM22
TSG1012	4.073e-06	0.469951	0.755	0.479	0.0684509	Neural4	TSG101
BRD31	4.07563e-06	0.364552	0.702	0.448	0.068495	Neural4	BRD3
YLPM1	4.118e-06	0.638685	0.596	0.373	0.0692072	Neural4	YLPM1
PPP1R14B2	4.21442e-06	0.306854	0.936	0.741	0.0708275	Neural4	PPP1R14B
NDUFAF31	4.21832e-06	0.50342	0.787	0.516	0.0708932	Neural4	NDUFAF3
ACADM	4.23911e-06	0.566564	0.66	0.412	0.0712425	Neural4	ACADM
BICD1	4.24436e-06	0.831184	0.596	0.382	0.0713306	Neural4	BICD1
POLD1	4.25772e-06	1.16418	0.266	0.117	0.0715553	Neural4	POLD1
CEP1121	4.29686e-06	0.966274	0.5	0.301	0.072213	Neural4	CEP112
FAM71D	4.33756e-06	2.19031	0.074	0.015	0.0728971	Neural4	FAM71D
DUT1	4.35648e-06	0.936488	0.755	0.557	0.0732151	Neural4	DUT
B3GNT5	4.38402e-06	1.06815	0.255	0.109	0.0736778	Neural4	B3GNT5
ZNF48	4.39854e-06	0.733891	0.362	0.177	0.0739219	Neural4	ZNF48
PDCL	4.40369e-06	0.692735	0.457	0.244	0.0740084	Neural4	PDCL
DCAF1	4.41622e-06	0.792458	0.33	0.156	0.074219	Neural4	DCAF1
MSANTD3	4.48644e-06	0.48932	0.489	0.269	0.0753992	Neural4	MSANTD3
ERVK3-12	4.50606e-06	0.472446	0.521	0.293	0.0757288	Neural4	ERVK3-1
KNOP1	4.51552e-06	0.524896	0.67	0.4	0.0758878	Neural4	KNOP1
KLF7	4.55779e-06	0.540696	0.404	0.203	0.0765982	Neural4	KLF7
FNIP2	4.65587e-06	0.620578	0.415	0.211	0.0782465	Neural4	FNIP2
BZW1	4.72599e-06	0.41869	0.936	0.678	0.0794249	Neural4	BZW1
FLVCR1	4.73337e-06	1.00314	0.309	0.142	0.0795491	Neural4	FLVCR1
NUP881	4.73742e-06	0.774746	0.372	0.191	0.079617	Neural4	NUP88
ABHD10	4.78995e-06	0.660033	0.34	0.16	0.0805	Neural4	ABHD10
MSH2	4.83214e-06	0.58564	0.574	0.342	0.081209	Neural4	MSH2
CELF5	4.83847e-06	0.751879	0.213	0.081	0.0813154	Neural4	CELF5
DDX501	4.89894e-06	0.485735	0.649	0.402	0.0823316	Neural4	DDX50
MANF	4.90902e-06	0.463403	0.798	0.487	0.082501	Neural4	MANF
ZNF684	4.91605e-06	1.30011	0.17	0.059	0.0826192	Neural4	ZNF684
FGFR1OP	4.97369e-06	1.1374	0.372	0.197	0.0835878	Neural4	FGFR1OP
KCTD15	4.97633e-06	0.834533	0.298	0.138	0.0836322	Neural4	KCTD15
RNASEH2B-AS1	5.11827e-06	2.1978	0.096	0.024	0.0860177	Neural4	RNASEH2B-AS1
PSMA31	5.16526e-06	0.457941	0.862	0.629	0.0868074	Neural4	PSMA3
BUD312	5.21236e-06	0.430199	0.83	0.537	0.0875989	Neural4	BUD31
C15orf41	5.22509e-06	0.79162	0.394	0.204	0.0878128	Neural4	C15orf41
ANP32B	5.22622e-06	0.388805	0.915	0.686	0.0878319	Neural4	ANP32B
CDADC1	5.25031e-06	0.676312	0.266	0.112	0.0882368	Neural4	CDADC1
TRMT61A1	5.26744e-06	1.08473	0.213	0.083	0.0885245	Neural4	TRMT61A
SPSB1	5.31343e-06	0.645276	0.266	0.114	0.0892975	Neural4	SPSB1
NUP107	5.47504e-06	0.745872	0.5	0.299	0.0920135	Neural4	NUP107
STK17B	5.52462e-06	0.825055	0.255	0.107	0.0928467	Neural4	STK17B
GNL32	5.55303e-06	0.520671	0.638	0.394	0.0933242	Neural4	GNL3
DYNLL1	5.62509e-06	0.577829	0.957	0.887	0.0945352	Neural4	DYNLL1
ANKRD20A4	5.66516e-06	1.85944	0.074	0.016	0.0952086	Neural4	ANKRD20A4
C12orf29	5.68161e-06	0.584904	0.34	0.161	0.0954851	Neural4	C12orf29
CDKAL11	5.69703e-06	0.947518	0.489	0.292	0.0957444	Neural4	CDKAL1
ME2	5.71476e-06	0.622197	0.511	0.292	0.0960423	Neural4	ME2
PAXBP1	5.73142e-06	0.480537	0.702	0.458	0.0963222	Neural4	PAXBP1
RAD51C	5.74092e-06	0.869681	0.415	0.219	0.0964818	Neural4	RAD51C
MARS1	5.78363e-06	0.676782	0.436	0.229	0.0971996	Neural4	MARS
VCPIP1	5.81958e-06	0.843963	0.255	0.108	0.0978039	Neural4	VCPIP1
YRDC1	5.85835e-06	0.788	0.351	0.172	0.0984555	Neural4	YRDC
UXS1	5.91208e-06	0.507378	0.511	0.282	0.0993584	Neural4	UXS1
INTS41	5.96625e-06	0.543497	0.383	0.191	0.100269	Neural4	INTS4
PDE12	6.01613e-06	0.930523	0.234	0.096	0.101107	Neural4	PDE12
RFX2	6.02051e-06	0.709339	0.309	0.144	0.101181	Neural4	RFX2
PPP2R3B2	6.07979e-06	0.56324	0.372	0.19	0.102177	Neural4	PPP2R3B
TMEM178B1	6.10189e-06	0.628953	0.181	0.063	0.102548	Neural4	TMEM178B
PAM	6.1231e-06	0.909256	0.5	0.295	0.102905	Neural4	PAM
L2HGDH	6.12328e-06	1.17386	0.255	0.111	0.102908	Neural4	L2HGDH
PANX1	6.12829e-06	0.894759	0.223	0.088	0.102992	Neural4	PANX1
ADCY1	6.1441e-06	1.60133	0.149	0.049	0.103258	Neural4	ADCY1
ZSCAN29	6.21619e-06	0.970518	0.223	0.089	0.104469	Neural4	ZSCAN29
COPB2	6.24576e-06	0.433735	0.691	0.435	0.104966	Neural4	COPB2
TNPO21	6.27947e-06	0.677814	0.426	0.234	0.105533	Neural4	TNPO2
CAMTA1	6.31601e-06	0.389195	0.883	0.645	0.106147	Neural4	CAMTA1
PIM11	6.31911e-06	1.03291	0.255	0.108	0.106199	Neural4	PIM1
SCUBE21	6.31984e-06	1.92819	0.106	0.029	0.106211	Neural4	SCUBE2
CFL11	6.34116e-06	0.342289	0.989	0.901	0.10657	Neural4	CFL1
UBE2R2	6.36338e-06	0.405955	0.851	0.61	0.106943	Neural4	UBE2R2
PDE4B	6.41543e-06	0.756966	0.223	0.088	0.107818	Neural4	PDE4B
CIB21	6.46644e-06	0.665103	0.489	0.274	0.108675	Neural4	CIB2
NDUFAF51	6.4778e-06	0.642849	0.372	0.188	0.108866	Neural4	NDUFAF5
ZBED4	6.56046e-06	0.48569	0.447	0.24	0.110255	Neural4	ZBED4
LINC00997	6.59534e-06	2.59435	0.064	0.012	0.110841	Neural4	LINC00997
TIMM29	6.61312e-06	0.533468	0.383	0.188	0.11114	Neural4	TIMM29
FAF11	6.66958e-06	1.13958	0.511	0.332	0.112089	Neural4	FAF1
DDB21	6.72565e-06	1.41519	0.234	0.099	0.113031	Neural4	DDB2
PHTF2	6.77911e-06	0.565546	0.479	0.263	0.11393	Neural4	PHTF2
ABHD17B	6.8228e-06	0.751591	0.319	0.149	0.114664	Neural4	ABHD17B
RSBN1	6.89351e-06	0.565236	0.521	0.304	0.115852	Neural4	RSBN1
GART1	6.91635e-06	0.538032	0.489	0.277	0.116236	Neural4	GART
RGS12	7.01526e-06	0.662097	0.5	0.293	0.117898	Neural4	RGS12
STX19	7.09889e-06	2.01308	0.064	0.012	0.119304	Neural4	STX19
PLGRKT1	7.13327e-06	0.621737	0.543	0.319	0.119882	Neural4	PLGRKT
INHBE2	7.13875e-06	2.04053	0.053	0.009	0.119974	Neural4	INHBE
SUV39H1	7.20639e-06	2.06662	0.106	0.029	0.121111	Neural4	SUV39H1
NIF3L11	7.23846e-06	0.882593	0.33	0.162	0.121649	Neural4	NIF3L1
MCM6	7.25525e-06	1.11668	0.309	0.149	0.121932	Neural4	MCM6
DPH61	7.34349e-06	0.574175	0.457	0.245	0.123415	Neural4	DPH6
VMA211	7.38781e-06	0.702521	0.447	0.241	0.124159	Neural4	VMA21
MORF4L1	7.45646e-06	0.334664	0.979	0.845	0.125313	Neural4	MORF4L1
VANGL2	7.50131e-06	0.871789	0.34	0.169	0.126067	Neural4	VANGL2
ARID4B	7.51102e-06	0.517169	0.84	0.609	0.12623	Neural4	ARID4B
PCDH19	7.5249e-06	1.12281	0.149	0.049	0.126464	Neural4	PCDH19
NDC1	7.58898e-06	0.909072	0.255	0.112	0.12754	Neural4	NDC1
SFI1	7.77359e-06	0.653409	0.298	0.134	0.130643	Neural4	SFI1
TMX1	7.78109e-06	0.762623	0.457	0.259	0.130769	Neural4	TMX1
SSNA11	7.78302e-06	0.382974	0.83	0.535	0.130801	Neural4	SSNA1
MAPK7	7.7884e-06	0.904535	0.319	0.15	0.130892	Neural4	MAPK7
MANEA	7.82142e-06	0.93025	0.298	0.139	0.131447	Neural4	MANEA
SMPD3	7.87348e-06	0.917635	0.16	0.053	0.132322	Neural4	SMPD3
ABHD15-AS1	7.88845e-06	1.52259	0.138	0.044	0.132573	Neural4	ABHD15-AS1
WAPL	7.9754e-06	0.53261	0.585	0.372	0.134035	Neural4	WAPL
MGAT4A	7.99854e-06	1.23465	0.191	0.072	0.134423	Neural4	MGAT4A
H3F3B1	8.01315e-06	0.355993	0.989	0.941	0.134669	Neural4	H3F3B
MAT2A	8.02095e-06	0.394012	0.702	0.436	0.1348	Neural4	MAT2A
PON2	8.0251e-06	0.340963	0.649	0.394	0.13487	Neural4	PON2
ADCY3	8.03322e-06	1.2959	0.234	0.099	0.135006	Neural4	ADCY3
MTBP	8.06211e-06	1.05951	0.255	0.111	0.135492	Neural4	MTBP
RBBP4	8.07066e-06	0.473276	0.894	0.689	0.135635	Neural4	RBBP4
LSM61	8.09996e-06	0.494733	0.755	0.514	0.136128	Neural4	LSM6
DNAJB6	8.12072e-06	0.377733	0.809	0.574	0.136477	Neural4	DNAJB6
KMT2A	8.13358e-06	0.417932	0.819	0.61	0.136693	Neural4	KMT2A
GPRC5B1	8.18315e-06	0.765585	0.245	0.102	0.137526	Neural4	GPRC5B
HIF1A1	8.2346e-06	0.555351	0.628	0.405	0.138391	Neural4	HIF1A
AKT12	8.23468e-06	0.378331	0.596	0.354	0.138392	Neural4	AKT1
NCS11	8.28167e-06	0.796988	0.447	0.25	0.139182	Neural4	NCS1
LARP41	8.28856e-06	0.570315	0.543	0.341	0.139298	Neural4	LARP4
THRAP3	8.29038e-06	0.402504	0.894	0.669	0.139328	Neural4	THRAP3
HOMER11	8.29813e-06	0.462089	0.362	0.174	0.139458	Neural4	HOMER1
STARD7	8.35803e-06	0.459488	0.543	0.312	0.140465	Neural4	STARD7
SMARCE1	8.46775e-06	0.381495	0.904	0.714	0.142309	Neural4	SMARCE1
TNPO11	8.49548e-06	0.442506	0.702	0.477	0.142775	Neural4	TNPO1
IFT122	8.55151e-06	0.956311	0.362	0.19	0.143717	Neural4	IFT122
UHRF1BP1L	8.66246e-06	0.745813	0.372	0.188	0.145581	Neural4	UHRF1BP1L
TLE31	8.70125e-06	0.472237	0.457	0.249	0.146233	Neural4	TLE3
DENND1B	8.7887e-06	1.06418	0.351	0.187	0.147703	Neural4	DENND1B
DDX39B1	8.93073e-06	0.428452	0.957	0.739	0.15009	Neural4	DDX39B
TOP3A	8.93261e-06	0.968142	0.34	0.173	0.150121	Neural4	TOP3A
LUC7L2	9.00606e-06	0.398232	0.84	0.568	0.151356	Neural4	LUC7L2
HOXC6	9.05041e-06	0.406507	0.628	0.384	0.152101	Neural4	HOXC6
MAGI3	9.08043e-06	0.514231	0.479	0.271	0.152606	Neural4	MAGI3
HCN3	9.12852e-06	1.62032	0.138	0.044	0.153414	Neural4	HCN3
IPO71	9.19123e-06	0.390561	0.596	0.361	0.154468	Neural4	IPO7
ZNF5441	9.2218e-06	0.508398	0.511	0.288	0.154982	Neural4	ZNF544
CLIP1	9.24358e-06	0.689041	0.521	0.318	0.155348	Neural4	CLIP1
ZEB21	9.24879e-06	0.268874	0.713	0.435	0.155435	Neural4	ZEB2
TMEM158	9.25394e-06	0.917169	0.191	0.071	0.155522	Neural4	TMEM158
B4GALNT31	9.28898e-06	1.34385	0.117	0.034	0.156111	Neural4	B4GALNT3
LEPROTL1	9.42186e-06	0.667099	0.5	0.301	0.158344	Neural4	LEPROTL1
CARM1	9.55109e-06	0.731113	0.436	0.25	0.160516	Neural4	CARM1
VRK31	9.65696e-06	0.796211	0.372	0.194	0.162295	Neural4	VRK3
SYP	9.69436e-06	0.767234	0.202	0.076	0.162923	Neural4	SYP
CACYBP	9.72621e-06	0.532295	0.702	0.45	0.163459	Neural4	CACYBP
FKBP31	9.74022e-06	0.423829	0.894	0.631	0.163694	Neural4	FKBP3
HNRNPA3	9.84581e-06	0.380391	0.957	0.827	0.165469	Neural4	HNRNPA3
SUMF11	9.89249e-06	0.930098	0.404	0.224	0.166253	Neural4	SUMF1
PALM	1.01016e-05	0.339073	0.564	0.326	0.169768	Neural4	PALM
OTULIN	1.01924e-05	0.541318	0.362	0.178	0.171293	Neural4	OTULIN
MTF2	1.02159e-05	0.358919	0.734	0.473	0.171688	Neural4	MTF2
FAM49B1	1.02716e-05	0.425258	0.617	0.378	0.172625	Neural4	FAM49B
MCMBP	1.02844e-05	0.859001	0.394	0.212	0.17284	Neural4	MCMBP
KLHL8	1.03135e-05	0.779217	0.34	0.17	0.173329	Neural4	KLHL8
HAPLN1	1.03686e-05	1.73346	0.096	0.025	0.174255	Neural4	HAPLN1
RTN4RL2	1.03902e-05	0.673704	0.181	0.065	0.174617	Neural4	RTN4RL2
ING5	1.04009e-05	0.557002	0.468	0.263	0.174798	Neural4	ING5
PLAUR	1.04014e-05	1.237	0.181	0.067	0.174806	Neural4	PLAUR
KCNRG	1.0445e-05	2.93969	0.053	0.009	0.175539	Neural4	KCNRG
CTXN2	1.05568e-05	2.63681	0.043	0.006	0.177417	Neural4	CTXN2
MDK1	1.0607e-05	0.375434	1	0.895	0.178261	Neural4	MDK
TNPO3	1.09037e-05	0.640622	0.457	0.257	0.183247	Neural4	TNPO3
WIPF1	1.09498e-05	0.991302	0.255	0.112	0.184022	Neural4	WIPF1
LINC012661	1.0967e-05	0.781578	0.181	0.066	0.184311	Neural4	LINC01266
KATNBL11	1.10304e-05	0.461603	0.713	0.463	0.185376	Neural4	KATNBL1
PLCH11	1.10587e-05	0.700366	0.245	0.102	0.185852	Neural4	PLCH1
THYN11	1.12943e-05	0.653035	0.638	0.416	0.189812	Neural4	THYN1
FADS2	1.13668e-05	0.274019	0.617	0.353	0.191031	Neural4	FADS2
EPHA71	1.14376e-05	0.337004	0.34	0.16	0.192221	Neural4	EPHA7
XRCC1	1.1448e-05	0.506447	0.532	0.309	0.192394	Neural4	XRCC1
FAM89B1	1.14652e-05	0.508867	0.745	0.5	0.192684	Neural4	FAM89B
FBXO45	1.14663e-05	1.12879	0.255	0.116	0.192703	Neural4	FBXO45
ZNF718	1.15591e-05	1.03087	0.362	0.189	0.194263	Neural4	ZNF718
SLC39A111	1.18534e-05	1.08106	0.255	0.116	0.199209	Neural4	SLC39A11
IFT81	1.18937e-05	0.514015	0.649	0.435	0.199885	Neural4	IFT81
CLNK	1.21359e-05	3.62088	0.021	0.002	0.203956	Neural4	CLNK
TXNL4A2	1.21986e-05	0.34134	0.83	0.558	0.205009	Neural4	TXNL4A
IWS1	1.22831e-05	0.546142	0.596	0.389	0.206429	Neural4	IWS1
SELENOK1	1.23415e-05	0.396149	0.84	0.543	0.207412	Neural4	SELENOK
CA8	1.24044e-05	1.27623	0.117	0.034	0.208469	Neural4	CA8
CDH5	1.24288e-05	2.21547	0.021	0.002	0.208878	Neural4	CDH5
LINC015781	1.2447e-05	0.381274	0.872	0.709	0.209184	Neural4	LINC01578
UNK1	1.24781e-05	0.67259	0.415	0.229	0.209707	Neural4	UNK
TMEM184B	1.27606e-05	0.701882	0.33	0.163	0.214454	Neural4	TMEM184B
TALDO11	1.27875e-05	0.460976	0.819	0.592	0.214907	Neural4	TALDO1
PPIA1	1.27991e-05	0.348671	0.979	0.928	0.215101	Neural4	PPIA
POLR2A	1.28382e-05	0.456589	0.638	0.41	0.215759	Neural4	POLR2A
OARD11	1.28883e-05	0.446307	0.543	0.305	0.216601	Neural4	OARD1
GSPT11	1.28924e-05	0.458648	0.734	0.511	0.21667	Neural4	GSPT1
ANTXR11	1.29631e-05	0.774615	0.479	0.293	0.217858	Neural4	ANTXR1
RBM12	1.3093e-05	0.65626	0.404	0.215	0.220041	Neural4	RBM12
SLC43A3	1.31086e-05	1.3198	0.149	0.05	0.220303	Neural4	SLC43A3
DHX40	1.31581e-05	0.403804	0.532	0.302	0.221135	Neural4	DHX40
COG21	1.33187e-05	0.624199	0.404	0.214	0.223834	Neural4	COG2
EYA41	1.33613e-05	1.19703	0.277	0.129	0.22455	Neural4	EYA4
ZNF121	1.34437e-05	0.81985	0.362	0.182	0.225934	Neural4	ZNF121
NGLY1	1.34471e-05	0.511265	0.479	0.266	0.225991	Neural4	NGLY1
PTTG1IP	1.34843e-05	0.389104	0.83	0.587	0.226617	Neural4	PTTG1IP
HIST1H2BN	1.35309e-05	0.934371	0.181	0.067	0.2274	Neural4	HIST1H2BN
PRPF40A1	1.35798e-05	0.419368	0.84	0.633	0.228222	Neural4	PRPF40A
UMPS	1.36021e-05	0.831569	0.383	0.208	0.228597	Neural4	UMPS
FRG1	1.37778e-05	0.518657	0.66	0.425	0.23155	Neural4	FRG1
GUSB1	1.3828e-05	0.65895	0.415	0.22	0.232394	Neural4	GUSB
PLPP5	1.40075e-05	0.787152	0.362	0.184	0.235411	Neural4	PLPP5
HFM1	1.41243e-05	0.823065	0.319	0.153	0.237372	Neural4	HFM1
CGGBP11	1.41279e-05	0.534177	0.66	0.433	0.237433	Neural4	CGGBP1
SLC2A11	1.41472e-05	0.122994	0.415	0.21	0.237758	Neural4	SLC2A1
FBXL71	1.4302e-05	0.662996	0.489	0.281	0.24036	Neural4	FBXL7
SHOC21	1.43442e-05	0.535687	0.532	0.319	0.241068	Neural4	SHOC2
CLDND1	1.45849e-05	0.512433	0.521	0.298	0.245114	Neural4	CLDND1
CTNNA2	1.49471e-05	0.165594	0.266	0.117	0.251202	Neural4	CTNNA2
LMTK2	1.51342e-05	0.973105	0.287	0.137	0.254345	Neural4	LMTK2
LAMA51	1.51448e-05	0.494955	0.426	0.226	0.254523	Neural4	LAMA5
MAFF	1.51744e-05	1.34831	0.096	0.025	0.255022	Neural4	MAFF
CACNA2D11	1.52263e-05	0.656604	0.511	0.326	0.255892	Neural4	CACNA2D1
BAHCC1	1.53014e-05	0.602469	0.319	0.152	0.257155	Neural4	BAHCC1
PNN	1.53942e-05	0.398339	0.947	0.783	0.258715	Neural4	PNN
CCNY1	1.54272e-05	0.477413	0.617	0.404	0.259269	Neural4	CCNY
DUSP11	1.55079e-05	0.605303	0.287	0.131	0.260626	Neural4	DUSP1
CPSF41	1.55405e-05	0.742793	0.394	0.212	0.261173	Neural4	CPSF4
DDX1	1.56324e-05	0.401337	0.766	0.504	0.262717	Neural4	DDX1
DTD1	1.56679e-05	0.246481	0.787	0.503	0.263315	Neural4	DTD1
USP42	1.57712e-05	0.733219	0.383	0.202	0.265051	Neural4	USP42
PDLIM52	1.5883e-05	0.408665	0.404	0.208	0.26693	Neural4	PDLIM5
FABP5	1.59671e-05	0.456694	0.84	0.615	0.268343	Neural4	FABP5
APIP	1.5969e-05	0.500147	0.521	0.306	0.268374	Neural4	APIP
SCHIP1	1.61259e-05	1.73888	0.117	0.035	0.271011	Neural4	SCHIP1
GCNT2	1.62633e-05	1.06033	0.138	0.045	0.273321	Neural4	GCNT2
YKT61	1.62913e-05	0.942823	0.351	0.181	0.273791	Neural4	YKT6
CHMP1B	1.62953e-05	0.697101	0.372	0.194	0.273859	Neural4	CHMP1B
MTOR	1.65393e-05	0.57093	0.436	0.238	0.27796	Neural4	MTOR
UCKL11	1.65664e-05	0.46014	0.34	0.165	0.278415	Neural4	UCKL1
ZMIZ2	1.65978e-05	0.945069	0.34	0.175	0.278943	Neural4	ZMIZ2
ZNF492	1.67708e-05	1.78272	0.106	0.03	0.28185	Neural4	ZNF492
CENPX	1.67981e-05	0.675504	0.691	0.484	0.282309	Neural4	CENPX
PIAS1	1.68815e-05	0.469542	0.628	0.4	0.283711	Neural4	PIAS1
NARF1	1.69367e-05	0.45057	0.67	0.427	0.284638	Neural4	NARF
SNRNP272	1.70643e-05	0.56757	0.511	0.301	0.286782	Neural4	SNRNP27
DUSP101	1.70954e-05	2.16082	0.074	0.017	0.287304	Neural4	DUSP10
LINC00294	1.71138e-05	1.18251	0.106	0.03	0.287614	Neural4	LINC00294
AP1S2	1.71812e-05	0.141669	0.734	0.443	0.288748	Neural4	AP1S2
FH1	1.72e-05	0.606718	0.553	0.327	0.289063	Neural4	FH
HINT21	1.72641e-05	0.338357	0.734	0.448	0.290141	Neural4	HINT2
SYNRG	1.75602e-05	0.482234	0.564	0.35	0.295116	Neural4	SYNRG
TEAD2	1.76271e-05	0.41407	0.564	0.339	0.296241	Neural4	TEAD2
MAML1	1.76542e-05	0.446179	0.447	0.243	0.296697	Neural4	MAML1
FBXW71	1.78895e-05	0.785438	0.457	0.269	0.300651	Neural4	FBXW7
IQCB1	1.83336e-05	0.98202	0.436	0.25	0.308115	Neural4	IQCB1
EPHA31	1.8464e-05	1.33598	0.287	0.141	0.310305	Neural4	EPHA3
FAM171A1	1.87486e-05	0.625765	0.447	0.259	0.315088	Neural4	FAM171A1
STOX1	1.87795e-05	1.17118	0.16	0.056	0.315608	Neural4	STOX1
MFSD14C	1.89361e-05	0.622445	0.532	0.326	0.318241	Neural4	MFSD14C
CCDC181	1.90803e-05	1.31878	0.202	0.082	0.320664	Neural4	CCDC181
STOX21	1.91831e-05	0.801035	0.319	0.153	0.322391	Neural4	STOX2
KIAA15491	1.92245e-05	0.659174	0.383	0.203	0.323088	Neural4	KIAA1549
RECQL	1.92532e-05	0.726083	0.383	0.204	0.323569	Neural4	RECQL
CUEDC21	1.92843e-05	0.376156	0.766	0.503	0.324091	Neural4	CUEDC2
SACS1	1.94031e-05	0.369026	0.511	0.285	0.326088	Neural4	SACS
RGS7	1.94493e-05	0.633516	0.33	0.165	0.326865	Neural4	RGS7
UBN1	1.9513e-05	0.384326	0.574	0.345	0.327935	Neural4	UBN1
NFATC31	1.95874e-05	0.554523	0.383	0.202	0.329187	Neural4	NFATC3
PGM3	1.96364e-05	0.416482	0.457	0.254	0.330009	Neural4	PGM3
BRAT1	1.96867e-05	0.648845	0.394	0.207	0.330855	Neural4	BRAT1
DCAF15	1.98045e-05	0.751938	0.415	0.231	0.332834	Neural4	DCAF15
STK241	1.98501e-05	0.502798	0.489	0.286	0.333601	Neural4	STK24
GNE1	1.99737e-05	1.09208	0.255	0.115	0.335678	Neural4	GNE
TMA16	2.00258e-05	0.485305	0.574	0.345	0.336554	Neural4	TMA16
SRSF4	2.00449e-05	0.483843	0.798	0.57	0.336875	Neural4	SRSF4
ABCF1	2.01721e-05	0.465316	0.734	0.483	0.339013	Neural4	ABCF1
CEP631	2.02017e-05	0.768665	0.447	0.261	0.33951	Neural4	CEP63
GMPPB1	2.02078e-05	1.46908	0.202	0.082	0.339613	Neural4	GMPPB
SMAD9	2.03256e-05	0.477084	0.415	0.221	0.341592	Neural4	SMAD9
ATP6V1B21	2.03575e-05	0.632559	0.351	0.177	0.342129	Neural4	ATP6V1B2
PDP1	2.04136e-05	1.0575	0.149	0.051	0.343071	Neural4	PDP1
ZDHHC15	2.07541e-05	0.91539	0.245	0.107	0.348794	Neural4	ZDHHC15
ITGAE1	2.08049e-05	0.361519	0.66	0.4	0.349647	Neural4	ITGAE
CCT21	2.0869e-05	0.397826	0.926	0.698	0.350724	Neural4	CCT2
SRRM1	2.11134e-05	0.345433	0.904	0.71	0.354832	Neural4	SRRM1
ULBP3	2.128e-05	1.52534	0.117	0.036	0.357632	Neural4	ULBP3
EHMT2	2.13624e-05	0.466837	0.691	0.44	0.359017	Neural4	EHMT2
TMEM106C1	2.13715e-05	0.639001	0.543	0.318	0.35917	Neural4	TMEM106C
REEP41	2.15088e-05	1.2554	0.223	0.097	0.361477	Neural4	REEP4
ITPKB	2.17127e-05	1.067	0.138	0.046	0.364904	Neural4	ITPKB
NFATC2IP	2.17452e-05	0.630043	0.468	0.274	0.36545	Neural4	NFATC2IP
PPME11	2.18631e-05	0.592204	0.479	0.288	0.367431	Neural4	PPME1
HMGN1	2.21909e-05	0.297282	0.979	0.901	0.37294	Neural4	HMGN1
ANKRD101	2.24427e-05	0.491617	0.628	0.408	0.377172	Neural4	ANKRD10
RBFA1	2.27367e-05	0.493632	0.5	0.289	0.382113	Neural4	RBFA
PIGX	2.27465e-05	0.592091	0.447	0.251	0.382277	Neural4	PIGX
TRIO1	2.31219e-05	0.684969	0.553	0.352	0.388586	Neural4	TRIO
LINC011761	2.32638e-05	1.89145	0.064	0.013	0.390972	Neural4	LINC01176
LHFPL4	2.33433e-05	1.72508	0.074	0.017	0.392308	Neural4	LHFPL4
RBM8A1	2.3589e-05	0.374759	0.915	0.698	0.396437	Neural4	RBM8A
L3MBTL41	2.39812e-05	2.16724	0.117	0.036	0.403028	Neural4	L3MBTL4
SLC45A21	2.4152e-05	1.58962	0.064	0.013	0.405898	Neural4	SLC45A2
STRN	2.42128e-05	0.591985	0.436	0.247	0.40692	Neural4	STRN
MCM8	2.44674e-05	1.19392	0.223	0.096	0.411199	Neural4	MCM8
CNTN1	2.46071e-05	1.14267	0.17	0.063	0.413546	Neural4	CNTN1
STK381	2.47338e-05	0.561605	0.468	0.267	0.415676	Neural4	STK38
DPH7	2.48226e-05	0.632473	0.415	0.232	0.417168	Neural4	DPH7
CHD8	2.4832e-05	0.439642	0.638	0.41	0.417327	Neural4	CHD8
RSRC1	2.51177e-05	0.520913	0.606	0.415	0.422129	Neural4	RSRC1
SPATA91	2.52234e-05	1.59903	0.074	0.017	0.423905	Neural4	SPATA9
HOXC10	2.54035e-05	0.614974	0.319	0.154	0.426931	Neural4	HOXC10
FGD5-AS1	2.54502e-05	0.339051	0.638	0.388	0.427716	Neural4	FGD5-AS1
RIOK11	2.54754e-05	0.683494	0.394	0.215	0.42814	Neural4	RIOK1
STK4	2.54994e-05	0.534217	0.468	0.266	0.428542	Neural4	STK4
TXNDC121	2.55852e-05	0.330286	0.713	0.437	0.429985	Neural4	TXNDC12
HACL1	2.57615e-05	0.749585	0.319	0.16	0.432948	Neural4	HACL1
XRCC6	2.61197e-05	0.326979	0.83	0.588	0.438967	Neural4	XRCC6
UTP112	2.64296e-05	0.421091	0.596	0.364	0.444176	Neural4	UTP11
TLK21	2.64925e-05	0.488081	0.553	0.332	0.445233	Neural4	TLK2
PPP1R8	2.65521e-05	0.623963	0.362	0.188	0.446235	Neural4	PPP1R8
C10orf881	2.68064e-05	0.58999	0.266	0.119	0.450508	Neural4	C10orf88
GLO1	2.71142e-05	0.451273	0.766	0.54	0.455681	Neural4	GLO1
PBX1	2.72634e-05	0.307773	0.926	0.707	0.458189	Neural4	PBX1
GPAT4	2.73171e-05	0.486167	0.33	0.165	0.45909	Neural4	GPAT4
THRIL	2.76125e-05	2.69869	0.032	0.004	0.464056	Neural4	THRIL
CTSV	2.76843e-05	1.14071	0.17	0.064	0.465263	Neural4	CTSV
CASZ12	2.76961e-05	0.739925	0.234	0.101	0.465461	Neural4	CASZ1
RNASEH11	2.79718e-05	0.521479	0.447	0.25	0.470095	Neural4	RNASEH1
SUMO21	2.80827e-05	0.324348	0.979	0.908	0.471958	Neural4	SUMO2
SLC25A21	2.80853e-05	1.42615	0.234	0.106	0.472001	Neural4	SLC25A21
AGO21	2.81722e-05	0.35761	0.564	0.339	0.473462	Neural4	AGO2
ANKRD23	2.82357e-05	1.27924	0.17	0.064	0.474529	Neural4	ANKRD23
CANT1	2.83568e-05	0.356718	0.34	0.168	0.476564	Neural4	CANT1
CCNJ1	2.85167e-05	0.857138	0.277	0.131	0.479252	Neural4	CCNJ
FLOT1	2.86315e-05	0.310134	0.649	0.406	0.481182	Neural4	FLOT1
2026-03-31	2.87297e-05	0.921937	0.309	0.153	0.482831	Neural4	2026-03-03
CCNH1	2.8752e-05	0.57373	0.521	0.325	0.483207	Neural4	CCNH
TMEM128	2.90675e-05	0.62249	0.489	0.283	0.488508	Neural4	TMEM128
CCDC61	2.91379e-05	1.40641	0.17	0.064	0.489692	Neural4	CCDC61
AC022210.21	2.93504e-05	1.52935	0.106	0.031	0.493263	Neural4	AC022210.2
ING31	2.94975e-05	0.655103	0.372	0.197	0.495735	Neural4	ING3
ISCA11	2.95553e-05	0.368717	0.543	0.326	0.496706	Neural4	ISCA1
DHRSX1	2.96396e-05	0.655618	0.457	0.273	0.498123	Neural4	DHRSX
CITED11	2.9699e-05	1.64098	0.085	0.022	0.499122	Neural4	CITED1
LAMA3	2.97049e-05	2.41225	0.053	0.01	0.499221	Neural4	LAMA3
CCDC1891	2.97396e-05	1.28193	0.16	0.058	0.499803	Neural4	CCDC189
HOXA-AS21	2.99432e-05	0.609742	0.436	0.233	0.503226	Neural4	HOXA-AS2
SLC35G2	3.0091e-05	0.977793	0.17	0.063	0.50571	Neural4	SLC35G2
NEK3	3.01659e-05	0.432392	0.34	0.168	0.506967	Neural4	NEK3
DHX30	3.03432e-05	0.406918	0.617	0.392	0.509948	Neural4	DHX30
CENPT	3.10271e-05	0.804814	0.404	0.228	0.521441	Neural4	CENPT
ZMYND191	3.1029e-05	0.707641	0.33	0.169	0.521474	Neural4	ZMYND19
ANAPC5	3.11408e-05	0.415536	0.691	0.475	0.523351	Neural4	ANAPC5
UTRN	3.12391e-05	0.865183	0.553	0.348	0.525005	Neural4	UTRN
CMPK2	3.13742e-05	1.8471	0.053	0.01	0.527276	Neural4	CMPK2
C7orf571	3.1928e-05	2.75851	0.043	0.007	0.536582	Neural4	C7orf57
MAP3K71	3.221e-05	0.578063	0.404	0.223	0.541321	Neural4	MAP3K7
CRIPT	3.22444e-05	0.435367	0.585	0.361	0.5419	Neural4	CRIPT
SZRD11	3.24502e-05	0.299066	0.521	0.3	0.545358	Neural4	SZRD1
CSTF31	3.29498e-05	0.395705	0.606	0.376	0.553754	Neural4	CSTF3
TAF121	3.30313e-05	0.334924	0.5	0.275	0.555124	Neural4	TAF12
GINS3	3.31226e-05	1.54069	0.138	0.047	0.556658	Neural4	GINS3
ZNF430	3.31877e-05	0.509038	0.372	0.193	0.557752	Neural4	ZNF430
ANKRD111	3.37562e-05	0.331748	0.894	0.728	0.567306	Neural4	ANKRD11
SMPD4	3.39215e-05	0.586192	0.362	0.191	0.570085	Neural4	SMPD4
BMPR1B	3.42207e-05	0.220419	0.298	0.14	0.575113	Neural4	BMPR1B
THOP11	3.43845e-05	0.811376	0.298	0.148	0.577865	Neural4	THOP1
CREB3	3.44552e-05	0.468566	0.479	0.276	0.579054	Neural4	CREB3
EMSY	3.4694e-05	0.550883	0.468	0.27	0.583068	Neural4	EMSY
TICRR	3.48219e-05	0.770536	0.149	0.052	0.585216	Neural4	TICRR
GUCY1A21	3.49959e-05	0.809373	0.234	0.102	0.588141	Neural4	GUCY1A2
RTCB	3.50188e-05	0.290479	0.681	0.436	0.588526	Neural4	RTCB
FAM155A	3.56252e-05	0.59279	0.319	0.165	0.598717	Neural4	FAM155A
USP54	3.56736e-05	0.883427	0.287	0.141	0.599531	Neural4	USP54
POU2F2	3.56964e-05	0.150147	0.245	0.105	0.599914	Neural4	POU2F2
CCT72	3.57067e-05	0.391405	0.819	0.602	0.600088	Neural4	CCT7
SLC44A21	3.62723e-05	0.560393	0.404	0.224	0.609592	Neural4	SLC44A2
IKBIP	3.63555e-05	0.541026	0.489	0.285	0.610991	Neural4	IKBIP
MRE11	3.6427e-05	0.491866	0.404	0.22	0.612191	Neural4	MRE11
TMCC21	3.65697e-05	1.10088	0.138	0.047	0.61459	Neural4	TMCC2
MAZ1	3.69225e-05	0.409042	0.84	0.64	0.620519	Neural4	MAZ
TBC1D21	3.71486e-05	1.46658	0.085	0.022	0.624319	Neural4	TBC1D2
CMTM71	3.73704e-05	1.07118	0.287	0.14	0.628046	Neural4	CMTM7
SCML2	3.74231e-05	0.693493	0.277	0.13	0.628933	Neural4	SCML2
DZIP3	3.75952e-05	0.651554	0.532	0.329	0.631824	Neural4	DZIP3
TRIM69	3.76285e-05	0.813424	0.202	0.082	0.632384	Neural4	TRIM69
AHCTF1	3.80691e-05	0.488553	0.511	0.305	0.639789	Neural4	AHCTF1
TMTC4	3.80736e-05	0.430228	0.394	0.211	0.639866	Neural4	TMTC4
ANKHD1	3.86803e-05	0.551107	0.638	0.437	0.650061	Neural4	ANKHD1
KPNA41	3.89002e-05	0.376693	0.67	0.444	0.653758	Neural4	KPNA4
SLIT2	3.91119e-05	0.564038	0.532	0.33	0.657314	Neural4	SLIT2
ZNF473	3.91184e-05	1.15398	0.149	0.053	0.657424	Neural4	ZNF473
DIXDC1	3.94354e-05	0.550593	0.447	0.254	0.662751	Neural4	DIXDC1
XYLT1	3.95313e-05	0.267675	0.287	0.134	0.664363	Neural4	XYLT1
PPM1B	3.96275e-05	0.514749	0.426	0.234	0.665979	Neural4	PPM1B
COPG2	4.00313e-05	0.585838	0.447	0.256	0.672767	Neural4	COPG2
RAD51D	4.01342e-05	1.07499	0.223	0.099	0.674496	Neural4	RAD51D
CHTF18	4.01399e-05	0.764187	0.223	0.096	0.674591	Neural4	CHTF18
PPP4R3A	4.03474e-05	0.416925	0.564	0.344	0.678078	Neural4	PPP4R3A
SF3A1	4.07755e-05	0.659341	0.457	0.27	0.685273	Neural4	SF3A1
PAF11	4.09727e-05	0.594284	0.383	0.208	0.688587	Neural4	PAF1
UCK2	4.09772e-05	0.757446	0.319	0.164	0.688662	Neural4	UCK2
PKD2	4.12424e-05	0.803921	0.404	0.228	0.693119	Neural4	PKD2
JADE3	4.13582e-05	1.13634	0.223	0.099	0.695066	Neural4	JADE3
CASD1	4.14811e-05	0.672653	0.489	0.311	0.697131	Neural4	CASD1
MBTD11	4.18159e-05	0.588291	0.479	0.286	0.702758	Neural4	MBTD1
ASF1A	4.18306e-05	0.428216	0.457	0.261	0.703005	Neural4	ASF1A
CCHCR1	4.18669e-05	0.714204	0.287	0.137	0.703615	Neural4	CCHCR1
NAA151	4.18798e-05	0.545639	0.5	0.303	0.703832	Neural4	NAA15
HYLS1	4.18951e-05	1.27026	0.202	0.085	0.70409	Neural4	HYLS1
GALNT13	4.2315e-05	0.469072	0.234	0.101	0.711146	Neural4	GALNT13
CEP57	4.23682e-05	0.381517	0.723	0.509	0.71204	Neural4	CEP57
POGK	4.24553e-05	0.684563	0.404	0.221	0.713504	Neural4	POGK
FAM104A1	4.25359e-05	0.911921	0.362	0.204	0.714858	Neural4	FAM104A
MYO9B	4.26281e-05	0.752978	0.457	0.281	0.716407	Neural4	MYO9B
KDM3A1	4.28154e-05	0.492168	0.457	0.262	0.719555	Neural4	KDM3A
KBTBD2	4.35373e-05	0.820373	0.372	0.209	0.731688	Neural4	KBTBD2
MRPL501	4.38153e-05	0.455079	0.521	0.31	0.73636	Neural4	MRPL50
KDM2B	4.39808e-05	0.525657	0.362	0.192	0.739141	Neural4	KDM2B
RASAL21	4.42073e-05	0.529481	0.457	0.268	0.742947	Neural4	RASAL2
DIP2C1	4.44971e-05	0.353473	0.511	0.299	0.747818	Neural4	DIP2C
IRX31	4.45062e-05	1.54128	0.128	0.042	0.747972	Neural4	IRX3
MTMR2	4.50475e-05	0.673947	0.415	0.24	0.757068	Neural4	MTMR2
EEF1A2	4.51977e-05	0.530996	0.202	0.082	0.759593	Neural4	EEF1A2
LSM122	4.5317e-05	0.317307	0.596	0.363	0.761597	Neural4	LSM12
ZNF532	4.54583e-05	0.406926	0.5	0.304	0.763972	Neural4	ZNF532
ZCCHC171	4.57836e-05	0.464327	0.638	0.417	0.769439	Neural4	ZCCHC17
LY6G6C	4.59712e-05	3.05624	0.032	0.004	0.772593	Neural4	LY6G6C
C18orf321	4.6602e-05	0.342373	0.809	0.598	0.783194	Neural4	C18orf32
PDE8B	4.66679e-05	1.35196	0.128	0.042	0.784301	Neural4	PDE8B
SARM1	4.71428e-05	0.717887	0.245	0.111	0.792282	Neural4	SARM1
HPCA	4.71963e-05	0.530126	0.138	0.047	0.793181	Neural4	HPCA
HRH3	4.73147e-05	2.43564	0.043	0.007	0.79517	Neural4	HRH3
PRKAR2A1	4.74183e-05	0.473657	0.617	0.386	0.796912	Neural4	PRKAR2A
CDK161	4.79841e-05	0.303861	0.628	0.369	0.806421	Neural4	CDK16
GNL21	4.80857e-05	0.434205	0.415	0.229	0.808129	Neural4	GNL2
RND3	4.81458e-05	0.307218	0.574	0.358	0.809139	Neural4	RND3
MRPL371	4.85467e-05	0.565246	0.489	0.291	0.815876	Neural4	MRPL37
LIMD11	4.87367e-05	1.2117	0.191	0.079	0.819068	Neural4	LIMD1
MRPS111	4.89012e-05	0.327149	0.606	0.379	0.821834	Neural4	MRPS11
NEDD1	4.95055e-05	0.334915	0.372	0.194	0.83199	Neural4	NEDD1
E2F5	4.95776e-05	0.739557	0.415	0.239	0.833201	Neural4	E2F5
USP52	5.02561e-05	0.282599	0.436	0.239	0.844604	Neural4	USP5
CYP20A1	5.03203e-05	0.466417	0.479	0.281	0.845684	Neural4	CYP20A1
MCPH1-AS1	5.07679e-05	1.27112	0.234	0.107	0.853206	Neural4	MCPH1-AS1
SCEL	5.08792e-05	5.19683	0.011	0.001	0.855075	Neural4	SCEL
EPS8L1	5.12877e-05	0.723722	0.298	0.148	0.861941	Neural4	EPS8L1
SAP30BP	5.12981e-05	0.380772	0.532	0.321	0.862116	Neural4	SAP30BP
CCZ11	5.18026e-05	0.610737	0.426	0.243	0.870594	Neural4	CCZ1
NUP1331	5.26607e-05	0.485036	0.34	0.176	0.885015	Neural4	NUP133
SERTAD21	5.26845e-05	0.475032	0.415	0.227	0.885415	Neural4	SERTAD2
XRN2	5.27345e-05	0.344563	0.851	0.65	0.886255	Neural4	XRN2
MVB12B1	5.28649e-05	0.452715	0.383	0.208	0.888447	Neural4	MVB12B
UBA31	5.33017e-05	0.758969	0.415	0.236	0.895788	Neural4	UBA3
POLR2B	5.38828e-05	0.476098	0.606	0.406	0.905555	Neural4	POLR2B
MSANTD2	5.41098e-05	0.479625	0.426	0.239	0.909369	Neural4	MSANTD2
ZNF562	5.42344e-05	0.52264	0.383	0.21	0.911463	Neural4	ZNF562
GGCT1	5.43838e-05	0.773479	0.553	0.353	0.913974	Neural4	GGCT
NUDC	5.4636e-05	0.309213	0.872	0.611	0.918212	Neural4	NUDC
TP53BP21	5.4641e-05	0.541994	0.479	0.286	0.918297	Neural4	TP53BP2
USP37	5.48102e-05	0.985747	0.372	0.213	0.921141	Neural4	USP37
SNRPB21	5.48341e-05	0.421367	0.84	0.603	0.921543	Neural4	SNRPB2
LSG11	5.49081e-05	0.487775	0.351	0.183	0.922786	Neural4	LSG1
AGO4	5.51422e-05	0.659917	0.351	0.185	0.926719	Neural4	AGO4
FOXN21	5.51979e-05	0.568515	0.309	0.154	0.927656	Neural4	FOXN2
MCM5	5.53375e-05	0.938992	0.319	0.167	0.930001	Neural4	MCM5
SF3A21	5.56445e-05	0.479237	0.447	0.259	0.935162	Neural4	SF3A2
SYNCRIP1	5.56625e-05	0.44241	0.777	0.556	0.935465	Neural4	SYNCRIP
SPTLC2	5.5695e-05	0.560826	0.436	0.246	0.936011	Neural4	SPTLC2
VIPR11	5.64489e-05	3.29903	0.021	0.002	0.94868	Neural4	VIPR1
POLR3F	5.6758e-05	0.82716	0.266	0.124	0.953874	Neural4	POLR3F
COA11	5.70021e-05	0.332697	0.809	0.552	0.957978	Neural4	COA1
DENND4B	5.70641e-05	0.921964	0.255	0.121	0.959019	Neural4	DENND4B
PAXIP1	5.71838e-05	0.827012	0.309	0.159	0.961031	Neural4	PAXIP1
TAF132	5.7268e-05	0.69555	0.255	0.118	0.962445	Neural4	TAF13
CHTOP1	5.80137e-05	0.392462	0.574	0.35	0.974979	Neural4	CHTOP
PTPRK	5.821e-05	1.01027	0.426	0.268	0.978277	Neural4	PTPRK
MRTO41	5.88614e-05	0.513634	0.532	0.33	0.989224	Neural4	MRTO4
CHUK	5.90389e-05	0.95386	0.255	0.122	0.992208	Neural4	CHUK
DPP31	5.96286e-05	0.623971	0.245	0.111	1	Neural4	DPP3
ZNHIT31	5.99876e-05	0.21154	0.702	0.443	1	Neural4	ZNHIT3
CSPG5	6.0516e-05	1.59573	0.074	0.018	1	Neural4	CSPG5
NELFE1	6.07318e-05	0.399438	0.596	0.369	1	Neural4	NELFE
GPX41	6.1287e-05	0.386076	0.968	0.812	1	Neural4	GPX4
PLK31	6.15897e-05	1.37161	0.17	0.067	1	Neural4	PLK3
CPSF6	6.26437e-05	0.408524	0.691	0.481	1	Neural4	CPSF6
HERC1	6.28177e-05	0.334591	0.596	0.367	1	Neural4	HERC1
XPO5	6.29481e-05	0.579759	0.383	0.21	1	Neural4	XPO5
USP121	6.42956e-05	0.348639	0.426	0.237	1	Neural4	USP12
SIN3A	6.45986e-05	0.482359	0.426	0.247	1	Neural4	SIN3A
NR2C2AP	6.47784e-05	1.08942	0.17	0.067	1	Neural4	NR2C2AP
PARP2	6.49289e-05	0.521359	0.415	0.235	1	Neural4	PARP2
PUDP1	6.50062e-05	0.641519	0.351	0.186	1	Neural4	PUDP
SNRK-AS1	6.59868e-05	2.18558	0.064	0.014	1	Neural4	SNRK-AS1
ITSN1	6.61579e-05	0.281927	0.585	0.38	1	Neural4	ITSN1
ELFN12	6.72664e-05	1.42165	0.213	0.094	1	Neural4	ELFN1
DENND5A	6.78949e-05	0.822861	0.436	0.27	1	Neural4	DENND5A
PHF7	6.83911e-05	0.896297	0.202	0.086	1	Neural4	PHF7
RALGDS	6.879e-05	0.436307	0.415	0.23	1	Neural4	RALGDS
TERF1	6.89911e-05	0.409232	0.596	0.379	1	Neural4	TERF1
AMMECR1L	6.95177e-05	0.781668	0.213	0.092	1	Neural4	AMMECR1L
CCDC1371	6.96091e-05	0.865801	0.372	0.209	1	Neural4	CCDC137
ARRDC3	6.96144e-05	0.463175	0.468	0.272	1	Neural4	ARRDC3
PCNX4	6.96551e-05	0.42899	0.649	0.424	1	Neural4	PCNX4
HNRNPLL	7.01347e-05	0.503401	0.436	0.253	1	Neural4	HNRNPLL
SKI	7.06811e-05	0.371889	0.372	0.203	1	Neural4	SKI
CWC25	7.10093e-05	0.545717	0.415	0.237	1	Neural4	CWC25
MAF11	7.1216e-05	0.431734	0.67	0.44	1	Neural4	MAF1
GTF3C5	7.18363e-05	0.587918	0.362	0.197	1	Neural4	GTF3C5
CDK2AP2	7.19402e-05	0.52881	0.394	0.22	1	Neural4	CDK2AP2
SHROOM2	7.2092e-05	0.998925	0.234	0.105	1	Neural4	SHROOM2
NPAT	7.37542e-05	0.801166	0.34	0.186	1	Neural4	NPAT
TTC7B1	7.41496e-05	0.613461	0.319	0.165	1	Neural4	TTC7B
ARSB	7.45056e-05	0.932896	0.255	0.124	1	Neural4	ARSB
NAIP	7.51809e-05	0.657669	0.266	0.126	1	Neural4	NAIP
TARDBP	7.57317e-05	0.276585	0.606	0.385	1	Neural4	TARDBP
ZNF7061	7.5754e-05	0.485218	0.798	0.59	1	Neural4	ZNF706
ZNF292	7.61759e-05	0.374416	0.809	0.638	1	Neural4	ZNF292
TP53I11	7.63615e-05	0.534077	0.394	0.222	1	Neural4	TP53I11
CFAP57	7.64143e-05	1.96356	0.085	0.023	1	Neural4	CFAP57
ARHGAP17	7.69579e-05	0.469151	0.362	0.195	1	Neural4	ARHGAP17
NAB1	7.71155e-05	0.642337	0.309	0.156	1	Neural4	NAB1
MRPL221	7.79198e-05	0.431122	0.713	0.498	1	Neural4	MRPL22
GNAI3	7.80335e-05	0.312812	0.745	0.518	1	Neural4	GNAI3
STK32B	7.8695e-05	1.21991	0.106	0.033	1	Neural4	STK32B
CNOT8	7.90019e-05	0.531443	0.351	0.187	1	Neural4	CNOT8
PLAA1	7.90256e-05	0.671637	0.351	0.195	1	Neural4	PLAA
ATP6V0A21	8.03089e-05	0.694015	0.319	0.167	1	Neural4	ATP6V0A2
SPAST	8.04317e-05	0.410711	0.532	0.332	1	Neural4	SPAST
MACF11	8.10654e-05	0.271219	0.809	0.606	1	Neural4	MACF1
YAF21	8.10842e-05	0.604672	0.479	0.29	1	Neural4	YAF2
MAPK4	8.13486e-05	1.75034	0.128	0.044	1	Neural4	MAPK4
SP2	8.26439e-05	0.935754	0.234	0.11	1	Neural4	SP2
WDR17	8.27971e-05	0.820198	0.16	0.06	1	Neural4	WDR17
MUTYH	8.28391e-05	0.850824	0.277	0.139	1	Neural4	MUTYH
TRIM24	8.30891e-05	0.30307	0.723	0.492	1	Neural4	TRIM24
ZNF451	8.43632e-05	0.356291	0.564	0.341	1	Neural4	ZNF451
DDX59	8.57674e-05	0.645108	0.277	0.135	1	Neural4	DDX59
SLC35E3	8.61615e-05	0.480184	0.394	0.216	1	Neural4	SLC35E3
DNAJB1	8.65074e-05	0.535244	0.362	0.196	1	Neural4	DNAJB1
ALG8	8.81514e-05	0.612623	0.404	0.227	1	Neural4	ALG8
SLK	8.85933e-05	0.259912	0.532	0.313	1	Neural4	SLK
SLC25A13	8.87909e-05	0.523418	0.511	0.313	1	Neural4	SLC25A13
PON1	8.88383e-05	2.10924	0.053	0.011	1	Neural4	PON1
TET31	8.89187e-05	0.665125	0.404	0.234	1	Neural4	TET3
GAR11	8.92471e-05	0.378957	0.479	0.279	1	Neural4	GAR1
PRPF6	8.96897e-05	0.329453	0.66	0.44	1	Neural4	PRPF6
DAB1	9.08673e-05	0.523315	0.202	0.087	1	Neural4	DAB1
MYO5A	9.15151e-05	0.410547	0.309	0.155	1	Neural4	MYO5A
RAB28	9.15221e-05	0.710059	0.447	0.273	1	Neural4	RAB28
DDA1	9.16219e-05	0.44274	0.468	0.278	1	Neural4	DDA1
FANCC	9.21959e-05	0.863314	0.33	0.179	1	Neural4	FANCC
NXT11	9.24714e-05	0.437467	0.521	0.319	1	Neural4	NXT1
INIP	9.26596e-05	0.574901	0.383	0.215	1	Neural4	INIP
WBP11	9.33389e-05	0.40129	0.638	0.419	1	Neural4	WBP11
RABL61	9.44351e-05	0.332735	0.691	0.461	1	Neural4	RABL6
CCDC168	9.50128e-05	2.81817	0.043	0.008	1	Neural4	CCDC168
HPF1	9.52658e-05	0.336346	0.691	0.447	1	Neural4	HPF1
KIAA0232	9.53545e-05	0.396894	0.66	0.465	1	Neural4	KIAA0232
ACKR1	9.75082e-05	2.1193	0.053	0.011	1	Neural4	ACKR1
IFT221	9.77828e-05	0.346835	0.702	0.463	1	Neural4	IFT22
BCAS21	9.88582e-05	0.452038	0.596	0.407	1	Neural4	BCAS2
POLR2C1	9.90695e-05	0.371017	0.596	0.381	1	Neural4	POLR2C
ACTR3	9.93659e-05	0.247929	0.691	0.445	1	Neural4	ACTR3
ERI1	9.95576e-05	1.10946	0.245	0.119	1	Neural4	ERI1
MTFR1	0.000100293	0.936621	0.309	0.166	1	Neural4	MTFR1
CSNK1G2	0.000100421	0.200412	0.596	0.362	1	Neural4	CSNK1G2
ALOX5	0.000100865	2.14235	0.053	0.011	1	Neural4	ALOX5
DLK2	0.000100923	1.96216	0.085	0.024	1	Neural4	DLK2
SEMA6B1	0.000101002	0.90658	0.213	0.095	1	Neural4	SEMA6B
FUNDC2	0.000101222	0.585752	0.606	0.423	1	Neural4	FUNDC2
NOL4	0.000102084	1.11023	0.106	0.033	1	Neural4	NOL4
CDC1231	0.000102135	0.425324	0.713	0.479	1	Neural4	CDC123
INTS8	0.000103355	0.825569	0.351	0.2	1	Neural4	INTS8
UTP18	0.000103849	0.468427	0.457	0.269	1	Neural4	UTP18
HOXD4	0.000103942	0.414235	0.277	0.133	1	Neural4	HOXD4
GTF2I	0.000104298	0.292219	0.979	0.781	1	Neural4	GTF2I
SLX4IP	0.000104912	0.873547	0.309	0.162	1	Neural4	SLX4IP
UBE2M2	0.000106189	0.26949	0.883	0.625	1	Neural4	UBE2M
POP5	0.000107089	0.546746	0.543	0.354	1	Neural4	POP5
COQ7	0.000107189	0.684053	0.372	0.21	1	Neural4	COQ7
CHORDC11	0.000107463	0.29345	0.447	0.254	1	Neural4	CHORDC1
LRRC8D	0.000107518	0.742685	0.319	0.17	1	Neural4	LRRC8D
PKIA-AS11	0.000107525	2.146	0.085	0.024	1	Neural4	PKIA-AS1
ADK1	0.000108728	0.607464	0.479	0.304	1	Neural4	ADK
SCNM11	0.000108923	0.493403	0.426	0.245	1	Neural4	SCNM1
COX6A11	0.000110245	0.311119	0.989	0.819	1	Neural4	COX6A1
DYNC1LI2	0.000110644	0.298018	0.755	0.512	1	Neural4	DYNC1LI2
CCDC88A	0.000110781	0.395776	0.713	0.531	1	Neural4	CCDC88A
USP141	0.000111369	0.348244	0.702	0.492	1	Neural4	USP14
PRPSAP2	0.000111634	0.396518	0.5	0.303	1	Neural4	PRPSAP2
SSBP3-AS1	0.000111657	3.94307	0.021	0.002	1	Neural4	SSBP3-AS1
NOL8	0.000112322	0.458849	0.447	0.257	1	Neural4	NOL8
MRPS18A1	0.000112531	0.384558	0.489	0.292	1	Neural4	MRPS18A
PET100	0.000112788	0.251868	0.936	0.658	1	Neural4	PET100
SLC25A331	0.00011405	0.714723	0.309	0.159	1	Neural4	SLC25A33
ZMAT1	0.000114398	0.738594	0.277	0.138	1	Neural4	ZMAT1
NNT1	0.000114809	0.431885	0.394	0.219	1	Neural4	NNT
TMEM62	0.000114891	1.80931	0.128	0.045	1	Neural4	TMEM62
MCPH1	0.000115055	0.46993	0.457	0.277	1	Neural4	MCPH1
RANBP101	0.000115919	0.407529	0.298	0.149	1	Neural4	RANBP10
LSM14B	0.000116273	0.572848	0.372	0.204	1	Neural4	LSM14B
GPR143	0.000116734	0.991246	0.16	0.062	1	Neural4	GPR143
ZNF71	0.000117105	0.625747	0.287	0.141	1	Neural4	ZNF71
RNF24	0.000117658	0.29082	0.521	0.312	1	Neural4	RNF24
FOXRED1	0.000118474	0.550381	0.33	0.175	1	Neural4	FOXRED1
TSNAX1	0.000120141	0.270297	0.574	0.352	1	Neural4	TSNAX
STAT5B	0.000120687	0.576615	0.372	0.206	1	Neural4	STAT5B
ARL5B	0.000121045	0.567713	0.415	0.244	1	Neural4	ARL5B
NCOA5	0.000121497	0.694804	0.372	0.212	1	Neural4	NCOA5
NRF1	0.000122457	0.735711	0.34	0.191	1	Neural4	NRF1
OGDH1	0.000122928	0.528013	0.426	0.248	1	Neural4	OGDH
CCDC592	0.000123066	0.349159	0.606	0.374	1	Neural4	CCDC59
CAAP1	0.000123922	0.507023	0.447	0.264	1	Neural4	CAAP1
CDK11B1	0.000124254	0.486716	0.351	0.191	1	Neural4	CDK11B
FBXO101	0.000125958	0.75496	0.277	0.138	1	Neural4	FBXO10
GNB31	0.000126151	1.37533	0.17	0.07	1	Neural4	GNB3
RBM25	0.00012623	0.229343	0.904	0.689	1	Neural4	RBM25
PTK21	0.000126775	0.444269	0.691	0.501	1	Neural4	PTK2
PRDM4	0.000130483	0.851795	0.298	0.159	1	Neural4	PRDM4
EIF1B2	0.000131076	0.394396	0.904	0.709	1	Neural4	EIF1B
PSMD121	0.000131771	0.404773	0.638	0.444	1	Neural4	PSMD12
ZNF114	0.000133404	1.48247	0.138	0.052	1	Neural4	ZNF114
PPWD1	0.00013351	0.413049	0.447	0.257	1	Neural4	PPWD1
RHBDD11	0.000133643	0.672382	0.266	0.13	1	Neural4	RHBDD1
CABLES2	0.000133755	1.05717	0.16	0.063	1	Neural4	CABLES2
MCF2L2	0.000134007	0.48721	0.202	0.086	1	Neural4	MCF2L2
BVES1	0.000135221	1.80264	0.085	0.024	1	Neural4	BVES
FAM193A	0.000136805	0.417568	0.457	0.28	1	Neural4	FAM193A
TCEA1	0.000136807	0.260038	0.872	0.645	1	Neural4	TCEA1
ATF31	0.000137305	0.279854	0.128	0.045	1	Neural4	ATF3
RTF1	0.000138344	0.286695	0.894	0.696	1	Neural4	RTF1
ZNF24	0.000140121	0.453959	0.585	0.38	1	Neural4	ZNF24
LRRC8A	0.000140737	0.935517	0.309	0.165	1	Neural4	LRRC8A
TUBGCP3	0.000141262	0.498031	0.362	0.199	1	Neural4	TUBGCP3
AL023806.1	0.00014165	2.10046	0.064	0.015	1	Neural4	AL023806.1
TTBK2	0.000141786	0.558854	0.372	0.208	1	Neural4	TTBK2
LYRM11	0.000141967	0.477359	0.415	0.236	1	Neural4	LYRM1
GPD2	0.00014214	1.35631	0.181	0.077	1	Neural4	GPD2
TET1	0.000142477	0.307361	0.67	0.471	1	Neural4	TET1
TMSB4X	0.000143858	0.391594	0.989	0.969	1	Neural4	TMSB4X
TMEM200C	0.000144116	1.38806	0.106	0.034	1	Neural4	TMEM200C
ZMAT21	0.000144465	0.343426	0.585	0.378	1	Neural4	ZMAT2
POGZ	0.000144567	0.382702	0.628	0.432	1	Neural4	POGZ
PUM21	0.000146379	0.531929	0.574	0.383	1	Neural4	PUM2
ATF6B	0.000146736	0.39462	0.468	0.285	1	Neural4	ATF6B
MSRA1	0.000147499	0.553946	0.33	0.178	1	Neural4	MSRA
HSF21	0.000148018	0.570497	0.457	0.272	1	Neural4	HSF2
EIF5B1	0.000148849	0.366295	0.83	0.615	1	Neural4	EIF5B
CITED41	0.000149095	0.945952	0.298	0.155	1	Neural4	CITED4
DOT1L	0.000149769	0.672712	0.319	0.175	1	Neural4	DOT1L
LIN28A	0.00015046	2.32307	0.043	0.008	1	Neural4	LIN28A
SRPK21	0.000151154	0.346963	0.723	0.497	1	Neural4	SRPK2
PLA2G3	0.000151984	2.95501	0.032	0.005	1	Neural4	PLA2G3
ZNF1431	0.000152311	0.630802	0.351	0.197	1	Neural4	ZNF143
TFIP11	0.000152692	0.522416	0.287	0.145	1	Neural4	TFIP11
GNAS2	0.000153573	0.251362	0.989	0.936	1	Neural4	GNAS
CACHD1	0.000153763	0.414805	0.479	0.3	1	Neural4	CACHD1
PHF2	0.00015384	0.454235	0.34	0.183	1	Neural4	PHF2
CSNK1G3	0.000153871	0.205193	0.553	0.34	1	Neural4	CSNK1G3
GIGYF11	0.000154208	0.4067	0.426	0.251	1	Neural4	GIGYF1
ZNF598	0.000154816	0.604493	0.277	0.139	1	Neural4	ZNF598
MID11	0.000155415	0.646102	0.33	0.177	1	Neural4	MID1
TAF102	0.000156321	0.359928	0.777	0.525	1	Neural4	TAF10
MOB1A	0.000156483	0.487983	0.553	0.366	1	Neural4	MOB1A
SF3B4	0.000158014	0.492801	0.532	0.331	1	Neural4	SF3B4
USP31	0.000158418	1.13219	0.181	0.077	1	Neural4	USP31
KATNAL1	0.000159055	0.674383	0.372	0.213	1	Neural4	KATNAL1
SPOCK1	0.000159697	0.545253	0.191	0.082	1	Neural4	SPOCK1
RALBP1	0.000160143	0.233195	0.691	0.44	1	Neural4	RALBP1
CDC14B1	0.000160521	0.831038	0.33	0.177	1	Neural4	CDC14B
CHRNA10	0.000160867	1.97771	0.053	0.011	1	Neural4	CHRNA10
KDM3B	0.000161752	0.187252	0.649	0.406	1	Neural4	KDM3B
FOXO3B	0.000162289	0.75118	0.17	0.069	1	Neural4	FOXO3B
KIAA1324L	0.000162858	0.250871	0.351	0.185	1	Neural4	KIAA1324L
FDPS	0.000163039	0.380349	0.862	0.608	1	Neural4	FDPS
ATP11B1	0.000163337	0.545502	0.383	0.215	1	Neural4	ATP11B
PPP1R71	0.000164947	0.284941	0.596	0.374	1	Neural4	PPP1R7
AP3M2	0.000165789	0.36203	0.383	0.21	1	Neural4	AP3M2
FGFRL12	0.00016764	0.638019	0.309	0.163	1	Neural4	FGFRL1
NCAN	0.000167857	0.694398	0.117	0.039	1	Neural4	NCAN
QRICH2	0.00016813	0.808442	0.096	0.029	1	Neural4	QRICH2
UTP41	0.00016846	0.575603	0.287	0.147	1	Neural4	UTP4
PRDX21	0.000169305	0.353693	0.989	0.89	1	Neural4	PRDX2
MORC2	0.000171037	0.414609	0.447	0.264	1	Neural4	MORC2
GRB101	0.000171284	0.248027	0.298	0.15	1	Neural4	GRB10
MMGT1	0.000171382	0.5797	0.287	0.148	1	Neural4	MMGT1
FBXO111	0.000171715	0.63006	0.628	0.441	1	Neural4	FBXO11
KLHL4	0.000171764	0.648554	0.255	0.122	1	Neural4	KLHL4
TGIF2	0.000171931	0.433136	0.457	0.279	1	Neural4	TGIF2
VPS45	0.0001725	0.606537	0.447	0.276	1	Neural4	VPS45
PTRH21	0.000173193	0.525535	0.426	0.249	1	Neural4	PTRH2
CHD1	0.0001749	0.323823	0.681	0.461	1	Neural4	CHD1
ARHGEF10L	0.00017743	0.414309	0.351	0.191	1	Neural4	ARHGEF10L
ZNF700	0.000178417	0.779301	0.223	0.104	1	Neural4	ZNF700
ATG4D2	0.000179063	0.527651	0.287	0.144	1	Neural4	ATG4D
ARHGDIA1	0.000179243	0.400265	0.723	0.481	1	Neural4	ARHGDIA
PIN41	0.00018173	0.557564	0.713	0.501	1	Neural4	PIN4
LINC01310	0.000182407	2.70976	0.032	0.005	1	Neural4	LINC01310
RPS6KL1	0.000183877	0.671883	0.117	0.039	1	Neural4	RPS6KL1
TMEM111	0.000184366	0.350551	0.521	0.318	1	Neural4	TMEM11
STK391	0.000185044	0.39506	0.436	0.257	1	Neural4	STK39
PHF1	0.000185973	0.643633	0.319	0.176	1	Neural4	PHF1
RTN4IP11	0.000186332	0.998925	0.149	0.058	1	Neural4	RTN4IP1
PCGF6	0.000187116	0.645371	0.362	0.203	1	Neural4	PCGF6
BEND7	0.000187637	0.344638	0.309	0.159	1	Neural4	BEND7
ZNF101	0.00018825	0.912369	0.117	0.04	1	Neural4	ZNF101
AP5M1	0.000188609	0.503859	0.309	0.16	1	Neural4	AP5M1
NUP54	0.000188794	0.629898	0.468	0.303	1	Neural4	NUP54
GALNT18	0.000190612	1.90167	0.138	0.054	1	Neural4	GALNT18
EMC81	0.000191494	0.53771	0.468	0.282	1	Neural4	EMC8
PRKAG21	0.000191526	0.997825	0.255	0.127	1	Neural4	PRKAG2
LARGE11	0.000191799	1.07805	0.362	0.207	1	Neural4	LARGE1
N4BP2	0.000192743	0.301912	0.585	0.373	1	Neural4	N4BP2
GTF2A1	0.000194905	0.528146	0.394	0.229	1	Neural4	GTF2A1
BPHL1	0.000196275	0.454735	0.511	0.327	1	Neural4	BPHL
SSH21	0.000197129	1.04281	0.426	0.28	1	Neural4	SSH2
PUM1	0.000198446	0.263913	0.809	0.575	1	Neural4	PUM1
HAUS3	0.000199255	0.692354	0.255	0.127	1	Neural4	HAUS3
IFT52	0.000200076	0.311116	0.543	0.335	1	Neural4	IFT52
UBXN2A	0.000200693	0.205889	0.606	0.395	1	Neural4	UBXN2A
PRPF38A	0.000200822	0.312526	0.543	0.336	1	Neural4	PRPF38A
VAT1	0.000201009	0.448183	0.564	0.379	1	Neural4	VAT1
SS18L1	0.000202217	0.495194	0.266	0.131	1	Neural4	SS18L1
TMEM702	0.000204168	0.514346	0.415	0.239	1	Neural4	TMEM70
GNAI1	0.000204319	0.326722	0.489	0.304	1	Neural4	GNAI1
CFLAR	0.000204596	0.525505	0.362	0.206	1	Neural4	CFLAR
CHKA	0.000204965	0.280545	0.372	0.204	1	Neural4	CHKA
ANAPC4	0.000205144	0.568578	0.287	0.148	1	Neural4	ANAPC4
ZFP62	0.000205951	0.489622	0.277	0.138	1	Neural4	ZFP62
DIDO1	0.000206108	0.387619	0.5	0.324	1	Neural4	DIDO1
TSR11	0.000206979	0.382597	0.426	0.249	1	Neural4	TSR1
PHLPP11	0.000207226	0.383346	0.351	0.193	1	Neural4	PHLPP1
RAVER1	0.000207883	0.421558	0.309	0.163	1	Neural4	RAVER1
TRMT61	0.000208774	0.670753	0.298	0.158	1	Neural4	TRMT6
BDP1	0.000209132	0.368793	0.745	0.533	1	Neural4	BDP1
USP48	0.000209158	0.343315	0.617	0.404	1	Neural4	USP48
ZCCHC81	0.000209208	0.495331	0.351	0.196	1	Neural4	ZCCHC8
SETD4	0.000209652	0.725643	0.298	0.158	1	Neural4	SETD4
LRRC28	0.000211047	0.551695	0.362	0.207	1	Neural4	LRRC28
ZNF710	0.000211678	0.735331	0.245	0.12	1	Neural4	ZNF710
SPPL2A	0.000211957	0.259559	0.564	0.353	1	Neural4	SPPL2A
FAM120B	0.000212961	0.366259	0.457	0.281	1	Neural4	FAM120B
SMIM12	0.000213823	0.363044	0.447	0.264	1	Neural4	SMIM12
GABPA1	0.000214225	0.380822	0.33	0.174	1	Neural4	GABPA
PIGW1	0.000215651	1.1681	0.138	0.053	1	Neural4	PIGW
ABHD16A	0.000215763	0.320012	0.447	0.258	1	Neural4	ABHD16A
PHF10	0.000216008	0.465336	0.362	0.2	1	Neural4	PHF10
IRAK1BP1	0.000217124	0.640582	0.415	0.249	1	Neural4	IRAK1BP1
MCRIP11	0.000217553	0.399146	0.809	0.579	1	Neural4	MCRIP1
CCT82	0.000217937	0.26358	0.862	0.661	1	Neural4	CCT8
PARP4	0.000218225	0.630862	0.362	0.205	1	Neural4	PARP4
API5	0.000219859	0.286856	0.553	0.346	1	Neural4	API5
NUMA1	0.000219907	0.319625	0.691	0.502	1	Neural4	NUMA1
SLC35D21	0.000221095	0.7813	0.266	0.133	1	Neural4	SLC35D2
PALB2	0.000221842	0.71321	0.234	0.111	1	Neural4	PALB2
PIGM	0.00022356	0.774386	0.266	0.135	1	Neural4	PIGM
ARHGAP391	0.000223872	0.381198	0.234	0.108	1	Neural4	ARHGAP39
LUC7L	0.000224024	0.283061	0.649	0.427	1	Neural4	LUC7L
IGF2BP3	0.000224411	0.452125	0.67	0.489	1	Neural4	IGF2BP3
SARS1	0.000226274	0.220193	0.691	0.467	1	Neural4	SARS
RUVBL21	0.000226662	0.553789	0.436	0.264	1	Neural4	RUVBL2
TFAM	0.000226904	0.328719	0.638	0.418	1	Neural4	TFAM
TARSL21	0.000227637	0.423325	0.426	0.252	1	Neural4	TARSL2
MORC3	0.000228048	0.432696	0.468	0.287	1	Neural4	MORC3
ATG4C	0.000228261	0.853508	0.266	0.135	1	Neural4	ATG4C
COIL	0.000229194	0.459753	0.511	0.327	1	Neural4	COIL
SLC16A4	0.000230063	0.516073	0.255	0.123	1	Neural4	SLC16A4
PTOV11	0.000231758	0.357898	0.798	0.594	1	Neural4	PTOV1
ZNF850	0.000232743	1.12597	0.17	0.071	1	Neural4	ZNF850
FAR2	0.000232922	0.953881	0.17	0.071	1	Neural4	FAR2
DNAJC24	0.000233892	0.303286	0.383	0.214	1	Neural4	DNAJC24
SLC38A61	0.000235044	0.463186	0.298	0.155	1	Neural4	SLC38A6
SS18L21	0.000235385	0.426101	0.489	0.299	1	Neural4	SS18L2
KMT5C1	0.000236323	0.271029	0.33	0.174	1	Neural4	KMT5C
HOXC-AS2	0.000236621	0.571729	0.213	0.097	1	Neural4	HOXC-AS2
FGF91	0.000238616	0.963595	0.202	0.093	1	Neural4	FGF9
UBXN7	0.000239816	0.374658	0.543	0.355	1	Neural4	UBXN7
VPS26A	0.000239873	0.36309	0.596	0.389	1	Neural4	VPS26A
TTC28	0.000243199	0.86122	0.564	0.407	1	Neural4	TTC28
ZSCAN22	0.000243854	1.38541	0.074	0.02	1	Neural4	ZSCAN22
ORC3	0.000245145	0.343328	0.457	0.277	1	Neural4	ORC3
KCTD21-AS1	0.000246164	0.980864	0.16	0.065	1	Neural4	KCTD21-AS1
FAAP24	0.000246468	1.29014	0.149	0.06	1	Neural4	FAAP24
ARVCF	0.000248469	0.744538	0.191	0.083	1	Neural4	ARVCF
MRGBP	0.000251528	0.269882	0.489	0.292	1	Neural4	MRGBP
KIF13B	0.000251743	0.780304	0.202	0.091	1	Neural4	KIF13B
NUDT10	0.000252033	0.483344	0.16	0.064	1	Neural4	NUDT10
UNC5B	0.00025419	0.493455	0.362	0.203	1	Neural4	UNC5B
DGKH	0.000254909	0.553496	0.351	0.195	1	Neural4	DGKH
TMEM39B	0.00025515	0.546696	0.309	0.162	1	Neural4	TMEM39B
TLK1	0.000255486	0.694187	0.596	0.419	1	Neural4	TLK1
AKIP11	0.000256072	0.476141	0.287	0.149	1	Neural4	AKIP1
ECHDC11	0.000256253	0.402965	0.596	0.41	1	Neural4	ECHDC1
SLC2A5	0.000256957	3.60308	0.011	0.001	1	Neural4	SLC2A5
MRPS6	0.000258376	0.363323	0.787	0.558	1	Neural4	MRPS6
BCLAF1	0.00026248	0.336178	0.787	0.592	1	Neural4	BCLAF1
BOD11	0.000262767	0.378674	0.723	0.516	1	Neural4	BOD1
ITGA7	0.000262956	0.928094	0.138	0.053	1	Neural4	ITGA7
MEX3C	0.000264645	0.58813	0.362	0.207	1	Neural4	MEX3C
LTN1	0.000268876	0.330793	0.489	0.3	1	Neural4	LTN1
SASH11	0.00026897	0.360239	0.436	0.258	1	Neural4	SASH1
UBE2F1	0.000269674	0.338414	0.404	0.233	1	Neural4	UBE2F
DNAJC151	0.000270037	0.342524	0.649	0.465	1	Neural4	DNAJC15
TAF15	0.000270334	0.361403	0.66	0.472	1	Neural4	TAF15
YWHAZ1	0.000271139	0.31379	0.947	0.785	1	Neural4	YWHAZ
NR2C2	0.000273159	0.651686	0.372	0.217	1	Neural4	NR2C2
VDAC22	0.000275774	0.263852	0.904	0.708	1	Neural4	VDAC2
ULK4	0.000276715	0.502345	0.298	0.157	1	Neural4	ULK4
LMCD1-AS11	0.000277042	0.616214	0.287	0.149	1	Neural4	LMCD1-AS1
ADRM11	0.00027926	0.354687	0.67	0.442	1	Neural4	ADRM1
DDX6	0.000280125	0.431036	0.713	0.528	1	Neural4	DDX6
PKN2	0.000281385	0.386853	0.745	0.563	1	Neural4	PKN2
C11orf58	0.000281817	0.258515	0.947	0.796	1	Neural4	C11orf58
MIR133A1HG1	0.000283216	0.644064	0.106	0.036	1	Neural4	MIR133A1HG
ZNF236	0.000283882	0.301352	0.34	0.185	1	Neural4	ZNF236
MDM21	0.000284051	0.364503	0.468	0.292	1	Neural4	MDM2
PHRF1	0.000284115	0.35895	0.362	0.199	1	Neural4	PHRF1
C12orf57	0.000286409	0.357553	0.904	0.694	1	Neural4	C12orf57
C8orf48	0.000286521	1.46533	0.106	0.036	1	Neural4	C8orf48
PLEKHJ1	0.00028735	0.380397	0.766	0.521	1	Neural4	PLEKHJ1
SLC25A24	0.000288325	0.439496	0.574	0.388	1	Neural4	SLC25A24
OTUB11	0.000290848	0.379207	0.553	0.348	1	Neural4	OTUB1
ZC3H18	0.000291559	0.428607	0.5	0.321	1	Neural4	ZC3H18
SMIM18	0.000292892	0.812782	0.128	0.047	1	Neural4	SMIM18
PTPN9	0.000293633	0.40802	0.362	0.204	1	Neural4	PTPN9
ZC3H13	0.000295759	0.266086	0.819	0.587	1	Neural4	ZC3H13
OPA1	0.00029954	0.325324	0.532	0.341	1	Neural4	OPA1
RAD23B1	0.000300816	0.323942	0.66	0.478	1	Neural4	RAD23B
WDR47	0.000301295	0.805031	0.245	0.122	1	Neural4	WDR47
GNG2	0.000301517	0.39611	0.447	0.261	1	Neural4	GNG2
GGNBP21	0.000302312	0.284051	0.606	0.396	1	Neural4	GGNBP2
ABCB10	0.00030285	1.02891	0.191	0.087	1	Neural4	ABCB10
WNK3	0.000302903	0.499889	0.468	0.299	1	Neural4	WNK3
WDR541	0.000306483	0.431074	0.585	0.374	1	Neural4	WDR54
RUNDC1	0.000308079	0.473415	0.213	0.098	1	Neural4	RUNDC1
CABYR	0.000308099	0.756691	0.138	0.053	1	Neural4	CABYR
DCP21	0.000308167	0.435847	0.553	0.384	1	Neural4	DCP2
PIBF1	0.000311845	0.602676	0.564	0.397	1	Neural4	PIBF1
RBM23	0.000315319	0.277162	0.553	0.358	1	Neural4	RBM23
NAA40	0.00031536	0.720175	0.298	0.166	1	Neural4	NAA40
CLASP11	0.000315661	0.345509	0.553	0.357	1	Neural4	CLASP1
MFHAS11	0.000317107	0.544933	0.309	0.17	1	Neural4	MFHAS1
LEO1	0.00031754	0.33348	0.489	0.304	1	Neural4	LEO1
MRPL511	0.000322682	0.346647	0.947	0.739	1	Neural4	MRPL51
POLR2J3	0.0003245	0.211951	0.553	0.353	1	Neural4	POLR2J3
POC1B	0.000324638	0.784935	0.213	0.1	1	Neural4	POC1B
TMEM98	0.000325253	0.372554	0.777	0.565	1	Neural4	TMEM98
COMMD2	0.000325581	0.230514	0.713	0.489	1	Neural4	COMMD2
MBNL1-AS1	0.000326679	1.33019	0.096	0.031	1	Neural4	MBNL1-AS1
MNAT11	0.000327812	0.268159	0.66	0.448	1	Neural4	MNAT1
SEMA6A-AS11	0.000329336	0.635208	0.255	0.126	1	Neural4	SEMA6A-AS1
MAST1	0.000331201	0.586496	0.16	0.065	1	Neural4	MAST1
DMTF1	0.00033189	0.224496	0.532	0.332	1	Neural4	DMTF1
DPY19L3	0.000332291	0.43888	0.404	0.236	1	Neural4	DPY19L3
NELL11	0.000333068	1.07029	0.128	0.048	1	Neural4	NELL1
PGBD2	0.000334177	0.975582	0.17	0.074	1	Neural4	PGBD2
RAB11FIP3	0.000335669	0.51932	0.351	0.199	1	Neural4	RAB11FIP3
UBE2G11	0.000338624	0.435718	0.564	0.368	1	Neural4	UBE2G1
CELF11	0.000338822	0.273934	0.66	0.443	1	Neural4	CELF1
EMC62	0.00033955	0.263429	0.755	0.507	1	Neural4	EMC6
NDUFAF42	0.00034017	0.349009	0.447	0.271	1	Neural4	NDUFAF4
UBA5	0.000341986	0.648345	0.415	0.25	1	Neural4	UBA5
TIE1	0.000343091	2.13224	0.053	0.012	1	Neural4	TIE1
TRABD2A	0.000343806	2.64704	0.043	0.008	1	Neural4	TRABD2A
SLAIN21	0.000344107	0.452823	0.479	0.3	1	Neural4	SLAIN2
VDAC12	0.000348052	0.313373	0.872	0.607	1	Neural4	VDAC1
MSH3	0.000348365	0.367502	0.479	0.307	1	Neural4	MSH3
EXOG2	0.000351481	0.624287	0.34	0.19	1	Neural4	EXOG
PMF11	0.000353085	0.427458	0.67	0.452	1	Neural4	PMF1
CHRNA12	0.000354226	0.540178	0.096	0.031	1	Neural4	CHRNA1
MIIP1	0.000355017	0.296883	0.426	0.247	1	Neural4	MIIP
PFAS	0.000355848	0.845452	0.234	0.116	1	Neural4	PFAS
CENPB	0.000362966	0.5759	0.372	0.214	1	Neural4	CENPB
GPANK1	0.000363796	0.545522	0.351	0.204	1	Neural4	GPANK1
EPRS1	0.000364005	0.366221	0.649	0.444	1	Neural4	EPRS
HBS1L	0.000365017	0.432447	0.543	0.355	1	Neural4	HBS1L
ROCK2	0.00036649	0.376851	0.617	0.433	1	Neural4	ROCK2
DDX52	0.000366942	0.326444	0.628	0.429	1	Neural4	DDX52
CHCHD21	0.000368908	0.46202	0.883	0.787	1	Neural4	CHCHD2
SLX4	0.0003701	0.901212	0.17	0.073	1	Neural4	SLX4
TP53BP1	0.000373549	0.280775	0.691	0.488	1	Neural4	TP53BP1
NDUFA71	0.000376472	0.258967	0.83	0.563	1	Neural4	NDUFA7
KDM6A	0.000378549	0.516053	0.447	0.277	1	Neural4	KDM6A
DCAF12	0.000379009	0.474534	0.277	0.143	1	Neural4	DCAF12
TRAF3IP2-AS11	0.00038202	0.468814	0.372	0.221	1	Neural4	TRAF3IP2-AS1
TRMO	0.000382193	0.982383	0.149	0.061	1	Neural4	TRMO
FAM122B	0.000384219	0.401758	0.223	0.105	1	Neural4	FAM122B
EXOC61	0.0003866	0.554751	0.372	0.219	1	Neural4	EXOC6
CNPPD1	0.000388352	0.665856	0.234	0.115	1	Neural4	CNPPD1
SRP191	0.000389942	0.304111	0.734	0.525	1	Neural4	SRP19
PPP6R3	0.000390042	0.53234	0.585	0.408	1	Neural4	PPP6R3
CEPT1	0.00039132	0.531082	0.298	0.161	1	Neural4	CEPT1
WTAP1	0.000392071	0.253598	0.702	0.484	1	Neural4	WTAP
KLK13	0.000392236	4.62534	0.011	0.001	1	Neural4	KLK13
MOSPD2	0.00039225	0.419085	0.245	0.12	1	Neural4	MOSPD2
AQR	0.000393737	0.432428	0.489	0.313	1	Neural4	AQR
CLYBL	0.000393957	0.706524	0.234	0.116	1	Neural4	CLYBL
FAM49A1	0.000395269	0.888928	0.16	0.067	1	Neural4	FAM49A
TOX2	0.000395373	0.37015	0.149	0.059	1	Neural4	TOX2
DENND2A	0.000396546	0.54311	0.415	0.25	1	Neural4	DENND2A
HIST1H1T	0.000396654	3.5242	0.011	0.001	1	Neural4	HIST1H1T
CSNK2A11	0.000399495	0.33076	0.766	0.562	1	Neural4	CSNK2A1
ZNF431	0.0004002	0.22234	0.5	0.308	1	Neural4	ZNF431
ZBTB39	0.00040048	0.974895	0.181	0.081	1	Neural4	ZBTB39
PDCL31	0.000400709	0.597126	0.436	0.273	1	Neural4	PDCL3
CTBP2	0.000401395	0.357922	0.638	0.453	1	Neural4	CTBP2
PPAT	0.000402359	0.581759	0.319	0.177	1	Neural4	PPAT
C19orf57	0.000404117	1.46238	0.128	0.049	1	Neural4	C19orf57
VKORC1L1	0.000405309	0.269403	0.426	0.248	1	Neural4	VKORC1L1
AHI1	0.000405626	0.276777	0.67	0.46	1	Neural4	AHI1
CPSF3	0.000408202	0.410189	0.415	0.248	1	Neural4	CPSF3
CRKL	0.000409612	0.517113	0.287	0.154	1	Neural4	CRKL
AK3	0.000410269	0.580622	0.436	0.276	1	Neural4	AK3
NDOR1	0.000412522	1.63439	0.117	0.043	1	Neural4	NDOR1
DPY19L1	0.000412963	0.744447	0.234	0.115	1	Neural4	DPY19L1
SIAH11	0.000412971	0.46955	0.447	0.282	1	Neural4	SIAH1
AP5S12	0.000413643	0.897321	0.149	0.061	1	Neural4	AP5S1
DNAJB11	0.000415504	0.461561	0.479	0.304	1	Neural4	DNAJB11
ENOPH1	0.00041613	0.339818	0.372	0.214	1	Neural4	ENOPH1
NUAK11	0.000416525	0.661644	0.266	0.139	1	Neural4	NUAK1
ZNF10	0.000416636	0.80566	0.298	0.166	1	Neural4	ZNF10
UBA6	0.000416871	0.441311	0.5	0.326	1	Neural4	UBA6
DDX3X	0.000416945	0.252253	0.872	0.651	1	Neural4	DDX3X
IPO11	0.000418084	0.548184	0.234	0.116	1	Neural4	IPO11
CSPP11	0.000419052	0.475284	0.489	0.307	1	Neural4	CSPP1
HAGLROS1	0.00042122	0.827554	0.223	0.11	1	Neural4	HAGLROS
CRNKL1	0.000425259	0.268888	0.426	0.252	1	Neural4	CRNKL1
LINC010041	0.00042657	0.610449	0.319	0.18	1	Neural4	LINC01004
SCOC-AS11	0.000429582	0.889522	0.128	0.048	1	Neural4	SCOC-AS1
FARSB1	0.000430849	0.277367	0.372	0.21	1	Neural4	FARSB
MALSU11	0.000431731	0.200293	0.574	0.355	1	Neural4	MALSU1
PRKACB	0.000431986	0.471849	0.468	0.305	1	Neural4	PRKACB
PLXNA11	0.000432947	0.422302	0.319	0.174	1	Neural4	PLXNA1
IDI1	0.000442378	0.161671	0.66	0.414	1	Neural4	IDI1
CARD8	0.000442625	0.540489	0.309	0.173	1	Neural4	CARD8
ZNF625	0.000443129	0.478203	0.309	0.169	1	Neural4	ZNF625
TSHZ11	0.000443424	0.160782	0.564	0.358	1	Neural4	TSHZ1
KIF3C	0.000443521	0.574016	0.255	0.124	1	Neural4	KIF3C
EMC41	0.000444699	0.313855	0.638	0.442	1	Neural4	EMC4
PIGA	0.000446134	1.17761	0.096	0.032	1	Neural4	PIGA
TNRC6C	0.000447412	0.570218	0.404	0.258	1	Neural4	TNRC6C
RNF169	0.000448198	0.382557	0.511	0.319	1	Neural4	RNF169
BVES-AS11	0.000449149	2.70614	0.043	0.009	1	Neural4	BVES-AS1
RBM17	0.000450377	0.30595	0.745	0.534	1	Neural4	RBM17
STX18	0.000453026	0.441583	0.447	0.272	1	Neural4	STX18
ATP2A21	0.000453329	0.426302	0.553	0.366	1	Neural4	ATP2A2
RNF144A	0.000453637	0.40774	0.404	0.24	1	Neural4	RNF144A
LRRFIP11	0.000454024	0.369572	0.553	0.39	1	Neural4	LRRFIP1
PCCA	0.000455477	0.603507	0.479	0.327	1	Neural4	PCCA
PRRC2C	0.000456857	0.278313	0.926	0.775	1	Neural4	PRRC2C
MDM4	0.000459041	0.200014	0.638	0.431	1	Neural4	MDM4
JAKMIP2	0.000459448	0.237986	0.511	0.315	1	Neural4	JAKMIP2
SREBF21	0.000459839	0.265846	0.543	0.348	1	Neural4	SREBF2
PSEN1	0.000460832	0.381072	0.394	0.234	1	Neural4	PSEN1
ZKSCAN1	0.000462145	0.194335	0.787	0.576	1	Neural4	ZKSCAN1
RNF1221	0.000462445	0.588402	0.16	0.067	1	Neural4	RNF122
SRFBP11	0.000464917	0.523856	0.479	0.312	1	Neural4	SRFBP1
KCNG3	0.000467712	3.53715	0.021	0.003	1	Neural4	KCNG3
TMEM2011	0.000467973	0.805584	0.17	0.074	1	Neural4	TMEM201
KCNJ5	0.000471261	2.99493	0.021	0.003	1	Neural4	KCNJ5
WRAP731	0.000472223	0.772615	0.266	0.142	1	Neural4	WRAP73
PPP1R1B	0.000475623	0.780424	0.074	0.021	1	Neural4	PPP1R1B
B9D21	0.000476417	1.27571	0.191	0.09	1	Neural4	B9D2
ARID2	0.000476728	0.662118	0.564	0.402	1	Neural4	ARID2
NTAN1	0.000478255	0.471248	0.426	0.262	1	Neural4	NTAN1
DCLRE1A	0.000478349	1.58399	0.128	0.049	1	Neural4	DCLRE1A
HNRNPUL2	0.000482195	0.433251	0.5	0.345	1	Neural4	HNRNPUL2
THAP12	0.000482991	0.239208	0.553	0.352	1	Neural4	THAP12
PIGP1	0.000485193	0.599695	0.404	0.238	1	Neural4	PIGP
SLC39A12	0.000486269	0.334292	0.532	0.346	1	Neural4	SLC39A1
PRPF38B	0.00048652	0.338455	0.617	0.407	1	Neural4	PRPF38B
AKR1B12	0.000487985	0.395613	0.479	0.298	1	Neural4	AKR1B1
CPB2	0.000489701	1.76895	0.043	0.009	1	Neural4	CPB2
PPP2CA	0.000491263	0.267175	0.617	0.432	1	Neural4	PPP2CA
FAXC	0.000494787	0.684589	0.181	0.081	1	Neural4	FAXC
ESYT2	0.000495053	0.63776	0.309	0.172	1	Neural4	ESYT2
TIFA	0.000496733	0.874975	0.191	0.089	1	Neural4	TIFA
MRPL441	0.000503169	0.590913	0.426	0.259	1	Neural4	MRPL44
RECK	0.000503571	0.305676	0.404	0.233	1	Neural4	RECK
ESF11	0.000506318	0.282319	0.617	0.415	1	Neural4	ESF1
CSNK2A21	0.000506344	0.244446	0.532	0.341	1	Neural4	CSNK2A2
ZRANB31	0.000507112	0.84269	0.34	0.215	1	Neural4	ZRANB3
IMPA1	0.000507522	0.396457	0.309	0.168	1	Neural4	IMPA1
PRPF4	0.000512022	0.385759	0.404	0.245	1	Neural4	PRPF4
BRINP3	0.000515635	2.0388	0.128	0.051	1	Neural4	BRINP3
2026-03-01	0.000516052	0.17573	0.17	0.073	1	Neural4	2026-03-01
PDE9A	0.00051612	0.448464	0.383	0.222	1	Neural4	PDE9A
RIC8B	0.000520422	0.60469	0.34	0.199	1	Neural4	RIC8B
KLC2	0.000520983	0.719265	0.245	0.127	1	Neural4	KLC2
MED271	0.000525607	0.183427	0.436	0.264	1	Neural4	MED27
ZFAND5	0.000526034	0.294986	0.596	0.413	1	Neural4	ZFAND5
E2F6	0.00052883	0.558845	0.33	0.187	1	Neural4	E2F6
EAF11	0.000530359	0.642495	0.213	0.103	1	Neural4	EAF1
PRPF3	0.000534016	0.347745	0.372	0.218	1	Neural4	PRPF3
ASPN	0.000534573	0.907375	0.096	0.032	1	Neural4	ASPN
LPGAT1	0.000540985	0.266348	0.457	0.271	1	Neural4	LPGAT1
GTF3C2	0.00054247	0.501686	0.319	0.183	1	Neural4	GTF3C2
CLP1	0.000542741	0.530981	0.277	0.147	1	Neural4	CLP1
ABHD12	0.000546088	0.430347	0.372	0.215	1	Neural4	ABHD12
PMFBP1	0.000548208	1.40453	0.096	0.033	1	Neural4	PMFBP1
ISG20L2	0.000548607	0.669733	0.298	0.167	1	Neural4	ISG20L2
MED10	0.000550337	0.225406	0.66	0.442	1	Neural4	MED10
LRRC57	0.000559821	0.740327	0.298	0.164	1	Neural4	LRRC57
NDST41	0.000559835	0.505945	0.138	0.055	1	Neural4	NDST4
RNF138	0.000563439	0.784852	0.287	0.162	1	Neural4	RNF138
USP3-AS11	0.00056544	1.25665	0.202	0.099	1	Neural4	USP3-AS1
CRTC3-AS1	0.000566743	0.690996	0.16	0.068	1	Neural4	CRTC3-AS1
MTMR6	0.000568532	0.424473	0.287	0.152	1	Neural4	MTMR6
BOLA31	0.000568726	0.313927	0.5	0.323	1	Neural4	BOLA3
NUTM2B-AS11	0.000569928	0.338893	0.564	0.373	1	Neural4	NUTM2B-AS1
C1QL1	0.000571434	0.935451	0.117	0.044	1	Neural4	C1QL1
DNAJC21	0.00057271	0.32173	0.66	0.423	1	Neural4	DNAJC21
FKBPL	0.000574295	1.24261	0.191	0.091	1	Neural4	FKBPL
TCEANC2	0.00057464	0.531351	0.181	0.081	1	Neural4	TCEANC2
POLE3	0.000576054	0.47101	0.468	0.294	1	Neural4	POLE3
PPP1R351	0.000576143	0.513557	0.511	0.335	1	Neural4	PPP1R35
GOLGA8T	0.000576457	5.06756	0.011	0.001	1	Neural4	GOLGA8T
NYAP2	0.000579555	1.25961	0.064	0.017	1	Neural4	NYAP2
PCMT11	0.000583399	0.156582	0.745	0.518	1	Neural4	PCMT1
PCDHB2	0.000591532	0.179079	0.479	0.291	1	Neural4	PCDHB2
HOXC9	0.000597677	0.458582	0.585	0.409	1	Neural4	HOXC9
ICK	0.000597687	0.40746	0.351	0.199	1	Neural4	ICK
PPFIA1	0.000601337	0.294964	0.543	0.354	1	Neural4	PPFIA1
CHMP4A	0.000604195	0.271513	0.564	0.371	1	Neural4	CHMP4A
RYR31	0.000607263	1.99284	0.128	0.051	1	Neural4	RYR3
ANXA61	0.000608157	0.172053	0.628	0.408	1	Neural4	ANXA6
PAFAH1B1	0.000610035	0.268222	0.872	0.649	1	Neural4	PAFAH1B1
HOXA-AS3	0.000611494	0.669361	0.223	0.112	1	Neural4	HOXA-AS3
PDSS11	0.000613687	0.76746	0.234	0.119	1	Neural4	PDSS1
AMOTL1	0.000614886	0.422147	0.404	0.237	1	Neural4	AMOTL1
IMMP1L1	0.000619046	0.583276	0.511	0.355	1	Neural4	IMMP1L
DZANK1	0.000619169	1.10325	0.191	0.091	1	Neural4	DZANK1
EFHC1	0.00062084	0.2583	0.479	0.295	1	Neural4	EFHC1
QTRT2	0.000622327	0.499608	0.266	0.139	1	Neural4	QTRT2
GPR173	0.000625595	0.592291	0.383	0.235	1	Neural4	GPR173
MTHFD1	0.000626122	0.482195	0.298	0.163	1	Neural4	MTHFD1
TECR1	0.000629595	0.349908	0.723	0.516	1	Neural4	TECR
MYNN	0.000632497	0.866129	0.277	0.152	1	Neural4	MYNN
SPEN	0.000633645	0.267673	0.585	0.382	1	Neural4	SPEN
NOL101	0.000633901	0.453507	0.436	0.261	1	Neural4	NOL10
TBC1D51	0.000636945	0.363798	0.596	0.407	1	Neural4	TBC1D5
JMJD61	0.000637589	0.908836	0.213	0.106	1	Neural4	JMJD6
ASAP11	0.000648423	0.189137	0.617	0.41	1	Neural4	ASAP1
KRR11	0.000650238	0.418603	0.585	0.388	1	Neural4	KRR1
LRRC421	0.000651584	0.349017	0.415	0.248	1	Neural4	LRRC42
ARL5A	0.000652682	0.189584	0.713	0.496	1	Neural4	ARL5A
CD58	0.000652986	1.05896	0.16	0.071	1	Neural4	CD58
SMIM15	0.000654725	0.360993	0.521	0.335	1	Neural4	SMIM15
POLR2H1	0.00065671	0.382566	0.596	0.404	1	Neural4	POLR2H
AC010894.31	0.000659172	0.934965	0.213	0.105	1	Neural4	AC010894.3
KCNG21	0.000660982	1.53099	0.053	0.013	1	Neural4	KCNG2
AK22	0.000661032	0.314692	0.511	0.325	1	Neural4	AK2
EGFLAM	0.000661106	1.23797	0.064	0.017	1	Neural4	EGFLAM
KCNJ4	0.000661695	1.87261	0.053	0.013	1	Neural4	KCNJ4
RN7SL832P	0.000662603	2.29641	0.064	0.018	1	Neural4	RN7SL832P
THOC61	0.000662652	0.290027	0.383	0.221	1	Neural4	THOC6
THBS41	0.000668315	0.596612	0.191	0.089	1	Neural4	THBS4
POLA22	0.000668905	0.632152	0.266	0.14	1	Neural4	POLA2
MRPS23	0.000669077	0.213261	0.66	0.439	1	Neural4	MRPS23
HIGD1A2	0.000670303	0.415111	0.521	0.338	1	Neural4	HIGD1A
KHDC1L	0.000673663	2.80322	0.021	0.003	1	Neural4	KHDC1L
PFDN21	0.000673759	0.334903	0.798	0.6	1	Neural4	PFDN2
ARHGAP35	0.000674454	0.27525	0.5	0.332	1	Neural4	ARHGAP35
RPRD2	0.000676759	0.353336	0.521	0.355	1	Neural4	RPRD2
MPND1	0.000682611	0.446274	0.277	0.147	1	Neural4	MPND
PYCR21	0.000687887	0.849233	0.298	0.166	1	Neural4	PYCR2
KPNA6	0.000694164	0.395392	0.447	0.285	1	Neural4	KPNA6
MOB41	0.000696693	0.319589	0.66	0.469	1	Neural4	MOB4
CBLL1	0.00070096	0.728032	0.287	0.159	1	Neural4	CBLL1
SLFNL11	0.000703185	0.940462	0.128	0.05	1	Neural4	SLFNL1
LNP1	0.000703266	1.30904	0.16	0.071	1	Neural4	LNP1
SAFB	0.000707423	0.194218	0.702	0.493	1	Neural4	SAFB
TMEM67	0.000709624	0.336661	0.34	0.192	1	Neural4	TMEM67
GPR158	0.000710554	1.30045	0.043	0.009	1	Neural4	GPR158
TMEM1992	0.000711445	0.253441	0.287	0.151	1	Neural4	TMEM199
SP2-AS11	0.000712447	1.85613	0.106	0.039	1	Neural4	SP2-AS1
HIST1H2AE	0.000713905	1.45585	0.149	0.064	1	Neural4	HIST1H2AE
GAB2	0.000714073	0.196577	0.298	0.16	1	Neural4	GAB2
KBTBD111	0.000718034	0.485418	0.223	0.111	1	Neural4	KBTBD11
CCDC251	0.000723264	0.171456	0.628	0.415	1	Neural4	CCDC25
DCAF16	0.000724857	0.373291	0.436	0.272	1	Neural4	DCAF16
JTB1	0.000726633	0.332424	0.745	0.52	1	Neural4	JTB
DDX46	0.000730788	0.261372	0.872	0.679	1	Neural4	DDX46
RPF11	0.000738966	0.35639	0.394	0.239	1	Neural4	RPF1
ADIPOR2	0.000743029	0.473196	0.383	0.231	1	Neural4	ADIPOR2
RPS6KA5	0.000744402	0.205224	0.319	0.176	1	Neural4	RPS6KA5
STAG3	0.000744437	0.800435	0.128	0.05	1	Neural4	STAG3
KDM4B1	0.000744891	0.212173	0.489	0.32	1	Neural4	KDM4B
PLCG1	0.000747075	0.225818	0.362	0.21	1	Neural4	PLCG1
KLF12	0.000747471	0.289389	0.468	0.295	1	Neural4	KLF12
MYL7	0.000749351	1.34999	0.053	0.013	1	Neural4	MYL7
ANG	0.000751627	1.16362	0.117	0.045	1	Neural4	ANG
AC002401.1	0.000757075	3.05257	0.021	0.003	1	Neural4	AC002401.1
APOO1	0.000759262	0.55466	0.489	0.319	1	Neural4	APOO
PGAM22	0.000763612	1.54298	0.064	0.018	1	Neural4	PGAM2
DUOX1	0.000763857	0.881257	0.202	0.101	1	Neural4	DUOX1
RBM41	0.000763866	0.32811	0.436	0.268	1	Neural4	RBM41
SRSF1	0.000768656	0.286417	0.723	0.523	1	Neural4	SRSF1
RABEP1	0.000771276	0.197535	0.649	0.438	1	Neural4	RABEP1
HDHD2	0.000775079	0.485145	0.415	0.26	1	Neural4	HDHD2
CUEDC11	0.000776651	0.424604	0.319	0.185	1	Neural4	CUEDC1
CSK1	0.000777716	0.633669	0.298	0.168	1	Neural4	CSK
RBM3	0.000778848	0.257584	0.904	0.668	1	Neural4	RBM3
SPAG5-AS1	0.000780142	1.59467	0.064	0.018	1	Neural4	SPAG5-AS1
ESPN1	0.000785993	1.38036	0.085	0.028	1	Neural4	ESPN
PI4K2B	0.000788478	0.715029	0.181	0.084	1	Neural4	PI4K2B
WBP4	0.000789186	0.474331	0.532	0.365	1	Neural4	WBP4
BPGM	0.000790891	0.548708	0.298	0.165	1	Neural4	BPGM
TRMU	0.00079126	0.268536	0.415	0.247	1	Neural4	TRMU
YBEY1	0.000802761	0.46042	0.383	0.231	1	Neural4	YBEY
ZFAND2B1	0.0008079	0.432919	0.372	0.221	1	Neural4	ZFAND2B
HMG20B	0.000808379	0.391365	0.66	0.437	1	Neural4	HMG20B
PACRGL	0.00080911	0.984174	0.277	0.16	1	Neural4	PACRGL
METTL91	0.000810819	0.295947	0.84	0.604	1	Neural4	METTL9
RWDD4	0.000811187	0.534664	0.436	0.274	1	Neural4	RWDD4
ZNF331	0.000811374	0.372413	0.255	0.133	1	Neural4	ZNF331
CTNNBL11	0.000815275	0.214252	0.532	0.338	1	Neural4	CTNNBL1
TMEM59L	0.000818126	0.662715	0.202	0.096	1	Neural4	TMEM59L
SYNJ1	0.000819711	0.791708	0.191	0.091	1	Neural4	SYNJ1
MTAP	0.000824143	0.509986	0.521	0.352	1	Neural4	MTAP
AC005592.1	0.000825889	4.10756	0.011	0.001	1	Neural4	AC005592.1
OLA11	0.000827082	0.338854	0.734	0.541	1	Neural4	OLA1
DCAF131	0.000828078	0.354742	0.543	0.354	1	Neural4	DCAF13
DNAI1	0.00082979	1.41132	0.053	0.013	1	Neural4	DNAI1
CIAPIN12	0.0008318	0.304384	0.532	0.339	1	Neural4	CIAPIN1
ACAA21	0.000832312	0.248798	0.596	0.416	1	Neural4	ACAA2
BTBD11	0.000833511	1.59525	0.096	0.033	1	Neural4	BTBD11
COX7A21	0.00083377	0.303387	0.926	0.773	1	Neural4	COX7A2
REC81	0.000839516	0.431	0.457	0.291	1	Neural4	REC8
GPBP1	0.000841888	0.303148	0.755	0.601	1	Neural4	GPBP1
STRADA	0.000842634	0.68947	0.309	0.186	1	Neural4	STRADA
STRN31	0.000845662	0.181128	0.649	0.422	1	Neural4	STRN3
TPBG	0.000848127	0.232481	0.309	0.168	1	Neural4	TPBG
RAPH11	0.000849611	0.39073	0.383	0.225	1	Neural4	RAPH1
YARS2	0.000850013	0.345647	0.394	0.238	1	Neural4	YARS
ETF11	0.000852556	0.333291	0.479	0.317	1	Neural4	ETF1
FAM117B	0.000853011	0.545386	0.372	0.23	1	Neural4	FAM117B
CHMP1A	0.000862336	0.297259	0.489	0.309	1	Neural4	CHMP1A
PRELID3B1	0.000867145	0.378131	0.372	0.222	1	Neural4	PRELID3B
NUTF21	0.000867192	0.289546	0.851	0.624	1	Neural4	NUTF2
LYRM7	0.000870096	0.688879	0.266	0.143	1	Neural4	LYRM7
MKRN1	0.000871091	0.113871	0.479	0.294	1	Neural4	MKRN1
FGF14-AS2	0.000877684	0.869461	0.202	0.1	1	Neural4	FGF14-AS2
TOMM701	0.000877921	0.354876	0.457	0.287	1	Neural4	TOMM70
WDR82	0.000880398	0.168072	0.585	0.382	1	Neural4	WDR82
TVP23B	0.000887421	0.677925	0.245	0.127	1	Neural4	TVP23B
C9orf135	0.000892952	0.793546	0.085	0.028	1	Neural4	C9orf135
DHTKD1	0.000895697	0.931515	0.266	0.15	1	Neural4	DHTKD1
OPN3	0.000896238	0.672319	0.266	0.146	1	Neural4	OPN3
FAM13B1	0.000896547	0.383751	0.436	0.279	1	Neural4	FAM13B
PCSK2	0.000901455	1.34523	0.128	0.052	1	Neural4	PCSK2
ADAMTS7	0.000905167	0.135148	0.383	0.221	1	Neural4	ADAMTS7
CTR9	0.000912425	0.625577	0.415	0.266	1	Neural4	CTR9
AGK	0.00091543	0.686356	0.309	0.179	1	Neural4	AGK
AAAS1	0.000918632	0.472812	0.394	0.24	1	Neural4	AAAS
QRICH1	0.000923783	0.453167	0.351	0.21	1	Neural4	QRICH1
UBLCP1	0.000924316	0.424177	0.447	0.294	1	Neural4	UBLCP1
NODAL	0.000925045	2.17444	0.021	0.003	1	Neural4	NODAL
BORCS51	0.000925761	0.327911	0.266	0.142	1	Neural4	BORCS5
RNF2	0.000928432	0.347564	0.394	0.245	1	Neural4	RNF2
BBIP1	0.000929831	0.260159	0.404	0.245	1	Neural4	BBIP1
FICD	0.000930348	1.34958	0.106	0.04	1	Neural4	FICD
NDUFV21	0.000933495	0.306712	0.904	0.712	1	Neural4	NDUFV2
CPSF7	0.000937705	0.572991	0.383	0.241	1	Neural4	CPSF7
UCK1	0.000941385	0.645315	0.266	0.145	1	Neural4	UCK1
ACER3	0.000942975	0.767876	0.309	0.171	1	Neural4	ACER3
BRIX12	0.000943203	0.549035	0.436	0.286	1	Neural4	BRIX1
RPGRIP1L	0.000947094	0.487914	0.33	0.189	1	Neural4	RPGRIP1L
WRN	0.00095179	0.621911	0.479	0.342	1	Neural4	WRN
ATP11C	0.000954997	0.344977	0.33	0.186	1	Neural4	ATP11C
CAP1	0.000957263	0.136415	0.649	0.425	1	Neural4	CAP1
AGPAT4	0.000960038	0.380125	0.351	0.21	1	Neural4	AGPAT4
KSR11	0.000960962	0.594078	0.234	0.125	1	Neural4	KSR1
B3GALT21	0.0009625	0.815615	0.128	0.051	1	Neural4	B3GALT2
B3GALNT21	0.000964352	0.475143	0.34	0.195	1	Neural4	B3GALNT2
WSB2	0.000968679	0.451572	0.319	0.181	1	Neural4	WSB2
WDR35	0.000971527	0.441089	0.309	0.174	1	Neural4	WDR35
DNTTIP11	0.000971559	0.307098	0.489	0.319	1	Neural4	DNTTIP1
EXOSC2	0.000974768	0.658609	0.266	0.145	1	Neural4	EXOSC2
ZCCHC10	0.000976122	0.243053	0.436	0.267	1	Neural4	ZCCHC10
BAZ2B	0.000977551	0.279535	0.734	0.541	1	Neural4	BAZ2B
CCND21	0.000982119	0.746731	0.755	0.602	1	Neural4	CCND2
B4GALT21	0.000982419	0.452509	0.362	0.217	1	Neural4	B4GALT2
ATP6V1G21	0.000983556	0.990909	0.149	0.065	1	Neural4	ATP6V1G2
MRPS18C1	0.000986524	0.307122	0.745	0.499	1	Neural4	MRPS18C
CUL4A1	0.000991166	0.294322	0.394	0.24	1	Neural4	CUL4A
MPRIP1	0.000998087	0.1974	0.543	0.361	1	Neural4	MPRIP
ATMIN	0.00101078	0.331777	0.426	0.261	1	Neural4	ATMIN
PTMS	0.00101402	0.287913	0.989	0.914	1	Neural4	PTMS
SNRPD3	0.00102074	0.22595	0.787	0.598	1	Neural4	SNRPD3
PSMA7	0.00102226	0.263958	0.979	0.846	1	Neural4	PSMA7
TINF2	0.00102465	0.419141	0.34	0.201	1	Neural4	TINF2
ZDHHC13	0.00102714	1.03762	0.202	0.101	1	Neural4	ZDHHC13
CBR4	0.00102726	0.267843	0.521	0.355	1	Neural4	CBR4
CRYBG3	0.00103958	0.292918	0.309	0.172	1	Neural4	CRYBG3
GLCCI1	0.00104296	0.866495	0.33	0.192	1	Neural4	GLCCI1
FAM53C1	0.00104312	0.436222	0.33	0.192	1	Neural4	FAM53C
TSTD21	0.00104406	0.666687	0.362	0.218	1	Neural4	TSTD2
PPP6C	0.00104461	0.215	0.404	0.243	1	Neural4	PPP6C
ZNF197	0.00104572	0.231518	0.404	0.24	1	Neural4	ZNF197
CCDC1911	0.00104732	0.249256	0.309	0.169	1	Neural4	CCDC191
NR2F1-AS1	0.00105123	0.313234	0.564	0.389	1	Neural4	NR2F1-AS1
OSER1	0.00105476	0.555112	0.394	0.241	1	Neural4	OSER1
SETD9	0.00105534	0.540188	0.245	0.128	1	Neural4	SETD9
TNIK1	0.00105536	0.153451	0.383	0.231	1	Neural4	TNIK
EFCAB2	0.00105573	0.30413	0.351	0.204	1	Neural4	EFCAB2
VAPB1	0.00105734	0.424727	0.436	0.279	1	Neural4	VAPB
ATXN2L1	0.00105914	0.445554	0.564	0.397	1	Neural4	ATXN2L
TACC21	0.00106148	0.326973	0.362	0.214	1	Neural4	TACC2
CDC37L1	0.00106784	0.434217	0.33	0.189	1	Neural4	CDC37L1
ADGRB2	0.00106886	1.14116	0.17	0.08	1	Neural4	ADGRB2
UTP23	0.00107747	0.40562	0.372	0.222	1	Neural4	UTP23
HSD17B111	0.00107803	0.600125	0.277	0.155	1	Neural4	HSD17B11
NDUFS11	0.00107809	0.216153	0.543	0.355	1	Neural4	NDUFS1
GARS1	0.00108288	0.235024	0.479	0.311	1	Neural4	GARS
RRP7A2	0.00108347	0.358128	0.372	0.222	1	Neural4	RRP7A
VGF	0.00108399	1.09958	0.074	0.023	1	Neural4	VGF
DET1	0.001087	0.378497	0.255	0.135	1	Neural4	DET1
DCBLD2	0.00109291	0.147722	0.585	0.384	1	Neural4	DCBLD2
TTLL1	0.00109463	0.516713	0.277	0.154	1	Neural4	TTLL1
MLLT10	0.00109553	0.352026	0.553	0.371	1	Neural4	MLLT10
ZADH2	0.00109644	0.339261	0.479	0.305	1	Neural4	ZADH2
AFTPH	0.00109944	0.400548	0.33	0.191	1	Neural4	AFTPH
SLIRP1	0.00110283	0.282022	0.809	0.621	1	Neural4	SLIRP
ZFP1	0.00111146	0.310773	0.266	0.141	1	Neural4	ZFP1
SPOPL1	0.00111257	0.356949	0.266	0.143	1	Neural4	SPOPL
LZIC1	0.00111269	0.19216	0.596	0.407	1	Neural4	LZIC
PSMD71	0.00111386	0.408497	0.67	0.507	1	Neural4	PSMD7
BLMH	0.00111689	0.447656	0.404	0.258	1	Neural4	BLMH
PSMB31	0.00111747	0.328735	0.862	0.63	1	Neural4	PSMB3
LRP3	0.001123	0.831309	0.138	0.058	1	Neural4	LRP3
DPY19L4	0.00112851	0.499602	0.372	0.228	1	Neural4	DPY19L4
NOCT1	0.00113152	1.33385	0.138	0.06	1	Neural4	NOCT
PAX3	0.00113266	1.29982	0.213	0.11	1	Neural4	PAX3
MED72	0.0011378	0.639484	0.33	0.201	1	Neural4	MED7
VPS72	0.00113841	0.339311	0.436	0.273	1	Neural4	VPS72
RERE	0.00113899	0.335518	0.809	0.689	1	Neural4	RERE
MANBAL1	0.00113942	0.295296	0.404	0.246	1	Neural4	MANBAL
WDR41	0.00114466	0.968724	0.17	0.08	1	Neural4	WDR4
NFIL3	0.0011534	0.580547	0.255	0.138	1	Neural4	NFIL3
ACTN41	0.00115546	0.225436	0.713	0.495	1	Neural4	ACTN4
SCML1	0.00115864	0.880498	0.245	0.131	1	Neural4	SCML1
POM121C	0.00115887	0.399054	0.426	0.275	1	Neural4	POM121C
PGBD1	0.00116354	0.543297	0.277	0.152	1	Neural4	PGBD1
PTCD3	0.00116428	0.330615	0.532	0.337	1	Neural4	PTCD3
KCTD6	0.00116688	0.803413	0.234	0.123	1	Neural4	KCTD6
UBE2L61	0.00116699	0.21166	0.415	0.253	1	Neural4	UBE2L6
DUS3L	0.00116841	0.608781	0.213	0.105	1	Neural4	DUS3L
AUNIP	0.00117274	1.40859	0.096	0.035	1	Neural4	AUNIP
NUP1531	0.00117688	0.475068	0.394	0.25	1	Neural4	NUP153
ARRB2	0.00118545	0.990119	0.234	0.126	1	Neural4	ARRB2
TTLL4	0.00119547	0.571785	0.181	0.085	1	Neural4	TTLL4
GIT11	0.00120543	0.444593	0.33	0.194	1	Neural4	GIT1
PTPN4	0.0012066	0.346068	0.404	0.25	1	Neural4	PTPN4
COX10-AS1	0.00121148	0.654643	0.277	0.153	1	Neural4	COX10-AS1
GABARAPL21	0.00121302	0.244484	0.904	0.68	1	Neural4	GABARAPL2
AP1M1	0.00121495	0.487465	0.319	0.184	1	Neural4	AP1M1
IRGQ1	0.00121519	0.54102	0.255	0.137	1	Neural4	IRGQ
ULK2	0.00121733	0.467736	0.394	0.243	1	Neural4	ULK2
ABRACL1	0.00121775	0.290389	0.543	0.355	1	Neural4	ABRACL
DLST	0.0012204	0.404545	0.351	0.21	1	Neural4	DLST
LRCH3	0.00122378	0.291047	0.521	0.348	1	Neural4	LRCH3
EPS15L1	0.00123671	0.646571	0.34	0.21	1	Neural4	EPS15L1
MAD2L1BP	0.00124762	0.656838	0.287	0.162	1	Neural4	MAD2L1BP
SPIB1	0.001248	2.61467	0.021	0.003	1	Neural4	SPIB
TUFT1	0.00125039	1.8311	0.064	0.019	1	Neural4	TUFT1
MED22	0.00125416	0.777212	0.202	0.103	1	Neural4	MED22
TMEM472	0.0012544	0.672328	0.298	0.171	1	Neural4	TMEM47
SNRPC1	0.00125917	0.314226	0.766	0.565	1	Neural4	SNRPC
CDAN1	0.00125961	0.669958	0.181	0.085	1	Neural4	CDAN1
TBCE	0.00126411	0.595697	0.266	0.147	1	Neural4	TBCE
PIAS4	0.00126486	0.329997	0.362	0.216	1	Neural4	PIAS4
HIST1H4J	0.00126922	0.964433	0.138	0.06	1	Neural4	HIST1H4J
SRSF11	0.00127629	0.228115	0.915	0.733	1	Neural4	SRSF11
TRAK21	0.0012925	0.838005	0.245	0.136	1	Neural4	TRAK2
GUF1	0.0012984	0.453695	0.319	0.186	1	Neural4	GUF1
ATP2B2	0.00130026	1.60753	0.053	0.014	1	Neural4	ATP2B2
TCF20	0.00130568	0.698346	0.309	0.181	1	Neural4	TCF20
SRD5A1	0.00131945	0.77537	0.213	0.109	1	Neural4	SRD5A1
EP400	0.00132603	0.250347	0.5	0.328	1	Neural4	EP400
MAP3K11	0.00133728	0.26617	0.415	0.258	1	Neural4	MAP3K1
ZFP82	0.00133932	0.532247	0.298	0.171	1	Neural4	ZFP82
TRAPPC10	0.00134617	0.680639	0.404	0.268	1	Neural4	TRAPPC10
GFRA11	0.00135901	0.535129	0.309	0.179	1	Neural4	GFRA1
GLIDR	0.0013597	0.505173	0.191	0.092	1	Neural4	GLIDR
PDAP1	0.00136015	0.300649	0.872	0.643	1	Neural4	PDAP1
SART3	0.00136118	0.239543	0.372	0.222	1	Neural4	SART3
POT1-AS11	0.00136136	1.05817	0.16	0.074	1	Neural4	POT1-AS1
LRGUK	0.00136472	1.19237	0.128	0.053	1	Neural4	LRGUK
EFCAB7	0.00136739	0.463552	0.277	0.153	1	Neural4	EFCAB7
DROSHA	0.00136847	0.423247	0.34	0.201	1	Neural4	DROSHA
LAT21	0.00137294	1.11423	0.085	0.029	1	Neural4	LAT2
CHML	0.00137339	0.408018	0.436	0.275	1	Neural4	CHML
IK	0.0013735	0.316537	0.777	0.586	1	Neural4	IK
GRINA1	0.00138007	0.48379	0.415	0.263	1	Neural4	GRINA
FARSA1	0.00138331	0.295672	0.426	0.27	1	Neural4	FARSA
URI1	0.00138352	0.204264	0.777	0.531	1	Neural4	URI1
CEP72	0.00138467	0.837079	0.117	0.047	1	Neural4	CEP72
C1orf431	0.0013863	0.209256	0.713	0.504	1	Neural4	C1orf43
FUS	0.00138859	0.192088	0.926	0.817	1	Neural4	FUS
NPC11	0.00139454	0.366243	0.245	0.13	1	Neural4	NPC1
SENP7	0.00139952	0.445552	0.596	0.435	1	Neural4	SENP7
NCOA11	0.00140132	0.469592	0.553	0.394	1	Neural4	NCOA1
RAD23A1	0.00140632	0.193639	0.766	0.522	1	Neural4	RAD23A
TSEN21	0.0014113	0.39667	0.277	0.151	1	Neural4	TSEN2
PSMD2	0.0014116	0.239262	0.713	0.5	1	Neural4	PSMD2
THOC5	0.00141279	0.342813	0.309	0.176	1	Neural4	THOC5
PPP2R2A	0.00141406	0.267975	0.596	0.424	1	Neural4	PPP2R2A
C17orf53	0.00141445	1.71946	0.085	0.03	1	Neural4	C17orf53
NUP43	0.00142137	0.426675	0.266	0.144	1	Neural4	NUP43
ZNF5651	0.00142453	0.450302	0.33	0.194	1	Neural4	ZNF565
FMN1	0.00142811	0.390445	0.202	0.101	1	Neural4	FMN1
GNAZ	0.00143993	1.00112	0.106	0.041	1	Neural4	GNAZ
TMEM138	0.00144298	0.625812	0.245	0.134	1	Neural4	TMEM138
IFT271	0.00145939	0.192578	0.543	0.343	1	Neural4	IFT27
ARL2	0.0014631	0.200731	0.702	0.492	1	Neural4	ARL2
SCAMP5	0.00146506	0.514999	0.17	0.079	1	Neural4	SCAMP5
EPC1	0.00146552	0.226887	0.713	0.51	1	Neural4	EPC1
LSM111	0.00147496	1.21616	0.117	0.048	1	Neural4	LSM11
EHMT1	0.00148075	0.227563	0.702	0.512	1	Neural4	EHMT1
ARFIP1	0.00148757	0.316545	0.457	0.293	1	Neural4	ARFIP1
TTC9C	0.00148868	0.426506	0.372	0.227	1	Neural4	TTC9C
PIP5K1C	0.00149208	0.362898	0.298	0.169	1	Neural4	PIP5K1C
LYRM2	0.00149235	0.161983	0.713	0.494	1	Neural4	LYRM2
SMARCC2	0.00149271	0.393835	0.638	0.447	1	Neural4	SMARCC2
USP28	0.00149707	0.348429	0.351	0.207	1	Neural4	USP28
R3HDM1	0.00150514	0.339665	0.574	0.401	1	Neural4	R3HDM1
SMIM13	0.00150665	0.482107	0.223	0.115	1	Neural4	SMIM13
UBAC1	0.00151471	0.155024	0.511	0.324	1	Neural4	UBAC1
BMI11	0.00152707	0.530513	0.351	0.212	1	Neural4	BMI1
UBE4B1	0.00153417	0.393903	0.394	0.245	1	Neural4	UBE4B
LUZP11	0.0015372	0.108242	0.617	0.403	1	Neural4	LUZP1
EIF4E	0.0015382	0.195728	0.596	0.393	1	Neural4	EIF4E
MTTP	0.00153821	2.02081	0.043	0.01	1	Neural4	MTTP
MDH11	0.00153896	0.210719	0.83	0.596	1	Neural4	MDH1
CNOT7	0.00154192	0.121917	0.628	0.423	1	Neural4	CNOT7
DIO2	0.00154218	2.48758	0.043	0.01	1	Neural4	DIO2
ORC5	0.00154612	0.522209	0.287	0.16	1	Neural4	ORC5
THUMPD31	0.00154946	0.210827	0.468	0.301	1	Neural4	THUMPD3
KIT	0.00155516	1.84322	0.096	0.036	1	Neural4	KIT
SREK1IP1	0.00155601	0.243637	0.628	0.435	1	Neural4	SREK1IP1
PANK3	0.0015615	0.262927	0.436	0.28	1	Neural4	PANK3
PDGFD1	0.00156183	1.42718	0.181	0.091	1	Neural4	PDGFD
MRAS1	0.00156495	0.427601	0.33	0.193	1	Neural4	MRAS
NUDT5	0.00156893	0.200751	0.606	0.415	1	Neural4	NUDT5
ZC3H6	0.00156947	0.165622	0.426	0.255	1	Neural4	ZC3H6
PFKP1	0.00158718	0.820432	0.245	0.135	1	Neural4	PFKP
CCNJL	0.00158993	0.659028	0.149	0.066	1	Neural4	CCNJL
ZNF362	0.00159711	0.29345	0.394	0.238	1	Neural4	ZNF362
UBAP21	0.0015975	0.22008	0.5	0.329	1	Neural4	UBAP2
N4BP2L11	0.0016117	1.43517	0.117	0.048	1	Neural4	N4BP2L1
SLC25A22	0.00161398	0.935467	0.223	0.118	1	Neural4	SLC25A22
DHX8	0.0016149	0.23989	0.383	0.232	1	Neural4	DHX8
PRR14L	0.00161896	0.174361	0.468	0.304	1	Neural4	PRR14L
NPHP4	0.00162756	0.696902	0.181	0.089	1	Neural4	NPHP4
SH2B21	0.00163247	0.442148	0.213	0.108	1	Neural4	SH2B2
NIFK-AS1	0.00163698	0.541724	0.319	0.191	1	Neural4	NIFK-AS1
C19orf25	0.00164431	0.204143	0.468	0.301	1	Neural4	C19orf25
CNOT6	0.00164836	0.402192	0.426	0.279	1	Neural4	CNOT6
PAQR31	0.00164896	0.64382	0.181	0.087	1	Neural4	PAQR3
CYP3A7	0.00164928	3.16667	0.021	0.003	1	Neural4	CYP3A7
SLC26A41	0.00165413	2.77538	0.021	0.003	1	Neural4	SLC26A4
NOC3L1	0.00165713	0.24849	0.426	0.267	1	Neural4	NOC3L
GZF11	0.00165768	0.921945	0.213	0.113	1	Neural4	GZF1
MRPS101	0.00166108	0.169305	0.511	0.324	1	Neural4	MRPS10
TRRAP	0.00167615	0.104067	0.489	0.312	1	Neural4	TRRAP
BRCC3	0.00167754	0.514798	0.34	0.211	1	Neural4	BRCC3
ATAT11	0.00167993	0.306189	0.404	0.254	1	Neural4	ATAT1
HNRNPC	0.00168374	0.220777	0.968	0.798	1	Neural4	HNRNPC
LRRC37A21	0.00168726	0.502346	0.223	0.117	1	Neural4	LRRC37A2
ATP6V1E11	0.00169056	0.180827	0.447	0.278	1	Neural4	ATP6V1E1
HARS	0.00169323	0.148726	0.5	0.322	1	Neural4	HARS
MED12	0.00169651	0.629237	0.245	0.133	1	Neural4	MED12
RALGPS1	0.00170425	0.556563	0.213	0.111	1	Neural4	RALGPS1
PJA1	0.00170629	0.173967	0.436	0.27	1	Neural4	PJA1
NOP56	0.00170865	0.310363	0.691	0.495	1	Neural4	NOP56
UBE2L31	0.00171253	0.208554	0.83	0.629	1	Neural4	UBE2L3
SUMO1	0.00171289	0.250434	0.957	0.745	1	Neural4	SUMO1
IREB2	0.00172702	0.310797	0.543	0.364	1	Neural4	IREB2
ATAD2B1	0.00172775	0.378465	0.489	0.336	1	Neural4	ATAD2B
THUMPD21	0.00173423	0.340628	0.404	0.251	1	Neural4	THUMPD2
NUCB2	0.00173858	0.222753	0.606	0.421	1	Neural4	NUCB2
VPS35	0.00174613	0.238632	0.766	0.53	1	Neural4	VPS35
RANGRF1	0.00174832	0.610125	0.362	0.222	1	Neural4	RANGRF
OXSR11	0.00174854	0.163161	0.468	0.304	1	Neural4	OXSR1
PGBD51	0.00175109	0.998598	0.128	0.055	1	Neural4	PGBD5
ZNF1461	0.0017514	0.219813	0.564	0.377	1	Neural4	ZNF146
BORCS82	0.0017518	0.539158	0.309	0.179	1	Neural4	BORCS8
RIC8A	0.00175753	0.291155	0.383	0.235	1	Neural4	RIC8A
HOXC51	0.00175756	0.978617	0.213	0.112	1	Neural4	HOXC5
PPP4C1	0.0017639	0.144575	0.809	0.58	1	Neural4	PPP4C
SYCE1L1	0.0017647	0.502345	0.287	0.167	1	Neural4	SYCE1L
DYNLT11	0.00176689	0.225942	0.926	0.756	1	Neural4	DYNLT1
MAPKAPK5-AS1	0.00177833	0.204215	0.426	0.261	1	Neural4	MAPKAPK5-AS1
ZDHHC18	0.00177935	0.549293	0.223	0.116	1	Neural4	ZDHHC18
PATZ11	0.00178035	0.247326	0.309	0.176	1	Neural4	PATZ1
CCER2	0.00178054	1.08855	0.106	0.042	1	Neural4	CCER2
CPPED11	0.001786	0.526149	0.245	0.135	1	Neural4	CPPED1
BMP2K	0.00178767	0.347525	0.309	0.177	1	Neural4	BMP2K
WDPCP	0.00178911	0.808183	0.394	0.261	1	Neural4	WDPCP
PKD1	0.00178964	0.257417	0.351	0.209	1	Neural4	PKD1
WBP21	0.00179008	0.385238	0.362	0.221	1	Neural4	WBP2
FBXL5	0.00180212	0.527449	0.447	0.3	1	Neural4	FBXL5
MBOAT2	0.00181056	0.275024	0.436	0.279	1	Neural4	MBOAT2
HIST1H4H	0.00181132	0.262269	0.213	0.109	1	Neural4	HIST1H4H
UQCRFS11	0.00181159	0.263913	0.851	0.659	1	Neural4	UQCRFS1
DYRK1A1	0.00181371	0.354543	0.5	0.334	1	Neural4	DYRK1A
HIPK2	0.0018189	0.104979	0.691	0.48	1	Neural4	HIPK2
BCCIP1	0.00182048	0.259217	0.5	0.332	1	Neural4	BCCIP
PNO11	0.00182517	0.703898	0.309	0.184	1	Neural4	PNO1
NPLOC4	0.00183119	0.18209	0.415	0.256	1	Neural4	NPLOC4
THTPA	0.00183292	2.21154	0.021	0.003	1	Neural4	THTPA
HIST1H3H	0.00184083	1.65602	0.085	0.03	1	Neural4	HIST1H3H
CYB5B	0.00184173	0.152019	0.532	0.348	1	Neural4	CYB5B
C15orf651	0.00184263	0.8106	0.16	0.075	1	Neural4	C15orf65
CSTF2T	0.00185624	0.328192	0.287	0.163	1	Neural4	CSTF2T
RASA2	0.00186023	0.398727	0.383	0.237	1	Neural4	RASA2
NRAS1	0.00186457	0.61524	0.34	0.207	1	Neural4	NRAS
SLC27A4	0.00187346	1.03905	0.234	0.13	1	Neural4	SLC27A4
KHSRP	0.00187442	0.202496	0.606	0.424	1	Neural4	KHSRP
ZFR1	0.00187487	0.223274	0.734	0.53	1	Neural4	ZFR
KMT2E	0.0018982	0.246467	0.777	0.622	1	Neural4	KMT2E
FXYD6	0.00190095	0.140612	0.628	0.424	1	Neural4	FXYD6
REEP3	0.00190269	0.275497	0.564	0.381	1	Neural4	REEP3
EBNA1BP22	0.00190451	0.159962	0.543	0.349	1	Neural4	EBNA1BP2
EED	0.00190496	0.554129	0.309	0.183	1	Neural4	EED
HMCES1	0.00191397	0.536445	0.298	0.177	1	Neural4	HMCES
ZNF5111	0.00191951	0.308325	0.585	0.4	1	Neural4	ZNF511
GRIK3	0.00193616	1.79	0.032	0.006	1	Neural4	GRIK3
AURKAIP11	0.00193747	0.270458	0.904	0.684	1	Neural4	AURKAIP1
DDX201	0.00193858	0.296927	0.266	0.146	1	Neural4	DDX20
SPRED21	0.00194142	0.323117	0.287	0.161	1	Neural4	SPRED2
BAG61	0.0019461	0.302164	0.574	0.409	1	Neural4	BAG6
ZPR11	0.00195402	0.653304	0.309	0.182	1	Neural4	ZPR1
ZNF611	0.00195626	0.635561	0.223	0.118	1	Neural4	ZNF611
ESYT11	0.00196228	0.469651	0.287	0.167	1	Neural4	ESYT1
PCID21	0.00196383	0.144418	0.457	0.29	1	Neural4	PCID2
PPHLN1	0.00196595	0.312503	0.574	0.403	1	Neural4	PPHLN1
ARHGAP361	0.00196679	4.97736	0.011	0.001	1	Neural4	ARHGAP36
LDHAL6A1	0.00196882	2.09429	0.053	0.015	1	Neural4	LDHAL6A
CYC11	0.00197937	0.140058	0.649	0.436	1	Neural4	CYC1
SYNC	0.00198978	0.300529	0.457	0.302	1	Neural4	SYNC
CELF4	0.00199354	0.398811	0.245	0.133	1	Neural4	CELF4
CPSF2	0.00199425	0.322257	0.372	0.228	1	Neural4	CPSF2
EVL	0.00199529	0.110726	0.787	0.58	1	Neural4	EVL
EPC21	0.0019979	0.235165	0.5	0.335	1	Neural4	EPC2
NKIRAS22	0.00200372	0.310196	0.479	0.332	1	Neural4	NKIRAS2
NEMF	0.00200726	0.161191	0.649	0.452	1	Neural4	NEMF
EIF2S21	0.00201642	0.160851	0.787	0.574	1	Neural4	EIF2S2
PCBP1-AS11	0.00202304	0.260521	0.457	0.291	1	Neural4	PCBP1-AS1
DBI1	0.00203426	0.239914	0.84	0.623	1	Neural4	DBI
ZNF627	0.00203502	0.198917	0.266	0.145	1	Neural4	ZNF627
POLK	0.00203839	0.445396	0.447	0.293	1	Neural4	POLK
DUSP16	0.00203972	0.617169	0.234	0.127	1	Neural4	DUSP16
MRPL23	0.00205059	0.770991	0.298	0.181	1	Neural4	MRPL23
XPO41	0.00207104	0.307186	0.351	0.21	1	Neural4	XPO4
SCYL21	0.00207848	0.433658	0.383	0.245	1	Neural4	SCYL2
TRAF61	0.0020804	0.344097	0.202	0.101	1	Neural4	TRAF6
TRDMT1	0.00208934	0.353576	0.234	0.125	1	Neural4	TRDMT1
DNTTIP2	0.00210908	0.187965	0.585	0.38	1	Neural4	DNTTIP2
ASXL1	0.00211217	0.280141	0.574	0.42	1	Neural4	ASXL1
DNAJC71	0.00211282	0.162153	0.798	0.574	1	Neural4	DNAJC7
PINX11	0.0021144	0.759743	0.277	0.162	1	Neural4	PINX1
CFAP161	0.00212172	1.88379	0.053	0.015	1	Neural4	CFAP161
RB11	0.00213369	0.266609	0.468	0.305	1	Neural4	RB1
TYW1B1	0.00213978	0.514721	0.277	0.16	1	Neural4	TYW1B
BCKDHB1	0.00214257	0.721394	0.351	0.229	1	Neural4	BCKDHB
TENM3	0.00214272	0.426852	0.436	0.289	1	Neural4	TENM3
TBP	0.00214738	0.478255	0.245	0.134	1	Neural4	TBP
LMO71	0.00215513	0.416513	0.202	0.103	1	Neural4	LMO7
GTF3C61	0.00216151	0.1732	0.819	0.583	1	Neural4	GTF3C6
CCDC148	0.002167	0.633058	0.17	0.082	1	Neural4	CCDC148
VSTM2L	0.00218003	0.855735	0.149	0.069	1	Neural4	VSTM2L
MTA2	0.00218685	0.873584	0.223	0.123	1	Neural4	MTA2
ABT12	0.00220704	0.377374	0.447	0.288	1	Neural4	ABT1
MRPS16	0.00221091	0.180116	0.617	0.413	1	Neural4	MRPS16
LRRC4	0.00222047	0.794636	0.106	0.042	1	Neural4	LRRC4
ZNF689	0.00222724	0.644909	0.223	0.119	1	Neural4	ZNF689
MRPL392	0.00224261	0.413244	0.383	0.247	1	Neural4	MRPL39
TOPORS	0.00225153	0.201981	0.383	0.231	1	Neural4	TOPORS
EMC3	0.00225363	0.165219	0.532	0.351	1	Neural4	EMC3
ST3GAL6-AS1	0.0022564	2.18938	0.053	0.015	1	Neural4	ST3GAL6-AS1
CHERP	0.00225706	0.294266	0.319	0.192	1	Neural4	CHERP
MTR	0.00225961	0.310102	0.457	0.287	1	Neural4	MTR
RBM22	0.00226497	0.258931	0.479	0.31	1	Neural4	RBM22
PTPDC1	0.00227283	0.411757	0.245	0.132	1	Neural4	PTPDC1
AGPS	0.00227404	0.4541	0.394	0.256	1	Neural4	AGPS
ACRV1	0.00227669	2.26368	0.043	0.01	1	Neural4	ACRV1
MICAL31	0.00227789	0.48599	0.362	0.227	1	Neural4	MICAL3
CHMP51	0.00228083	0.114396	0.766	0.531	1	Neural4	CHMP5
CBL	0.00228147	0.259898	0.426	0.272	1	Neural4	CBL
KDM4D1	0.00228675	0.683181	0.128	0.054	1	Neural4	KDM4D
KIF3B	0.00228753	0.300133	0.298	0.173	1	Neural4	KIF3B
SCRT1	0.00229482	0.435273	0.106	0.041	1	Neural4	SCRT1
PPP4R1	0.00229693	0.292373	0.5	0.34	1	Neural4	PPP4R1
AFF1	0.00229721	0.207436	0.33	0.189	1	Neural4	AFF1
B3GAT1	0.0023003	1.23125	0.106	0.043	1	Neural4	B3GAT1
SCAF81	0.0023003	0.298736	0.457	0.3	1	Neural4	SCAF8
TP53I131	0.0023066	0.347105	0.489	0.315	1	Neural4	TP53I13
GMCL1	0.00230674	0.573234	0.372	0.242	1	Neural4	GMCL1
POLD21	0.00231429	0.183632	0.649	0.446	1	Neural4	POLD2
ZNF250	0.00231785	0.756488	0.277	0.161	1	Neural4	ZNF250
EIF5A2	0.00232065	0.860341	0.117	0.048	1	Neural4	EIF5A2
KCTD17	0.00232098	0.691683	0.298	0.179	1	Neural4	KCTD17
TEKT1	0.00233154	2.09652	0.021	0.003	1	Neural4	TEKT1
DDTL	0.00233696	2.60873	0.021	0.003	1	Neural4	DDTL
DENR1	0.00233946	0.246136	0.681	0.508	1	Neural4	DENR
EFL11	0.00234501	0.889424	0.223	0.125	1	Neural4	EFL1
SNAPC4	0.00235467	0.361069	0.234	0.127	1	Neural4	SNAPC4
FAM172A	0.00235624	0.363632	0.543	0.385	1	Neural4	FAM172A
WNT10A1	0.00235645	1.8466	0.043	0.01	1	Neural4	WNT10A
NANOS3	0.00236896	1.08897	0.096	0.037	1	Neural4	NANOS3
TRIM37	0.00236967	0.462331	0.351	0.214	1	Neural4	TRIM37
MED14	0.00237731	0.346153	0.351	0.216	1	Neural4	MED1
SIK21	0.00238444	0.841459	0.298	0.184	1	Neural4	SIK2
ZNF6531	0.00238789	0.745037	0.117	0.048	1	Neural4	ZNF653
WDR611	0.00240269	0.215365	0.489	0.329	1	Neural4	WDR61
SLC30A9	0.0024077	0.231893	0.532	0.36	1	Neural4	SLC30A9
RBM281	0.00241861	0.251464	0.564	0.379	1	Neural4	RBM28
WDR741	0.00242572	0.355174	0.362	0.223	1	Neural4	WDR74
IFNAR2	0.0024313	0.572421	0.33	0.206	1	Neural4	IFNAR2
BNIP1	0.00243889	0.71787	0.245	0.135	1	Neural4	BNIP1
PUS71	0.00245419	0.295199	0.33	0.192	1	Neural4	PUS7
MED26	0.00247531	0.747037	0.16	0.077	1	Neural4	MED26
WDR51	0.0024792	0.479625	0.287	0.166	1	Neural4	WDR5
IBA57	0.00248502	0.545728	0.117	0.048	1	Neural4	IBA57
FAM122C	0.00248576	0.680043	0.181	0.09	1	Neural4	FAM122C
HCN4	0.00249228	2.7322	0.032	0.007	1	Neural4	HCN4
HAX12	0.00249828	0.284036	0.564	0.387	1	Neural4	HAX1
ZFPL11	0.00250703	0.575351	0.362	0.222	1	Neural4	ZFPL1
PROSER11	0.00250949	0.55531	0.223	0.119	1	Neural4	PROSER1
PDCD5	0.00250993	0.301317	0.883	0.694	1	Neural4	PDCD5
AKR1A11	0.00253915	0.215337	0.766	0.54	1	Neural4	AKR1A1
ELF2	0.00254638	0.591883	0.521	0.399	1	Neural4	ELF2
SKIV2L	0.00255375	0.886095	0.202	0.107	1	Neural4	SKIV2L
PGD1	0.00255882	0.136648	0.596	0.404	1	Neural4	PGD
GOLPH3	0.0025759	0.35201	0.351	0.214	1	Neural4	GOLPH3
THAP71	0.00257652	0.409671	0.426	0.275	1	Neural4	THAP7
PPP2R1B	0.00257756	0.691213	0.213	0.112	1	Neural4	PPP2R1B
AP3M1	0.00257821	0.473033	0.351	0.217	1	Neural4	AP3M1
SPIDR1	0.00258181	0.506939	0.457	0.317	1	Neural4	SPIDR
AC023481.1	0.00259144	2.15266	0.043	0.011	1	Neural4	AC023481.1
C8orf82	0.00260235	0.235459	0.447	0.287	1	Neural4	C8orf82
ZNF462	0.00261571	0.356485	0.543	0.395	1	Neural4	ZNF462
TNFAIP11	0.00261957	0.477795	0.255	0.144	1	Neural4	TNFAIP1
RBM181	0.00262991	0.47191	0.277	0.161	1	Neural4	RBM18
PEA15	0.0026354	0.287045	0.266	0.149	1	Neural4	PEA15
YTHDF21	0.00264204	0.304428	0.67	0.491	1	Neural4	YTHDF2
OGG1	0.0026459	0.17899	0.351	0.213	1	Neural4	OGG1
C16orf871	0.00264863	0.407728	0.457	0.307	1	Neural4	C16orf87
FN3KRP	0.0026543	0.553348	0.309	0.184	1	Neural4	FN3KRP
TRAPPC41	0.00265607	0.260542	0.574	0.397	1	Neural4	TRAPPC4
STXBP4	0.00267149	0.487085	0.404	0.267	1	Neural4	STXBP4
RNF115	0.00267535	0.166332	0.532	0.346	1	Neural4	RNF115
NOG2	0.00267936	0.665351	0.085	0.031	1	Neural4	NOG
TMED5	0.00268062	0.27978	0.362	0.221	1	Neural4	TMED5
TGIF12	0.00269069	0.447336	0.383	0.245	1	Neural4	TGIF1
RAD21-AS1	0.00269078	2.96502	0.021	0.003	1	Neural4	RAD21-AS1
RPGRIP1	0.00269262	2.39413	0.032	0.007	1	Neural4	RPGRIP1
ZNF76	0.00269352	0.378869	0.277	0.159	1	Neural4	ZNF76
ZNF618	0.00269762	0.231858	0.596	0.415	1	Neural4	ZNF618
EID2B	0.00269918	0.377968	0.287	0.166	1	Neural4	EID2B
AC062029.1	0.00270179	3.2067	0.021	0.003	1	Neural4	AC062029.1
GBX2	0.00270273	1.56232	0.032	0.007	1	Neural4	GBX2
RIPPLY2	0.00273135	2.51935	0.021	0.003	1	Neural4	RIPPLY2
MRPS31	0.00273815	0.177607	0.628	0.435	1	Neural4	MRPS31
EGLN2	0.00274549	0.374669	0.489	0.332	1	Neural4	EGLN2
SEC22A	0.00275539	0.842163	0.309	0.193	1	Neural4	SEC22A
CCDC85C	0.00275878	0.371414	0.277	0.16	1	Neural4	CCDC85C
ZNF20	0.00276033	1.4488	0.138	0.064	1	Neural4	ZNF20
PMS2	0.00277166	0.558085	0.277	0.16	1	Neural4	PMS2
TIGD51	0.00277375	0.440776	0.298	0.174	1	Neural4	TIGD5
MOB1B1	0.00277796	0.183045	0.372	0.23	1	Neural4	MOB1B
ZNF780A	0.00277883	0.436742	0.149	0.068	1	Neural4	ZNF780A
EIF1AX	0.00278019	0.209793	0.798	0.609	1	Neural4	EIF1AX
SEPSECS-AS1	0.00279949	1.71247	0.074	0.026	1	Neural4	SEPSECS-AS1
TSC22D11	0.00280842	0.130042	0.883	0.67	1	Neural4	TSC22D1
AMER1	0.00281976	0.751333	0.149	0.069	1	Neural4	AMER1
WDR891	0.00285217	0.590998	0.202	0.105	1	Neural4	WDR89
BTBD18	0.00285494	1.81419	0.043	0.011	1	Neural4	BTBD18
AP1S11	0.00287116	0.13023	0.66	0.442	1	Neural4	AP1S1
USPL11	0.00287889	0.455751	0.277	0.162	1	Neural4	USPL1
AADAT	0.00288564	0.48407	0.255	0.141	1	Neural4	AADAT
ZCRB11	0.00288746	0.23909	0.691	0.507	1	Neural4	ZCRB1
RAP2A	0.00288966	0.217882	0.277	0.157	1	Neural4	RAP2A
CDR2L	0.00289361	0.830625	0.138	0.063	1	Neural4	CDR2L
TAPT11	0.00289777	0.406174	0.255	0.143	1	Neural4	TAPT1
WAC	0.00290039	0.28411	0.67	0.501	1	Neural4	WAC
BTBD10	0.00291372	0.202573	0.351	0.21	1	Neural4	BTBD10
FAM149B1	0.00291375	0.627442	0.245	0.138	1	Neural4	FAM149B1
WDR531	0.00293071	0.693354	0.149	0.07	1	Neural4	WDR53
STK33	0.00293892	0.372625	0.394	0.252	1	Neural4	STK33
TADA32	0.00295242	0.24645	0.596	0.397	1	Neural4	TADA3
HMGN41	0.0029567	0.444415	0.415	0.276	1	Neural4	HMGN4
CCNG11	0.00295893	0.198715	0.617	0.42	1	Neural4	CCNG1
SMS1	0.00296899	0.159595	0.787	0.565	1	Neural4	SMS
DENND6A	0.0029715	0.392929	0.351	0.211	1	Neural4	DENND6A
PAK1IP11	0.00299037	0.401129	0.383	0.247	1	Neural4	PAK1IP1
GBA	0.00302126	0.541465	0.149	0.069	1	Neural4	GBA
GOT12	0.00303529	0.412259	0.34	0.213	1	Neural4	GOT1
SLC25A46	0.00305935	0.407697	0.309	0.183	1	Neural4	SLC25A46
AGPAT1	0.00307	0.118137	0.468	0.3	1	Neural4	AGPAT1
RIMKLB	0.00309269	0.267204	0.426	0.277	1	Neural4	RIMKLB
SAP130	0.003105	0.50466	0.277	0.162	1	Neural4	SAP130
EFCAB10	0.00310907	1.49497	0.064	0.02	1	Neural4	EFCAB10
NDUFB41	0.00311029	0.226208	0.904	0.687	1	Neural4	NDUFB4
WDR33	0.0031143	0.25501	0.617	0.455	1	Neural4	WDR33
ZNF8371	0.00311534	0.467827	0.138	0.062	1	Neural4	ZNF837
TBRG42	0.00312349	0.24837	0.319	0.189	1	Neural4	TBRG4
PSMC5	0.00313314	0.329648	0.745	0.568	1	Neural4	PSMC5
USP44	0.00313824	1.73711	0.053	0.015	1	Neural4	USP44
AKIRIN11	0.00315483	0.129312	0.638	0.433	1	Neural4	AKIRIN1
KCNA2	0.00315732	1.86139	0.032	0.007	1	Neural4	KCNA2
CASK	0.00316051	0.335957	0.574	0.442	1	Neural4	CASK
MMP17	0.00316403	0.626031	0.117	0.049	1	Neural4	MMP17
C12orf732	0.00316906	0.525069	0.351	0.226	1	Neural4	C12orf73
EIF2AK3	0.00318006	0.536518	0.223	0.121	1	Neural4	EIF2AK3
AZI21	0.00319456	0.244015	0.479	0.315	1	Neural4	AZI2
BCOR	0.00319736	0.125337	0.33	0.197	1	Neural4	BCOR
SLC4A1AP	0.00321618	0.221402	0.372	0.232	1	Neural4	SLC4A1AP
NUP93	0.0032243	0.313411	0.33	0.205	1	Neural4	NUP93
RNF1211	0.00322603	0.378954	0.351	0.217	1	Neural4	RNF121
TOMM51	0.00322733	0.306686	0.894	0.684	1	Neural4	TOMM5
DUSP281	0.00325573	0.95712	0.138	0.064	1	Neural4	DUSP28
NPAS3	0.00327254	0.640788	0.372	0.237	1	Neural4	NPAS3
HPS3	0.00328385	0.666539	0.245	0.141	1	Neural4	HPS3
GNAI2	0.00328976	0.205132	0.904	0.674	1	Neural4	GNAI2
PTAR1	0.00328991	0.128105	0.394	0.243	1	Neural4	PTAR1
TUBGCP5	0.0032961	0.324969	0.319	0.192	1	Neural4	TUBGCP5
RFESD	0.00331201	0.983929	0.085	0.031	1	Neural4	RFESD
ANKLE2	0.00332545	0.336566	0.511	0.36	1	Neural4	ANKLE2
SLC25A15	0.00334318	0.794679	0.149	0.071	1	Neural4	SLC25A15
PRPF311	0.00334813	0.234671	0.585	0.402	1	Neural4	PRPF31
PPIL3	0.00338509	0.354161	0.436	0.294	1	Neural4	PPIL3
UGP21	0.00338728	0.125201	0.574	0.38	1	Neural4	UGP2
DLGAP3	0.00339662	2.39797	0.053	0.016	1	Neural4	DLGAP3
FAM184B	0.00340128	0.926148	0.096	0.038	1	Neural4	FAM184B
WDR37	0.00340596	0.324436	0.277	0.158	1	Neural4	WDR37
BRD4	0.00341775	0.263589	0.691	0.517	1	Neural4	BRD4
EFCAB11	0.00342138	0.519951	0.277	0.166	1	Neural4	EFCAB11
C11orf95	0.00342246	0.435281	0.309	0.186	1	Neural4	C11orf95
RPS6KA2	0.00342982	0.322126	0.234	0.13	1	Neural4	RPS6KA2
RNF166	0.0034541	0.599133	0.213	0.116	1	Neural4	RNF166
SYPL11	0.00346227	0.348214	0.479	0.322	1	Neural4	SYPL1
MAPK8IP11	0.00346358	0.360431	0.245	0.137	1	Neural4	MAPK8IP1
STARD6	0.0034671	1.3965	0.043	0.011	1	Neural4	STARD6
DIP2B1	0.00347355	0.426373	0.394	0.246	1	Neural4	DIP2B
SDHAF31	0.00348215	0.462139	0.457	0.304	1	Neural4	SDHAF3
AIMP21	0.00348229	0.478691	0.319	0.197	1	Neural4	AIMP2
HIST3H2BB	0.00348767	1.42578	0.043	0.011	1	Neural4	HIST3H2BB
GRK2	0.00349738	0.58881	0.266	0.158	1	Neural4	GRK2
MTERF1	0.00349848	0.453441	0.266	0.152	1	Neural4	MTERF1
KIAA1549L	0.00351621	1.09872	0.106	0.044	1	Neural4	KIAA1549L
BDNF-AS	0.00352248	0.328367	0.245	0.133	1	Neural4	BDNF-AS
MTCH21	0.00352277	0.387282	0.543	0.383	1	Neural4	MTCH2
KAT51	0.00352666	0.448573	0.33	0.203	1	Neural4	KAT5
FMR1	0.00352669	0.239151	0.426	0.279	1	Neural4	FMR1
PTCH1	0.00353555	0.2835	0.223	0.121	1	Neural4	PTCH1
SRP54	0.00355129	0.309559	0.606	0.425	1	Neural4	SRP54
TAGLN21	0.00355547	0.517428	0.415	0.265	1	Neural4	TAGLN2
ERBIN	0.00356392	0.484433	0.564	0.422	1	Neural4	ERBIN
ZNF610	0.0035712	0.465063	0.149	0.07	1	Neural4	ZNF610
GMEB1	0.00358557	0.234947	0.287	0.167	1	Neural4	GMEB1
AK62	0.00358577	0.293401	0.479	0.321	1	Neural4	AK6
LATS1	0.00359867	0.289646	0.362	0.23	1	Neural4	LATS1
SOCS6	0.00360929	0.553406	0.266	0.157	1	Neural4	SOCS6
AHCYL11	0.0036184	0.321081	0.574	0.402	1	Neural4	AHCYL1
KANSL3	0.00361993	0.183414	0.362	0.225	1	Neural4	KANSL3
HS2ST11	0.00365639	0.519992	0.404	0.273	1	Neural4	HS2ST1
LINC00880	0.00367144	2.62026	0.021	0.003	1	Neural4	LINC00880
STK252	0.00369481	0.197095	0.617	0.42	1	Neural4	STK25
ZNF576	0.00370231	0.857567	0.255	0.151	1	Neural4	ZNF576
SLC35E2B	0.00370828	0.134485	0.277	0.157	1	Neural4	SLC35E2B
OSGEPL1-AS1	0.00372877	1.31973	0.053	0.016	1	Neural4	OSGEPL1-AS1
KCMF11	0.00373759	0.325513	0.532	0.365	1	Neural4	KCMF1
CKMT21	0.00376172	0.476844	0.106	0.043	1	Neural4	CKMT2
SKAP1	0.00377177	1.12954	0.106	0.045	1	Neural4	SKAP1
THAP1	0.00377182	0.676517	0.223	0.123	1	Neural4	THAP1
STAU1	0.00379091	0.280839	0.638	0.496	1	Neural4	STAU1
SLC39A91	0.00380087	0.346228	0.287	0.17	1	Neural4	SLC39A9
ENSA1	0.0038059	0.151805	0.755	0.557	1	Neural4	ENSA
MBD4	0.0038147	0.249152	0.479	0.325	1	Neural4	MBD4
TFG1	0.00382403	0.179649	0.734	0.526	1	Neural4	TFG
DHX36	0.00382634	0.101873	0.809	0.581	1	Neural4	DHX36
CDK41	0.00384248	0.360251	0.755	0.59	1	Neural4	CDK4
NFYA	0.00388623	0.382245	0.191	0.099	1	Neural4	NFYA
MELTF-AS1	0.0038893	0.39897	0.213	0.114	1	Neural4	MELTF-AS1
ETV6	0.00389644	0.222391	0.383	0.244	1	Neural4	ETV6
OSBPL11	0.00389732	0.325865	0.394	0.252	1	Neural4	OSBPL11
TAZ	0.00394569	0.314586	0.298	0.179	1	Neural4	TAZ
TSPAN131	0.0039814	0.125502	0.266	0.15	1	Neural4	TSPAN13
FAM66E	0.00398516	3.54112	0.011	0.001	1	Neural4	FAM66E
LINC01521	0.00398954	0.808898	0.128	0.058	1	Neural4	LINC01521
CENPS1	0.00401579	0.253543	0.33	0.201	1	Neural4	CENPS
TMEM60	0.0040618	0.172896	0.362	0.221	1	Neural4	TMEM60
USP10	0.00407831	0.272081	0.564	0.403	1	Neural4	USP10
LLGL1	0.00408195	0.539265	0.17	0.085	1	Neural4	LLGL1
WDFY2	0.00411022	0.511564	0.277	0.167	1	Neural4	WDFY2
ZNF439	0.00411599	0.786873	0.181	0.095	1	Neural4	ZNF439
NDEL1	0.00413131	0.43408	0.266	0.159	1	Neural4	NDEL1
FAM102B	0.00413412	0.253644	0.245	0.135	1	Neural4	FAM102B
DGAT1	0.00413688	0.275158	0.223	0.121	1	Neural4	DGAT1
RUNDC3A	0.00413786	0.551722	0.117	0.05	1	Neural4	RUNDC3A
NGRN	0.00414447	0.133278	0.851	0.624	1	Neural4	NGRN
RCOR1	0.00415864	0.219746	0.479	0.335	1	Neural4	RCOR1
PRMT51	0.00416027	0.316124	0.33	0.206	1	Neural4	PRMT5
LRRC58	0.0041613	0.405117	0.319	0.199	1	Neural4	LRRC58
NCBP21	0.00416498	0.15505	0.649	0.448	1	Neural4	NCBP2
ARL8B1	0.00416834	0.432718	0.34	0.217	1	Neural4	ARL8B
RIOK21	0.00417481	0.340308	0.372	0.236	1	Neural4	RIOK2
SIRT1	0.00418987	0.444096	0.309	0.192	1	Neural4	SIRT1
PCNP	0.00419486	0.311072	0.617	0.467	1	Neural4	PCNP
ZDHHC9	0.00419642	0.563731	0.234	0.133	1	Neural4	ZDHHC9
TMEM203	0.0042231	0.258665	0.479	0.321	1	Neural4	TMEM203
PROM1	0.00422489	0.94463	0.117	0.051	1	Neural4	PROM1
NUBP11	0.00423724	0.448733	0.34	0.22	1	Neural4	NUBP1
TAF3	0.00424959	0.412769	0.394	0.261	1	Neural4	TAF3
RP91	0.00427218	0.347727	0.426	0.281	1	Neural4	RP9
FXR11	0.00428823	0.223746	0.872	0.69	1	Neural4	FXR1
IFNGR1	0.00429866	0.17841	0.426	0.275	1	Neural4	IFNGR1
ZNF345	0.00430783	0.433153	0.277	0.165	1	Neural4	ZNF345
SYT2	0.00431503	0.74806	0.138	0.066	1	Neural4	SYT2
YWHAB	0.00431561	0.140138	0.915	0.735	1	Neural4	YWHAB
SETD21	0.00432561	0.281137	0.649	0.5	1	Neural4	SETD2
POLG	0.00432611	0.392358	0.234	0.132	1	Neural4	POLG
ZNF280C1	0.00434061	0.643891	0.234	0.135	1	Neural4	ZNF280C
C9orf163	0.00436109	2.15657	0.043	0.011	1	Neural4	C9orf163
KDM2A	0.00436473	0.198302	0.585	0.416	1	Neural4	KDM2A
SDHB1	0.00436971	0.324319	0.426	0.283	1	Neural4	SDHB
USP51	0.00438414	0.405581	0.234	0.131	1	Neural4	USP51
COPS8	0.00438985	0.405902	0.521	0.364	1	Neural4	COPS8
STXBP1	0.00439375	0.212814	0.309	0.181	1	Neural4	STXBP1
NOX4	0.00441175	0.963388	0.17	0.088	1	Neural4	NOX4
STAG1	0.00443083	0.497554	0.606	0.471	1	Neural4	STAG1
CEP95	0.00443311	0.467395	0.5	0.367	1	Neural4	CEP95
PSMC42	0.00443803	0.19844	0.681	0.484	1	Neural4	PSMC4
ZNF254	0.00443931	0.222716	0.511	0.361	1	Neural4	ZNF254
ATP2A1-AS1	0.0044698	0.991117	0.17	0.088	1	Neural4	ATP2A1-AS1
TMSB4Y	0.00447343	1.62121	0.064	0.021	1	Neural4	TMSB4Y
DNAH10OS	0.00447991	1.03789	0.064	0.021	1	Neural4	DNAH10OS
TRIP41	0.00449096	0.110466	0.34	0.207	1	Neural4	TRIP4
SEMA6C1	0.00452659	0.486027	0.234	0.131	1	Neural4	SEMA6C
CLIP21	0.00454171	0.330177	0.34	0.211	1	Neural4	CLIP2
SP3	0.00454573	0.104378	0.521	0.355	1	Neural4	SP3
ARPC1A	0.0045467	0.216814	0.723	0.542	1	Neural4	ARPC1A
AMER2	0.0045572	1.01591	0.085	0.032	1	Neural4	AMER2
MYO3A	0.00456387	1.24842	0.085	0.033	1	Neural4	MYO3A
TMEM116	0.00462704	0.481384	0.213	0.118	1	Neural4	TMEM116
C6orf52	0.00468455	1.12961	0.128	0.059	1	Neural4	C6orf52
LYSMD4	0.00468942	0.509077	0.17	0.086	1	Neural4	LYSMD4
BCL2L131	0.00468945	0.532126	0.309	0.194	1	Neural4	BCL2L13
LSAMP	0.00470699	0.121795	0.436	0.294	1	Neural4	LSAMP
GFPT1	0.00471074	0.149508	0.447	0.295	1	Neural4	GFPT1
NDUFAF11	0.00471256	0.324004	0.245	0.139	1	Neural4	NDUFAF1
IPO81	0.0047227	0.303563	0.277	0.165	1	Neural4	IPO8
ZDHHC121	0.00472835	0.475859	0.309	0.186	1	Neural4	ZDHHC12
NOL112	0.00475678	0.500759	0.415	0.28	1	Neural4	NOL11
PRDX3	0.0047591	0.228478	0.617	0.446	1	Neural4	PRDX3
RPA1	0.00479291	0.363361	0.287	0.174	1	Neural4	RPA1
CPT1C	0.00479748	0.451285	0.213	0.117	1	Neural4	CPT1C
SPATS2	0.004798	0.283416	0.66	0.476	1	Neural4	SPATS2
PCBP2-OT1	0.00480106	2.67157	0.021	0.004	1	Neural4	PCBP2-OT1
ZSCAN5A	0.0048052	0.452855	0.266	0.157	1	Neural4	ZSCAN5A
SWT1	0.00481586	0.701327	0.223	0.128	1	Neural4	SWT1
SNX16	0.00482354	0.361427	0.202	0.108	1	Neural4	SNX16
RAB39B	0.00482742	1.20364	0.085	0.033	1	Neural4	RAB39B
PPCDC	0.00484576	0.468988	0.266	0.157	1	Neural4	PPCDC
SART1	0.0048465	0.355344	0.33	0.208	1	Neural4	SART1
CDHR3	0.00485176	1.30193	0.149	0.073	1	Neural4	CDHR3
THADA1	0.00486744	0.402124	0.372	0.243	1	Neural4	THADA
TMEM127	0.0048764	0.361717	0.181	0.093	1	Neural4	TMEM127
SP4	0.00487981	0.559495	0.191	0.103	1	Neural4	SP4
PABPC41	0.00488245	0.182594	0.628	0.457	1	Neural4	PABPC4
FUT8	0.00488401	0.263325	0.309	0.188	1	Neural4	FUT8
RNF321	0.0048965	0.818293	0.085	0.033	1	Neural4	RNF32
EYA31	0.00490654	0.156964	0.351	0.216	1	Neural4	EYA3
PASK	0.0049179	1.19112	0.106	0.046	1	Neural4	PASK
UBE2A	0.00491871	0.283451	0.543	0.376	1	Neural4	UBE2A
WDR71	0.004924	0.22067	0.298	0.178	1	Neural4	WDR7
HIST1H2BK	0.00493417	1.92064	0.064	0.022	1	Neural4	HIST1H2BK
NCOA6	0.00495683	0.161307	0.436	0.29	1	Neural4	NCOA6
TTLL5	0.00497235	0.183407	0.319	0.194	1	Neural4	TTLL5
LMO4	0.00499451	0.134368	0.574	0.406	1	Neural4	LMO4
ZMYM4	0.00499695	0.187034	0.713	0.521	1	Neural4	ZMYM4
HIST1H2BG	0.00503799	1.47704	0.085	0.034	1	Neural4	HIST1H2BG
CFAP99	0.00504779	2.5373	0.021	0.004	1	Neural4	CFAP99
NSF1	0.00507358	0.139865	0.404	0.258	1	Neural4	NSF
RNF145	0.00508131	0.147693	0.574	0.395	1	Neural4	RNF145
KIAA0513	0.00509254	1.09625	0.096	0.039	1	Neural4	KIAA0513
SOS2	0.00511607	0.261169	0.479	0.341	1	Neural4	SOS2
SPDYE3	0.005123	0.470328	0.181	0.094	1	Neural4	SPDYE3
ATP9B1	0.00513599	0.197961	0.468	0.32	1	Neural4	ATP9B
NHLRC3	0.00516032	0.297499	0.457	0.314	1	Neural4	NHLRC3
PTPN1	0.00518182	0.269674	0.372	0.248	1	Neural4	PTPN1
IRAK1	0.00519656	0.43381	0.234	0.134	1	Neural4	IRAK1
TMEM126A2	0.005203	0.150276	0.468	0.304	1	Neural4	TMEM126A
DYNC1I2	0.00521215	0.22053	0.894	0.714	1	Neural4	DYNC1I2
TMEM126B1	0.00521748	0.352802	0.468	0.321	1	Neural4	TMEM126B
ANO6	0.00527718	0.171701	0.426	0.285	1	Neural4	ANO6
DNAJA31	0.00528555	0.227827	0.309	0.189	1	Neural4	DNAJA3
ZNF7781	0.00529022	0.683002	0.16	0.081	1	Neural4	ZNF778
TFCP21	0.00529814	0.183193	0.394	0.254	1	Neural4	TFCP2
GTPBP41	0.00530243	0.261953	0.532	0.381	1	Neural4	GTPBP4
SETD1A	0.00531768	0.276301	0.223	0.124	1	Neural4	SETD1A
MEST	0.00533602	0.215021	0.755	0.575	1	Neural4	MEST
KANTR1	0.00534397	0.358689	0.287	0.174	1	Neural4	KANTR
RBP21	0.00534799	1.47308	0.043	0.012	1	Neural4	RBP2
TMSB15B	0.00535256	0.629285	0.223	0.124	1	Neural4	TMSB15B
SAMD4B	0.00537549	0.114483	0.521	0.351	1	Neural4	SAMD4B
PNPT11	0.00539777	0.240346	0.383	0.25	1	Neural4	PNPT1
CHRNB2	0.00539877	1.85737	0.043	0.012	1	Neural4	CHRNB2
NDUFB111	0.00540054	0.197417	0.947	0.807	1	Neural4	NDUFB11
UNC119B	0.0054125	0.476261	0.223	0.125	1	Neural4	UNC119B
ZNF844	0.00541934	0.589845	0.17	0.087	1	Neural4	ZNF844
ICE1	0.00542795	0.237596	0.553	0.397	1	Neural4	ICE1
RIMS41	0.00545248	0.91781	0.085	0.033	1	Neural4	RIMS4
ACVR1C	0.00546703	2.32007	0.021	0.004	1	Neural4	ACVR1C
TRAPPC131	0.00549689	0.451975	0.277	0.167	1	Neural4	TRAPPC13
PAPOLG	0.00549912	0.605731	0.255	0.153	1	Neural4	PAPOLG
DAZAP1	0.00550561	0.140324	0.468	0.311	1	Neural4	DAZAP1
DNAH6	0.0055298	0.634855	0.128	0.059	1	Neural4	DNAH6
AMOTL21	0.00557298	0.164866	0.277	0.161	1	Neural4	AMOTL2
C11orf80	0.00559174	0.611097	0.245	0.145	1	Neural4	C11orf80
MINPP1	0.00559467	0.360773	0.287	0.176	1	Neural4	MINPP1
AAGAB1	0.00561347	0.20699	0.287	0.172	1	Neural4	AAGAB
SFT2D3	0.00561408	0.455558	0.255	0.151	1	Neural4	SFT2D3
CDC23	0.00562337	0.628109	0.34	0.221	1	Neural4	CDC23
SIPA1L3	0.00563642	0.55592	0.277	0.172	1	Neural4	SIPA1L3
HHAT	0.00563906	0.497134	0.181	0.095	1	Neural4	HHAT
LHFPL5	0.00564261	0.854072	0.117	0.052	1	Neural4	LHFPL5
FSIP1	0.00564706	0.862325	0.106	0.046	1	Neural4	FSIP1
EP300	0.00565091	0.274634	0.5	0.365	1	Neural4	EP300
SPNS2	0.00565407	1.25966	0.117	0.053	1	Neural4	SPNS2
LIG3	0.00567855	0.242094	0.383	0.253	1	Neural4	LIG3
MTMR7	0.0056938	0.819917	0.138	0.067	1	Neural4	MTMR7
PSMB21	0.00569855	0.295201	0.798	0.641	1	Neural4	PSMB2
PLEKHA6	0.00571454	0.184376	0.404	0.261	1	Neural4	PLEKHA6
ZNF609	0.00574952	0.125612	0.564	0.397	1	Neural4	ZNF609
ERCC81	0.00575663	0.405081	0.34	0.222	1	Neural4	ERCC8
CASC3	0.00576687	0.232166	0.521	0.358	1	Neural4	CASC3
LINC01623	0.0058188	3.51649	0.011	0.001	1	Neural4	LINC01623
COX8C1	0.00582731	4.54836	0.011	0.001	1	Neural4	COX8C
TAF11	0.00582953	0.14708	0.553	0.379	1	Neural4	TAF11
TSPOAP1-AS1	0.00583487	0.927418	0.117	0.053	1	Neural4	TSPOAP1-AS1
DDHD1	0.00584807	0.271982	0.426	0.286	1	Neural4	DDHD1
RARRES2	0.00588808	0.735889	0.457	0.314	1	Neural4	RARRES2
METTL261	0.00593123	0.217214	0.766	0.551	1	Neural4	METTL26
TCP11L1	0.00593414	0.76763	0.191	0.105	1	Neural4	TCP11L1
SPCS2	0.00597998	0.109644	0.894	0.667	1	Neural4	SPCS2
PSENEN	0.00604267	0.255313	0.606	0.422	1	Neural4	PSENEN
GOLT1B	0.00607845	0.361075	0.287	0.175	1	Neural4	GOLT1B
CREB3L41	0.0060896	0.383222	0.213	0.118	1	Neural4	CREB3L4
IFT74	0.00609204	0.135042	0.415	0.274	1	Neural4	IFT74
NELFCD	0.00613602	0.178339	0.606	0.427	1	Neural4	NELFCD
PIDD1	0.00618519	1.22002	0.149	0.076	1	Neural4	PIDD1
CCDC581	0.00620384	0.119505	0.362	0.227	1	Neural4	CCDC58
ACKR2	0.00621076	2.48665	0.021	0.004	1	Neural4	ACKR2
TCFL5	0.00621416	0.448488	0.191	0.103	1	Neural4	TCFL5
ZNF253	0.00622342	0.688729	0.309	0.201	1	Neural4	ZNF253
GOT2	0.0062429	0.269065	0.372	0.243	1	Neural4	GOT2
NAPA1	0.00625531	0.233713	0.372	0.244	1	Neural4	NAPA
TRIM35	0.00626394	0.565002	0.106	0.046	1	Neural4	TRIM35
C12orf60	0.00627742	0.585876	0.074	0.028	1	Neural4	C12orf60
CRCP	0.00630613	0.539816	0.426	0.3	1	Neural4	CRCP
MRPL310	0.00631468	0.21392	0.66	0.494	1	Neural4	MRPL3
NOLC11	0.00631508	0.217562	0.436	0.293	1	Neural4	NOLC1
C3orf49	0.00631905	2.23699	0.032	0.007	1	Neural4	C3orf49
BCAP29	0.00633761	0.242421	0.5	0.343	1	Neural4	BCAP29
C11orf49	0.00636293	0.117522	0.532	0.361	1	Neural4	C11orf49
SBNO1	0.0063811	0.255699	0.532	0.374	1	Neural4	SBNO1
HSPA141	0.00638656	0.821754	0.16	0.083	1	Neural4	HSPA14
NABP21	0.00638798	0.592063	0.33	0.213	1	Neural4	NABP2
GATC	0.00640107	0.282826	0.33	0.208	1	Neural4	GATC
TARS1	0.00641931	0.2125	0.564	0.406	1	Neural4	TARS
CERS1	0.00642349	1.11528	0.117	0.054	1	Neural4	CERS1
ZNF496	0.00643342	0.18865	0.266	0.156	1	Neural4	ZNF496
SLC25A32	0.00643357	0.38466	0.223	0.127	1	Neural4	SLC25A32
TMEM151B	0.00646386	1.42253	0.064	0.022	1	Neural4	TMEM151B
ARHGAP32	0.00647264	0.305894	0.415	0.275	1	Neural4	ARHGAP32
GSK3A	0.00649274	0.253291	0.394	0.254	1	Neural4	GSK3A
PARD6G	0.0065048	0.130371	0.287	0.172	1	Neural4	PARD6G
LMBRD21	0.00652233	0.822725	0.181	0.099	1	Neural4	LMBRD2
HCCS1	0.00655215	0.613499	0.234	0.137	1	Neural4	HCCS
DESI21	0.00658527	0.108686	0.543	0.374	1	Neural4	DESI2
BAG31	0.00660333	0.750693	0.16	0.083	1	Neural4	BAG3
COMMD101	0.0066245	0.431413	0.457	0.322	1	Neural4	COMMD10
SLC7A11-AS11	0.00668109	2.15394	0.021	0.004	1	Neural4	SLC7A11-AS1
SMUG11	0.00668558	0.13986	0.319	0.197	1	Neural4	SMUG1
SLC25A28	0.0067118	0.453247	0.255	0.153	1	Neural4	SLC25A28
KIAA20131	0.00671778	0.475222	0.309	0.198	1	Neural4	KIAA2013
PPOX1	0.00673089	0.315057	0.266	0.157	1	Neural4	PPOX
TDP21	0.00674785	0.398516	0.266	0.159	1	Neural4	TDP2
MRPL57	0.00676596	0.254131	0.84	0.646	1	Neural4	MRPL57
CYFIP21	0.00676633	0.138232	0.255	0.148	1	Neural4	CYFIP2
DAZAP2	0.00679249	0.41982	0.319	0.206	1	Neural4	DAZAP2
PHF20L1	0.00682786	0.311625	0.606	0.455	1	Neural4	PHF20L1
ULK1	0.0068401	0.210007	0.34	0.217	1	Neural4	ULK1
RNF441	0.00684443	0.483239	0.287	0.18	1	Neural4	RNF44
ZNF764	0.00687363	0.193374	0.234	0.132	1	Neural4	ZNF764
EFTUD2	0.00689987	0.106315	0.351	0.226	1	Neural4	EFTUD2
CPNE2	0.0069053	0.207886	0.202	0.108	1	Neural4	CPNE2
MRPL141	0.00694192	0.173434	0.819	0.584	1	Neural4	MRPL14
ABHD2	0.0069484	0.101772	0.277	0.163	1	Neural4	ABHD2
HIST1H2BD	0.00696259	0.50178	0.096	0.04	1	Neural4	HIST1H2BD
TNKS	0.00699685	0.143781	0.596	0.427	1	Neural4	TNKS
IFT80	0.00701667	0.344258	0.351	0.236	1	Neural4	IFT80
ACTR81	0.00703102	0.4748	0.234	0.135	1	Neural4	ACTR8
VAPA	0.00705199	0.12916	0.883	0.637	1	Neural4	VAPA
NDUFAB12	0.00706621	0.197471	0.883	0.72	1	Neural4	NDUFAB1
DDX19B	0.0070898	0.485442	0.319	0.204	1	Neural4	DDX19B
CCDC84	0.00715269	0.237123	0.277	0.166	1	Neural4	CCDC84
WDCP	0.00716078	0.604568	0.181	0.097	1	Neural4	WDCP
MKLN1	0.0071909	0.211007	0.532	0.377	1	Neural4	MKLN1
DNM21	0.00719485	0.12584	0.447	0.3	1	Neural4	DNM2
RPH3A	0.00722087	2.65638	0.021	0.004	1	Neural4	RPH3A
VPS37B1	0.00723009	0.176585	0.245	0.142	1	Neural4	VPS37B
USF3	0.00723427	0.246028	0.319	0.203	1	Neural4	USF3
HDX	0.00724417	0.415033	0.266	0.162	1	Neural4	HDX
UNCX1	0.0072475	1.12065	0.16	0.083	1	Neural4	UNCX
HAVCR21	0.00726192	1.40053	0.074	0.029	1	Neural4	HAVCR2
TRIM82	0.00730692	0.15296	0.479	0.333	1	Neural4	TRIM8
RNASE4	0.00735404	0.97396	0.128	0.061	1	Neural4	RNASE4
LINC00511	0.00737278	0.644396	0.128	0.061	1	Neural4	LINC00511
SPRTN	0.0073764	0.495907	0.277	0.17	1	Neural4	SPRTN
ASB16-AS1	0.00740413	0.626984	0.17	0.09	1	Neural4	ASB16-AS1
LRRC37A3	0.00740724	0.739107	0.17	0.09	1	Neural4	LRRC37A3
NME11	0.00742853	0.179819	0.84	0.632	1	Neural4	NME1
MTDH	0.00743972	0.157578	0.851	0.677	1	Neural4	MTDH
PAXBP1-AS1	0.00744748	0.960552	0.138	0.069	1	Neural4	PAXBP1-AS1
CALN1	0.00747354	0.90386	0.085	0.034	1	Neural4	CALN1
CIPC	0.00748294	0.690843	0.138	0.068	1	Neural4	CIPC
CDC342	0.00751335	0.181941	0.489	0.336	1	Neural4	CDC34
CDK5RAP1	0.00754291	0.334265	0.287	0.177	1	Neural4	CDK5RAP1
MGAT2	0.00757499	0.250759	0.223	0.126	1	Neural4	MGAT2
NUP37	0.00758693	0.607439	0.33	0.223	1	Neural4	NUP37
PDIA6	0.00758712	0.131751	0.968	0.752	1	Neural4	PDIA6
CCAR2	0.00758777	0.299332	0.309	0.192	1	Neural4	CCAR2
ZNF232	0.00759736	0.529715	0.223	0.129	1	Neural4	ZNF232
RPF22	0.00760127	0.177162	0.415	0.278	1	Neural4	RPF2
CLRN1-AS1	0.00761603	3.20588	0.021	0.004	1	Neural4	CLRN1-AS1
NECAB3	0.00762207	0.779876	0.213	0.126	1	Neural4	NECAB3
PRH1	0.00764124	0.204385	0.585	0.418	1	Neural4	PRH1
EIF2B22	0.00770928	0.346933	0.319	0.205	1	Neural4	EIF2B2
RAB4B	0.00771731	0.369542	0.202	0.112	1	Neural4	RAB4B
KDM7A1	0.00771831	0.310308	0.223	0.128	1	Neural4	KDM7A
PDE10A	0.00776156	0.380023	0.34	0.216	1	Neural4	PDE10A
CSDE11	0.00776673	0.166002	0.894	0.731	1	Neural4	CSDE1
FAM135B	0.00778473	2.25355	0.021	0.004	1	Neural4	FAM135B
CAPZA12	0.00783393	0.20234	0.606	0.449	1	Neural4	CAPZA1
ANGPT2	0.00790143	0.157652	0.213	0.12	1	Neural4	ANGPT2
MEAF61	0.00791904	0.111391	0.713	0.509	1	Neural4	MEAF6
MIR181A2HG1	0.007934	0.572673	0.351	0.239	1	Neural4	MIR181A2HG
FBXO38	0.00797871	0.294402	0.255	0.154	1	Neural4	FBXO38
KLHDC31	0.00803966	0.179752	0.489	0.34	1	Neural4	KLHDC3
SLC35F1	0.00808393	0.352734	0.245	0.147	1	Neural4	SLC35F1
ALDOB	0.00814558	3.9392	0.011	0.001	1	Neural4	ALDOB
CTRB1	0.00814558	3.06951	0.011	0.001	1	Neural4	CTRB1
TSN	0.00815636	0.339783	0.447	0.309	1	Neural4	TSN
RASGRF1	0.0081623	3.91658	0.011	0.001	1	Neural4	RASGRF1
FAM126B	0.00818253	0.155116	0.277	0.166	1	Neural4	FAM126B
TAS2R14	0.00819083	1.13375	0.074	0.029	1	Neural4	TAS2R14
SMYD4	0.00825576	0.450899	0.213	0.124	1	Neural4	SMYD4
NLRC41	0.00826871	1.25345	0.053	0.017	1	Neural4	NLRC4
PLXNC1	0.00836801	0.886156	0.16	0.084	1	Neural4	PLXNC1
PEBP11	0.00836965	0.230842	0.989	0.829	1	Neural4	PEBP1
GANAB	0.00838611	0.126826	0.596	0.427	1	Neural4	GANAB
ZNF223	0.00839471	0.612199	0.138	0.069	1	Neural4	ZNF223
CDK11A	0.00843939	0.224908	0.404	0.269	1	Neural4	CDK11A
TRMT61B	0.00844039	0.466119	0.298	0.188	1	Neural4	TRMT61B
TTC21B	0.00845699	0.288368	0.362	0.235	1	Neural4	TTC21B
ACD1	0.00846867	0.306115	0.266	0.163	1	Neural4	ACD
SRM	0.00852622	0.189672	0.628	0.441	1	Neural4	SRM
DNAAF3	0.00853182	1.62736	0.064	0.023	1	Neural4	DNAAF3
MEGF11	0.00858814	0.938024	0.053	0.017	1	Neural4	MEGF11
NAA30	0.00861298	0.333753	0.223	0.129	1	Neural4	NAA30
PATL1	0.00862258	0.445296	0.234	0.136	1	Neural4	PATL1
FDXACB1	0.00862531	1.25108	0.074	0.029	1	Neural4	FDXACB1
CCDC92	0.00863363	0.231202	0.404	0.271	1	Neural4	CCDC92
MRPL1	0.00865501	0.211612	0.521	0.376	1	Neural4	MRPL1
CHRFAM7A	0.00866404	1.71551	0.032	0.008	1	Neural4	CHRFAM7A
SCRN1	0.00871273	0.160267	0.511	0.346	1	Neural4	SCRN1
PRMT3	0.00873411	0.326418	0.245	0.146	1	Neural4	PRMT3
CHST111	0.00875334	1.0443	0.202	0.116	1	Neural4	CHST11
MRPL9	0.00879512	0.104476	0.532	0.367	1	Neural4	MRPL9
UPP1	0.00879817	0.903223	0.138	0.071	1	Neural4	UPP1
SLC25A10	0.00879969	0.961071	0.117	0.056	1	Neural4	SLC25A10
PTPRG	0.0088057	0.547826	0.468	0.341	1	Neural4	PTPRG
SRRM2	0.00889552	0.216043	0.957	0.865	1	Neural4	SRRM2
LPAR6	0.00890206	0.79984	0.181	0.099	1	Neural4	LPAR6
ADH5	0.00890756	0.186462	0.809	0.636	1	Neural4	ADH5
CFAP77	0.00893869	1.66458	0.064	0.023	1	Neural4	CFAP77
PENK	0.00894448	0.644649	0.053	0.017	1	Neural4	PENK
ATAD3A1	0.00894647	0.132761	0.266	0.16	1	Neural4	ATAD3A
CNOT3	0.00895559	0.142207	0.372	0.239	1	Neural4	CNOT3
CDIP11	0.00895609	0.228519	0.277	0.171	1	Neural4	CDIP1
UTP151	0.00899254	0.477201	0.16	0.084	1	Neural4	UTP15
AC006460.2	0.00899913	0.782541	0.085	0.035	1	Neural4	AC006460.2
ZSCAN12	0.00901821	0.531816	0.181	0.1	1	Neural4	ZSCAN12
SIMC1	0.00903309	0.603747	0.34	0.232	1	Neural4	SIMC1
CNBP	0.00909766	0.229018	0.809	0.622	1	Neural4	CNBP
CWC27	0.0091334	0.232855	0.543	0.412	1	Neural4	CWC27
HCRT	0.00916625	1.72626	0.032	0.008	1	Neural4	HCRT
MAU2	0.00919781	0.108123	0.362	0.23	1	Neural4	MAU2
IPMK	0.00921533	0.331682	0.191	0.106	1	Neural4	IPMK
ZNF808	0.00922028	0.669286	0.17	0.093	1	Neural4	ZNF808
AP3D1	0.00924986	0.193791	0.5	0.344	1	Neural4	AP3D1
ARHGAP92	0.00925322	1.76486	0.043	0.012	1	Neural4	ARHGAP9
STAU2	0.00928715	0.396147	0.457	0.327	1	Neural4	STAU2
PKD2L21	0.00932195	0.784811	0.106	0.048	1	Neural4	PKD2L2
CCNT21	0.00932309	0.218584	0.436	0.294	1	Neural4	CCNT2
2026-03-05	0.00932776	0.213638	0.468	0.333	1	Neural4	2026-03-05
UBE2G21	0.00938997	0.157342	0.521	0.359	1	Neural4	UBE2G2
LRRC45	0.00943076	0.994474	0.149	0.078	1	Neural4	LRRC45
LRP4-AS1	0.00943794	1.22737	0.106	0.049	1	Neural4	LRP4-AS1
DBNDD11	0.00948032	0.666037	0.138	0.069	1	Neural4	DBNDD1
PROSER3	0.0094861	0.660927	0.16	0.085	1	Neural4	PROSER3
PTPN211	0.00948695	0.162454	0.287	0.177	1	Neural4	PTPN21
C21orf911	0.00949091	0.535282	0.245	0.15	1	Neural4	C21orf91
VPS521	0.00950514	0.399716	0.181	0.099	1	Neural4	VPS52
ZNF138	0.00951223	0.206177	0.362	0.235	1	Neural4	ZNF138
AC144652.1	0.00952054	0.514105	0.106	0.048	1	Neural4	AC144652.1
ARMC8	0.00953674	0.176985	0.404	0.271	1	Neural4	ARMC8
AC010096.1	0.00954967	2.75028	0.011	0.001	1	Neural4	AC010096.1
PRPF181	0.00955384	0.244112	0.33	0.213	1	Neural4	PRPF18
SMG7	0.00956723	0.310343	0.404	0.277	1	Neural4	SMG7
NUP155	0.00959136	0.588416	0.255	0.159	1	Neural4	NUP155
NOP581	0.00961755	0.116467	0.543	0.384	1	Neural4	NOP58
ZNF445	0.00964786	0.226532	0.394	0.264	1	Neural4	ZNF445
NCBP11	0.0096904	0.517252	0.277	0.178	1	Neural4	NCBP1
DLG11	0.00971634	0.42685	0.532	0.413	1	Neural4	DLG1
TAX1BP1	0.00974256	0.13582	0.745	0.551	1	Neural4	TAX1BP1
ZNF786	0.00977373	0.480375	0.181	0.099	1	Neural4	ZNF786
ANKRD13D	0.0097796	0.11021	0.404	0.271	1	Neural4	ANKRD13D
KDM6B	0.00980791	0.219553	0.426	0.298	1	Neural4	KDM6B
STAM-AS1	0.00981208	0.671484	0.138	0.069	1	Neural4	STAM-AS1
SBF11	0.00981227	0.517108	0.223	0.134	1	Neural4	SBF1
GON4L	0.00983675	0.176738	0.585	0.436	1	Neural4	GON4L
MAP6D11	0.00983934	1.96646	0.064	0.024	1	Neural4	MAP6D1
TMEM170B	0.00990861	0.400189	0.138	0.069	1	Neural4	TMEM170B
RNF144A-AS1	0.00992832	1.32893	0.064	0.023	1	Neural4	RNF144A-AS1
ERCC11	0.009945	0.133223	0.681	0.491	1	Neural4	ERCC1
ILVBL1	0.00995939	0.301394	0.372	0.252	1	Neural4	ILVBL
POLR2J1	0.00997595	0.262494	0.787	0.596	1	Neural4	POLR2J
PDZRN31	0.0099874	0.157309	0.319	0.197	1	Neural4	PDZRN3
LINC00863	0.00999073	0.444962	0.245	0.149	1	Neural4	LINC00863
PPP1R171	0	5.81383	0.916	0.065	0	Neural3	PPP1R17
ELAVL41	0	3.77883	0.837	0.092	0	Neural3	ELAVL4
CNTN2	0	4.68536	0.808	0.07	0	Neural3	CNTN2
HMX11	0	7.51097	0.735	0.014	0	Neural3	HMX1
ISL1	0	6.45801	0.733	0.012	0	Neural3	ISL1
STMN2	0	3.56351	0.903	0.186	0	Neural3	STMN2
TAGLN31	0	2.98955	0.897	0.183	0	Neural3	TAGLN3
RGS10	0	4.50366	0.837	0.126	0	Neural3	RGS10
SHOX21	0	6.91285	0.72	0.01	0	Neural3	SHOX2
SCG31	0	3.38993	0.778	0.08	0	Neural3	SCG3
NEUROD12	0	7.02103	0.713	0.015	0	Neural3	NEUROD1
GAP43	0	3.79345	0.853	0.157	0	Neural3	GAP43
TLX31	0	5.22161	0.704	0.025	0	Neural3	TLX3
SYT4	0	4.75283	0.704	0.035	0	Neural3	SYT4
NHLH11	0	4.45057	0.705	0.041	0	Neural3	NHLH1
ELAVL31	0	2.75496	0.771	0.109	0	Neural3	ELAVL3
C11orf96	0	6.14202	0.682	0.033	0	Neural3	C11orf96
DCX1	0	2.79564	0.88	0.235	0	Neural3	DCX
POU4F1	0	4.51949	0.677	0.038	0	Neural3	POU4F1
RTN1	0	3.55284	0.772	0.136	0	Neural3	RTN1
WFIKKN11	0	4.20123	0.713	0.081	0	Neural3	WFIKKN1
ADAM11	0	5.08746	0.651	0.04	0	Neural3	ADAM11
ELAVL21	0	3.62955	0.699	0.093	0	Neural3	ELAVL2
SIX11	0	2.86577	0.729	0.126	0	Neural3	SIX1
ONECUT11	0	4.40481	0.635	0.046	0	Neural3	ONECUT1
HES62	0	2.38869	0.841	0.256	0	Neural3	HES6
PCBP42	0	2.92571	0.919	0.334	0	Neural3	PCBP4
NTRK3	0	4.72332	0.632	0.048	0	Neural3	NTRK3
C14orf1321	0	3.30132	0.794	0.212	0	Neural3	C14orf132
DLL31	0	2.14599	0.736	0.16	0	Neural3	DLL3
PPP1R14A1	0	2.80245	0.809	0.247	0	Neural3	PPP1R14A
INSM11	0	3.33611	0.612	0.056	0	Neural3	INSM1
RTN4RL21	0	4.62807	0.598	0.044	0	Neural3	RTN4RL2
GNG31	0	3.371	0.66	0.113	0	Neural3	GNG3
OLFM11	0	3.14746	0.612	0.065	0	Neural3	OLFM1
BTBD171	0	4.8607	0.565	0.028	0	Neural3	BTBD17
SNCG	0	4.32406	0.931	0.401	0	Neural3	SNCG
TLX2	0	6.99588	0.534	0.005	0	Neural3	TLX2
EBF11	0	1.72984	0.738	0.209	0	Neural3	EBF1
SRRM41	0	2.26237	0.608	0.081	0	Neural3	SRRM4
PMEL	0	4.32824	0.562	0.04	0	Neural3	PMEL
NNAT2	0	1.99422	0.898	0.379	0	Neural3	NNAT
L1CAM	0	3.26231	0.595	0.078	0	Neural3	L1CAM
CHST8	0	3.58163	0.565	0.052	0	Neural3	CHST8
KCNJ12	0	5.91041	0.523	0.013	0	Neural3	KCNJ12
NRXN1	0	1.96374	0.687	0.18	0	Neural3	NRXN1
RASD13	0	5.83864	0.52	0.016	0	Neural3	RASD1
P2RX3	0	3.13341	0.584	0.082	0	Neural3	P2RX3
GPM6B1	0	2.57963	0.754	0.256	0	Neural3	GPM6B
CACNA1A	0	2.86484	0.618	0.122	0	Neural3	CACNA1A
INA	0	2.40842	0.584	0.089	0	Neural3	INA
CDO11	0	3.16841	0.625	0.131	0	Neural3	CDO1
CXCR42	0	4.28864	0.533	0.042	0	Neural3	CXCR4
HPCA1	0	5.05348	0.518	0.028	0	Neural3	HPCA
STMN4	0	2.83168	0.563	0.076	0	Neural3	STMN4
MIAT1	0	1.92554	0.616	0.131	0	Neural3	MIAT
EBF31	0	2.18883	0.582	0.098	0	Neural3	EBF3
CRMP11	0	2.04757	0.82	0.339	0	Neural3	CRMP1
PRPH	0	4.60785	0.534	0.057	0	Neural3	PRPH
PREX11	0	2.75706	0.586	0.109	0	Neural3	PREX1
GNG41	0	3.0062	0.541	0.069	0	Neural3	GNG4
THSD7B	0	4.05772	0.517	0.045	0	Neural3	THSD7B
PPP1R1A1	0	2.91031	0.646	0.174	0	Neural3	PPP1R1A
RPRM3	0	2.49809	0.609	0.138	0	Neural3	RPRM
STMN31	0	2.31257	0.678	0.209	0	Neural3	STMN3
MLLT111	0	2.70318	0.886	0.417	0	Neural3	MLLT11
NEUROD41	0	4.75422	0.49	0.022	0	Neural3	NEUROD4
EPB41L31	0	3.29986	0.637	0.175	0	Neural3	EPB41L3
MAPK8IP12	0	3.06386	0.575	0.119	0	Neural3	MAPK8IP1
GADD45G2	0	1.92001	0.589	0.135	0	Neural3	GADD45G
SHD3	0	2.16749	0.547	0.096	0	Neural3	SHD
RBFOX3	0	2.92602	0.503	0.052	0	Neural3	RBFOX3
TCF15	0	2.76949	0.558	0.109	0	Neural3	TCF15
CDKN2D1	0	3.09247	0.598	0.152	0	Neural3	CDKN2D
NEDD11	0	3.01031	0.616	0.178	0	Neural3	NEDD1
CORO2A	0	3.93952	0.479	0.042	0	Neural3	CORO2A
TUBB31	0	3.27577	0.994	0.557	0	Neural3	TUBB3
NEUROG11	0	4.72378	0.455	0.022	0	Neural3	NEUROG1
KCNB21	0	2.3515	0.507	0.08	0	Neural3	KCNB2
ATP1A31	0	3.06504	0.477	0.051	0	Neural3	ATP1A3
ONECUT21	0	3.08035	0.467	0.043	0	Neural3	ONECUT2
MDGA1	0	3.75313	0.464	0.042	0	Neural3	MDGA1
NTRK1	0	5.33074	0.436	0.015	0	Neural3	NTRK1
PIEZO21	0	2.53159	0.543	0.123	0	Neural3	PIEZO2
CKB3	0	1.88976	0.971	0.554	0	Neural3	CKB
KLHL35	0	2.9436	0.47	0.058	0	Neural3	KLHL35
UCHL11	0	2.25527	0.875	0.466	0	Neural3	UCHL1
CADM11	0	2.59311	0.933	0.525	0	Neural3	CADM1
CHGB1	0	3.17216	0.459	0.051	0	Neural3	CHGB
ZNHIT32	0	2.817	0.834	0.428	0	Neural3	ZNHIT3
DRAXIN1	0	2.87676	0.494	0.089	0	Neural3	DRAXIN
LINC005991	0	3.15852	0.453	0.048	0	Neural3	LINC00599
NPR2	0	3.46031	0.464	0.059	0	Neural3	NPR2
FAM110A1	0	3.30389	0.482	0.077	0	Neural3	FAM110A
CPLX1	0	3.54606	0.46	0.056	0	Neural3	CPLX1
COTL12	0	2.35786	0.908	0.506	0	Neural3	COTL1
SRRM31	0	2.52861	0.474	0.073	0	Neural3	SRRM3
RUNDC3A1	0	3.4394	0.435	0.035	0	Neural3	RUNDC3A
KIAA04081	0	2.59787	0.481	0.081	0	Neural3	KIAA0408
ATCAY1	0	2.48432	0.459	0.066	0	Neural3	ATCAY
ZNF385A	0	2.75384	0.503	0.115	0	Neural3	ZNF385A
CELF31	0	2.46397	0.444	0.058	0	Neural3	CELF3
BRSK21	0	2.27132	0.452	0.07	0	Neural3	BRSK2
CADM31	0	2.72628	0.446	0.068	0	Neural3	CADM3
MAP1B1	0	2.34116	0.935	0.557	0	Neural3	MAP1B
RAPGEF5	0	2.67394	0.436	0.069	0	Neural3	RAPGEF5
SYP1	0	2.86137	0.429	0.063	0	Neural3	SYP
SUSD2	0	5.70274	0.373	0.01	0	Neural3	SUSD2
NRN1	0	3.1265	0.395	0.037	0	Neural3	NRN1
ITGA71	0	4.0018	0.388	0.04	0	Neural3	ITGA7
SST	0	4.15553	0.38	0.034	0	Neural3	SST
CEND1	0	3.37671	0.37	0.029	0	Neural3	CEND1
MAPK8IP21	0	2.59844	0.391	0.062	0	Neural3	MAPK8IP2
GABBR21	0	5.50731	0.333	0.011	0	Neural3	GABBR2
SLC2A6	0	2.81834	0.378	0.063	0	Neural3	SLC2A6
SH3BGRL31	0	1.91904	0.913	0.599	0	Neural3	SH3BGRL3
FAIM2	0	3.5139	0.341	0.032	0	Neural3	FAIM2
CHGA1	0	2.63654	0.339	0.031	0	Neural3	CHGA
SYNPR1	0	5.35099	0.31	0.008	0	Neural3	SYNPR
PRDM12	0	3.71538	0.323	0.023	0	Neural3	PRDM12
MYT11	0	2.37633	0.348	0.049	0	Neural3	MYT1
SCG2	0	2.07413	0.339	0.044	0	Neural3	SCG2
FABP32	0	3.85551	0.343	0.052	0	Neural3	FABP3
TUBB2B1	0	1.88457	0.987	0.701	0	Neural3	TUBB2B
XKR7	0	4.03942	0.302	0.016	0	Neural3	XKR7
PNMA21	0	3.26166	0.322	0.037	0	Neural3	PNMA2
CAMKV	0	3.66784	0.298	0.022	0	Neural3	CAMKV
CHRNB3	0	7.13293	0.275	0.002	0	Neural3	CHRNB3
STBD1	0	3.48388	0.31	0.039	0	Neural3	STBD1
HID1	0	3.49809	0.299	0.035	0	Neural3	HID1
CD163L1	0	4.78458	0.278	0.015	0	Neural3	CD163L1
TTC9B	0	3.12587	0.286	0.025	0	Neural3	TTC9B
BASP11	0	2.57196	0.975	0.717	0	Neural3	BASP1
ACTL6B1	0	2.6407	0.293	0.035	0	Neural3	ACTL6B
ZNF385C1	0	4.04842	0.282	0.024	0	Neural3	ZNF385C
KCNH6	0	6.13989	0.256	0.007	0	Neural3	KCNH6
CCDC88B	0	4.06701	0.268	0.023	0	Neural3	CCDC88B
IGSF21	0	6.19413	0.239	0.004	0	Neural3	IGSF21
HRK	0	3.61737	0.259	0.026	0	Neural3	HRK
PRKAG2-AS11	0	4.48579	0.244	0.013	0	Neural3	PRKAG2-AS1
MANEAL1	0	3.10379	0.257	0.027	0	Neural3	MANEAL
LDB32	0	3.12759	0.256	0.026	0	Neural3	LDB3
VEGFD	0	5.30721	0.238	0.009	0	Neural3	VEGFD
TMOD12	0	4.24902	0.238	0.015	0	Neural3	TMOD1
PRKG2	0	4.92843	0.231	0.009	0	Neural3	PRKG2
CDK5R2	0	2.93796	0.211	0.018	0	Neural3	CDK5R2
DRGX	0	6.56724	0.194	0.002	0	Neural3	DRGX
C2orf91	0	5.84639	0.197	0.006	0	Neural3	C2orf91
GRM22	0	4.45424	0.194	0.007	0	Neural3	GRM2
CARMIL2	0	3.70113	0.203	0.016	0	Neural3	CARMIL2
GRM4	0	4.2098	0.189	0.01	0	Neural3	GRM4
SLC6A3	0	5.79952	0.172	0.004	0	Neural3	SLC6A3
FABP6	0	5.09642	0.162	0.005	0	Neural3	FABP6
PRDX13	0	1.94773	0.938	0.781	0	Neural3	PRDX1
CERKL	0	5.13172	0.155	0.008	0	Neural3	CERKL
AC073316.1	0	5.86101	0.121	0.003	0	Neural3	AC073316.1
TUBA1A1	0	2.42189	0.997	0.883	0	Neural3	TUBA1A
MUC3A	0	5.99745	0.102	0.002	0	Neural3	MUC3A
SLC17A7	0	4.75062	0.092	0.002	0	Neural3	SLC17A7
CALM21	0	1.5247	0.981	0.902	0	Neural3	CALM2
STMN11	0	1.5637	0.992	0.921	0	Neural3	STMN1
TMSB4X1	0	1.52171	0.997	0.968	0	Neural3	TMSB4X
SOX112	3.32942e-307	1.64806	0.898	0.424	5.59542e-303	Neural3	SOX11
SCN3A	2.42225e-304	2.06068	0.412	0.071	4.07084e-300	Neural3	SCN3A
ENO22	1.32595e-299	2.45691	0.542	0.137	2.22839e-295	Neural3	ENO2
SSTR21	3.86076e-299	2.3704	0.359	0.057	6.48839e-295	Neural3	SSTR2
EPS8L11	2.01794e-298	2.41954	0.538	0.133	3.39135e-294	Neural3	EPS8L1
RCOR21	1.48656e-295	2.17025	0.633	0.187	2.49832e-291	Neural3	RCOR2
CALM12	1.56081e-295	1.4394	0.955	0.744	2.62309e-291	Neural3	CALM1
MIR137HG	3.0271e-295	3.02462	0.265	0.031	5.08734e-291	Neural3	MIR137HG
GNAO1	1.67388e-294	3.0879	0.415	0.082	2.81312e-290	Neural3	GNAO1
TMEFF2	2.01139e-294	2.47461	0.421	0.081	3.38034e-290	Neural3	TMEFF2
PHLDA12	6.2503e-294	2.48064	0.577	0.158	1.05043e-289	Neural3	PHLDA1
ACAP31	5.94292e-293	2.20021	0.64	0.194	9.98767e-289	Neural3	ACAP3
TDRG1	1.7608e-292	5.05271	0.079	0.001	2.95921e-288	Neural3	TDRG1
NDST42	5.74869e-292	2.69055	0.315	0.045	9.66125e-288	Neural3	NDST4
KIF5C1	3.97764e-290	2.00752	0.627	0.182	6.68482e-286	Neural3	KIF5C
ACTB1	3.2208e-287	1.05886	0.986	0.939	5.41287e-283	Neural3	ACTB
SV2C1	2.89019e-284	3.75055	0.178	0.014	4.85725e-280	Neural3	SV2C
B3GALT22	1.52922e-283	3.04717	0.296	0.041	2.57001e-279	Neural3	B3GALT2
AP000997.3	2.36864e-282	6.46352	0.06	0	3.98073e-278	Neural3	AP000997.3
KCNC1	3.89905e-282	3.33368	0.254	0.03	6.55275e-278	Neural3	KCNC1
RIMS3	1.69098e-280	2.88573	0.3	0.043	2.84185e-276	Neural3	RIMS3
NHLH2	5.10207e-279	1.7227	0.354	0.056	8.57453e-275	Neural3	NHLH2
SDK12	1.00441e-277	2.36376	0.625	0.185	1.688e-273	Neural3	SDK1
CST31	2.1999e-274	2.00801	0.928	0.686	3.69715e-270	Neural3	CST3
RAB3A1	6.12771e-272	2.54304	0.332	0.053	1.02982e-267	Neural3	RAB3A
SPTBN4	1.14132e-271	3.34676	0.224	0.024	1.91811e-267	Neural3	SPTBN4
C3orf141	3.29914e-271	2.21172	0.589	0.173	5.54453e-267	Neural3	C3orf14
RPS6KL11	3.49849e-268	2.873	0.253	0.031	5.87956e-264	Neural3	RPS6KL1
CD242	6.408e-268	1.37659	0.914	0.415	1.07693e-263	Neural3	CD24
CCER21	1.04155e-267	2.77038	0.26	0.033	1.75044e-263	Neural3	CCER2
LINC013151	2.66829e-266	2.31123	0.364	0.065	4.48432e-262	Neural3	LINC01315
RAB261	9.02932e-266	3.28511	0.311	0.05	1.51747e-261	Neural3	RAB26
BEX11	2.77864e-264	1.53589	0.883	0.463	4.66978e-260	Neural3	BEX1
TRHDE	1.32589e-262	2.5468	0.427	0.092	2.22829e-258	Neural3	TRHDE
IGDCC31	2.16204e-262	1.9615	0.769	0.326	3.63353e-258	Neural3	IGDCC3
NGFR2	9.32473e-262	2.30175	0.488	0.116	1.56711e-257	Neural3	NGFR
ACAT21	3.51391e-261	2.20799	0.799	0.397	5.90548e-257	Neural3	ACAT2
TMEM59L1	5.35304e-261	2.40823	0.411	0.084	8.99633e-257	Neural3	TMEM59L
NDUFB81	1.33797e-257	1.34435	0.93	0.775	2.24859e-253	Neural3	NDUFB8
TMOD2	1.73876e-255	2.77683	0.333	0.057	2.92216e-251	Neural3	TMOD2
NDRG4	1.05097e-254	2.58856	0.394	0.081	1.76625e-250	Neural3	NDRG4
PSTPIP1	2.30965e-254	4.44708	0.109	0.005	3.88159e-250	Neural3	PSTPIP1
TUBB2A	1.02344e-250	2.21388	0.822	0.457	1.72e-246	Neural3	TUBB2A
KIF1A3	1.41362e-249	2.0726	0.555	0.159	2.37573e-245	Neural3	KIF1A
GDAP1L11	1.83007e-249	2.27703	0.347	0.062	3.07561e-245	Neural3	GDAP1L1
GNG21	9.23215e-249	1.92799	0.679	0.245	1.55156e-244	Neural3	GNG2
C20orf271	4.53226e-247	2.21427	0.706	0.309	7.61692e-243	Neural3	C20orf27
GPC21	7.68583e-247	1.91148	0.677	0.242	1.29168e-242	Neural3	GPC2
TUBB1	7.31398e-245	0.978642	0.985	0.93	1.22919e-240	Neural3	TUBB
FAM78B	8.70752e-245	2.91705	0.225	0.027	1.46339e-240	Neural3	FAM78B
SYT111	1.61293e-243	2.25922	0.554	0.164	2.71069e-239	Neural3	SYT11
FBXL161	1.23485e-242	2.67114	0.227	0.028	2.0753e-238	Neural3	FBXL16
INAFM1	2.60435e-241	2.62464	0.637	0.253	4.37688e-237	Neural3	INAFM1
LRRC53	3.98217e-241	6.23795	0.071	0.002	6.69243e-237	Neural3	LRRC53
DUSP8	1.49017e-240	2.3433	0.316	0.054	2.50438e-236	Neural3	DUSP8
TTLL72	1.11742e-239	2.16725	0.55	0.165	1.87794e-235	Neural3	TTLL7
G6PD	1.19274e-239	2.20765	0.593	0.196	2.00451e-235	Neural3	G6PD
KIF5A1	2.37017e-239	2.00095	0.344	0.062	3.9833e-235	Neural3	KIF5A
FKBP1B	3.08853e-239	3.35593	0.579	0.212	5.19059e-235	Neural3	FKBP1B
MAPT	2.13452e-237	2.34221	0.445	0.109	3.58728e-233	Neural3	MAPT
NEFL	3.8404e-237	2.77719	0.673	0.27	6.45418e-233	Neural3	NEFL
DPYSL42	3.35751e-236	1.87009	0.641	0.227	5.64263e-232	Neural3	DPYSL4
ATP6V0E21	1.98265e-235	2.19527	0.614	0.213	3.33204e-231	Neural3	ATP6V0E2
UNC13A	2.9125e-235	3.01047	0.196	0.021	4.89474e-231	Neural3	UNC13A
CCNI2	3.56151e-235	1.14814	0.957	0.852	5.98548e-231	Neural3	CCNI
RALGDS1	7.8457e-235	1.97766	0.62	0.215	1.31855e-230	Neural3	RALGDS
MAP1LC3B	4.61666e-234	1.96831	0.812	0.481	7.75876e-230	Neural3	MAP1LC3B
CCDC184	1.566e-233	2.47359	0.293	0.048	2.63181e-229	Neural3	CCDC184
NEFM1	1.45613e-232	2.97744	0.728	0.335	2.44718e-228	Neural3	NEFM
SCRT21	3.77012e-232	2.25934	0.259	0.037	6.33606e-228	Neural3	SCRT2
MAP1A1	8.47788e-232	2.07397	0.614	0.216	1.42479e-227	Neural3	MAP1A
HRC1	3.69917e-228	2.38453	0.411	0.095	6.21683e-224	Neural3	HRC
SMIM181	6.10305e-228	2.28173	0.262	0.039	1.02568e-223	Neural3	SMIM18
FTL1	7.236e-227	0.980261	0.984	0.936	1.21608e-222	Neural3	FTL
DPYSL3	5.8795e-223	1.82829	0.624	0.221	9.88109e-219	Neural3	DPYSL3
MYCN	2.39934e-219	2.10129	0.496	0.141	4.03233e-215	Neural3	MYCN
MARCKSL11	1.8905e-218	0.925046	0.971	0.895	3.17717e-214	Neural3	MARCKSL1
RTN21	3.29263e-218	2.15769	0.473	0.13	5.53359e-214	Neural3	RTN2
EPB411	1.06309e-212	1.60439	0.807	0.434	1.78663e-208	Neural3	EPB41
HOXB91	1.44178e-212	1.04085	0.785	0.317	2.42306e-208	Neural3	HOXB9
LIMD22	1.63137e-212	1.64761	0.796	0.404	2.74168e-208	Neural3	LIMD2
RAB6B1	1.37802e-211	2.38866	0.41	0.103	2.3159e-207	Neural3	RAB6B
KLHDC8A1	2.00898e-211	1.73606	0.488	0.13	3.3763e-207	Neural3	KLHDC8A
ERVW-1	2.21906e-211	5.59427	0.051	0.001	3.72936e-207	Neural3	ERVW-1
DPYSL21	3.24981e-210	1.63074	0.801	0.425	5.46164e-206	Neural3	DPYSL2
PARD6A1	4.58884e-210	2.53761	0.298	0.055	7.71201e-206	Neural3	PARD6A
PEBP12	1.56512e-207	1.00125	0.942	0.825	2.63035e-203	Neural3	PEBP1
ENC11	1.07025e-203	1.73559	0.751	0.352	1.79867e-199	Neural3	ENC1
CNST	1.43557e-203	2.31094	0.546	0.196	2.41262e-199	Neural3	CNST
FSD11	3.07513e-202	2.0057	0.493	0.147	5.16807e-198	Neural3	FSD1
RTN42	3.5413e-202	1.36707	0.908	0.726	5.95151e-198	Neural3	RTN4
CASP32	9.3119e-202	2.73226	0.579	0.237	1.56496e-197	Neural3	CASP3
TMEM1691	7.38717e-201	2.60223	0.337	0.073	1.24149e-196	Neural3	TMEM169
MAST11	4.94281e-199	2.19884	0.297	0.056	8.30689e-195	Neural3	MAST1
RAB33A1	9.85027e-199	2.10112	0.357	0.079	1.65544e-194	Neural3	RAB33A
SLITRK1	3.1906e-197	2.66172	0.169	0.019	5.36212e-193	Neural3	SLITRK1
STX1A	1.43425e-196	2.40125	0.318	0.066	2.4104e-192	Neural3	STX1A
FBLL1	1.47293e-196	2.70486	0.159	0.017	2.47541e-192	Neural3	FBLL1
CACNG41	2.28639e-196	2.21386	0.356	0.08	3.8425e-192	Neural3	CACNG4
HES21	2.75948e-194	3.81666	0.085	0.004	4.63758e-190	Neural3	HES2
SCD	3.43495e-193	1.81735	0.671	0.284	5.77278e-189	Neural3	SCD
TMEM1451	4.69123e-193	3.04614	0.155	0.016	7.88408e-189	Neural3	TMEM145
TMSB15A1	9.11103e-193	1.3543	0.853	0.505	1.5312e-188	Neural3	TMSB15A
ACOT71	1.21871e-192	1.97816	0.508	0.166	2.04817e-188	Neural3	ACOT7
FUT7	6.21942e-191	6.01846	0.042	0	1.04524e-186	Neural3	FUT7
NSG1	9.70002e-190	2.40636	0.518	0.18	1.63019e-185	Neural3	NSG1
CHRNA31	2.44562e-189	2.25046	0.204	0.028	4.11012e-185	Neural3	CHRNA3
APLP11	3.93167e-189	1.8735	0.62	0.253	6.60757e-185	Neural3	APLP1
SMPD31	4.91997e-189	2.22583	0.26	0.045	8.2685e-185	Neural3	SMPD3
FAM219A	5.12989e-188	2.22658	0.365	0.089	8.62129e-184	Neural3	FAM219A
HOXB62	6.42426e-188	1.59061	0.629	0.241	1.07966e-183	Neural3	HOXB6
SCN1B1	7.73252e-187	3.39613	0.144	0.014	1.29953e-182	Neural3	SCN1B
PDXP1	3.08283e-186	1.99377	0.512	0.171	5.181e-182	Neural3	PDXP
TMSB10	5.88931e-186	0.770961	0.994	0.972	9.89758e-182	Neural3	TMSB10
CORO1A1	8.64175e-186	2.25199	0.297	0.059	1.45233e-181	Neural3	CORO1A
ENHO	2.06331e-185	2.10591	0.36	0.085	3.4676e-181	Neural3	ENHO
NUDT142	2.33203e-185	1.81314	0.658	0.295	3.91921e-181	Neural3	NUDT14
CELSR31	2.46497e-185	2.53107	0.24	0.04	4.14263e-181	Neural3	CELSR3
KHDRBS32	4.60922e-184	1.85295	0.536	0.184	7.74625e-180	Neural3	KHDRBS3
DNAJC121	7.2972e-184	2.11995	0.454	0.135	1.22637e-179	Neural3	DNAJC12
LRRTM2	2.6228e-183	2.66855	0.19	0.026	4.40787e-179	Neural3	LRRTM2
CENPV1	2.69826e-182	1.24439	0.869	0.549	4.5347e-178	Neural3	CENPV
SLC17A6	1.18359e-181	1.41455	0.27	0.048	1.98914e-177	Neural3	SLC17A6
TPPP31	1.67656e-181	1.33919	0.58	0.206	2.81763e-177	Neural3	TPPP3
GALNT16	9.6398e-181	3.08138	0.172	0.021	1.62006e-176	Neural3	GALNT16
SPTBN21	5.91063e-180	2.01321	0.345	0.081	9.93341e-176	Neural3	SPTBN2
RHBDL31	1.11687e-179	1.48395	0.369	0.088	1.87701e-175	Neural3	RHBDL3
PPP1R14B3	4.26912e-179	0.993263	0.918	0.735	7.17469e-175	Neural3	PPP1R14B
SHC1	1.55952e-177	1.90538	0.57	0.221	2.62092e-173	Neural3	SHC1
PPP2R5B	1.72867e-177	2.17572	0.326	0.074	2.9052e-173	Neural3	PPP2R5B
NKAIN11	3.80006e-177	1.70354	0.368	0.09	6.38637e-173	Neural3	NKAIN1
DYNC1LI11	1.41479e-176	1.51005	0.74	0.392	2.3777e-172	Neural3	DYNC1LI1
NDST31	3.19944e-176	1.56154	0.481	0.147	5.37698e-172	Neural3	NDST3
HSP90AA11	3.75239e-176	0.870961	0.966	0.881	6.30626e-172	Neural3	HSP90AA1
YBX12	5.22004e-176	0.744128	0.97	0.898	8.77281e-172	Neural3	YBX1
FAM171B	1.32127e-175	1.92362	0.465	0.145	2.22053e-171	Neural3	FAM171B
SULT4A1	3.64212e-173	2.52585	0.23	0.04	6.12094e-169	Neural3	SULT4A1
GPRIN11	5.84221e-173	2.3706	0.213	0.034	9.81843e-169	Neural3	GPRIN1
FSCN11	8.90385e-173	1.2808	0.86	0.562	1.49638e-168	Neural3	FSCN1
APC21	2.39203e-172	1.71957	0.361	0.088	4.02005e-168	Neural3	APC2
RASGEF1C	2.07031e-170	3.19252	0.14	0.015	3.47936e-166	Neural3	RASGEF1C
ANK11	2.80258e-170	2.47852	0.202	0.031	4.71001e-166	Neural3	ANK1
CHRNB21	1.05002e-168	3.4043	0.105	0.008	1.76466e-164	Neural3	CHRNB2
NME12	2.15493e-168	1.16353	0.869	0.624	3.62157e-164	Neural3	NME1
PTX31	7.48888e-167	3.05698	0.299	0.069	1.25858e-162	Neural3	PTX3
PODXL21	9.42738e-167	1.5034	0.682	0.311	1.58437e-162	Neural3	PODXL2
AKAP61	1.12121e-166	1.4854	0.428	0.123	1.8843e-162	Neural3	AKAP6
CARD19	1.04035e-163	1.99383	0.499	0.18	1.74841e-159	Neural3	CARD19
DCTN1	1.95308e-163	1.71455	0.693	0.37	3.28235e-159	Neural3	DCTN1
VSTM2B1	4.47026e-163	2.63193	0.145	0.017	7.51272e-159	Neural3	VSTM2B
UBE2S1	1.03695e-162	1.16685	0.84	0.531	1.74271e-158	Neural3	UBE2S
CREB5	1.10663e-162	1.86539	0.449	0.144	1.85981e-158	Neural3	CREB5
TACC22	2.16305e-161	1.82764	0.529	0.201	3.63523e-157	Neural3	TACC2
HOXB81	1.61537e-160	1.3425	0.591	0.232	2.7148e-156	Neural3	HOXB8
SEC11C	4.19236e-160	1.47506	0.704	0.348	7.04568e-156	Neural3	SEC11C
FAM131B1	4.84378e-159	2.35354	0.185	0.028	8.14046e-155	Neural3	FAM131B
ATL11	6.27653e-159	1.91857	0.365	0.098	1.05483e-154	Neural3	ATL1
SNN1	1.1787e-158	1.93182	0.492	0.175	1.98093e-154	Neural3	SNN
PTPRR	1.09274e-157	3.05345	0.136	0.015	1.83645e-153	Neural3	PTPRR
ARHGDIG	2.95394e-157	2.4232	0.234	0.044	4.96439e-153	Neural3	ARHGDIG
REEP11	1.28306e-156	2.2933	0.292	0.067	2.1563e-152	Neural3	REEP1
AP1S21	1.94276e-156	1.16586	0.782	0.431	3.265e-152	Neural3	AP1S2
RBP11	9.36926e-156	0.760547	0.967	0.89	1.5746e-151	Neural3	RBP1
KCNK3	3.61563e-155	3.11216	0.124	0.013	6.07642e-151	Neural3	KCNK3
IQSEC11	6.65998e-154	1.52291	0.49	0.173	1.11928e-149	Neural3	IQSEC1
TUBB4A1	2.8309e-153	1.99626	0.33	0.085	4.75761e-149	Neural3	TUBB4A
GDI11	1.51363e-152	1.57638	0.658	0.323	2.5438e-148	Neural3	GDI1
CKMT1A	3.51693e-152	3.47049	0.1	0.008	5.91056e-148	Neural3	CKMT1A
H3F3A1	3.90765e-152	0.525451	0.991	0.963	6.5672e-148	Neural3	H3F3A
CKMT1B	1.94798e-151	3.15732	0.099	0.008	3.27378e-147	Neural3	CKMT1B
PLA2G31	3.70411e-151	4.97178	0.061	0.003	6.22512e-147	Neural3	PLA2G3
TRHDE-AS11	2.56776e-150	2.49537	0.277	0.063	4.31538e-146	Neural3	TRHDE-AS1
TCERG1L	3.44033e-150	2.6471	0.145	0.018	5.78181e-146	Neural3	TCERG1L
NFASC1	3.61755e-150	1.19289	0.372	0.099	6.07966e-146	Neural3	NFASC
PDE4DIP1	9.59402e-148	1.81444	0.518	0.205	1.61237e-143	Neural3	PDE4DIP
MAPK121	7.93115e-147	2.02779	0.361	0.104	1.33291e-142	Neural3	MAPK12
ETFA2	1.07111e-146	1.42441	0.738	0.443	1.8001e-142	Neural3	ETFA
DBI2	1.49187e-145	1.11275	0.858	0.614	2.50724e-141	Neural3	DBI
PTPRN	9.47427e-145	2.84556	0.127	0.014	1.59225e-140	Neural3	PTPRN
ADAP11	3.48753e-144	2.73082	0.175	0.027	5.86114e-140	Neural3	ADAP1
PDZD7	4.48559e-144	2.90006	0.134	0.016	7.53848e-140	Neural3	PDZD7
ACLY1	6.21977e-144	1.57958	0.607	0.276	1.04529e-139	Neural3	ACLY
C9orf161	2.00895e-143	1.08867	0.876	0.668	3.37624e-139	Neural3	C9orf16
DTD11	1.30272e-142	1.18879	0.78	0.493	2.18936e-138	Neural3	DTD1
ADD21	1.49988e-142	1.55429	0.33	0.086	2.52069e-138	Neural3	ADD2
GABARAP2	7.22041e-142	0.79431	0.943	0.851	1.21346e-137	Neural3	GABARAP
LRFN1	7.97363e-142	2.33113	0.225	0.045	1.34005e-137	Neural3	LRFN1
BTG21	1.33328e-141	1.79236	0.505	0.194	2.24071e-137	Neural3	BTG2
DYNLT12	2.25118e-141	0.97994	0.887	0.752	3.78334e-137	Neural3	DYNLT1
DRD2	2.49569e-140	3.59029	0.08	0.006	4.19425e-136	Neural3	DRD2
TP53INP22	3.24264e-140	2.38362	0.228	0.046	5.44958e-136	Neural3	TP53INP2
RAB9B	6.28625e-140	2.06337	0.26	0.058	1.05647e-135	Neural3	RAB9B
GOLGA7B1	5.93995e-138	3.7757	0.07	0.004	9.98269e-134	Neural3	GOLGA7B
HOMER33	1.09054e-137	1.34929	0.754	0.441	1.83276e-133	Neural3	HOMER3
CALY1	3.28212e-135	2.26853	0.319	0.088	5.51592e-131	Neural3	CALY
IGFBPL11	3.6438e-135	0.361547	0.403	0.115	6.12377e-131	Neural3	IGFBPL1
ATP2B21	3.97539e-135	3.21892	0.105	0.01	6.68103e-131	Neural3	ATP2B2
CYCS3	1.13799e-134	1.21222	0.761	0.451	1.9125e-130	Neural3	CYCS
TP53I111	1.59776e-134	1.65388	0.52	0.211	2.6852e-130	Neural3	TP53I11
PRDX51	2.71375e-134	0.904963	0.912	0.805	4.56074e-130	Neural3	PRDX5
COX4I11	1.33733e-132	0.874765	0.94	0.839	2.24751e-128	Neural3	COX4I1
TMEM132A1	2.5415e-132	1.45985	0.67	0.355	4.27125e-128	Neural3	TMEM132A
ATP6V0B1	1.91083e-131	1.09971	0.85	0.607	3.21134e-127	Neural3	ATP6V0B
ACTN31	4.0875e-131	4.25919	0.067	0.004	6.86945e-127	Neural3	ACTN3
FNDC51	5.72596e-131	1.22048	0.76	0.429	9.62305e-127	Neural3	FNDC5
KIF192	6.19451e-130	3.20366	0.104	0.011	1.04105e-125	Neural3	KIF19
PDE4B1	6.7937e-130	1.56156	0.305	0.08	1.14175e-125	Neural3	PDE4B
GDAP11	5.23354e-129	1.39787	0.497	0.192	8.79549e-125	Neural3	GDAP1
AP3B21	1.65636e-128	2.19127	0.199	0.038	2.78367e-124	Neural3	AP3B2
TFAP2B	3.18216e-128	1.61229	0.268	0.064	5.34795e-124	Neural3	TFAP2B
FDPS1	3.0928e-127	1.15636	0.835	0.6	5.19775e-123	Neural3	FDPS
HMGCS1	5.12289e-127	1.31691	0.689	0.375	8.60953e-123	Neural3	HMGCS1
CLDN52	6.62965e-127	0.644274	0.391	0.115	1.11418e-122	Neural3	CLDN5
FGFBP3	5.48173e-126	2.2681	0.358	0.115	9.21259e-122	Neural3	FGFBP3
CHRNA41	6.54931e-126	2.55802	0.191	0.037	1.10068e-121	Neural3	CHRNA4
MFNG1	9.91936e-126	2.18667	0.214	0.045	1.66705e-121	Neural3	MFNG
DYNC1H11	1.31812e-125	1.10633	0.842	0.647	2.21522e-121	Neural3	DYNC1H1
ANO3	1.65703e-125	2.41543	0.146	0.022	2.78481e-121	Neural3	ANO3
CYP51A1	1.67892e-125	1.20758	0.797	0.519	2.8216e-121	Neural3	CYP51A1
KLF131	5.63988e-125	1.44672	0.587	0.271	9.47838e-121	Neural3	KLF13
CCDC1121	2.91076e-124	1.5213	0.586	0.281	4.89183e-120	Neural3	CCDC112
CPLX21	6.71509e-124	2.14198	0.161	0.026	1.12854e-119	Neural3	CPLX2
PCSK1N1	1.57268e-123	1.77814	0.531	0.236	2.64304e-119	Neural3	PCSK1N
ABCA31	2.56052e-123	2.19481	0.241	0.057	4.30322e-119	Neural3	ABCA3
NCS12	3.24724e-122	1.57944	0.537	0.239	5.4573e-118	Neural3	NCS1
AFAP11	6.28964e-122	1.1951	0.658	0.328	1.05704e-117	Neural3	AFAP1
NDUFA42	9.67018e-122	0.594926	0.961	0.889	1.62517e-117	Neural3	NDUFA4
NKAIN43	1.26999e-121	1.236	0.633	0.308	2.13434e-117	Neural3	NKAIN4
C4orf48	1.61427e-121	1.06171	0.879	0.664	2.71294e-117	Neural3	C4orf48
CNTFR	1.83493e-121	1.30391	0.632	0.31	3.08379e-117	Neural3	CNTFR
FAM89B2	1.94168e-121	1.1766	0.761	0.49	3.26319e-117	Neural3	FAM89B
NPDC1	2.76063e-121	1.43837	0.598	0.292	4.63951e-117	Neural3	NPDC1
ATP6V1G22	3.45407e-121	1.92437	0.244	0.058	5.8049e-117	Neural3	ATP6V1G2
ARSF	1.95884e-120	4.04021	0.05	0.002	3.29203e-116	Neural3	ARSF
SCRT11	2.13064e-120	1.60619	0.189	0.036	3.58076e-116	Neural3	SCRT1
LINC00900	2.13503e-120	2.33103	0.174	0.031	3.58812e-116	Neural3	LINC00900
APC	4.1503e-120	1.4504	0.658	0.366	6.975e-116	Neural3	APC
TMEM178B2	5.35856e-120	1.8481	0.242	0.056	9.0056e-116	Neural3	TMEM178B
DDX51	2.78e-119	0.724713	0.937	0.835	4.67206e-115	Neural3	DDX5
DPYSL51	8.22002e-119	1.29276	0.454	0.166	1.38146e-114	Neural3	DPYSL5
SERP21	1.3454e-118	1.73812	0.385	0.132	2.26107e-114	Neural3	SERP2
GRIA2	1.41627e-118	1.42182	0.278	0.071	2.38018e-114	Neural3	GRIA2
NACAD	8.87554e-118	1.90637	0.248	0.061	1.49162e-113	Neural3	NACAD
PPIA2	8.26572e-117	0.539783	0.978	0.926	1.38914e-112	Neural3	PPIA
CCDC88A1	1.09122e-116	1.18954	0.788	0.522	1.8339e-112	Neural3	CCDC88A
KCNQ21	1.14315e-116	1.33665	0.48	0.186	1.92118e-112	Neural3	KCNQ2
YWHAZ2	2.04424e-116	0.875724	0.903	0.781	3.43554e-112	Neural3	YWHAZ
FDFT11	6.78268e-116	1.15719	0.731	0.445	1.1399e-111	Neural3	FDFT1
HAGH2	6.31444e-115	1.27528	0.622	0.325	1.0612e-110	Neural3	HAGH
TMEM255B1	2.92892e-114	2.67338	0.127	0.018	4.92235e-110	Neural3	TMEM255B
AKR1C1	1.69546e-113	1.54418	0.361	0.117	2.84938e-109	Neural3	AKR1C1
PAFAH1B3	3.87673e-113	1.16306	0.86	0.674	6.51524e-109	Neural3	PAFAH1B3
FASN	6.94186e-113	1.5448	0.525	0.244	1.16665e-108	Neural3	FASN
ADGRA1-AS12	3.56687e-112	3.74001	0.086	0.008	5.99447e-108	Neural3	ADGRA1-AS1
MREG	4.00978e-112	2.64536	0.203	0.046	6.73883e-108	Neural3	MREG
LINC01003	1.97419e-111	1.4052	0.418	0.152	3.31783e-107	Neural3	LINC01003
EYA22	6.70485e-111	1.14627	0.386	0.133	1.12682e-106	Neural3	EYA2
TKT1	1.22982e-110	0.882343	0.854	0.622	2.06683e-106	Neural3	TKT
SCN3B1	5.55772e-110	2.26423	0.174	0.034	9.3403e-106	Neural3	SCN3B
KCNIP2	8.62999e-110	2.34145	0.136	0.021	1.45036e-105	Neural3	KCNIP2
COX5A2	2.0582e-109	0.855466	0.865	0.684	3.45901e-105	Neural3	COX5A
SELENOW2	3.86573e-109	0.666359	0.88	0.736	6.49675e-105	Neural3	SELENOW
RHOB	1.86449e-108	1.45324	0.444	0.177	3.13346e-104	Neural3	RHOB
PARM11	2.50603e-108	1.64717	0.312	0.095	4.21163e-104	Neural3	PARM1
S100A10	4.49843e-108	1.51528	0.766	0.544	7.56007e-104	Neural3	S100A10
BID1	7.89193e-108	1.58154	0.429	0.169	1.32632e-103	Neural3	BID
SPNS21	1.10448e-107	2.01365	0.207	0.047	1.85619e-103	Neural3	SPNS2
EFNA31	1.38633e-107	1.5467	0.38	0.133	2.32987e-103	Neural3	EFNA3
NDUFS51	1.20315e-106	0.592123	0.949	0.864	2.02202e-102	Neural3	NDUFS5
HRAS2	1.40559e-106	1.19975	0.638	0.353	2.36224e-102	Neural3	HRAS
GFRA12	6.01587e-106	1.30857	0.442	0.169	1.01103e-101	Neural3	GFRA1
SBK11	1.11305e-105	1.31835	0.553	0.266	1.87059e-101	Neural3	SBK1
RND21	3.53585e-105	1.43113	0.486	0.213	5.94235e-101	Neural3	RND2
EPHA5	6.64086e-105	2.30423	0.141	0.024	1.11606e-100	Neural3	EPHA5
LRRC24	1.83686e-104	1.95452	0.205	0.047	3.08703e-100	Neural3	LRRC24
TRIM361	1.86497e-104	1.57922	0.299	0.089	3.13427e-100	Neural3	TRIM36
PGM2L11	1.9785e-104	1.35847	0.42	0.162	3.32507e-100	Neural3	PGM2L1
ARHGDIA2	6.09404e-104	1.05917	0.744	0.471	1.02417e-99	Neural3	ARHGDIA
HOXC101	9.3522e-104	1.39115	0.4	0.145	1.57173e-99	Neural3	HOXC10
HOXB71	1.4086e-103	1.07427	0.666	0.36	2.36729e-99	Neural3	HOXB7
ADCYAP11	2.09086e-103	0.812416	0.224	0.053	3.5139e-99	Neural3	ADCYAP1
TMEM215	2.60813e-103	3.07639	0.093	0.011	4.38323e-99	Neural3	TMEM215
PCBP31	3.69466e-103	2.11965	0.191	0.042	6.20925e-99	Neural3	PCBP3
TUNAR	5.84619e-103	2.75564	0.074	0.007	9.82511e-99	Neural3	TUNAR
PKIA2	2.72838e-102	1.0904	0.579	0.28	4.58531e-98	Neural3	PKIA
SCN9A	3.00708e-102	2.46215	0.206	0.049	5.0537e-98	Neural3	SCN9A
MAB21L2	5.72634e-102	1.29133	0.13	0.021	9.6237e-98	Neural3	MAB21L2
SEMA6B2	1.0163e-101	1.82601	0.29	0.088	1.70799e-97	Neural3	SEMA6B
PCSK21	1.18809e-101	1.73134	0.201	0.046	1.99671e-97	Neural3	PCSK2
RNF1652	1.51272e-101	1.1265	0.47	0.193	2.54228e-97	Neural3	RNF165
TMEM971	5.30265e-101	1.16064	0.645	0.353	8.91164e-97	Neural3	TMEM97
GABARAPL22	8.13395e-101	0.863583	0.839	0.674	1.36699e-96	Neural3	GABARAPL2
AC140912.1	9.40595e-101	2.72387	0.063	0.005	1.58076e-96	Neural3	AC140912.1
DENND3	1.93292e-100	2.52185	0.167	0.034	3.24847e-96	Neural3	DENND3
C18orf322	1.98397e-100	0.989429	0.798	0.591	3.33426e-96	Neural3	C18orf32
HSBP11	2.27695e-100	0.681603	0.918	0.786	3.82664e-96	Neural3	HSBP1
PPA11	2.92617e-100	1.01973	0.789	0.522	4.91772e-96	Neural3	PPA1
TSPAN141	3.26481e-100	1.46193	0.548	0.273	5.48684e-96	Neural3	TSPAN14
UBA1	3.43511e-100	1.08452	0.706	0.437	5.77304e-96	Neural3	UBA1
ATP2A3	1.18955e-99	2.84573	0.11	0.016	1.99916e-95	Neural3	ATP2A3
TBCB1	1.25596e-99	0.964327	0.806	0.602	2.11077e-95	Neural3	TBCB
KCNA1	3.97264e-99	4.93652	0.029	0.001	6.67642e-95	Neural3	KCNA1
USB1	4.45215e-99	1.68146	0.409	0.165	7.48229e-95	Neural3	USB1
PSMB52	6.64411e-99	0.781797	0.896	0.739	1.11661e-94	Neural3	PSMB5
BRINP21	1.6817e-98	2.36101	0.133	0.023	2.82626e-94	Neural3	BRINP2
CLRN11	1.84789e-98	4.0006	0.053	0.003	3.10556e-94	Neural3	CLRN1
CASZ13	2.73057e-98	1.55265	0.297	0.094	4.58899e-94	Neural3	CASZ1
HCN11	3.39179e-98	2.41273	0.124	0.02	5.70024e-94	Neural3	HCN1
CARMIL3	3.88982e-98	2.4877	0.099	0.013	6.53723e-94	Neural3	CARMIL3
RAI141	4.9676e-98	1.30998	0.577	0.3	8.34855e-94	Neural3	RAI14
PLPPR31	5.56607e-98	1.24781	0.71	0.449	9.35434e-94	Neural3	PLPPR3
GNAZ1	1.1157e-97	2.11528	0.17	0.036	1.87504e-93	Neural3	GNAZ
AKR1C2	1.29278e-97	1.63146	0.269	0.079	2.17264e-93	Neural3	AKR1C2
SHF1	1.37583e-97	1.38979	0.431	0.174	2.31222e-93	Neural3	SHF
MXRA7	5.99111e-97	1.37223	0.646	0.407	1.00687e-92	Neural3	MXRA7
FHDC11	1.51932e-96	1.82778	0.194	0.046	2.55337e-92	Neural3	FHDC1
VAT1L	1.97372e-96	2.20952	0.175	0.038	3.31704e-92	Neural3	VAT1L
CORO1C2	4.62487e-96	1.38226	0.545	0.276	7.77255e-92	Neural3	CORO1C
PRDX22	1.91775e-95	0.544388	0.953	0.888	3.22297e-91	Neural3	PRDX2
PTMA1	2.08644e-95	0.437107	0.992	0.972	3.50647e-91	Neural3	PTMA
DCXR1	1.46741e-94	1.04473	0.715	0.442	2.46612e-90	Neural3	DCXR
ARHGAP22	1.96013e-94	1.77572	0.21	0.052	3.2942e-90	Neural3	ARHGAP22
TUBA1B1	2.06693e-94	0.558559	0.971	0.877	3.47369e-90	Neural3	TUBA1B
GALNT9	4.33202e-94	2.46325	0.152	0.03	7.28039e-90	Neural3	GALNT9
HEBP21	4.7863e-94	1.25089	0.682	0.467	8.04386e-90	Neural3	HEBP2
UBE2L62	1.26056e-93	1.32806	0.514	0.243	2.1185e-89	Neural3	UBE2L6
SCAMP51	1.40064e-93	1.88084	0.249	0.072	2.35392e-89	Neural3	SCAMP5
SYT141	1.5079e-93	1.53014	0.227	0.06	2.53417e-89	Neural3	SYT14
KLF71	3.40058e-93	1.31056	0.448	0.194	5.71502e-89	Neural3	KLF7
MTUS2	4.51538e-93	1.06971	0.321	0.107	7.58855e-89	Neural3	MTUS2
LSS	4.75107e-93	1.57331	0.413	0.173	7.98465e-89	Neural3	LSS
CIB22	5.96513e-93	1.36364	0.53	0.264	1.0025e-88	Neural3	CIB2
RIMS42	6.12505e-93	2.0007	0.148	0.029	1.02938e-88	Neural3	RIMS4
YWHAG2	9.57823e-93	1.08965	0.692	0.445	1.60972e-88	Neural3	YWHAG
ZBTB161	9.9999e-93	1.47961	0.189	0.044	1.68058e-88	Neural3	ZBTB16
GLRX4	1.24758e-92	1.38593	0.439	0.189	2.09669e-88	Neural3	GLRX
PPP1R1C	1.55991e-92	2.70804	0.172	0.039	2.62158e-88	Neural3	PPP1R1C
SKP1	2.62546e-92	0.538667	0.94	0.884	4.41235e-88	Neural3	SKP1
BEX51	2.67754e-92	2.55929	0.168	0.037	4.49988e-88	Neural3	BEX5
KIRREL3	3.70167e-92	1.51388	0.231	0.063	6.22103e-88	Neural3	KIRREL3
AKAP11	5.44331e-92	1.95735	0.298	0.1	9.14803e-88	Neural3	AKAP1
PTMS1	9.04111e-92	0.534951	0.974	0.912	1.51945e-87	Neural3	PTMS
NAE11	9.34856e-92	1.02422	0.717	0.465	1.57112e-87	Neural3	NAE1
SLC17A8	1.14099e-91	3.25086	0.088	0.011	1.91755e-87	Neural3	SLC17A8
FAM162B	2.95371e-91	3.40816	0.069	0.007	4.96401e-87	Neural3	FAM162B
VGF1	3.935e-91	2.65047	0.119	0.02	6.61316e-87	Neural3	VGF
DUSP13	7.09387e-91	1.64905	0.338	0.123	1.1922e-86	Neural3	DUSP1
RPAIN1	9.56103e-91	0.80495	0.816	0.621	1.60683e-86	Neural3	RPAIN
HOXB21	2.14563e-90	0.636587	0.644	0.326	3.60595e-86	Neural3	HOXB2
MYL61	2.49998e-90	0.662383	0.978	0.925	4.20147e-86	Neural3	MYL6
ANO51	3.12119e-90	2.40152	0.162	0.035	5.24547e-86	Neural3	ANO5
VDAC23	4.21635e-90	0.741544	0.869	0.702	7.086e-86	Neural3	VDAC2
CXXC52	1.09637e-89	0.853499	0.786	0.479	1.84255e-85	Neural3	CXXC5
ASIC1	1.40379e-89	2.06743	0.189	0.046	2.35921e-85	Neural3	ASIC1
ACKR11	2.15346e-89	3.15544	0.076	0.008	3.6191e-85	Neural3	ACKR1
RBM31	3.32478e-89	0.805772	0.837	0.663	5.58762e-85	Neural3	RBM3
COL9A2	1.10414e-88	2.1986	0.203	0.053	1.85562e-84	Neural3	COL9A2
TTBK1	1.38478e-88	2.52684	0.094	0.013	2.32726e-84	Neural3	TTBK1
ZNF6641	1.61779e-88	1.22399	0.481	0.224	2.71886e-84	Neural3	ZNF664
GFOD2	3.48312e-88	1.42318	0.422	0.182	5.85374e-84	Neural3	GFOD2
YWHAQ1	4.55014e-88	0.766296	0.877	0.719	7.64697e-84	Neural3	YWHAQ
IDI11	5.1773e-88	1.07483	0.657	0.405	8.70096e-84	Neural3	IDI1
STX21	1.33207e-87	1.38744	0.5	0.248	2.23868e-83	Neural3	STX2
CCDC921	1.92116e-87	1.38526	0.51	0.262	3.22869e-83	Neural3	CCDC92
MYEF21	2.16833e-87	1.0387	0.691	0.425	3.64409e-83	Neural3	MYEF2
HMGCR	2.30407e-87	1.17098	0.63	0.365	3.87222e-83	Neural3	HMGCR
STARD3NL1	4.69777e-87	1.23606	0.607	0.345	7.89507e-83	Neural3	STARD3NL
CCDC1521	6.42305e-87	1.3649	0.36	0.137	1.07946e-82	Neural3	CCDC152
SLC25A62	7.21132e-87	0.61246	0.938	0.868	1.21193e-82	Neural3	SLC25A6
IER2	1.22099e-86	0.954587	0.71	0.44	2.052e-82	Neural3	IER2
MAFA	1.85142e-86	2.87319	0.081	0.01	3.1115e-82	Neural3	MAFA
ACSL41	2.30114e-86	1.61524	0.392	0.167	3.86729e-82	Neural3	ACSL4
AK11	2.40063e-86	1.04283	0.645	0.375	4.0345e-82	Neural3	AK1
BCL7A2	3.71958e-86	0.964253	0.602	0.324	6.25113e-82	Neural3	BCL7A
CHCHD22	4.6958e-86	0.666886	0.918	0.783	7.89176e-82	Neural3	CHCHD2
NKAIN31	5.05086e-86	0.786717	0.447	0.182	8.48848e-82	Neural3	NKAIN3
ST3GAL51	1.1417e-85	1.77285	0.272	0.089	1.91874e-81	Neural3	ST3GAL5
NTNG2	4.32249e-85	2.10676	0.175	0.042	7.26437e-81	Neural3	NTNG2
GDF111	5.25182e-85	1.23133	0.55	0.287	8.82621e-81	Neural3	GDF11
REEP2	8.42918e-85	1.54457	0.335	0.126	1.41661e-80	Neural3	REEP2
ASGR2	2.23076e-84	5.27809	0.036	0.002	3.74901e-80	Neural3	ASGR2
SRCIN1	3.39182e-84	1.49707	0.235	0.069	5.7003e-80	Neural3	SRCIN1
FAM189A11	5.48168e-84	2.02327	0.193	0.051	9.21252e-80	Neural3	FAM189A1
DYNC1I21	7.01747e-84	0.779051	0.841	0.71	1.17936e-79	Neural3	DYNC1I2
DHCR7	8.49671e-84	1.4511	0.439	0.199	1.42796e-79	Neural3	DHCR7
MIIP2	1.48618e-83	1.16866	0.496	0.238	2.49767e-79	Neural3	MIIP
MPP2	2.14655e-83	1.50859	0.306	0.108	3.60749e-79	Neural3	MPP2
DEF8	5.31139e-83	1.25552	0.495	0.244	8.92631e-79	Neural3	DEF8
TERF2IP	1.51321e-82	0.907292	0.751	0.53	2.5431e-78	Neural3	TERF2IP
DAAM12	1.65276e-82	0.976377	0.632	0.373	2.77762e-78	Neural3	DAAM1
SRM1	2.5644e-82	0.963831	0.688	0.432	4.30973e-78	Neural3	SRM
RUSC11	2.72251e-82	1.4772	0.411	0.183	4.57545e-78	Neural3	RUSC1
FGF18	2.92891e-82	2.46962	0.112	0.019	4.92233e-78	Neural3	FGF18
ABCC8	4.84096e-82	2.91592	0.082	0.011	8.13572e-78	Neural3	ABCC8
NR2F61	5.41265e-82	0.985494	0.735	0.473	9.0965e-78	Neural3	NR2F6
MAPK111	8.21043e-82	1.59169	0.165	0.038	1.37985e-77	Neural3	MAPK11
SLC38A12	1.00865e-81	0.942295	0.628	0.345	1.69514e-77	Neural3	SLC38A1
COX7A22	1.1328e-81	0.695778	0.875	0.769	1.90378e-77	Neural3	COX7A2
RTN31	1.25894e-81	0.953437	0.763	0.529	2.11577e-77	Neural3	RTN3
NNMT3	2.1531e-81	2.03932	0.123	0.023	3.61849e-77	Neural3	NNMT
ATP6V1G11	2.53296e-81	0.618487	0.897	0.806	4.25689e-77	Neural3	ATP6V1G1
DPF11	4.80631e-81	1.40218	0.296	0.102	8.07749e-77	Neural3	DPF1
CCM2L	6.65819e-81	3.68605	0.049	0.004	1.11898e-76	Neural3	CCM2L
CCDC1671	9.33846e-81	1.05411	0.626	0.376	1.56942e-76	Neural3	CCDC167
ATP2B3	9.87676e-81	3.1458	0.064	0.007	1.65989e-76	Neural3	ATP2B3
CSNK1E1	9.98037e-81	0.890718	0.717	0.492	1.6773e-76	Neural3	CSNK1E
GLRX51	2.16652e-80	0.828492	0.817	0.629	3.64105e-76	Neural3	GLRX5
ENAH2	2.71568e-80	0.795371	0.833	0.614	4.56397e-76	Neural3	ENAH
MICAL12	3.0555e-80	1.43211	0.324	0.12	5.13507e-76	Neural3	MICAL1
NOVA21	3.40297e-80	1.21453	0.228	0.066	5.71903e-76	Neural3	NOVA2
MMD1	3.56244e-80	1.27722	0.386	0.161	5.98704e-76	Neural3	MMD
SRP92	5.35509e-80	0.600682	0.895	0.789	8.99977e-76	Neural3	SRP9
TMEM35A	5.83237e-80	1.46309	0.225	0.065	9.80189e-76	Neural3	TMEM35A
VBP11	7.98145e-80	0.996944	0.678	0.438	1.34136e-75	Neural3	VBP1
VSTM2L1	9.64657e-80	2.17413	0.216	0.063	1.6212e-75	Neural3	VSTM2L
B4GALNT1	1.5172e-79	2.43696	0.072	0.009	2.5498e-75	Neural3	B4GALNT1
NTM	1.87357e-79	1.18377	0.399	0.171	3.14872e-75	Neural3	NTM
DYNLL21	4.50769e-79	1.27025	0.521	0.276	7.57563e-75	Neural3	DYNLL2
EIF4A11	9.61058e-79	0.512934	0.946	0.884	1.61515e-74	Neural3	EIF4A1
CLVS2	2.11393e-78	2.18645	0.107	0.018	3.55267e-74	Neural3	CLVS2
CFL12	4.44288e-78	0.461997	0.97	0.898	7.4667e-74	Neural3	CFL1
EPPK1	8.09381e-78	2.20403	0.156	0.037	1.36025e-73	Neural3	EPPK1
CHRNB41	1.09769e-77	2.14988	0.111	0.02	1.84477e-73	Neural3	CHRNB4
USP181	1.14592e-77	1.67444	0.288	0.106	1.92584e-73	Neural3	USP18
SV2A	6.73742e-77	1.49103	0.317	0.121	1.13229e-72	Neural3	SV2A
PCYT21	2.02137e-76	1.43329	0.319	0.122	3.39712e-72	Neural3	PCYT2
PIN12	2.59793e-76	0.791674	0.791	0.61	4.36608e-72	Neural3	PIN1
DHCR24	2.65917e-76	1.21714	0.479	0.232	4.469e-72	Neural3	DHCR24
EPHA5-AS1	3.16129e-76	2.53516	0.086	0.012	5.31286e-72	Neural3	EPHA5-AS1
NDUFB112	4.07252e-76	0.588089	0.908	0.803	6.84427e-72	Neural3	NDUFB11
ARL8A	5.51259e-76	1.2442	0.518	0.282	9.26446e-72	Neural3	ARL8A
ERICH3	6.68027e-76	3.26227	0.056	0.005	1.12269e-71	Neural3	ERICH3
CCT52	8.39464e-76	0.73622	0.812	0.609	1.4108e-71	Neural3	CCT5
RTN4RL1	1.01356e-75	2.81453	0.103	0.018	1.7034e-71	Neural3	RTN4RL1
CTBP21	1.28003e-75	0.929103	0.692	0.444	2.15123e-71	Neural3	CTBP2
FKBP1A1	2.6628e-75	0.794474	0.792	0.58	4.4751e-71	Neural3	FKBP1A
FAM107B1	3.80711e-75	1.16937	0.517	0.272	6.39823e-71	Neural3	FAM107B
FRMPD11	3.82182e-75	2.40425	0.135	0.029	6.42295e-71	Neural3	FRMPD1
TMEFF11	4.49098e-75	0.946712	0.562	0.304	7.54755e-71	Neural3	TMEFF1
BRSK11	5.98852e-75	1.46522	0.283	0.101	1.00643e-70	Neural3	BRSK1
KCNH7	1.09614e-74	2.21989	0.117	0.022	1.84216e-70	Neural3	KCNH7
PAK5	1.34288e-74	1.23224	0.182	0.048	2.25685e-70	Neural3	PAK5
PSMA71	2.18576e-74	0.527696	0.923	0.843	3.67338e-70	Neural3	PSMA7
IDH1	3.22845e-74	1.09132	0.549	0.297	5.42574e-70	Neural3	IDH1
GTF3A1	4.72412e-74	0.994052	0.643	0.407	7.93935e-70	Neural3	GTF3A
HAGLROS2	5.18672e-74	1.66742	0.283	0.103	8.7168e-70	Neural3	HAGLROS
SAPCD21	6.83335e-74	1.9485	0.173	0.045	1.14841e-69	Neural3	SAPCD2
GAREM21	8.13917e-74	1.6614	0.216	0.066	1.36787e-69	Neural3	GAREM2
SSTR5-AS1	8.92149e-74	6.00921	0.023	0.001	1.49935e-69	Neural3	SSTR5-AS1
SGCB2	9.58363e-74	1.22321	0.552	0.309	1.61063e-69	Neural3	SGCB
FADS11	1.87721e-73	1.02053	0.64	0.394	3.15484e-69	Neural3	FADS1
PDE1C2	3.75554e-73	1.85045	0.147	0.034	6.31155e-69	Neural3	PDE1C
FMN21	5.4102e-73	1.01468	0.211	0.062	9.09239e-69	Neural3	FMN2
SQLE	5.42806e-73	0.902333	0.749	0.528	9.12239e-69	Neural3	SQLE
KLC21	1.33792e-72	1.51347	0.31	0.12	2.24851e-68	Neural3	KLC2
MVD	2.0158e-72	1.30805	0.461	0.235	3.38775e-68	Neural3	MVD
MARCKS1	3.04471e-72	0.43389	0.96	0.873	5.11695e-68	Neural3	MARCKS
R3HCC11	6.3965e-72	1.00984	0.606	0.363	1.075e-67	Neural3	R3HCC1
BBC32	9.50295e-72	1.42226	0.237	0.077	1.59707e-67	Neural3	BBC3
FIBP1	1.16797e-71	0.89038	0.717	0.489	1.96289e-67	Neural3	FIBP
PADI2	1.35776e-71	3.3526	0.043	0.003	2.28186e-67	Neural3	PADI2
CBFA2T33	1.98205e-71	1.71797	0.179	0.049	3.33103e-67	Neural3	CBFA2T3
MAP61	2.49059e-71	0.608087	0.338	0.127	4.18569e-67	Neural3	MAP6
AKIRIN23	2.94894e-71	0.974017	0.61	0.372	4.95598e-67	Neural3	AKIRIN2
SREBF1	4.11388e-71	1.194	0.391	0.176	6.91379e-67	Neural3	SREBF1
PIK3C2B	4.24428e-71	1.49456	0.293	0.111	7.13294e-67	Neural3	PIK3C2B
TMEM1981	5.25052e-71	1.61784	0.171	0.045	8.82402e-67	Neural3	TMEM198
YWHAH1	5.2848e-71	0.928979	0.671	0.46	8.88163e-67	Neural3	YWHAH
WIPI1	8.75488e-71	1.69808	0.277	0.103	1.47134e-66	Neural3	WIPI1
NAV1	1.74358e-70	0.803372	0.582	0.318	2.93027e-66	Neural3	NAV1
CDK51	2.6202e-70	1.32018	0.367	0.161	4.40351e-66	Neural3	CDK5
NGRN1	2.62568e-70	0.727324	0.799	0.618	4.41272e-66	Neural3	NGRN
NDUFS71	2.74041e-70	0.850659	0.745	0.521	4.60554e-66	Neural3	NDUFS7
CCT22	3.12829e-70	0.632575	0.849	0.693	5.2574e-66	Neural3	CCT2
CDH152	3.44623e-70	0.940443	0.212	0.063	5.79174e-66	Neural3	CDH15
RAB39A1	3.49014e-70	2.51671	0.092	0.015	5.86553e-66	Neural3	RAB39A
OLFML2B1	4.10592e-70	1.47298	0.228	0.074	6.90041e-66	Neural3	OLFML2B
MIR7-3HG	4.57817e-70	3.28474	0.043	0.003	7.69407e-66	Neural3	MIR7-3HG
SVOP	4.83005e-70	2.09038	0.108	0.02	8.11738e-66	Neural3	SVOP
TBC1D30	5.59076e-70	2.35491	0.133	0.03	9.39583e-66	Neural3	TBC1D30
PKD2L12	5.69417e-70	4.48608	0.033	0.002	9.56961e-66	Neural3	PKD2L1
TRIM711	1.07284e-69	1.99885	0.177	0.049	1.80302e-65	Neural3	TRIM71
JUN	1.58858e-69	0.910618	0.655	0.412	2.66978e-65	Neural3	JUN
STXBP11	1.62139e-69	1.10954	0.387	0.173	2.7249e-65	Neural3	STXBP1
KIF21A1	2.10342e-69	0.822765	0.517	0.269	3.53501e-65	Neural3	KIF21A
GARS2	4.15657e-69	1.05642	0.542	0.302	6.98554e-65	Neural3	GARS
TRAF43	7.85677e-69	1.04168	0.555	0.317	1.32041e-64	Neural3	TRAF4
MIEN11	8.45404e-69	1.01389	0.549	0.308	1.42079e-64	Neural3	MIEN1
CLPTM1L1	1.69974e-68	2.12562	0.502	0.294	2.85658e-64	Neural3	CLPTM1L
CDK5R12	2.44466e-68	1.27183	0.215	0.067	4.1085e-64	Neural3	CDK5R1
GPR1621	3.25892e-68	1.45723	0.291	0.111	5.47694e-64	Neural3	GPR162
FTH11	3.53763e-68	0.446882	0.985	0.955	5.94534e-64	Neural3	FTH1
HOXA71	3.6612e-68	1.01446	0.537	0.294	6.15302e-64	Neural3	HOXA7
NPTX21	3.71026e-68	2.03215	0.145	0.035	6.23546e-64	Neural3	NPTX2
CUTA1	7.09669e-68	0.621557	0.881	0.746	1.19267e-63	Neural3	CUTA
GDPD5	7.12808e-68	2.39836	0.113	0.023	1.19794e-63	Neural3	GDPD5
LPAR3	1.87527e-67	2.55851	0.073	0.01	3.15157e-63	Neural3	LPAR3
CDC42EP21	2.03567e-67	1.33679	0.29	0.111	3.42115e-63	Neural3	CDC42EP2
TMEM741	2.24581e-67	2.81497	0.084	0.013	3.77432e-63	Neural3	TMEM74
YIF1A1	2.88065e-67	0.884945	0.686	0.449	4.84121e-63	Neural3	YIF1A
CEP1701	3.09255e-67	0.85869	0.725	0.512	5.19734e-63	Neural3	CEP170
NUMBL1	3.72907e-67	1.3417	0.308	0.123	6.26707e-63	Neural3	NUMBL
SHC21	4.96801e-67	1.14439	0.51	0.29	8.34923e-63	Neural3	SHC2
FAXC1	7.01653e-67	1.4472	0.228	0.075	1.1792e-62	Neural3	FAXC
GTF2A22	1.57044e-66	0.753303	0.784	0.598	2.63928e-62	Neural3	GTF2A2
SLC9A9	1.57194e-66	0.91074	0.349	0.143	2.64181e-62	Neural3	SLC9A9
EXOC3L1	2.13522e-66	2.264	0.077	0.012	3.58845e-62	Neural3	EXOC3L1
C2CD2L	2.78219e-66	2.24793	0.127	0.029	4.67575e-62	Neural3	C2CD2L
NCAN1	2.86234e-66	1.37623	0.146	0.035	4.81044e-62	Neural3	NCAN
KIF3C1	2.94214e-66	1.213	0.301	0.118	4.94455e-62	Neural3	KIF3C
SLC25A43	3.82656e-66	1.02281	0.552	0.312	6.43092e-62	Neural3	SLC25A4
PTPRF	1.56903e-65	0.861274	0.622	0.372	2.63692e-61	Neural3	PTPRF
RSRC11	2.18459e-65	0.892739	0.64	0.407	3.67143e-61	Neural3	RSRC1
SLC51B1	4.18628e-65	1.85221	0.144	0.036	7.03546e-61	Neural3	SLC51B
BEX22	5.33103e-65	0.955308	0.658	0.442	8.95933e-61	Neural3	BEX2
TNFRSF9	9.16199e-65	2.907	0.06	0.007	1.53976e-60	Neural3	TNFRSF9
MSMO1	1.1162e-64	0.911746	0.609	0.375	1.87589e-60	Neural3	MSMO1
TSPAN132	1.76418e-64	0.946625	0.343	0.143	2.96488e-60	Neural3	TSPAN13
CELSR21	1.782e-64	1.20638	0.341	0.147	2.99484e-60	Neural3	CELSR2
H2AFZ1	7.12567e-64	0.423731	0.935	0.833	1.19754e-59	Neural3	H2AFZ
RAB39B1	9.35946e-64	1.95081	0.127	0.029	1.57295e-59	Neural3	RAB39B
H2AFY1	9.72503e-64	0.69177	0.793	0.621	1.63439e-59	Neural3	H2AFY
CABP2	1.00157e-63	3.67655	0.035	0.002	1.68324e-59	Neural3	CABP2
SHKBP11	1.20783e-63	1.2712	0.384	0.179	2.02988e-59	Neural3	SHKBP1
JAG21	1.20823e-63	2.29186	0.118	0.026	2.03056e-59	Neural3	JAG2
ANKRD13B1	1.49517e-63	1.35407	0.228	0.077	2.51279e-59	Neural3	ANKRD13B
MCRIP12	2.49743e-63	0.728377	0.769	0.572	4.19717e-59	Neural3	MCRIP1
EIF4EBP12	2.92584e-63	0.759525	0.708	0.464	4.91717e-59	Neural3	EIF4EBP1
TBCC2	3.9828e-63	1.13156	0.467	0.244	6.6935e-59	Neural3	TBCC
DIRAS11	4.08196e-63	1.72387	0.141	0.035	6.86015e-59	Neural3	DIRAS1
HMGA12	5.30882e-63	0.708164	0.722	0.446	8.922e-59	Neural3	HMGA1
GMIP2	8.04432e-63	1.44803	0.188	0.057	1.35193e-58	Neural3	GMIP
PHACTR3	8.37342e-63	1.04795	0.222	0.073	1.40724e-58	Neural3	PHACTR3
MMP15	1.37208e-62	1.55415	0.21	0.069	2.30592e-58	Neural3	MMP15
VDAC32	2.18505e-62	0.728654	0.763	0.589	3.67219e-58	Neural3	VDAC3
RGS11	2.33378e-62	2.41171	0.085	0.014	3.92214e-58	Neural3	RGS11
SSBP11	2.44609e-62	0.631343	0.865	0.736	4.11089e-58	Neural3	SSBP1
AGAP32	3.36554e-62	0.998775	0.393	0.186	5.65612e-58	Neural3	AGAP3
ENO32	4.22113e-62	0.225721	0.292	0.114	7.09403e-58	Neural3	ENO3
JUND1	6.41551e-62	0.654252	0.869	0.716	1.07819e-57	Neural3	JUND
ATG4A1	6.97698e-62	1.55673	0.22	0.076	1.17255e-57	Neural3	ATG4A
PAPPA21	1.03213e-61	3.80778	0.115	0.026	1.73459e-57	Neural3	PAPPA2
COX172	1.1577e-61	0.869549	0.577	0.346	1.94563e-57	Neural3	COX17
TXN1	1.22709e-61	0.507796	0.902	0.797	2.06224e-57	Neural3	TXN
PDLIM11	1.23772e-61	1.89575	0.355	0.172	2.0801e-57	Neural3	PDLIM1
POMP1	1.38804e-61	0.581091	0.865	0.743	2.33274e-57	Neural3	POMP
FABP51	1.96104e-61	0.551147	0.819	0.608	3.29572e-57	Neural3	FABP5
GABRB31	2.43796e-61	0.64613	0.339	0.139	4.09724e-57	Neural3	GABRB3
PWWP2A1	3.52989e-61	1.07111	0.526	0.308	5.93233e-57	Neural3	PWWP2A
MAP7D12	3.57151e-61	0.940188	0.537	0.313	6.00228e-57	Neural3	MAP7D1
TM7SF21	3.91395e-61	1.02535	0.604	0.387	6.57778e-57	Neural3	TM7SF2
DLL41	4.71961e-61	3.12914	0.047	0.005	7.93178e-57	Neural3	DLL4
FIGNL2	5.83088e-61	1.48822	0.216	0.074	9.79938e-57	Neural3	FIGNL2
RCAN3	7.33305e-61	1.68679	0.203	0.067	1.23239e-56	Neural3	RCAN3
CCNDBP11	9.7713e-61	1.03445	0.427	0.214	1.64217e-56	Neural3	CCNDBP1
PGAM11	1.1667e-60	0.773028	0.749	0.564	1.96075e-56	Neural3	PGAM1
SNAP251	1.32999e-60	0.928667	0.318	0.132	2.23519e-56	Neural3	SNAP25
GREM2	1.44265e-60	0.731658	0.137	0.034	2.42451e-56	Neural3	GREM2
NAV22	1.45675e-60	0.772092	0.51	0.269	2.44821e-56	Neural3	NAV2
COX6A12	1.61572e-60	0.577033	0.9	0.816	2.71539e-56	Neural3	COX6A1
RPS27L3	2.79356e-60	0.985031	0.771	0.577	4.69485e-56	Neural3	RPS27L
MCTS12	3.67974e-60	0.826848	0.653	0.436	6.18418e-56	Neural3	MCTS1
DBH	3.70623e-60	3.74693	0.029	0.002	6.22869e-56	Neural3	DBH
EIF5A3	3.86615e-60	0.651451	0.79	0.612	6.49746e-56	Neural3	EIF5A
DCTN21	1.41263e-59	0.759837	0.733	0.551	2.37407e-55	Neural3	DCTN2
FABP7	2.12999e-59	0.441754	0.174	0.051	3.57966e-55	Neural3	FABP7
SARM11	2.27331e-59	1.36629	0.269	0.105	3.82053e-55	Neural3	SARM1
ARRB21	3.01281e-59	1.3876	0.291	0.12	5.06332e-55	Neural3	ARRB2
OSTF1	6.34309e-59	1.4086	0.248	0.094	1.06602e-54	Neural3	OSTF1
KCNB1	6.77818e-59	1.98293	0.101	0.021	1.13914e-54	Neural3	KCNB1
BSCL21	1.63729e-58	0.883136	0.649	0.428	2.75164e-54	Neural3	BSCL2
BICDL11	1.7026e-58	1.37746	0.201	0.066	2.86138e-54	Neural3	BICDL1
SH2B22	2.5129e-58	1.30349	0.263	0.102	4.22319e-54	Neural3	SH2B2
CCL3	2.70991e-58	6.25461	0.015	0	4.55428e-54	Neural3	CCL3
PRMT11	3.00088e-58	0.528923	0.88	0.751	5.04328e-54	Neural3	PRMT1
LRRC26	3.32561e-58	1.52253	0.144	0.038	5.58903e-54	Neural3	LRRC26
ISCA12	3.70161e-58	0.990299	0.539	0.319	6.22093e-54	Neural3	ISCA1
BORCS6	5.22844e-58	1.54261	0.195	0.064	8.78692e-54	Neural3	BORCS6
ATP1B11	5.91335e-58	0.45265	0.616	0.344	9.93797e-54	Neural3	ATP1B1
RPS19BP11	8.40392e-58	0.78194	0.709	0.496	1.41236e-53	Neural3	RPS19BP1
SMIM121	8.54396e-58	1.01691	0.471	0.256	1.4359e-53	Neural3	SMIM12
RERGL	1.0946e-57	3.33568	0.05	0.006	1.83959e-53	Neural3	RERGL
FADS21	1.22424e-57	1.0123	0.569	0.346	2.05745e-53	Neural3	FADS2
MPP3	1.4305e-57	1.37301	0.256	0.099	2.40409e-53	Neural3	MPP3
CALM32	1.65335e-57	0.604455	0.818	0.642	2.77862e-53	Neural3	CALM3
CNIH21	1.66612e-57	0.682641	0.398	0.185	2.80007e-53	Neural3	CNIH2
GNAS3	3.91903e-57	0.38908	0.975	0.935	6.58633e-53	Neural3	GNAS
EVL1	6.37716e-57	0.69038	0.753	0.574	1.07175e-52	Neural3	EVL
TMEM196	9.51462e-57	1.92454	0.101	0.021	1.59903e-52	Neural3	TMEM196
CBARP1	3.93912e-56	1.49539	0.18	0.057	6.62008e-52	Neural3	CBARP
DST2	4.5922e-56	0.691365	0.748	0.541	7.71766e-52	Neural3	DST
CADPS3	5.43828e-56	0.26227	0.291	0.113	9.13958e-52	Neural3	CADPS
EBP1	5.96429e-56	0.977727	0.556	0.341	1.00236e-51	Neural3	EBP
CDKN2AIPNL1	6.79404e-56	0.997753	0.512	0.297	1.14181e-51	Neural3	CDKN2AIPNL
FAM102B1	6.92367e-56	1.45415	0.298	0.129	1.16359e-51	Neural3	FAM102B
KLHL17	7.25319e-56	1.59153	0.205	0.071	1.21897e-51	Neural3	KLHL17
TTC3	7.38383e-56	0.54426	0.899	0.808	1.24093e-51	Neural3	TTC3
SEZ6L	8.00544e-56	1.95326	0.059	0.008	1.34539e-51	Neural3	SEZ6L
RPLP02	1.20644e-55	0.406478	0.973	0.932	2.02754e-51	Neural3	RPLP0
ATAD2B2	1.2135e-55	1.12734	0.538	0.329	2.03942e-51	Neural3	ATAD2B
LY6H	1.59788e-55	0.659776	0.469	0.251	2.68539e-51	Neural3	LY6H
SH2D2A	1.64674e-55	3.10638	0.052	0.006	2.7675e-51	Neural3	SH2D2A
DBNDD12	1.72235e-55	1.78111	0.191	0.064	2.89458e-51	Neural3	DBNDD1
TXNL4A3	1.82454e-55	0.690001	0.74	0.552	3.06633e-51	Neural3	TXNL4A
FUNDC21	4.23713e-55	0.753567	0.638	0.415	7.12092e-51	Neural3	FUNDC2
HNRNPAB1	4.57571e-55	0.613116	0.805	0.611	7.68995e-51	Neural3	HNRNPAB
PTP4A31	5.53843e-55	1.13139	0.419	0.218	9.30788e-51	Neural3	PTP4A3
MAP4K42	5.64228e-55	0.612147	0.782	0.584	9.48242e-51	Neural3	MAP4K4
ULK31	5.74562e-55	1.2941	0.267	0.108	9.65609e-51	Neural3	ULK3
KDM1A1	6.44777e-55	0.619435	0.811	0.638	1.08361e-50	Neural3	KDM1A
SUMO22	8.21616e-55	0.347293	0.946	0.907	1.38081e-50	Neural3	SUMO2
BOP11	1.00835e-54	0.997533	0.353	0.166	1.69463e-50	Neural3	BOP1
BAX1	1.21095e-54	0.746047	0.706	0.495	2.03512e-50	Neural3	BAX
NRG1	1.32527e-54	0.555277	0.297	0.122	2.22725e-50	Neural3	NRG1
HDAC21	1.32787e-54	0.633378	0.789	0.615	2.23161e-50	Neural3	HDAC2
FNDC11	1.72633e-54	2.78285	0.058	0.008	2.90128e-50	Neural3	FNDC11
ACTR10	2.56936e-54	0.827972	0.669	0.468	4.31807e-50	Neural3	ACTR10
LSM42	2.71919e-54	0.59442	0.812	0.627	4.56986e-50	Neural3	LSM4
SLCO3A1	2.76761e-54	0.873645	0.304	0.127	4.65125e-50	Neural3	SLCO3A1
TAGLN22	3.04572e-54	0.924836	0.472	0.258	5.11863e-50	Neural3	TAGLN2
SLC7A51	3.14656e-54	1.56067	0.163	0.05	5.28811e-50	Neural3	SLC7A5
ARFGEF3	3.31606e-54	1.78056	0.107	0.025	5.57296e-50	Neural3	ARFGEF3
MVK	3.51976e-54	1.0982	0.297	0.128	5.91531e-50	Neural3	MVK
KDM6B1	4.10586e-54	0.923335	0.508	0.291	6.90031e-50	Neural3	KDM6B
GLT1D11	4.1541e-54	1.74721	0.1	0.022	6.98139e-50	Neural3	GLT1D1
NDUFC2	4.63009e-54	0.509714	0.893	0.802	7.78133e-50	Neural3	NDUFC2
TMEM179	4.74285e-54	1.81785	0.088	0.017	7.97083e-50	Neural3	TMEM179
UTS2B	5.20773e-54	4.39113	0.039	0.004	8.75212e-50	Neural3	UTS2B
KCNK10	6.17214e-54	2.8865	0.05	0.006	1.03729e-49	Neural3	KCNK10
AURKAIP12	6.19983e-54	0.58143	0.825	0.68	1.04194e-49	Neural3	AURKAIP1
SLC6A15	8.24038e-54	2.08893	0.143	0.04	1.38488e-49	Neural3	SLC6A15
TCAF1	8.72176e-54	0.836619	0.63	0.434	1.46578e-49	Neural3	TCAF1
NDUFA72	1.12022e-53	0.674339	0.761	0.556	1.88263e-49	Neural3	NDUFA7
TMEM2461	1.19903e-53	1.26404	0.239	0.091	2.01509e-49	Neural3	TMEM246
MLF21	1.51755e-53	0.671608	0.794	0.635	2.5504e-49	Neural3	MLF2
SYT12	1.76237e-53	0.491467	0.675	0.414	2.96184e-49	Neural3	SYT1
RALA	2.04574e-53	0.848803	0.62	0.438	3.43807e-49	Neural3	RALA
RAN1	2.2291e-53	0.506557	0.92	0.834	3.74623e-49	Neural3	RAN
TIMM8B1	2.26531e-53	0.599303	0.817	0.653	3.80709e-49	Neural3	TIMM8B
CLCN4	4.53634e-53	1.6466	0.197	0.068	7.62377e-49	Neural3	CLCN4
ELOVL4	4.83421e-53	1.42154	0.196	0.067	8.12437e-49	Neural3	ELOVL4
PPP1R15A1	4.90225e-53	1.06517	0.423	0.222	8.23872e-49	Neural3	PPP1R15A
MTCH22	4.99925e-53	0.842445	0.593	0.375	8.40175e-49	Neural3	MTCH2
COPE1	5.04393e-53	0.51261	0.87	0.747	8.47683e-49	Neural3	COPE
CCT6A2	5.29065e-53	0.581213	0.819	0.669	8.89147e-49	Neural3	CCT6A
NAP1L3	7.50293e-53	0.963918	0.32	0.142	1.26094e-48	Neural3	NAP1L3
ARMCX3	7.70493e-53	0.766062	0.643	0.434	1.29489e-48	Neural3	ARMCX3
EIF12	8.09705e-53	0.348015	0.97	0.931	1.36079e-48	Neural3	EIF1
POLR1E1	9.4278e-53	1.4103	0.288	0.127	1.58444e-48	Neural3	POLR1E
POLR3K1	1.02501e-52	1.03883	0.431	0.227	1.72263e-48	Neural3	POLR3K
SH2D3C	1.02761e-52	1.46863	0.168	0.052	1.727e-48	Neural3	SH2D3C
TCEAL71	1.12753e-52	0.873524	0.546	0.342	1.89493e-48	Neural3	TCEAL7
PFDN41	1.20139e-52	0.656517	0.671	0.472	2.01906e-48	Neural3	PFDN4
PFDN22	1.48281e-52	0.620829	0.769	0.594	2.49202e-48	Neural3	PFDN2
SSR41	1.75591e-52	0.559864	0.889	0.774	2.95099e-48	Neural3	SSR4
ATXN7L2	1.81713e-52	1.81332	0.128	0.034	3.05387e-48	Neural3	ATXN7L2
MAP1LC3A	2.01795e-52	0.957675	0.595	0.401	3.39136e-48	Neural3	MAP1LC3A
GNAT31	4.32481e-52	4.36445	0.024	0.001	7.26828e-48	Neural3	GNAT3
PSMD4	4.81185e-52	0.651583	0.772	0.613	8.0868e-48	Neural3	PSMD4
ATP8A11	6.39277e-52	1.1452	0.323	0.148	1.07437e-47	Neural3	ATP8A1
UBE2D11	7.04137e-52	0.946423	0.523	0.316	1.18337e-47	Neural3	UBE2D1
SH3RF3-AS1	8.30719e-52	3.32749	0.037	0.003	1.39611e-47	Neural3	SH3RF3-AS1
LINC01378	1.01204e-51	4.36757	0.021	0.001	1.70083e-47	Neural3	LINC01378
RHOU1	1.01333e-51	0.93128	0.409	0.209	1.70301e-47	Neural3	RHOU
SAMD14	1.25223e-51	1.00554	0.263	0.107	2.10449e-47	Neural3	SAMD14
CPEB4	1.83283e-51	0.946261	0.356	0.174	3.08026e-47	Neural3	CPEB4
CYFIP22	2.63972e-51	1.1166	0.311	0.141	4.43632e-47	Neural3	CYFIP2
DDX12	2.83157e-51	0.743376	0.691	0.498	4.75874e-47	Neural3	DDX1
DNAJB51	2.83983e-51	1.35241	0.182	0.061	4.77262e-47	Neural3	DNAJB5
OPTN	3.77808e-51	1.01079	0.399	0.209	6.34945e-47	Neural3	OPTN
LRFN21	3.7833e-51	2.32933	0.082	0.016	6.35822e-47	Neural3	LRFN2
CHAC21	5.81892e-51	1.74381	0.161	0.051	9.77927e-47	Neural3	CHAC2
ACTR1A2	5.96532e-51	0.814629	0.528	0.318	1.00253e-46	Neural3	ACTR1A
TAF92	7.41689e-51	0.779113	0.582	0.367	1.24648e-46	Neural3	TAF9
TRAPPC11	7.61188e-51	0.631753	0.771	0.597	1.27925e-46	Neural3	TRAPPC1
PIAS41	8.13808e-51	1.09673	0.395	0.209	1.36769e-46	Neural3	PIAS4
ARPC1A1	8.18635e-51	0.650016	0.734	0.535	1.3758e-46	Neural3	ARPC1A
TXNDC17	8.79562e-51	0.604337	0.762	0.59	1.47819e-46	Neural3	TXNDC17
PEX5L1	1.03483e-50	1.88339	0.101	0.023	1.73913e-46	Neural3	PEX5L
PDLIM71	1.14482e-50	0.64855	0.755	0.584	1.92398e-46	Neural3	PDLIM7
ENDOG2	1.17726e-50	0.926404	0.445	0.241	1.9785e-46	Neural3	ENDOG
CCDC177	1.19108e-50	2.50175	0.038	0.004	2.00172e-46	Neural3	CCDC177
ZNF428	1.33336e-50	0.518853	0.891	0.804	2.24084e-46	Neural3	ZNF428
TMEM1891	1.76615e-50	1.22453	0.319	0.151	2.96819e-46	Neural3	TMEM189
LYPLA21	1.80593e-50	0.943015	0.496	0.288	3.03505e-46	Neural3	LYPLA2
TIMP2	2.0947e-50	0.869961	0.636	0.432	3.52035e-46	Neural3	TIMP2
CISD11	2.73209e-50	0.767709	0.552	0.334	4.59156e-46	Neural3	CISD1
PROX12	3.69936e-50	1.64425	0.144	0.043	6.21714e-46	Neural3	PROX1
UQCRFS12	4.46458e-50	0.592999	0.812	0.653	7.50317e-46	Neural3	UQCRFS1
ZNF7381	4.61906e-50	0.771063	0.543	0.322	7.7628e-46	Neural3	ZNF738
SPON21	5.35217e-50	1.04871	0.266	0.111	8.99486e-46	Neural3	SPON2
ACTG1	5.69347e-50	0.305329	0.994	0.979	9.56844e-46	Neural3	ACTG1
KIAA0930	3.72898e-49	1.50135	0.24	0.098	6.26692e-45	Neural3	KIAA0930
DANCR	4.16875e-49	0.563839	0.805	0.61	7.00599e-45	Neural3	DANCR
DGCR91	4.38756e-49	1.26608	0.206	0.076	7.37372e-45	Neural3	DGCR9
CACNA1B1	5.2434e-49	1.22128	0.169	0.055	8.81205e-45	Neural3	CACNA1B
G3BP2	7.78625e-49	0.698946	0.735	0.578	1.30856e-44	Neural3	G3BP2
RBX1	1.11175e-48	0.493071	0.879	0.781	1.86841e-44	Neural3	RBX1
LINGO1	1.38101e-48	1.03557	0.311	0.141	2.32092e-44	Neural3	LINGO1
ESPN2	1.72774e-48	2.06628	0.103	0.025	2.90363e-44	Neural3	ESPN
NCDN	2.26872e-48	1.29744	0.211	0.08	3.81281e-44	Neural3	NCDN
TP53RK1	2.42068e-48	0.931726	0.454	0.254	4.0682e-44	Neural3	TP53RK
SLC38A51	2.98979e-48	2.64146	0.067	0.012	5.02464e-44	Neural3	SLC38A5
HOXB51	3.45137e-48	0.681263	0.433	0.229	5.80037e-44	Neural3	HOXB5
HLA-DOB	3.93705e-48	6.33024	0.014	0	6.61661e-44	Neural3	HLA-DOB
BTG12	4.25701e-48	0.595515	0.805	0.652	7.15433e-44	Neural3	BTG1
SNRPN2	5.41403e-48	0.587517	0.84	0.712	9.09882e-44	Neural3	SNRPN
SMKR1	6.91062e-48	2.22515	0.07	0.013	1.1614e-43	Neural3	SMKR1
PSMB72	1.06174e-47	0.579325	0.8	0.643	1.78437e-43	Neural3	PSMB7
BVES2	1.2214e-47	2.2439	0.094	0.022	2.05268e-43	Neural3	BVES
YWHAB1	1.24537e-47	0.518962	0.845	0.731	2.09297e-43	Neural3	YWHAB
NHP21	1.40228e-47	0.652757	0.744	0.559	2.35667e-43	Neural3	NHP2
PRKX2	3.56341e-47	1.10825	0.33	0.163	5.98866e-43	Neural3	PRKX
ACVR2B1	3.9104e-47	0.717172	0.494	0.285	6.57181e-43	Neural3	ACVR2B
POU2F21	4.37005e-47	0.235978	0.252	0.099	7.3443e-43	Neural3	POU2F2
DHPS2	4.64797e-47	0.821936	0.563	0.357	7.81138e-43	Neural3	DHPS
SEZ6L2	4.87779e-47	0.827148	0.449	0.244	8.19762e-43	Neural3	SEZ6L2
CEP85L	5.21087e-47	0.972709	0.444	0.249	8.75739e-43	Neural3	CEP85L
PLXNA41	6.2304e-47	1.53432	0.255	0.109	1.04708e-42	Neural3	PLXNA4
CASK1	6.38702e-47	0.826673	0.631	0.435	1.0734e-42	Neural3	CASK
UBE2M3	6.71835e-47	0.553965	0.788	0.619	1.12909e-42	Neural3	UBE2M
BLOC1S2	8.63285e-47	0.83309	0.528	0.334	1.45084e-42	Neural3	BLOC1S2
PALM1	8.86741e-47	0.877142	0.515	0.319	1.49026e-42	Neural3	PALM
KPNA21	1.01726e-46	0.324496	0.642	0.408	1.7096e-42	Neural3	KPNA2
EEF1A21	1.13836e-46	1.58636	0.204	0.078	1.91312e-42	Neural3	EEF1A2
BAZ1A2	1.55597e-46	0.781833	0.574	0.364	2.61497e-42	Neural3	BAZ1A
PRMT81	1.59138e-46	2.13835	0.047	0.006	2.67447e-42	Neural3	PRMT8
DCUN1D51	2.17925e-46	0.681381	0.61	0.41	3.66244e-42	Neural3	DCUN1D5
SYNGR3	2.30535e-46	2.07722	0.139	0.042	3.87437e-42	Neural3	SYNGR3
BTBD31	2.84316e-46	1.0531	0.455	0.271	4.77821e-42	Neural3	BTBD3
CLVS11	3.08862e-46	1.72139	0.11	0.029	5.19073e-42	Neural3	CLVS1
ANKRD53	3.27091e-46	2.54316	0.085	0.019	5.4971e-42	Neural3	ANKRD53
PTS1	3.50446e-46	0.826513	0.568	0.382	5.8896e-42	Neural3	PTS
IRGQ2	3.86307e-46	1.07312	0.287	0.132	6.49227e-42	Neural3	IRGQ
HHATL1	3.8827e-46	3.95069	0.022	0.001	6.52526e-42	Neural3	HHATL
LYPLA1	4.42692e-46	0.813302	0.552	0.358	7.43988e-42	Neural3	LYPLA1
CIAPIN13	4.99586e-46	0.906384	0.529	0.332	8.39604e-42	Neural3	CIAPIN1
HSD17B7	5.30203e-46	1.26296	0.275	0.124	8.91059e-42	Neural3	HSD17B7
LOXL3	7.28361e-46	1.44843	0.246	0.106	1.22408e-41	Neural3	LOXL3
SARS3	8.70668e-46	0.747826	0.638	0.461	1.46324e-41	Neural3	SARS
PAQR42	1.00648e-45	1.14907	0.224	0.09	1.69149e-41	Neural3	PAQR4
RTN4R	1.02108e-45	0.938859	0.258	0.108	1.71602e-41	Neural3	RTN4R
KLC11	1.02843e-45	0.801878	0.606	0.429	1.72839e-41	Neural3	KLC1
SMARCA41	1.23636e-45	0.56061	0.765	0.591	2.07783e-41	Neural3	SMARCA4
BZW2	1.31077e-45	0.603635	0.674	0.475	2.20288e-41	Neural3	BZW2
MIDN2	1.61689e-45	0.716335	0.659	0.47	2.71734e-41	Neural3	MIDN
HMGCLL1	1.69987e-45	1.39147	0.122	0.034	2.85681e-41	Neural3	HMGCLL1
KCNK15-AS1	2.05688e-45	2.78665	0.062	0.011	3.45679e-41	Neural3	KCNK15-AS1
MMP171	2.19532e-45	1.30869	0.147	0.046	3.68945e-41	Neural3	MMP17
POLR2K2	2.87702e-45	0.694295	0.648	0.462	4.83512e-41	Neural3	POLR2K
DDA11	3.18855e-45	0.807492	0.464	0.271	5.35867e-41	Neural3	DDA1
ARG22	3.97315e-45	1.40334	0.179	0.064	6.67728e-41	Neural3	ARG2
ILF22	4.28174e-45	0.529896	0.833	0.697	7.19589e-41	Neural3	ILF2
DTX3	5.99815e-45	0.988825	0.392	0.212	1.00805e-40	Neural3	DTX3
RNF52	8.51752e-45	0.72787	0.603	0.411	1.43145e-40	Neural3	RNF5
SVIP	9.18415e-45	0.969042	0.431	0.248	1.54349e-40	Neural3	SVIP
SERPINA5	9.69594e-45	2.01442	0.075	0.015	1.6295e-40	Neural3	SERPINA5
LINC006621	1.08458e-44	0.772286	0.493	0.294	1.82274e-40	Neural3	LINC00662
EIF1B3	1.09843e-44	0.512627	0.819	0.705	1.84602e-40	Neural3	EIF1B
PTPRH	1.33583e-44	1.94987	0.059	0.01	2.24499e-40	Neural3	PTPRH
CHD72	1.35442e-44	0.536881	0.627	0.396	2.27623e-40	Neural3	CHD7
DYNLRB11	1.42113e-44	0.519541	0.816	0.673	2.38835e-40	Neural3	DYNLRB1
MRPL152	1.60413e-44	0.630704	0.623	0.412	2.6959e-40	Neural3	MRPL15
SIX41	1.62482e-44	1.52448	0.172	0.061	2.73067e-40	Neural3	SIX4
GRB21	3.64827e-44	0.652104	0.649	0.475	6.13129e-40	Neural3	GRB2
NHSL13	4.2241e-44	0.907711	0.299	0.141	7.09902e-40	Neural3	NHSL1
FAM49A2	4.32111e-44	1.19462	0.177	0.063	7.26206e-40	Neural3	FAM49A
POPDC32	4.51346e-44	2.19809	0.1	0.025	7.58532e-40	Neural3	POPDC3
SLC22A17	5.24001e-44	1.25176	0.371	0.198	8.80636e-40	Neural3	SLC22A17
SAP301	5.64571e-44	0.88763	0.443	0.252	9.48817e-40	Neural3	SAP30
FAM32A1	6.19687e-44	0.651222	0.701	0.524	1.04145e-39	Neural3	FAM32A
TPD521	1.32581e-43	1.01973	0.263	0.117	2.22816e-39	Neural3	TPD52
THBS31	1.3831e-43	1.13096	0.279	0.129	2.32444e-39	Neural3	THBS3
FJX1	1.46415e-43	0.50774	0.521	0.305	2.46066e-39	Neural3	FJX1
PGP1	1.56728e-43	0.694322	0.649	0.455	2.63398e-39	Neural3	PGP
LYSMD41	1.59358e-43	1.15513	0.206	0.082	2.67817e-39	Neural3	LYSMD4
APBB3	1.60156e-43	1.17584	0.236	0.1	2.69157e-39	Neural3	APBB3
LIMK1	2.07557e-43	1.14772	0.356	0.187	3.4882e-39	Neural3	LIMK1
INSIG1	2.11763e-43	1.0263	0.286	0.133	3.55889e-39	Neural3	INSIG1
FRY-AS1	2.2408e-43	2.24439	0.068	0.013	3.76588e-39	Neural3	FRY-AS1
MEG32	2.82013e-43	0.834669	0.411	0.229	4.7395e-39	Neural3	MEG3
NUDT3	3.18363e-43	0.911669	0.449	0.267	5.3504e-39	Neural3	NUDT3
NAP1L5	3.39261e-43	1.13229	0.206	0.081	5.70163e-39	Neural3	NAP1L5
JUP1	4.36845e-43	0.819016	0.487	0.297	7.34161e-39	Neural3	JUP
LAMTOR51	4.7651e-43	0.494132	0.817	0.667	8.00823e-39	Neural3	LAMTOR5
AGPAT21	5.05123e-43	1.28176	0.463	0.283	8.48909e-39	Neural3	AGPAT2
DUSP261	6.58432e-43	1.55615	0.135	0.042	1.10656e-38	Neural3	DUSP26
HSPA12A	6.95184e-43	0.749607	0.407	0.221	1.16833e-38	Neural3	HSPA12A
NAA101	7.53498e-43	0.663414	0.608	0.409	1.26633e-38	Neural3	NAA10
NAPG1	9.58646e-43	0.944894	0.405	0.23	1.6111e-38	Neural3	NAPG
NDUFB101	9.79188e-43	0.494182	0.856	0.741	1.64562e-38	Neural3	NDUFB10
TRIM58	1.16378e-42	2.77926	0.035	0.004	1.95585e-38	Neural3	TRIM58
TOMM201	1.29432e-42	0.476455	0.863	0.757	2.17523e-38	Neural3	TOMM20
NDUFS62	1.55645e-42	0.486499	0.829	0.686	2.61577e-38	Neural3	NDUFS6
PHC22	1.61361e-42	0.723571	0.644	0.458	2.71183e-38	Neural3	PHC2
TMEM1993	2.05355e-42	1.13937	0.3	0.146	3.4512e-38	Neural3	TMEM199
AMER21	2.19901e-42	1.16509	0.109	0.029	3.69566e-38	Neural3	AMER2
AGAP2-AS11	2.45694e-42	2.08755	0.077	0.017	4.12914e-38	Neural3	AGAP2-AS1
TBC1D24	2.57371e-42	1.10738	0.271	0.125	4.32538e-38	Neural3	TBC1D24
MPV17L22	3.22007e-42	1.30841	0.217	0.09	5.41165e-38	Neural3	MPV17L2
SLC37A1	3.4832e-42	1.18914	0.15	0.05	5.85386e-38	Neural3	SLC37A1
MAZ2	4.15131e-42	0.583918	0.789	0.634	6.97669e-38	Neural3	MAZ
SLC1A21	5.15502e-42	0.659703	0.253	0.108	8.66352e-38	Neural3	SLC1A2
CLPP1	6.01901e-42	0.655709	0.608	0.406	1.01156e-37	Neural3	CLPP
TDRKH1	7.43169e-42	1.62619	0.109	0.03	1.24897e-37	Neural3	TDRKH
ANKRD13A1	7.74843e-42	1.02523	0.319	0.162	1.3022e-37	Neural3	ANKRD13A
H3F3B2	9.76441e-42	0.278341	0.972	0.94	1.64101e-37	Neural3	H3F3B
CCNB1IP11	1.02229e-41	0.669515	0.655	0.457	1.71805e-37	Neural3	CCNB1IP1
BAG12	1.47314e-41	0.67594	0.623	0.434	2.47576e-37	Neural3	BAG1
CACNA1E	1.72371e-41	1.19291	0.145	0.047	2.89687e-37	Neural3	CACNA1E
STRAP1	1.89103e-41	0.521844	0.773	0.631	3.17806e-37	Neural3	STRAP
PKM3	2.13695e-41	0.479327	0.872	0.75	3.59136e-37	Neural3	PKM
RAB11FIP4	2.81731e-41	1.17807	0.148	0.05	4.73478e-37	Neural3	RAB11FIP4
KPTN3	3.42027e-41	1.46803	0.186	0.072	5.7481e-37	Neural3	KPTN
SCD5	4.7424e-41	1.1503	0.285	0.137	7.97007e-37	Neural3	SCD5
HAGHL	4.79227e-41	1.19737	0.186	0.071	8.05389e-37	Neural3	HAGHL
HK1	7.61268e-41	0.889596	0.391	0.218	1.27939e-36	Neural3	HK1
HTR3A	8.06578e-41	2.63721	0.025	0.002	1.35553e-36	Neural3	HTR3A
FMC12	1.05222e-40	0.71837	0.584	0.392	1.76835e-36	Neural3	FMC1
RCC21	1.11548e-40	0.804003	0.532	0.341	1.87467e-36	Neural3	RCC2
AKR1B13	1.1332e-40	0.813814	0.481	0.291	1.90446e-36	Neural3	AKR1B1
ARPC2	1.34328e-40	0.590858	0.813	0.711	2.25752e-36	Neural3	ARPC2
PDRG11	1.55713e-40	0.896587	0.488	0.306	2.61692e-36	Neural3	PDRG1
MGAT5	1.56097e-40	0.805047	0.374	0.201	2.62337e-36	Neural3	MGAT5
MEIS3	1.82236e-40	0.715341	0.635	0.473	3.06266e-36	Neural3	MEIS3
CAMTA11	1.9699e-40	0.487694	0.8	0.64	3.31062e-36	Neural3	CAMTA1
TUBG12	2.11973e-40	0.837789	0.435	0.253	3.56241e-36	Neural3	TUBG1
CCSER2	2.28791e-40	0.782579	0.528	0.343	3.84506e-36	Neural3	CCSER2
NIPSNAP1	2.48098e-40	0.645286	0.693	0.532	4.16953e-36	Neural3	NIPSNAP1
C1orf1221	2.81317e-40	0.580098	0.758	0.601	4.72781e-36	Neural3	C1orf122
ETV51	3.80966e-40	1.61961	0.162	0.059	6.40251e-36	Neural3	ETV5
C8orf821	4.48509e-40	0.821214	0.464	0.28	7.53764e-36	Neural3	C8orf82
RABAC11	4.7295e-40	0.54723	0.826	0.707	7.9484e-36	Neural3	RABAC1
IL11	4.84816e-40	2.25918	0.056	0.01	8.14782e-36	Neural3	IL11
DCTN32	4.91579e-40	0.553179	0.743	0.589	8.26147e-36	Neural3	DCTN3
NARF2	4.93209e-40	0.602128	0.611	0.421	8.28886e-36	Neural3	NARF
PRADC12	6.50425e-40	1.12553	0.294	0.144	1.0931e-35	Neural3	PRADC1
CTXN12	7.95595e-40	0.666296	0.646	0.445	1.33708e-35	Neural3	CTXN1
TMCC22	1.06372e-39	1.51152	0.135	0.044	1.78768e-35	Neural3	TMCC2
BICD11	1.14612e-39	0.4251	0.591	0.374	1.92617e-35	Neural3	BICD1
RUNDC3B	1.62085e-39	1.34421	0.108	0.031	2.72401e-35	Neural3	RUNDC3B
DPP71	1.88811e-39	0.784526	0.418	0.237	3.17317e-35	Neural3	DPP7
ZC2HC1A	2.37457e-39	0.751254	0.566	0.396	3.9907e-35	Neural3	ZC2HC1A
ATF32	4.33023e-39	2.16753	0.129	0.041	7.27739e-35	Neural3	ATF3
PIGF2	5.00028e-39	0.76544	0.527	0.341	8.40347e-35	Neural3	PIGF
PDCD51	5.55568e-39	0.456155	0.815	0.69	9.33688e-35	Neural3	PDCD5
BORCS83	5.6675e-39	1.06825	0.33	0.174	9.52479e-35	Neural3	BORCS8
MEX3A1	7.46804e-39	0.675947	0.629	0.445	1.25508e-34	Neural3	MEX3A
PNMA6A	8.08402e-39	1.40607	0.168	0.063	1.3586e-34	Neural3	PNMA6A
RPL101	9.90172e-39	0.271649	0.999	0.983	1.66408e-34	Neural3	RPL10
CLDND11	1.16829e-38	0.814213	0.472	0.292	1.96342e-34	Neural3	CLDND1
RPL18A2	1.40423e-38	0.318519	0.988	0.966	2.35996e-34	Neural3	RPL18A
FAIM	1.63579e-38	1.05312	0.332	0.177	2.74912e-34	Neural3	FAIM
B3GAT11	2.33342e-38	1.63046	0.125	0.04	3.92154e-34	Neural3	B3GAT1
TPGS21	2.56257e-38	0.73812	0.613	0.436	4.30666e-34	Neural3	TPGS2
IMP31	2.60785e-38	0.66459	0.603	0.408	4.38276e-34	Neural3	IMP3
NTMT12	3.11583e-38	0.787022	0.504	0.319	5.23647e-34	Neural3	NTMT1
PEAK1	3.4411e-38	1.01259	0.436	0.268	5.78312e-34	Neural3	PEAK1
FKBP32	4.02014e-38	0.492364	0.778	0.626	6.75625e-34	Neural3	FKBP3
PIK3IP1	4.36609e-38	1.36008	0.126	0.041	7.33765e-34	Neural3	PIK3IP1
LZTS3	8.58486e-38	1.33085	0.158	0.058	1.44277e-33	Neural3	LZTS3
DDX39A1	9.23179e-38	0.799282	0.425	0.251	1.5515e-33	Neural3	DDX39A
SRGAP31	1.1653e-37	0.327281	0.556	0.345	1.9584e-33	Neural3	SRGAP3
SRSF71	1.26366e-37	0.454699	0.865	0.753	2.12371e-33	Neural3	SRSF7
RIC3	1.44671e-37	0.850172	0.341	0.182	2.43134e-33	Neural3	RIC3
C1QTNF4	1.68592e-37	0.820668	0.442	0.267	2.83336e-33	Neural3	C1QTNF4
WDR471	1.9556e-37	1.14275	0.249	0.117	3.28658e-33	Neural3	WDR47
ATP6V0A1	3.53611e-37	0.900413	0.425	0.258	5.94279e-33	Neural3	ATP6V0A1
SOX41	3.54029e-37	0.138218	0.944	0.859	5.94981e-33	Neural3	SOX4
SH2D51	6.87598e-37	3.29269	0.035	0.004	1.15558e-32	Neural3	SH2D5
THOC72	9.27059e-37	0.634867	0.615	0.439	1.55801e-32	Neural3	THOC7
STX1B	1.23085e-36	1.31517	0.125	0.041	2.06857e-32	Neural3	STX1B
PRKCD	1.31732e-36	1.41651	0.13	0.044	2.21388e-32	Neural3	PRKCD
MPST1	1.49158e-36	0.628016	0.617	0.429	2.50674e-32	Neural3	MPST
EEF22	1.56104e-36	0.329622	0.951	0.894	2.62348e-32	Neural3	EEF2
PSMC51	1.57341e-36	0.544353	0.729	0.562	2.64427e-32	Neural3	PSMC5
PCDH151	1.74214e-36	0.980231	0.204	0.087	2.92784e-32	Neural3	PCDH15
NAPA2	1.78686e-36	0.908619	0.405	0.239	3.003e-32	Neural3	NAPA
DUS1L1	1.95659e-36	0.720623	0.487	0.302	3.28825e-32	Neural3	DUS1L
SLC35G21	1.96493e-36	1.52913	0.159	0.06	3.30226e-32	Neural3	SLC35G2
PAPSS1	2.31201e-36	0.693853	0.529	0.348	3.88557e-32	Neural3	PAPSS1
RNF1571	3.15381e-36	0.972981	0.246	0.116	5.3003e-32	Neural3	RNF157
SLC20A11	3.9032e-36	0.7703	0.31	0.16	6.55972e-32	Neural3	SLC20A1
PCMT12	4.55598e-36	0.562296	0.675	0.512	7.65679e-32	Neural3	PCMT1
BRK11	5.37469e-36	0.410663	0.851	0.768	9.0327e-32	Neural3	BRK1
FBRSL11	5.75102e-36	0.682011	0.451	0.275	9.66516e-32	Neural3	FBRSL1
ZNF481	5.95847e-36	0.870818	0.322	0.172	1.00138e-31	Neural3	ZNF48
PNMA11	7.33175e-36	0.623911	0.504	0.319	1.23217e-31	Neural3	PNMA1
ORMDL3	8.24254e-36	1.17671	0.289	0.151	1.38524e-31	Neural3	ORMDL3
BAALC1	8.86361e-36	0.825558	0.138	0.047	1.48962e-31	Neural3	BAALC
PHF61	8.88928e-36	0.577622	0.7	0.526	1.49393e-31	Neural3	PHF6
GALNT141	8.91803e-36	0.946476	0.173	0.068	1.49876e-31	Neural3	GALNT14
LOXL1	1.01889e-35	0.700095	0.483	0.305	1.71235e-31	Neural3	LOXL1
SLC19A31	1.27819e-35	2.11912	0.071	0.017	2.14813e-31	Neural3	SLC19A3
SLC4A81	1.43689e-35	0.904961	0.23	0.103	2.41484e-31	Neural3	SLC4A8
CPT1C1	1.51417e-35	0.993705	0.242	0.112	2.54472e-31	Neural3	CPT1C
MARK2	1.81472e-35	0.780323	0.378	0.219	3.04982e-31	Neural3	MARK2
LPCAT1	1.91811e-35	0.870476	0.287	0.144	3.22358e-31	Neural3	LPCAT1
BEND51	2.16715e-35	0.72347	0.386	0.221	3.64212e-31	Neural3	BEND5
SRI1	2.5129e-35	0.498249	0.762	0.61	4.22318e-31	Neural3	SRI
ARPC5	2.66463e-35	0.464535	0.775	0.628	4.47817e-31	Neural3	ARPC5
CCT73	2.94902e-35	0.516886	0.763	0.596	4.95613e-31	Neural3	CCT7
CBFB	3.33275e-35	0.815242	0.421	0.254	5.60101e-31	Neural3	CBFB
KMT5C2	4.45449e-35	0.927208	0.32	0.169	7.48621e-31	Neural3	KMT5C
CD47	4.80854e-35	0.669101	0.467	0.289	8.08123e-31	Neural3	CD47
GIPR	6.00836e-35	3.26241	0.031	0.004	1.00976e-30	Neural3	GIPR
RIMKLA	6.34802e-35	1.93069	0.071	0.017	1.06685e-30	Neural3	RIMKLA
MRPL411	6.46638e-35	0.482054	0.766	0.627	1.08674e-30	Neural3	MRPL41
PWWP2B1	6.92966e-35	1.00937	0.195	0.083	1.1646e-30	Neural3	PWWP2B
RAB6A	7.64909e-35	0.679812	0.561	0.388	1.28551e-30	Neural3	RAB6A
COX6B11	7.67522e-35	0.390491	0.893	0.799	1.2899e-30	Neural3	COX6B1
FOXD3-AS1	8.1371e-35	0.455596	0.154	0.056	1.36752e-30	Neural3	FOXD3-AS1
PCYT1B	9.74785e-35	1.29369	0.17	0.068	1.63822e-30	Neural3	PCYT1B
MTHFD23	1.21896e-34	0.99717	0.269	0.134	2.04858e-30	Neural3	MTHFD2
UBE2N2	1.53709e-34	0.502268	0.666	0.488	2.58323e-30	Neural3	UBE2N
RUNX1T1	1.54519e-34	0.294932	0.549	0.339	2.59685e-30	Neural3	RUNX1T1
CEBPG2	1.58374e-34	0.958331	0.323	0.176	2.66163e-30	Neural3	CEBPG
SLC25A221	1.93663e-34	1.21119	0.238	0.113	3.2547e-30	Neural3	SLC25A22
NDUFB32	1.94191e-34	0.508383	0.728	0.566	3.26358e-30	Neural3	NDUFB3
CCDC501	2.11083e-34	0.665017	0.518	0.349	3.54747e-30	Neural3	CCDC50
ZDHHC122	2.47809e-34	0.74993	0.335	0.18	4.16467e-30	Neural3	ZDHHC12
SLCO4A1	2.57883e-34	3.00285	0.046	0.008	4.33397e-30	Neural3	SLCO4A1
CITED21	3.08341e-34	0.587089	0.397	0.225	5.18198e-30	Neural3	CITED2
PSMB32	3.14906e-34	0.42517	0.8	0.624	5.29232e-30	Neural3	PSMB3
ACHE1	3.19477e-34	1.44852	0.177	0.072	5.36914e-30	Neural3	ACHE
AHNAK2	3.25587e-34	2.13795	0.071	0.017	5.47182e-30	Neural3	AHNAK2
ATP6V1F1	3.32215e-34	0.388851	0.835	0.703	5.58321e-30	Neural3	ATP6V1F
BVES-AS12	3.36947e-34	2.67455	0.044	0.007	5.66273e-30	Neural3	BVES-AS1
CNTNAP3B	3.66035e-34	1.03898	0.198	0.086	6.15158e-30	Neural3	CNTNAP3B
PPP1R181	3.79519e-34	0.865439	0.294	0.152	6.3782e-30	Neural3	PPP1R18
ARHGEF10L1	3.84852e-34	0.729074	0.336	0.185	6.46783e-30	Neural3	ARHGEF10L
MID1IP1	4.08168e-34	0.753654	0.369	0.209	6.85968e-30	Neural3	MID1IP1
ANKRD372	4.93863e-34	1.06307	0.192	0.082	8.29986e-30	Neural3	ANKRD37
SLC25A332	5.08907e-34	0.965121	0.295	0.154	8.55269e-30	Neural3	SLC25A33
RGMB1	5.76818e-34	0.795667	0.224	0.102	9.694e-30	Neural3	RGMB
EMB	7.61863e-34	1.67407	0.122	0.041	1.28039e-29	Neural3	EMB
PSMF11	8.16299e-34	0.741526	0.517	0.344	1.37187e-29	Neural3	PSMF1
DDT	8.92213e-34	0.522514	0.743	0.6	1.49945e-29	Neural3	DDT
CACNA1H	1.00922e-33	0.951138	0.298	0.156	1.6961e-29	Neural3	CACNA1H
CUEDC22	1.15674e-33	0.589012	0.664	0.498	1.94402e-29	Neural3	CUEDC2
SFXN3	1.37248e-33	1.52357	0.126	0.043	2.30659e-29	Neural3	SFXN3
SRSF21	1.48849e-33	0.461822	0.8	0.643	2.50155e-29	Neural3	SRSF2
ZPR12	1.54397e-33	0.91261	0.321	0.177	2.5948e-29	Neural3	ZPR1
SMDT12	1.64065e-33	0.503223	0.709	0.571	2.75727e-29	Neural3	SMDT1
HOXA101	1.70403e-33	0.323042	0.471	0.275	2.86378e-29	Neural3	HOXA10
PTGES31	1.97276e-33	0.403548	0.875	0.793	3.31543e-29	Neural3	PTGES3
TBPL11	2.07005e-33	0.888117	0.365	0.212	3.47892e-29	Neural3	TBPL1
SCG5	2.07238e-33	0.787102	0.43	0.264	3.48283e-29	Neural3	SCG5
PLEKHO11	2.51409e-33	0.46043	0.721	0.542	4.22518e-29	Neural3	PLEKHO1
GRIK31	3.02059e-33	1.94596	0.036	0.005	5.07641e-29	Neural3	GRIK3
FGF131	3.10883e-33	0.364891	0.324	0.171	5.22469e-29	Neural3	FGF13
TIMM131	3.11146e-33	0.426586	0.804	0.664	5.22911e-29	Neural3	TIMM13
LDHB1	3.18975e-33	0.302565	0.946	0.865	5.3607e-29	Neural3	LDHB
PIK3R31	3.38386e-33	0.304414	0.577	0.366	5.68692e-29	Neural3	PIK3R3
GTF3C62	4.25522e-33	0.484411	0.739	0.578	7.15133e-29	Neural3	GTF3C6
TPM32	5.02125e-33	0.453476	0.784	0.649	8.43872e-29	Neural3	TPM3
RAB4B1	6.24433e-33	1.02993	0.229	0.108	1.04942e-28	Neural3	RAB4B
VEPH11	6.27756e-33	2.3796	0.138	0.052	1.05501e-28	Neural3	VEPH1
NANS1	6.95542e-33	0.697215	0.46	0.289	1.16893e-28	Neural3	NANS
GTPBP31	7.71953e-33	0.945253	0.281	0.146	1.29734e-28	Neural3	GTPBP3
AASDHPPT1	8.56837e-33	0.581671	0.671	0.504	1.44e-28	Neural3	AASDHPPT
SVBP1	1.24453e-32	0.513338	0.699	0.55	2.09155e-28	Neural3	SVBP
AGRN1	1.33984e-32	0.711543	0.432	0.269	2.25173e-28	Neural3	AGRN
TALDO12	1.36473e-32	0.496354	0.744	0.586	2.29356e-28	Neural3	TALDO1
STARD5	1.43872e-32	1.93404	0.052	0.01	2.41792e-28	Neural3	STARD5
ETFB1	1.48633e-32	0.549005	0.764	0.63	2.49793e-28	Neural3	ETFB
MYO61	1.50492e-32	0.450119	0.458	0.274	2.52918e-28	Neural3	MYO6
HTATSF11	1.61326e-32	0.598932	0.645	0.484	2.71124e-28	Neural3	HTATSF1
SNAP91	1.78898e-32	0.57081	0.147	0.054	3.00656e-28	Neural3	SNAP91
ENY21	1.84862e-32	0.429578	0.841	0.72	3.10678e-28	Neural3	ENY2
ABRACL2	2.00813e-32	0.576046	0.529	0.348	3.37487e-28	Neural3	ABRACL
FRY	2.0729e-32	0.915847	0.29	0.153	3.48372e-28	Neural3	FRY
ARID3A1	2.19473e-32	0.634046	0.482	0.307	3.68846e-28	Neural3	ARID3A
HIC22	2.25713e-32	0.821971	0.26	0.13	3.79334e-28	Neural3	HIC2
MAPRE12	2.2812e-32	0.64884	0.513	0.34	3.83379e-28	Neural3	MAPRE1
TSPAN151	2.36803e-32	1.58279	0.132	0.048	3.97972e-28	Neural3	TSPAN15
IRAK11	2.69897e-32	1.04125	0.257	0.129	4.53588e-28	Neural3	IRAK1
SOCS4	3.01182e-32	0.914927	0.33	0.187	5.06167e-28	Neural3	SOCS4
GLRX3	3.02427e-32	0.567973	0.638	0.481	5.08259e-28	Neural3	GLRX3
ABHD21	3.14223e-32	1.29487	0.293	0.159	5.28082e-28	Neural3	ABHD2
DDAH22	3.16403e-32	0.385352	0.85	0.75	5.31747e-28	Neural3	DDAH2
CCNJL1	4.17826e-32	1.25034	0.157	0.063	7.02198e-28	Neural3	CCNJL
B3GNT8	4.27597e-32	1.33242	0.08	0.022	7.18619e-28	Neural3	B3GNT8
REM2	4.3043e-32	1.3108	0.116	0.039	7.2338e-28	Neural3	REM2
CHD4	4.30689e-32	0.473987	0.808	0.713	7.23815e-28	Neural3	CHD4
CDK162	4.36272e-32	0.53121	0.544	0.363	7.33198e-28	Neural3	CDK16
SLC39A32	4.93635e-32	0.683799	0.429	0.264	8.29603e-28	Neural3	SLC39A3
YRDC2	4.93838e-32	0.869752	0.307	0.167	8.29944e-28	Neural3	YRDC
CACNA2D2	4.98719e-32	1.08224	0.194	0.086	8.38148e-28	Neural3	CACNA2D2
ITGAE2	6.53537e-32	0.596136	0.568	0.394	1.09833e-27	Neural3	ITGAE
RAC3	6.86029e-32	0.5813	0.511	0.334	1.15294e-27	Neural3	RAC3
SRP14	6.96139e-32	0.259102	0.966	0.922	1.16993e-27	Neural3	SRP14
ST8SIA3	7.67533e-32	1.66236	0.043	0.007	1.28992e-27	Neural3	ST8SIA3
RTBDN	8.64563e-32	3.93936	0.014	0.001	1.45298e-27	Neural3	RTBDN
EMC63	8.94782e-32	0.556257	0.671	0.502	1.50377e-27	Neural3	EMC6
CTPS11	9.28816e-32	0.832605	0.362	0.211	1.56097e-27	Neural3	CTPS1
C12orf451	9.9615e-32	0.673838	0.441	0.274	1.67413e-27	Neural3	C12orf45
MEX3B1	1.11499e-31	0.785667	0.261	0.129	1.87385e-27	Neural3	MEX3B
NSDHL1	1.13162e-31	0.966316	0.285	0.15	1.9018e-27	Neural3	NSDHL
MRVI1	1.14335e-31	1.32558	0.174	0.074	1.92151e-27	Neural3	MRVI1
LZTS12	1.24353e-31	0.653065	0.274	0.137	2.08988e-27	Neural3	LZTS1
MYCBP2	1.2876e-31	0.615055	0.629	0.472	2.16394e-27	Neural3	MYCBP2
UBE2T2	1.48629e-31	0.577318	0.389	0.222	2.49786e-27	Neural3	UBE2T
NAPB	1.54148e-31	1.09934	0.238	0.117	2.59062e-27	Neural3	NAPB
LMBR1L1	1.64094e-31	0.739827	0.356	0.203	2.75777e-27	Neural3	LMBR1L
NDUFV22	2.50831e-31	0.408692	0.822	0.708	4.21547e-27	Neural3	NDUFV2
LRRC55	2.88634e-31	1.67744	0.1	0.031	4.85079e-27	Neural3	LRRC55
NOP101	2.9669e-31	0.455387	0.775	0.627	4.98617e-27	Neural3	NOP10
DLL12	3.0387e-31	0.977064	0.148	0.058	5.10685e-27	Neural3	DLL1
TF	3.14535e-31	2.13613	0.061	0.014	5.28608e-27	Neural3	TF
APOO2	3.15968e-31	0.639248	0.482	0.313	5.31016e-27	Neural3	APOO
VPS4A2	3.24125e-31	0.678679	0.49	0.329	5.44725e-27	Neural3	VPS4A
DDIT32	3.93765e-31	0.945744	0.296	0.159	6.61762e-27	Neural3	DDIT3
MAPRE2	4.28683e-31	1.01577	0.307	0.172	7.20445e-27	Neural3	MAPRE2
ZBTB182	4.29974e-31	1.00104	0.196	0.089	7.22614e-27	Neural3	ZBTB18
TP53I31	4.88798e-31	0.653008	0.506	0.338	8.21474e-27	Neural3	TP53I3
H1FX1	4.97222e-31	0.375086	0.88	0.771	8.35632e-27	Neural3	H1FX
FAM43A	5.83756e-31	1.0088	0.167	0.069	9.81061e-27	Neural3	FAM43A
MRPL341	6.37223e-31	0.565927	0.612	0.438	1.07092e-26	Neural3	MRPL34
TIMM501	7.45309e-31	0.924831	0.357	0.212	1.25257e-26	Neural3	TIMM50
TNC1	7.78473e-31	1.09754	0.199	0.091	1.3083e-26	Neural3	TNC
C1orf216	8.29975e-31	1.09928	0.154	0.062	1.39486e-26	Neural3	C1orf216
BPGM1	9.49086e-31	0.800331	0.298	0.16	1.59503e-26	Neural3	BPGM
CFAP571	1.00264e-30	2.27389	0.077	0.021	1.68504e-26	Neural3	CFAP57
WBP22	1.09553e-30	0.777505	0.366	0.216	1.84115e-26	Neural3	WBP2
SMAP2	1.10026e-30	0.755424	0.349	0.204	1.8491e-26	Neural3	SMAP2
GPC11	1.18838e-30	0.784078	0.4	0.245	1.99719e-26	Neural3	GPC1
GRIPAP1	1.19339e-30	0.675712	0.475	0.31	2.00561e-26	Neural3	GRIPAP1
MRPL271	1.36427e-30	0.546893	0.636	0.473	2.2928e-26	Neural3	MRPL27
MTPN	1.4703e-30	0.550378	0.707	0.586	2.47099e-26	Neural3	MTPN
TTF12	1.51692e-30	0.742507	0.469	0.31	2.54934e-26	Neural3	TTF1
MYO15A	1.51959e-30	1.30923	0.097	0.03	2.55382e-26	Neural3	MYO15A
CENPT1	1.62892e-30	0.642187	0.377	0.223	2.73756e-26	Neural3	CENPT
PPFIA3	1.62942e-30	0.722427	0.248	0.124	2.7384e-26	Neural3	PPFIA3
PSMC43	1.64706e-30	0.54586	0.654	0.478	2.76805e-26	Neural3	PSMC4
SUMO11	1.78786e-30	0.371722	0.851	0.741	3.00469e-26	Neural3	SUMO1
MRPL122	1.87274e-30	0.539473	0.628	0.445	3.14733e-26	Neural3	MRPL12
KCNH81	2.09579e-30	0.745773	0.144	0.055	3.52218e-26	Neural3	KCNH8
CNTN3	2.19444e-30	1.2437	0.086	0.025	3.68797e-26	Neural3	CNTN3
PDE4C	2.32457e-30	2.44444	0.054	0.012	3.90667e-26	Neural3	PDE4C
MYCL2	2.57241e-30	1.57624	0.127	0.047	4.3232e-26	Neural3	MYCL
MTMR4	2.63151e-30	0.695681	0.381	0.229	4.42251e-26	Neural3	MTMR4
NETO21	3.02721e-30	0.872449	0.274	0.143	5.08753e-26	Neural3	NETO2
NDUFAB13	3.02888e-30	0.409911	0.814	0.717	5.09033e-26	Neural3	NDUFAB1
AFDN1	3.11777e-30	0.430415	0.731	0.576	5.23973e-26	Neural3	AFDN
FYN2	3.26526e-30	0.252305	0.674	0.463	5.48759e-26	Neural3	FYN
PDCD4	3.34401e-30	0.775231	0.559	0.415	5.61994e-26	Neural3	PDCD4
CCT31	3.64111e-30	0.384641	0.836	0.721	6.11926e-26	Neural3	CCT3
MARS3	4.37597e-30	0.857048	0.374	0.224	7.35426e-26	Neural3	MARS
KLF6	4.38483e-30	0.533965	0.383	0.226	7.36915e-26	Neural3	KLF6
KIF3A	4.65901e-30	0.603394	0.428	0.272	7.82993e-26	Neural3	KIF3A
ARPC31	5.4576e-30	0.367477	0.858	0.748	9.17204e-26	Neural3	ARPC3
TPI11	5.50224e-30	0.346023	0.911	0.84	9.24707e-26	Neural3	TPI1
SRSF82	5.78534e-30	0.727603	0.39	0.237	9.72284e-26	Neural3	SRSF8
RANBP11	6.26553e-30	0.424622	0.83	0.692	1.05298e-25	Neural3	RANBP1
MAD2L22	6.39374e-30	0.655589	0.484	0.316	1.07453e-25	Neural3	MAD2L2
COX16	7.58549e-30	0.481401	0.691	0.533	1.27482e-25	Neural3	COX16
JOSD21	9.54044e-30	0.628967	0.334	0.185	1.60337e-25	Neural3	JOSD2
PLEKHJ11	1.00017e-29	0.538663	0.669	0.516	1.68088e-25	Neural3	PLEKHJ1
STK253	1.15329e-29	0.492721	0.582	0.414	1.93822e-25	Neural3	STK25
AKT13	1.20668e-29	0.603009	0.511	0.349	2.02794e-25	Neural3	AKT1
PTGES	1.29487e-29	2.14144	0.059	0.014	2.17616e-25	Neural3	PTGES
DISP31	1.51478e-29	0.834861	0.123	0.044	2.54574e-25	Neural3	DISP3
CCDC85B1	1.57467e-29	0.541301	0.608	0.442	2.64639e-25	Neural3	CCDC85B
MRPS211	1.5785e-29	0.39054	0.828	0.708	2.65283e-25	Neural3	MRPS21
SRSF31	1.61043e-29	0.338467	0.911	0.826	2.70648e-25	Neural3	SRSF3
ACTR61	1.64023e-29	0.629767	0.411	0.255	2.75656e-25	Neural3	ACTR6
ANKRD39	1.77543e-29	0.706995	0.299	0.162	2.98379e-25	Neural3	ANKRD39
ASPHD1	1.78142e-29	0.669668	0.226	0.108	2.99386e-25	Neural3	ASPHD1
SDF2L1	1.86948e-29	0.790144	0.423	0.268	3.14184e-25	Neural3	SDF2L1
TBC1D22	2.48163e-29	1.9223	0.073	0.02	4.17064e-25	Neural3	TBC1D2
ZNF286A1	2.48814e-29	0.566848	0.513	0.343	4.18156e-25	Neural3	ZNF286A
SERGEF1	2.50509e-29	0.875013	0.273	0.147	4.21005e-25	Neural3	SERGEF
ANKRD18A2	2.51364e-29	2.24668	0.055	0.013	4.22442e-25	Neural3	ANKRD18A
PRRT2	2.66217e-29	0.725913	0.341	0.196	4.47404e-25	Neural3	PRRT2
SLITRK3	2.83463e-29	3.3827	0.028	0.004	4.76388e-25	Neural3	SLITRK3
MRPS151	3.03895e-29	0.562535	0.652	0.481	5.10726e-25	Neural3	MRPS15
NRL2	3.6074e-29	1.76251	0.096	0.031	6.06259e-25	Neural3	NRL
AGPAT11	3.67011e-29	0.614904	0.455	0.294	6.16799e-25	Neural3	AGPAT1
RNASEK1	3.84732e-29	0.36693	0.891	0.802	6.4658e-25	Neural3	RNASEK
VWA11	3.96038e-29	0.618763	0.362	0.212	6.65582e-25	Neural3	VWA1
VARS2	3.96237e-29	0.70119	0.376	0.227	6.65916e-25	Neural3	VARS
COMMD92	5.17561e-29	0.715774	0.438	0.279	8.69814e-25	Neural3	COMMD9
ANK22	5.41534e-29	0.185612	0.422	0.257	9.10102e-25	Neural3	ANK2
MMAB1	6.44547e-29	0.681756	0.482	0.32	1.08323e-24	Neural3	MMAB
PHTF11	6.86368e-29	0.930901	0.337	0.2	1.15351e-24	Neural3	PHTF1
POP72	7.08493e-29	0.522807	0.552	0.383	1.19069e-24	Neural3	POP7
FKBP41	7.24832e-29	0.616247	0.515	0.344	1.21815e-24	Neural3	FKBP4
RND31	8.38676e-29	0.349756	0.531	0.352	1.40948e-24	Neural3	RND3
AGO11	9.17496e-29	0.575396	0.387	0.236	1.54194e-24	Neural3	AGO1
GPR155	9.24816e-29	1.13166	0.215	0.106	1.55425e-24	Neural3	GPR155
CRYBB21	1.04701e-28	0.550549	0.338	0.187	1.75961e-24	Neural3	CRYBB2
NUDT111	1.12715e-28	0.854575	0.258	0.134	1.89428e-24	Neural3	NUDT11
SMAD11	1.12914e-28	0.713021	0.46	0.305	1.89763e-24	Neural3	SMAD1
TXNDC161	1.13819e-28	0.692137	0.259	0.133	1.91284e-24	Neural3	TXNDC16
SH3RF31	1.15827e-28	1.14364	0.145	0.058	1.94659e-24	Neural3	SH3RF3
UBE2V23	1.6613e-28	0.515252	0.644	0.49	2.79199e-24	Neural3	UBE2V2
LEPROTL11	1.70971e-28	0.70644	0.453	0.295	2.87333e-24	Neural3	LEPROTL1
ABCA7	1.75487e-28	1.6879	0.107	0.037	2.94923e-24	Neural3	ABCA7
LIN28B1	1.76661e-28	1.02411	0.291	0.163	2.96897e-24	Neural3	LIN28B
ROGDI1	2.16297e-28	0.686033	0.422	0.266	3.63509e-24	Neural3	ROGDI
FLYWCH21	2.47272e-28	0.531116	0.602	0.438	4.15566e-24	Neural3	FLYWCH2
VAPA1	2.59685e-28	0.47544	0.736	0.634	4.36426e-24	Neural3	VAPA
ARVCF1	2.75492e-28	0.889256	0.178	0.08	4.62992e-24	Neural3	ARVCF
PRELID12	2.76372e-28	0.394452	0.812	0.685	4.64471e-24	Neural3	PRELID1
HSPA81	3.11232e-28	0.406799	0.84	0.736	5.23057e-24	Neural3	HSPA8
LSM1	3.15202e-28	0.577093	0.545	0.386	5.29729e-24	Neural3	LSM1
PSMD81	3.31641e-28	0.381011	0.844	0.753	5.57356e-24	Neural3	PSMD8
GPATCH111	3.37762e-28	0.76954	0.288	0.159	5.67642e-24	Neural3	GPATCH11
SARAF	3.61702e-28	0.51444	0.756	0.628	6.07876e-24	Neural3	SARAF
NATD1	3.95117e-28	1.18378	0.134	0.053	6.64034e-24	Neural3	NATD1
SYT5	3.95156e-28	1.28912	0.078	0.023	6.641e-24	Neural3	SYT5
MPHOSPH10	4.23023e-28	0.631926	0.571	0.42	7.10932e-24	Neural3	MPHOSPH10
ZEB22	4.32942e-28	0.147649	0.647	0.428	7.27602e-24	Neural3	ZEB2
MGAT4A1	4.43372e-28	1.52649	0.16	0.069	7.45132e-24	Neural3	MGAT4A
DYNC1LI21	4.54433e-28	0.528864	0.649	0.507	7.6372e-24	Neural3	DYNC1LI2
OAZ12	4.54493e-28	0.312558	0.895	0.811	7.63821e-24	Neural3	OAZ1
ZDHHC24	5.14511e-28	1.01228	0.276	0.152	8.64687e-24	Neural3	ZDHHC24
DNAJB21	5.31008e-28	0.720979	0.328	0.19	8.92412e-24	Neural3	DNAJB2
MFSD10	5.39957e-28	0.603586	0.544	0.387	9.07452e-24	Neural3	MFSD10
MAPK31	6.15665e-28	0.734552	0.358	0.214	1.03469e-23	Neural3	MAPK3
EIF1AX1	6.17122e-28	0.461214	0.743	0.604	1.03714e-23	Neural3	EIF1AX
FUNDC11	6.26665e-28	0.696481	0.407	0.257	1.05317e-23	Neural3	FUNDC1
HINT11	7.60025e-28	0.227795	0.952	0.893	1.2773e-23	Neural3	HINT1
ACYP12	8.20555e-28	0.574302	0.358	0.214	1.37902e-23	Neural3	ACYP1
SPOCK11	1.1091e-27	0.84903	0.178	0.079	1.86395e-23	Neural3	SPOCK1
RNF1872	1.18184e-27	0.557976	0.607	0.459	1.9862e-23	Neural3	RNF187
RABIF	1.1926e-27	0.968177	0.214	0.106	2.00429e-23	Neural3	RABIF
S100A131	1.39583e-27	0.38409	0.688	0.517	2.34583e-23	Neural3	S100A13
EXOC52	1.41553e-27	0.663585	0.45	0.298	2.37893e-23	Neural3	EXOC5
DGUOK1	1.41562e-27	0.430734	0.737	0.61	2.3791e-23	Neural3	DGUOK
DNAJC152	1.72999e-27	0.457491	0.63	0.459	2.90742e-23	Neural3	DNAJC15
DVL1	1.79794e-27	0.743991	0.252	0.131	3.02161e-23	Neural3	DVL1
PSMB61	1.91326e-27	0.362433	0.838	0.727	3.21543e-23	Neural3	PSMB6
PPM1E2	1.9531e-27	0.287175	0.204	0.095	3.28238e-23	Neural3	PPM1E
ZCCHC172	2.11936e-27	0.587281	0.564	0.412	3.5618e-23	Neural3	ZCCHC17
SRP192	2.18418e-27	0.51008	0.674	0.52	3.67073e-23	Neural3	SRP19
TRAPPC42	2.37354e-27	0.49566	0.559	0.391	3.98897e-23	Neural3	TRAPPC4
INHBE3	2.63364e-27	2.07827	0.041	0.008	4.4261e-23	Neural3	INHBE
CCDC160	3.18959e-27	1.25107	0.186	0.088	5.36042e-23	Neural3	CCDC160
UBE2I1	3.24971e-27	0.339819	0.847	0.725	5.46146e-23	Neural3	UBE2I
1991-03-01	3.26745e-27	0.87623	0.271	0.146	5.49128e-23	Neural3	2026-03-09
NT5C3B1	3.30282e-27	0.588239	0.578	0.439	5.55072e-23	Neural3	NT5C3B
DNAJA11	3.33162e-27	0.319808	0.817	0.719	5.59912e-23	Neural3	DNAJA1
KCNAB2	3.51121e-27	1.42949	0.105	0.037	5.90094e-23	Neural3	KCNAB2
NAT16	3.9798e-27	1.97228	0.033	0.005	6.68845e-23	Neural3	NAT16
NCBP22	4.12766e-27	0.456988	0.605	0.442	6.93694e-23	Neural3	NCBP2
RAPGEF61	4.74534e-27	0.688051	0.426	0.278	7.97502e-23	Neural3	RAPGEF6
CHN12	5.82435e-27	0.555655	0.374	0.223	9.7884e-23	Neural3	CHN1
FAM50A2	5.98352e-27	0.563571	0.535	0.373	1.00559e-22	Neural3	FAM50A
MGST3	6.22437e-27	0.244133	0.877	0.776	1.04607e-22	Neural3	MGST3
AC007879.2	6.27168e-27	3.49917	0.014	0.001	1.05402e-22	Neural3	AC007879.2
TMEM1771	7.74674e-27	0.738909	0.336	0.2	1.30192e-22	Neural3	TMEM177
HOXC91	7.83043e-27	0.450542	0.569	0.404	1.31598e-22	Neural3	HOXC9
GEMIN71	8.03757e-27	0.663137	0.321	0.184	1.35079e-22	Neural3	GEMIN7
DAZAP11	8.14534e-27	0.561428	0.459	0.306	1.36891e-22	Neural3	DAZAP1
TOX31	8.4635e-27	0.257639	0.324	0.177	1.42238e-22	Neural3	TOX3
TMEM14A	8.75945e-27	0.651549	0.367	0.225	1.47211e-22	Neural3	TMEM14A
ASL	8.82188e-27	0.851563	0.266	0.145	1.4826e-22	Neural3	ASL
BSN1	8.9093e-27	0.975796	0.104	0.036	1.4973e-22	Neural3	BSN
MTMR9	9.80404e-27	0.829802	0.309	0.181	1.64767e-22	Neural3	MTMR9
TMSB15B1	9.89037e-27	0.913262	0.234	0.12	1.66218e-22	Neural3	TMSB15B
LINC01489	1.10992e-26	4.96512	0.011	0.001	1.86533e-22	Neural3	LINC01489
DOLPP1	1.12402e-26	1.10759	0.179	0.083	1.88902e-22	Neural3	DOLPP1
NUDT16	1.3103e-26	0.630367	0.365	0.222	2.20208e-22	Neural3	NUDT16
KCNA21	1.39749e-26	2.11607	0.034	0.006	2.34863e-22	Neural3	KCNA2
RGS4	1.40437e-26	1.75485	0.089	0.029	2.36019e-22	Neural3	RGS4
MARK11	1.72227e-26	0.880441	0.238	0.125	2.89445e-22	Neural3	MARK1
ABHD14A1	1.85868e-26	0.65029	0.464	0.306	3.1237e-22	Neural3	ABHD14A
TTL1	2.14402e-26	0.78342	0.331	0.195	3.60325e-22	Neural3	TTL
GPR191	2.18566e-26	1.50798	0.097	0.033	3.67323e-22	Neural3	GPR19
GYG21	2.22583e-26	0.963933	0.196	0.095	3.74073e-22	Neural3	GYG2
SLC1A6	2.25073e-26	1.38112	0.098	0.033	3.78257e-22	Neural3	SLC1A6
JAKMIP11	2.41954e-26	3.93557	0.016	0.001	4.06629e-22	Neural3	JAKMIP1
CCT83	2.42145e-26	0.405517	0.793	0.657	4.06949e-22	Neural3	CCT8
ZCCHC18	2.86139e-26	1.03405	0.135	0.054	4.80885e-22	Neural3	ZCCHC18
CAMK1D	3.15086e-26	0.543595	0.276	0.149	5.29533e-22	Neural3	CAMK1D
PPP1R2	3.80013e-26	0.636401	0.507	0.36	6.3865e-22	Neural3	PPP1R2
ARF4	3.82195e-26	0.509628	0.723	0.58	6.42317e-22	Neural3	ARF4
RPL43	3.87959e-26	0.287715	0.951	0.894	6.52004e-22	Neural3	RPL4
FAHD11	3.94939e-26	0.59872	0.437	0.284	6.63734e-22	Neural3	FAHD1
EEF1E12	4.16025e-26	0.552189	0.57	0.414	6.99172e-22	Neural3	EEF1E1
SLAIN11	4.17829e-26	0.97612	0.2	0.099	7.02204e-22	Neural3	SLAIN1
RAB11A	4.29744e-26	0.439414	0.639	0.493	7.22227e-22	Neural3	RAB11A
MANF1	4.51494e-26	0.600892	0.641	0.482	7.58781e-22	Neural3	MANF
KIAA1211L	4.7977e-26	2.33259	0.05	0.012	8.06301e-22	Neural3	KIAA1211L
SNRNP273	5.56551e-26	0.580644	0.442	0.296	9.35339e-22	Neural3	SNRNP27
NDUFA92	5.57289e-26	0.64838	0.475	0.325	9.3658e-22	Neural3	NDUFA9
RPS261	6.56842e-26	0.304047	0.915	0.841	1.10389e-21	Neural3	RPS26
IGSF3	6.81563e-26	0.998566	0.223	0.115	1.14543e-21	Neural3	IGSF3
ENTPD61	6.8293e-26	0.98212	0.213	0.108	1.14773e-21	Neural3	ENTPD6
EYS1	7.27426e-26	1.71757	0.117	0.046	1.22251e-21	Neural3	EYS
NELL21	8.55996e-26	0.125496	0.249	0.124	1.43859e-21	Neural3	NELL2
DBH-AS1	8.69811e-26	2.02551	0.038	0.007	1.4618e-21	Neural3	DBH-AS1
ARHGEF9	1.01879e-25	0.700789	0.391	0.253	1.71218e-21	Neural3	ARHGEF9
OTUD6B-AS13	1.15165e-25	0.58099	0.519	0.363	1.93547e-21	Neural3	OTUD6B-AS1
ALKBH61	1.17812e-25	1.18857	0.187	0.09	1.97994e-21	Neural3	ALKBH6
PTPRD-AS11	1.23846e-25	1.07482	0.177	0.083	2.08136e-21	Neural3	PTPRD-AS1
ZSCAN161	1.26868e-25	1.25181	0.175	0.082	2.13215e-21	Neural3	ZSCAN16
NDUFS81	1.3522e-25	0.376458	0.795	0.677	2.2725e-21	Neural3	NDUFS8
EIF4E1	1.38911e-25	0.529963	0.543	0.387	2.33455e-21	Neural3	EIF4E
PKIB	1.55591e-25	0.587402	0.397	0.245	2.61487e-21	Neural3	PKIB
EDF12	1.59124e-25	0.273625	0.921	0.843	2.67424e-21	Neural3	EDF1
ARID3B1	2.35205e-25	0.815951	0.263	0.146	3.95286e-21	Neural3	ARID3B
AP1S12	2.36957e-25	0.492103	0.591	0.437	3.98229e-21	Neural3	AP1S1
TSPAN51	2.3766e-25	0.402684	0.411	0.253	3.99412e-21	Neural3	TSPAN5
TMEM112	2.38128e-25	0.614206	0.459	0.313	4.00197e-21	Neural3	TMEM11
SPSB41	2.68207e-25	0.420683	0.348	0.206	4.50748e-21	Neural3	SPSB4
CAMK2N21	2.98305e-25	0.87306	0.091	0.03	5.01331e-21	Neural3	CAMK2N2
MSANTD4	3.31065e-25	0.698622	0.365	0.226	5.56388e-21	Neural3	MSANTD4
LSM10	3.49531e-25	0.635191	0.457	0.303	5.87422e-21	Neural3	LSM10
CHCHD11	3.50422e-25	0.406991	0.671	0.509	5.88919e-21	Neural3	CHCHD1
USP142	3.84853e-25	0.525433	0.628	0.487	6.46784e-21	Neural3	USP14
NDUFA131	4.8308e-25	0.269732	0.928	0.874	8.11865e-21	Neural3	NDUFA13
UBB2	5.81289e-25	0.256108	0.959	0.904	9.76914e-21	Neural3	UBB
UBXN12	5.9927e-25	0.39075	0.811	0.698	1.00713e-20	Neural3	UBXN1
ARMCX11	6.08911e-25	0.777401	0.37	0.233	1.02334e-20	Neural3	ARMCX1
NDUFA52	6.80314e-25	0.425259	0.715	0.577	1.14334e-20	Neural3	NDUFA5
YPEL11	6.87133e-25	0.66608	0.346	0.212	1.1548e-20	Neural3	YPEL1
RIOK31	7.19825e-25	0.58819	0.501	0.351	1.20974e-20	Neural3	RIOK3
PLK32	7.79518e-25	1.11584	0.148	0.065	1.31006e-20	Neural3	PLK3
SLC26A10	7.84448e-25	1.49324	0.091	0.031	1.31834e-20	Neural3	SLC26A10
RHOBTB32	8.11397e-25	0.363491	0.752	0.591	1.36363e-20	Neural3	RHOBTB3
SRPK11	8.5643e-25	0.515547	0.599	0.441	1.43932e-20	Neural3	SRPK1
YWHAE2	9.85296e-25	0.279841	0.921	0.871	1.65589e-20	Neural3	YWHAE
ZNF2192	1.10235e-24	0.810735	0.282	0.162	1.85261e-20	Neural3	ZNF219
NIM1K	1.135e-24	2.55229	0.038	0.007	1.90749e-20	Neural3	NIM1K
YIF1B	1.30811e-24	0.854434	0.304	0.179	2.19841e-20	Neural3	YIF1B
IMPA11	1.39905e-24	0.950037	0.282	0.164	2.35125e-20	Neural3	IMPA1
COX8A1	1.68546e-24	0.31174	0.859	0.764	2.83258e-20	Neural3	COX8A
PHPT1	1.78719e-24	0.324594	0.871	0.779	3.00356e-20	Neural3	PHPT1
AP2B1	2.02198e-24	0.496373	0.632	0.501	3.39814e-20	Neural3	AP2B1
MOAP11	2.04287e-24	0.687375	0.299	0.174	3.43325e-20	Neural3	MOAP1
VPS29	2.0517e-24	0.479723	0.631	0.486	3.44808e-20	Neural3	VPS29
MRPL20	2.22706e-24	0.334581	0.765	0.636	3.7428e-20	Neural3	MRPL20
HMOX2	2.25651e-24	0.857087	0.348	0.219	3.79228e-20	Neural3	HMOX2
BCAT11	2.32486e-24	0.480121	0.483	0.326	3.90717e-20	Neural3	BCAT1
ERCC12	2.40195e-24	0.463471	0.642	0.486	4.03672e-20	Neural3	ERCC1
TMEM132E	3.17358e-24	0.805576	0.135	0.056	5.33352e-20	Neural3	TMEM132E
CENPX1	3.23747e-24	0.463987	0.634	0.478	5.44089e-20	Neural3	CENPX
PDXK1	3.83203e-24	0.586874	0.477	0.327	6.44012e-20	Neural3	PDXK
TRIM46	4.02409e-24	1.09031	0.112	0.043	6.76289e-20	Neural3	TRIM46
ANAPC132	4.42517e-24	0.519326	0.575	0.427	7.43695e-20	Neural3	ANAPC13
EIF3K1	5.29831e-24	0.308085	0.89	0.786	8.90435e-20	Neural3	EIF3K
SH3GL3	6.00703e-24	0.834447	0.167	0.077	1.00954e-19	Neural3	SH3GL3
TBC1D10B	6.22306e-24	0.564225	0.315	0.187	1.04585e-19	Neural3	TBC1D10B
SLC39A61	6.62173e-24	0.691744	0.373	0.235	1.11285e-19	Neural3	SLC39A6
C1orf432	6.77524e-24	0.428897	0.652	0.498	1.13865e-19	Neural3	C1orf43
SLC35B4	8.04116e-24	0.8108	0.32	0.196	1.3514e-19	Neural3	SLC35B4
PPM1N	8.04812e-24	2.12097	0.051	0.013	1.35257e-19	Neural3	PPM1N
CD200	8.17736e-24	0.65456	0.303	0.174	1.37429e-19	Neural3	CD200
MPV17	8.7662e-24	0.587789	0.483	0.334	1.47325e-19	Neural3	MPV17
PCSK9	8.82953e-24	2.1276	0.047	0.011	1.48389e-19	Neural3	PCSK9
CFL21	9.12584e-24	0.509788	0.519	0.366	1.53369e-19	Neural3	CFL2
ZFP901	9.12596e-24	0.625128	0.412	0.272	1.53371e-19	Neural3	ZFP90
ASS11	9.29643e-24	1.0585	0.303	0.181	1.56236e-19	Neural3	ASS1
POU4F2	1.10321e-23	1.7117	0.035	0.007	1.85406e-19	Neural3	POU4F2
LINC011282	1.14538e-23	0.983414	0.194	0.098	1.92492e-19	Neural3	LINC01128
PSMD72	1.20226e-23	0.459618	0.644	0.502	2.02052e-19	Neural3	PSMD7
SLC24A4	1.20901e-23	1.31514	0.038	0.008	2.03186e-19	Neural3	SLC24A4
HARS1	1.48929e-23	0.48144	0.464	0.317	2.50291e-19	Neural3	HARS
TRAPPC2B2	1.5276e-23	0.760995	0.302	0.179	2.56728e-19	Neural3	TRAPPC2B
DDX24	1.60211e-23	0.260077	0.814	0.692	2.69251e-19	Neural3	DDX24
RAB30	1.61193e-23	1.01964	0.167	0.078	2.70901e-19	Neural3	RAB30
CCDC1241	1.73491e-23	0.562416	0.546	0.401	2.91569e-19	Neural3	CCDC124
MDH22	1.76942e-23	0.39242	0.733	0.592	2.97368e-19	Neural3	MDH2
RFK	1.80777e-23	0.6123	0.281	0.162	3.03815e-19	Neural3	RFK
ZMAT42	1.94999e-23	0.735638	0.14	0.061	3.27715e-19	Neural3	ZMAT4
ZCCHC12	1.96631e-23	1.06759	0.102	0.038	3.30458e-19	Neural3	ZCCHC12
HECW1	2.07779e-23	1.01044	0.11	0.042	3.49193e-19	Neural3	HECW1
NPPB	2.18698e-23	1.53033	0.017	0.002	3.67545e-19	Neural3	NPPB
TBX3	2.25885e-23	0.374608	0.488	0.322	3.79623e-19	Neural3	TBX3
CCDC107	2.46643e-23	0.487253	0.52	0.37	4.14509e-19	Neural3	CCDC107
AHSA12	2.50164e-23	0.484671	0.503	0.35	4.20425e-19	Neural3	AHSA1
TMEM591	2.60802e-23	0.401084	0.769	0.641	4.38305e-19	Neural3	TMEM59
CAMKK2	2.94234e-23	0.715218	0.298	0.178	4.94489e-19	Neural3	CAMKK2
BAG62	2.96026e-23	0.436807	0.543	0.404	4.97501e-19	Neural3	BAG6
ZNF1951	3.31004e-23	0.548837	0.411	0.27	5.56284e-19	Neural3	ZNF195
EXOSC52	3.31557e-23	0.743808	0.285	0.165	5.57215e-19	Neural3	EXOSC5
RBFA2	3.6207e-23	0.579798	0.425	0.284	6.08494e-19	Neural3	RBFA
PRKCZ	3.7125e-23	0.689752	0.217	0.115	6.23922e-19	Neural3	PRKCZ
LINC00632	3.74686e-23	0.426492	0.453	0.299	6.29698e-19	Neural3	LINC00632
HRH31	3.93822e-23	2.14206	0.033	0.006	6.61857e-19	Neural3	HRH3
C1orf501	4.24018e-23	0.563491	0.368	0.234	7.12604e-19	Neural3	C1orf50
PIP5K1C1	4.24598e-23	0.833837	0.281	0.165	7.13579e-19	Neural3	PIP5K1C
GHITM2	4.58433e-23	0.489278	0.594	0.451	7.70443e-19	Neural3	GHITM
DNAJB61	4.59924e-23	0.429808	0.692	0.57	7.72949e-19	Neural3	DNAJB6
CHMP1B1	5.02719e-23	0.755028	0.314	0.19	8.4487e-19	Neural3	CHMP1B
SGIP1	5.31162e-23	0.487543	0.223	0.115	8.92671e-19	Neural3	SGIP1
STC11	5.47518e-23	1.54998	0.107	0.042	9.20159e-19	Neural3	STC1
ZBTB7A	6.00968e-23	0.718963	0.318	0.195	1.00999e-18	Neural3	ZBTB7A
RPSA2	6.77976e-23	0.259182	0.967	0.923	1.13941e-18	Neural3	RPSA
HSD17B121	6.91662e-23	0.60996	0.477	0.335	1.16241e-18	Neural3	HSD17B12
CACNB3	7.17202e-23	0.646903	0.309	0.182	1.20533e-18	Neural3	CACNB3
AKIRIN12	7.23778e-23	0.442926	0.576	0.428	1.21638e-18	Neural3	AKIRIN1
FAM13C	7.34484e-23	0.953117	0.147	0.066	1.23437e-18	Neural3	FAM13C
TIMM102	7.70739e-23	0.488594	0.502	0.347	1.2953e-18	Neural3	TIMM10
EMP21	8.72764e-23	0.705908	0.402	0.262	1.46677e-18	Neural3	EMP2
PPP1R11	9.51829e-23	0.567684	0.383	0.248	1.59964e-18	Neural3	PPP1R11
NDUFA82	9.61687e-23	0.413582	0.659	0.504	1.61621e-18	Neural3	NDUFA8
MRPL442	9.93936e-23	0.527937	0.39	0.254	1.67041e-18	Neural3	MRPL44
SNF81	1.04358e-22	0.415612	0.703	0.56	1.75384e-18	Neural3	SNF8
HCFC1R11	1.11219e-22	0.627854	0.472	0.342	1.86915e-18	Neural3	HCFC1R1
ZDHHC222	1.16515e-22	2.27825	0.028	0.005	1.95814e-18	Neural3	ZDHHC22
DNAH10OS1	1.21894e-22	1.17084	0.065	0.02	2.04855e-18	Neural3	DNAH10OS
PSMB11	1.28966e-22	0.276869	0.884	0.815	2.1674e-18	Neural3	PSMB1
CLGN1	1.43293e-22	0.931379	0.179	0.087	2.40818e-18	Neural3	CLGN
SPATC1L1	1.43639e-22	0.504454	0.438	0.289	2.414e-18	Neural3	SPATC1L
PSMA41	1.45387e-22	0.35101	0.793	0.664	2.44338e-18	Neural3	PSMA4
FAM126A1	1.64863e-22	0.771548	0.288	0.173	2.77069e-18	Neural3	FAM126A
PSMA6	1.70311e-22	0.40389	0.77	0.653	2.86225e-18	Neural3	PSMA6
TUFM1	1.8031e-22	0.399349	0.742	0.602	3.03028e-18	Neural3	TUFM
RPUSD31	1.85279e-22	0.465703	0.412	0.27	3.1138e-18	Neural3	RPUSD3
PLXNA31	1.92214e-22	0.650532	0.293	0.173	3.23036e-18	Neural3	PLXNA3
CXXC41	1.98094e-22	0.582835	0.288	0.166	3.32916e-18	Neural3	CXXC4
PATZ12	2.05177e-22	0.760746	0.29	0.172	3.4482e-18	Neural3	PATZ1
C19orf73	2.0744e-22	1.40494	0.089	0.032	3.48624e-18	Neural3	C19orf73
MGAT5B	2.07811e-22	1.52476	0.074	0.024	3.49247e-18	Neural3	MGAT5B
RPL39L2	2.30761e-22	0.578043	0.403	0.266	3.87817e-18	Neural3	RPL39L
NRGN1	2.31245e-22	0.957295	0.164	0.078	3.8863e-18	Neural3	NRGN
C1QBP2	2.32827e-22	0.377102	0.758	0.634	3.9129e-18	Neural3	C1QBP
DNAJA2	2.88924e-22	0.459034	0.639	0.49	4.85566e-18	Neural3	DNAJA2
COPS31	3.00117e-22	0.589816	0.496	0.351	5.04377e-18	Neural3	COPS3
APMAP1	3.43276e-22	0.574738	0.419	0.279	5.76909e-18	Neural3	APMAP
PET1001	3.45671e-22	0.363438	0.768	0.655	5.80935e-18	Neural3	PET100
CPNE7	3.55309e-22	1.31057	0.05	0.013	5.97133e-18	Neural3	CPNE7
RUFY2	3.65548e-22	0.594488	0.449	0.316	6.14339e-18	Neural3	RUFY2
DEPDC72	3.70309e-22	1.79614	0.069	0.022	6.22342e-18	Neural3	DEPDC7
NMNAT2	3.76018e-22	0.824813	0.11	0.043	6.31937e-18	Neural3	NMNAT2
DYRK1B2	4.02413e-22	0.697566	0.319	0.197	6.76295e-18	Neural3	DYRK1B
SELENOK2	4.31061e-22	0.379487	0.686	0.539	7.24442e-18	Neural3	SELENOK
UCKL12	4.57991e-22	0.631215	0.277	0.162	7.69699e-18	Neural3	UCKL1
RAB3B2	4.68932e-22	0.763957	0.182	0.091	7.88087e-18	Neural3	RAB3B
QDPR2	5.2415e-22	0.6455	0.429	0.293	8.80886e-18	Neural3	QDPR
SLC25A52	5.7171e-22	0.314731	0.82	0.699	9.60816e-18	Neural3	SLC25A5
GADD45GIP11	5.81677e-22	0.323549	0.804	0.687	9.77567e-18	Neural3	GADD45GIP1
PEG13	5.86478e-22	3.20351	0.024	0.004	9.85636e-18	Neural3	PEG13
TIMM17B1	5.89168e-22	0.408858	0.683	0.541	9.90156e-18	Neural3	TIMM17B
MED81	6.108e-22	0.551264	0.444	0.303	1.02651e-17	Neural3	MED8
SDR39U11	8.12526e-22	0.478479	0.431	0.292	1.36553e-17	Neural3	SDR39U1
NOTCH41	9.16161e-22	1.37668	0.094	0.035	1.5397e-17	Neural3	NOTCH4
CYB5R31	9.18405e-22	0.460698	0.629	0.477	1.54347e-17	Neural3	CYB5R3
SPRN	9.86001e-22	2.01642	0.046	0.011	1.65707e-17	Neural3	SPRN
PDE6D1	1.14567e-21	0.702261	0.29	0.175	1.92541e-17	Neural3	PDE6D
GABARAPL1	1.23527e-21	0.677495	0.328	0.204	2.076e-17	Neural3	GABARAPL1
COL7A1	1.30396e-21	1.17883	0.131	0.058	2.19144e-17	Neural3	COL7A1
IGLON5	1.37963e-21	0.533845	0.33	0.2	2.31861e-17	Neural3	IGLON5
SEMA4F	1.39836e-21	1.29242	0.112	0.045	2.35008e-17	Neural3	SEMA4F
PRR361	1.40067e-21	0.790832	0.194	0.099	2.35397e-17	Neural3	PRR36
MIF1	1.41295e-21	0.169153	0.984	0.952	2.37461e-17	Neural3	MIF
EPRS2	1.64042e-21	0.47907	0.578	0.439	2.75688e-17	Neural3	EPRS
PAK21	1.65006e-21	0.391228	0.712	0.592	2.77308e-17	Neural3	PAK2
HACD31	1.67184e-21	0.402687	0.746	0.627	2.80969e-17	Neural3	HACD3
TMEM160	1.70501e-21	0.381189	0.653	0.51	2.86544e-17	Neural3	TMEM160
YIPF6	1.76855e-21	0.656804	0.451	0.32	2.97223e-17	Neural3	YIPF6
NDUFAF43	1.77426e-21	0.454562	0.402	0.267	2.98182e-17	Neural3	NDUFAF4
NECAP1	2.04942e-21	0.523469	0.285	0.168	3.44425e-17	Neural3	NECAP1
GREB1	2.05334e-21	0.803014	0.23	0.128	3.45084e-17	Neural3	GREB1
HSDL1	2.09991e-21	0.715359	0.314	0.194	3.52911e-17	Neural3	HSDL1
BDH11	2.13929e-21	1.57607	0.123	0.054	3.59529e-17	Neural3	BDH1
ZNF351	2.16457e-21	0.787954	0.283	0.169	3.63778e-17	Neural3	ZNF35
HSPA2	2.27044e-21	1.3189	0.094	0.036	3.8157e-17	Neural3	HSPA2
FAM122A1	2.28466e-21	0.730647	0.184	0.094	3.8396e-17	Neural3	FAM122A
LIN28A1	2.51287e-21	1.38813	0.034	0.007	4.22313e-17	Neural3	LIN28A
RPS111	2.64063e-21	0.279984	0.949	0.895	4.43784e-17	Neural3	RPS11
PRPS11	2.91659e-21	0.724478	0.282	0.169	4.90162e-17	Neural3	PRPS1
GAPDH1	2.95883e-21	0.17566	0.983	0.955	4.97261e-17	Neural3	GAPDH
EFS1	2.98776e-21	0.747678	0.329	0.208	5.02124e-17	Neural3	EFS
MLF11	3.036e-21	0.554124	0.42	0.284	5.10231e-17	Neural3	MLF1
MRPS122	3.16111e-21	0.511057	0.507	0.358	5.31255e-17	Neural3	MRPS12
PYM1	3.19743e-21	0.633437	0.31	0.193	5.3736e-17	Neural3	PYM1
AGTPBP11	3.27704e-21	0.521002	0.43	0.297	5.5074e-17	Neural3	AGTPBP1
PNMA3	3.67708e-21	1.32686	0.102	0.04	6.1797e-17	Neural3	PNMA3
ATP6AP11	4.42476e-21	0.51407	0.465	0.318	7.43625e-17	Neural3	ATP6AP1
CIC	4.92685e-21	0.607942	0.344	0.22	8.28007e-17	Neural3	CIC
HSF41	5.3772e-21	1.89911	0.032	0.006	9.03692e-17	Neural3	HSF4
NDUFAF52	5.63657e-21	0.849476	0.3	0.184	9.47282e-17	Neural3	NDUFAF5
DOK1	5.73943e-21	1.1133	0.163	0.08	9.64569e-17	Neural3	DOK1
GSTA4	5.81147e-21	0.330584	0.667	0.526	9.76676e-17	Neural3	GSTA4
DNAJB111	5.8839e-21	0.573143	0.432	0.3	9.88848e-17	Neural3	DNAJB11
FXYD7	6.30544e-21	0.715163	0.198	0.103	1.05969e-16	Neural3	FXYD7
P2RX51	6.85324e-21	2.45328	0.022	0.003	1.15176e-16	Neural3	P2RX5
NSMF	7.40589e-21	0.60016	0.3	0.181	1.24463e-16	Neural3	NSMF
HSD17B102	7.5238e-21	0.427472	0.596	0.448	1.26445e-16	Neural3	HSD17B10
WSB21	7.57476e-21	0.64898	0.289	0.178	1.27301e-16	Neural3	WSB2
RSBN11	7.67431e-21	0.525072	0.438	0.299	1.28974e-16	Neural3	RSBN1
TLE4	8.27142e-21	0.482809	0.501	0.366	1.3901e-16	Neural3	TLE4
MAFA-AS1	8.74129e-21	2.20296	0.031	0.006	1.46906e-16	Neural3	MAFA-AS1
LRRC43	8.89523e-21	1.19889	0.101	0.04	1.49493e-16	Neural3	LRRC4
ADGRG11	9.04544e-21	0.743785	0.175	0.087	1.52018e-16	Neural3	ADGRG1
MRPL131	9.10972e-21	0.434382	0.598	0.444	1.53098e-16	Neural3	MRPL13
MRPL402	9.30992e-21	0.344191	0.594	0.432	1.56462e-16	Neural3	MRPL40
CRIPT1	9.95773e-21	0.496201	0.49	0.357	1.6735e-16	Neural3	CRIPT
OSBPL81	1.03718e-20	0.471985	0.613	0.485	1.74309e-16	Neural3	OSBPL8
DHX361	1.04917e-20	0.347289	0.703	0.577	1.76323e-16	Neural3	DHX36
NUTF22	1.05717e-20	0.333111	0.741	0.62	1.77667e-16	Neural3	NUTF2
NPM2	1.08684e-20	1.37963	0.063	0.02	1.82655e-16	Neural3	NPM2
NTN5	1.17119e-20	2.48711	0.073	0.025	1.9683e-16	Neural3	NTN5
LIN7B	1.23317e-20	0.635475	0.24	0.136	2.07246e-16	Neural3	LIN7B
ADPRHL12	1.32148e-20	1.24899	0.093	0.036	2.22088e-16	Neural3	ADPRHL1
TMTC41	1.68173e-20	0.52304	0.328	0.207	2.82631e-16	Neural3	TMTC4
MEX3D1	1.77428e-20	0.498892	0.405	0.271	2.98186e-16	Neural3	MEX3D
AMIGO11	1.8327e-20	1.75558	0.057	0.017	3.08003e-16	Neural3	AMIGO1
PMVK1	1.84184e-20	0.486754	0.436	0.299	3.09539e-16	Neural3	PMVK
CMC21	1.91731e-20	0.363797	0.506	0.361	3.22224e-16	Neural3	CMC2
SS18L22	2.00838e-20	0.596242	0.428	0.295	3.37529e-16	Neural3	SS18L2
HAX13	2.01913e-20	0.529262	0.524	0.382	3.39335e-16	Neural3	HAX1
ANKRD461	2.09962e-20	0.62825	0.318	0.203	3.52862e-16	Neural3	ANKRD46
CHST1	2.22178e-20	0.827927	0.097	0.038	3.73393e-16	Neural3	CHST1
CSDE12	2.54482e-20	0.32492	0.825	0.728	4.27682e-16	Neural3	CSDE1
XRCC51	2.60276e-20	0.309488	0.874	0.807	4.37419e-16	Neural3	XRCC5
PLPP71	2.66356e-20	1.66771	0.06	0.019	4.47639e-16	Neural3	PLPP7
HSPH12	2.89796e-20	0.665203	0.404	0.275	4.87031e-16	Neural3	HSPH1
TIGD32	2.94413e-20	1.26114	0.056	0.016	4.9479e-16	Neural3	TIGD3
OLMALINC	3.08923e-20	0.677133	0.223	0.124	5.19177e-16	Neural3	OLMALINC
ARL6IP5	3.32337e-20	0.455342	0.688	0.56	5.58526e-16	Neural3	ARL6IP5
DCTPP11	3.41406e-20	0.428923	0.502	0.357	5.73768e-16	Neural3	DCTPP1
AP2M11	3.84904e-20	0.333747	0.755	0.632	6.4687e-16	Neural3	AP2M1
NOL31	4.91375e-20	1.11526	0.161	0.08	8.25804e-16	Neural3	NOL3
CACNG2	5.29936e-20	1.41635	0.032	0.007	8.90611e-16	Neural3	CACNG2
RELL2	5.69782e-20	1.14103	0.066	0.021	9.57575e-16	Neural3	RELL2
SLC52A2	5.92492e-20	0.765463	0.331	0.213	9.95743e-16	Neural3	SLC52A2
GNB11	5.98247e-20	0.27167	0.704	0.571	1.00541e-15	Neural3	GNB1
USP111	6.65225e-20	0.387647	0.648	0.506	1.11798e-15	Neural3	USP11
TRAPPC51	6.90032e-20	0.326391	0.797	0.686	1.15967e-15	Neural3	TRAPPC5
CSTB1	7.41897e-20	0.271939	0.796	0.67	1.24683e-15	Neural3	CSTB
WBP12	7.89507e-20	0.430437	0.58	0.436	1.32685e-15	Neural3	WBP1
NDUFB71	8.03768e-20	0.291223	0.817	0.723	1.35081e-15	Neural3	NDUFB7
KIF171	8.3195e-20	1.7977	0.057	0.017	1.39817e-15	Neural3	KIF17
FAM189B1	9.2937e-20	0.660057	0.257	0.151	1.5619e-15	Neural3	FAM189B
PUF601	9.34852e-20	0.351134	0.674	0.526	1.57111e-15	Neural3	PUF60
GRK4	9.44177e-20	0.723882	0.275	0.168	1.58678e-15	Neural3	GRK4
SRSF9	9.68226e-20	0.223824	0.898	0.808	1.6272e-15	Neural3	SRSF9
VAT11	9.8755e-20	0.41262	0.507	0.375	1.65968e-15	Neural3	VAT1
NXN1	1.06347e-19	0.113457	0.479	0.329	1.78727e-15	Neural3	NXN
PFKM1	1.33303e-19	0.647064	0.352	0.233	2.24028e-15	Neural3	PFKM
EHD3	1.45184e-19	1.11422	0.085	0.032	2.43996e-15	Neural3	EHD3
LRRC401	1.54541e-19	0.628692	0.338	0.219	2.59721e-15	Neural3	LRRC40
MRPL541	1.63393e-19	0.440608	0.559	0.416	2.74598e-15	Neural3	MRPL54
ZNF281	1.70316e-19	0.501042	0.385	0.259	2.86233e-15	Neural3	ZNF281
DCAF132	1.7077e-19	0.464469	0.485	0.349	2.86996e-15	Neural3	DCAF13
H2AFY21	1.81904e-19	0.299752	0.7	0.572	3.05708e-15	Neural3	H2AFY2
TMEM2421	1.9512e-19	0.569091	0.416	0.288	3.27919e-15	Neural3	TMEM242
C12orf491	1.97865e-19	0.862529	0.269	0.162	3.32531e-15	Neural3	C12orf49
ARHGEF7-AS22	2.15632e-19	1.84424	0.041	0.01	3.62391e-15	Neural3	ARHGEF7-AS2
TAF111	2.66843e-19	0.52534	0.507	0.375	4.48457e-15	Neural3	TAF11
HLA-F	2.74423e-19	2.60589	0.017	0.002	4.61196e-15	Neural3	HLA-F
SLC7A12	2.84634e-19	1.08813	0.154	0.076	4.78356e-15	Neural3	SLC7A1
SORD	3.16267e-19	0.739906	0.269	0.163	5.31519e-15	Neural3	SORD
FRRS1L	3.30698e-19	0.839455	0.135	0.062	5.55771e-15	Neural3	FRRS1L
TMEM126A3	3.56381e-19	0.528872	0.432	0.3	5.98935e-15	Neural3	TMEM126A
PGBD52	3.80835e-19	1.15739	0.118	0.052	6.40032e-15	Neural3	PGBD5
FHL11	3.89802e-19	0.61293	0.328	0.206	6.55102e-15	Neural3	FHL1
ASGR1	4.09378e-19	0.525913	0.275	0.163	6.88e-15	Neural3	ASGR1
PSENEN1	4.33488e-19	0.467129	0.552	0.418	7.28519e-15	Neural3	PSENEN
EIF52	4.62593e-19	0.249765	0.813	0.738	7.77434e-15	Neural3	EIF5
SHISA51	4.6558e-19	0.455616	0.478	0.339	7.82453e-15	Neural3	SHISA5
ODF2L	4.96941e-19	0.379085	0.611	0.482	8.35158e-15	Neural3	ODF2L
PUS3	5.33655e-19	0.943375	0.211	0.119	8.96861e-15	Neural3	PUS3
COX5B1	5.3846e-19	0.245579	0.873	0.788	9.04936e-15	Neural3	COX5B
GAA2	5.9839e-19	0.512917	0.343	0.221	1.00565e-14	Neural3	GAA
RNF144A-AS11	5.99726e-19	1.6256	0.065	0.022	1.0079e-14	Neural3	RNF144A-AS1
TSG1013	6.21429e-19	0.406381	0.6	0.475	1.04437e-14	Neural3	TSG101
SERINC21	6.40967e-19	0.676209	0.33	0.214	1.07721e-14	Neural3	SERINC2
THOC51	6.63662e-19	0.667267	0.28	0.172	1.11535e-14	Neural3	THOC5
NDUFB6	6.8317e-19	0.396272	0.623	0.486	1.14814e-14	Neural3	NDUFB6
ZBTB8OS2	7.20683e-19	0.47422	0.476	0.342	1.21118e-14	Neural3	ZBTB8OS
RELT1	7.23626e-19	1.34743	0.079	0.029	1.21613e-14	Neural3	RELT
FAM219B	7.64829e-19	0.627806	0.311	0.199	1.28537e-14	Neural3	FAM219B
CISD22	7.91243e-19	0.475465	0.511	0.373	1.32976e-14	Neural3	CISD2
MAP3K10	8.2185e-19	0.821458	0.174	0.091	1.3812e-14	Neural3	MAP3K10
PSMC12	8.99601e-19	0.339391	0.682	0.541	1.51187e-14	Neural3	PSMC1
GLIS2	9.6378e-19	0.735154	0.258	0.157	1.61973e-14	Neural3	GLIS2
LARS1	1.07243e-18	0.335481	0.671	0.531	1.80232e-14	Neural3	LARS
SUGT1	1.07802e-18	0.388001	0.573	0.439	1.81172e-14	Neural3	SUGT1
TARS3	1.12017e-18	0.473789	0.54	0.401	1.88255e-14	Neural3	TARS
OXCT11	1.14144e-18	0.808869	0.277	0.173	1.9183e-14	Neural3	OXCT1
PARK7	1.16089e-18	0.258541	0.889	0.812	1.951e-14	Neural3	PARK7
UNC13B	1.22682e-18	0.739497	0.212	0.121	2.0618e-14	Neural3	UNC13B
ZBTB21	1.28042e-18	0.879914	0.161	0.082	2.15188e-14	Neural3	ZBTB21
RUFY3	1.2876e-18	0.447792	0.555	0.429	2.16394e-14	Neural3	RUFY3
HILPDA1	1.3012e-18	0.499557	0.458	0.325	2.18679e-14	Neural3	HILPDA
PABPC5	1.30624e-18	0.651793	0.218	0.122	2.19527e-14	Neural3	PABPC5
POLR2F1	1.3431e-18	0.310038	0.687	0.545	2.25721e-14	Neural3	POLR2F
JAKMIP21	1.44364e-18	0.236964	0.459	0.31	2.42617e-14	Neural3	JAKMIP2
SNRPB22	1.4548e-18	0.378084	0.723	0.599	2.44493e-14	Neural3	SNRPB2
PLEKHA81	1.74517e-18	0.498524	0.429	0.306	2.93293e-14	Neural3	PLEKHA8
GPR1611	1.78367e-18	0.580327	0.317	0.2	2.99763e-14	Neural3	GPR161
ZC3H131	1.89573e-18	0.304742	0.706	0.583	3.18596e-14	Neural3	ZC3H13
RBM4	1.98766e-18	0.33661	0.778	0.667	3.34046e-14	Neural3	RBM4
ZNF3581	2.1172e-18	0.427604	0.408	0.281	3.55816e-14	Neural3	ZNF358
HDAC5	2.1386e-18	0.569194	0.326	0.21	3.59413e-14	Neural3	HDAC5
MYL6B2	2.31899e-18	0.222527	0.823	0.718	3.8973e-14	Neural3	MYL6B
LSM22	2.78882e-18	0.348465	0.725	0.577	4.68688e-14	Neural3	LSM2
FLAD12	2.90724e-18	0.613618	0.296	0.188	4.8859e-14	Neural3	FLAD1
ADRM12	3.00201e-18	0.381432	0.571	0.437	5.04519e-14	Neural3	ADRM1
HSPA4L1	3.38407e-18	0.918034	0.143	0.07	5.68726e-14	Neural3	HSPA4L
FADS3	3.46647e-18	0.790745	0.147	0.073	5.82575e-14	Neural3	FADS3
ABHD16A1	3.52656e-18	0.532869	0.375	0.254	5.92673e-14	Neural3	ABHD16A
NAT141	3.61913e-18	0.371798	0.549	0.402	6.08232e-14	Neural3	NAT14
TRUB1	3.645e-18	0.776833	0.243	0.148	6.12579e-14	Neural3	TRUB1
DUSP121	3.75937e-18	0.540173	0.394	0.275	6.31799e-14	Neural3	DUSP12
HMGB31	3.79843e-18	0.237005	0.643	0.487	6.38364e-14	Neural3	HMGB3
ZNF382	4.06826e-18	0.807448	0.157	0.079	6.83712e-14	Neural3	ZNF382
MSRB22	4.18931e-18	0.314993	0.67	0.543	7.04056e-14	Neural3	MSRB2
NUDT12	4.4178e-18	0.343827	0.443	0.304	7.42456e-14	Neural3	NUDT1
IMPDH11	4.42754e-18	0.635192	0.199	0.11	7.44092e-14	Neural3	IMPDH1
FSD1L1	4.43464e-18	0.445652	0.333	0.215	7.45286e-14	Neural3	FSD1L
KATNB12	4.47246e-18	0.840811	0.203	0.114	7.51642e-14	Neural3	KATNB1
UQCC21	4.56313e-18	0.358444	0.718	0.59	7.6688e-14	Neural3	UQCC2
RAB40C	4.73865e-18	0.599705	0.234	0.139	7.96377e-14	Neural3	RAB40C
DRAP1	4.86433e-18	0.282601	0.764	0.657	8.175e-14	Neural3	DRAP1
LACTB1	5.88036e-18	0.633158	0.253	0.153	9.88254e-14	Neural3	LACTB
LRP81	6.05081e-18	0.607513	0.168	0.086	1.0169e-13	Neural3	LRP8
PSMB22	6.05299e-18	0.316037	0.754	0.637	1.01727e-13	Neural3	PSMB2
PARP12	6.19356e-18	0.345324	0.679	0.544	1.04089e-13	Neural3	PARP1
ASPHD2	6.28927e-18	1.27384	0.065	0.023	1.05697e-13	Neural3	ASPHD2
IFI27L2	6.50479e-18	0.39538	0.541	0.417	1.09319e-13	Neural3	IFI27L2
GUK1	6.62419e-18	0.299579	0.788	0.703	1.11326e-13	Neural3	GUK1
CHORDC12	6.80539e-18	0.547073	0.37	0.25	1.14371e-13	Neural3	CHORDC1
RADIL1	6.92346e-18	1.28021	0.076	0.029	1.16356e-13	Neural3	RADIL
MCOLN1	7.34652e-18	0.86688	0.219	0.127	1.23466e-13	Neural3	MCOLN1
FBXL151	7.35849e-18	0.417714	0.399	0.271	1.23667e-13	Neural3	FBXL15
HBQ11	7.47205e-18	2.0426	0.054	0.017	1.25575e-13	Neural3	HBQ1
TBCA2	7.79709e-18	0.242495	0.873	0.807	1.31038e-13	Neural3	TBCA
PRKCB	8.0266e-18	0.534356	0.091	0.036	1.34895e-13	Neural3	PRKCB
SNRPD12	8.16197e-18	0.302412	0.815	0.699	1.3717e-13	Neural3	SNRPD1
SPTSSB	9.54758e-18	2.28618	0.029	0.006	1.60457e-13	Neural3	SPTSSB
FAM222A2	9.71815e-18	1.0279	0.094	0.039	1.63323e-13	Neural3	FAM222A
TMEM1581	9.88028e-18	0.692969	0.142	0.068	1.66048e-13	Neural3	TMEM158
SESTD11	9.91628e-18	0.477155	0.455	0.332	1.66653e-13	Neural3	SESTD1
2026-03-21	1.22488e-17	0.740971	0.235	0.14	2.05853e-13	Neural3	2026-03-02
APEX11	1.25064e-17	0.3313	0.822	0.715	2.10182e-13	Neural3	APEX1
ITPK12	1.27946e-17	0.63689	0.208	0.119	2.15026e-13	Neural3	ITPK1
SLC35C1	1.28092e-17	0.592289	0.118	0.053	2.15272e-13	Neural3	SLC35C1
CDC42	1.32138e-17	0.281297	0.862	0.804	2.22071e-13	Neural3	CDC42
MRPL421	1.36678e-17	0.418291	0.571	0.438	2.29701e-13	Neural3	MRPL42
NABP22	1.36809e-17	0.687208	0.318	0.209	2.29922e-13	Neural3	NABP2
EFNA21	1.39072e-17	0.630116	0.274	0.169	2.33725e-13	Neural3	EFNA2
BCS1L	1.4279e-17	0.63738	0.243	0.146	2.39972e-13	Neural3	BCS1L
BPHL2	1.48169e-17	0.513316	0.444	0.323	2.49013e-13	Neural3	BPHL
YTHDF22	1.5012e-17	0.395678	0.629	0.487	2.52292e-13	Neural3	YTHDF2
NUDT101	1.52402e-17	0.619702	0.13	0.061	2.56126e-13	Neural3	NUDT10
NKD2	1.65579e-17	0.861668	0.135	0.065	2.78273e-13	Neural3	NKD2
SERINC1	1.7727e-17	0.494733	0.576	0.454	2.9792e-13	Neural3	SERINC1
PDAP11	2.02468e-17	0.262394	0.745	0.64	3.40267e-13	Neural3	PDAP1
DBN12	2.06631e-17	0.290744	0.765	0.645	3.47265e-13	Neural3	DBN1
APBB1	2.10835e-17	0.677712	0.263	0.161	3.5433e-13	Neural3	APBB1
SNRPA11	2.28174e-17	0.365969	0.592	0.452	3.83469e-13	Neural3	SNRPA1
CORO71	2.32543e-17	0.894769	0.199	0.113	3.90812e-13	Neural3	CORO7
ESRRA2	2.34116e-17	0.692319	0.232	0.139	3.93456e-13	Neural3	ESRRA
NRBF2	2.358e-17	0.471016	0.4	0.279	3.96285e-13	Neural3	NRBF2
CHD5	2.4569e-17	2.91194	0.022	0.004	4.12906e-13	Neural3	CHD5
SCAND11	2.48654e-17	0.221032	0.842	0.733	4.17887e-13	Neural3	SCAND1
SLC25A131	2.63272e-17	0.43153	0.436	0.308	4.42454e-13	Neural3	SLC25A13
RARA-AS11	2.64658e-17	0.472908	0.239	0.14	4.44784e-13	Neural3	RARA-AS1
MRPS341	2.68393e-17	0.294847	0.687	0.556	4.51061e-13	Neural3	MRPS34
TSPYL4	2.77809e-17	0.458725	0.434	0.309	4.66885e-13	Neural3	TSPYL4
NPTX11	3.14743e-17	1.91104	0.041	0.011	5.28957e-13	Neural3	NPTX1
MRPL472	3.15048e-17	0.326179	0.577	0.442	5.2947e-13	Neural3	MRPL47
SUCLG11	3.16217e-17	0.404939	0.595	0.459	5.31435e-13	Neural3	SUCLG1
RANGRF2	3.19233e-17	0.522574	0.331	0.218	5.36503e-13	Neural3	RANGRF
RABGGTA1	3.19315e-17	0.80358	0.142	0.071	5.3664e-13	Neural3	RABGGTA
CDR2L1	3.23436e-17	0.681448	0.127	0.06	5.43567e-13	Neural3	CDR2L
PLXNA12	3.488e-17	0.852229	0.268	0.171	5.86193e-13	Neural3	PLXNA1
DCTN61	3.52106e-17	0.425383	0.468	0.345	5.91749e-13	Neural3	DCTN6
GNAI31	3.95117e-17	0.372018	0.639	0.514	6.64034e-13	Neural3	GNAI3
UCHL31	4.07486e-17	0.481165	0.369	0.255	6.84821e-13	Neural3	UCHL3
GNG102	4.23512e-17	0.367303	0.618	0.485	7.11754e-13	Neural3	GNG10
WDFY3-AS21	4.45509e-17	0.966826	0.129	0.062	7.48723e-13	Neural3	WDFY3-AS2
MPHOSPH8	4.50286e-17	0.287756	0.654	0.522	7.56751e-13	Neural3	MPHOSPH8
TRIM21	4.53169e-17	0.285221	0.385	0.261	7.61596e-13	Neural3	TRIM2
SPATA2L	4.68865e-17	0.995562	0.148	0.076	7.87974e-13	Neural3	SPATA2L
TUSC21	4.79213e-17	0.516223	0.418	0.292	8.05365e-13	Neural3	TUSC2
MRPL301	5.02784e-17	0.685194	0.286	0.184	8.44979e-13	Neural3	MRPL30
DUSP42	5.16935e-17	0.566971	0.168	0.088	8.68761e-13	Neural3	DUSP4
RPS4X1	5.58718e-17	0.205527	0.993	0.968	9.38981e-13	Neural3	RPS4X
MSI11	6.24261e-17	0.367306	0.298	0.189	1.04913e-12	Neural3	MSI1
LRRC201	6.47376e-17	1.04651	0.144	0.073	1.08798e-12	Neural3	LRRC20
HOXB41	6.56221e-17	0.400931	0.3	0.191	1.10284e-12	Neural3	HOXB4
STK32C1	6.68512e-17	0.79277	0.231	0.139	1.1235e-12	Neural3	STK32C
SDHAF11	7.06889e-17	0.713341	0.29	0.187	1.188e-12	Neural3	SDHAF1
SKA21	7.5084e-17	0.320289	0.603	0.459	1.26186e-12	Neural3	SKA2
HOXC-AS21	8.28765e-17	0.915896	0.173	0.094	1.39282e-12	Neural3	HOXC-AS2
CSGALNACT1	8.62454e-17	1.807	0.038	0.01	1.44944e-12	Neural3	CSGALNACT1
SPRYD71	8.82377e-17	0.721866	0.226	0.135	1.48292e-12	Neural3	SPRYD7
TMEM33	9.09827e-17	0.608492	0.332	0.224	1.52906e-12	Neural3	TMEM33
SEC61B	9.30714e-17	0.262946	0.884	0.802	1.56416e-12	Neural3	SEC61B
MAPRE3	9.33144e-17	0.6666	0.248	0.15	1.56824e-12	Neural3	MAPRE3
LAMTOR21	9.76588e-17	0.322525	0.603	0.462	1.64125e-12	Neural3	LAMTOR2
CNRIP1	1.03706e-16	0.396794	0.201	0.112	1.74288e-12	Neural3	CNRIP1
ZNF7062	1.03872e-16	0.299601	0.71	0.586	1.74568e-12	Neural3	ZNF706
NDUFA62	1.04256e-16	0.314503	0.679	0.549	1.75213e-12	Neural3	NDUFA6
SCO21	1.04674e-16	0.640114	0.3	0.196	1.75915e-12	Neural3	SCO2
ERF	1.06822e-16	0.602883	0.316	0.209	1.79524e-12	Neural3	ERF
PDCL32	1.08453e-16	0.571197	0.387	0.27	1.82265e-12	Neural3	PDCL3
ANAPC111	1.08593e-16	0.277788	0.74	0.639	1.82501e-12	Neural3	ANAPC11
MAP2K21	1.09762e-16	0.281348	0.784	0.684	1.84466e-12	Neural3	MAP2K2
MAPK62	1.16973e-16	0.477671	0.446	0.324	1.96585e-12	Neural3	MAPK6
MT-CO21	1.18839e-16	0.257421	0.992	0.984	1.9972e-12	Neural3	MT-CO2
RNF113A1	1.25945e-16	0.608491	0.233	0.14	2.11663e-12	Neural3	RNF113A
FAM217B	1.33451e-16	0.442374	0.345	0.23	2.24277e-12	Neural3	FAM217B
CD55	1.33769e-16	1.06377	0.101	0.044	2.24812e-12	Neural3	CD55
GTPBP42	1.38825e-16	0.421432	0.509	0.377	2.3331e-12	Neural3	GTPBP4
SPIRE2	1.44138e-16	1.0969	0.111	0.051	2.42238e-12	Neural3	SPIRE2
MT-CYB	1.46484e-16	0.291687	0.977	0.958	2.46181e-12	Neural3	MT-CYB
VAMP2	1.54689e-16	0.291918	0.614	0.495	2.5997e-12	Neural3	VAMP2
SPHK2	1.54721e-16	0.797496	0.177	0.098	2.60024e-12	Neural3	SPHK2
TNFAIP12	1.59836e-16	0.787935	0.233	0.141	2.68621e-12	Neural3	TNFAIP1
PDZD41	1.67852e-16	0.792178	0.122	0.057	2.82092e-12	Neural3	PDZD4
LRWD1	1.8443e-16	0.528886	0.213	0.122	3.09953e-12	Neural3	LRWD1
LPAR21	1.85415e-16	0.628805	0.292	0.187	3.11608e-12	Neural3	LPAR2
SREBF22	1.89341e-16	0.30795	0.48	0.343	3.18206e-12	Neural3	SREBF2
CNDP21	2.0154e-16	0.460992	0.337	0.223	3.38708e-12	Neural3	CNDP2
PSMD21	2.05067e-16	0.341125	0.619	0.497	3.44635e-12	Neural3	PSMD2
SLC25A112	2.06575e-16	0.371246	0.483	0.354	3.4717e-12	Neural3	SLC25A11
CNTNAP3	2.21763e-16	0.89172	0.109	0.05	3.72694e-12	Neural3	CNTNAP3
FAM174A1	2.37085e-16	0.630146	0.256	0.16	3.98445e-12	Neural3	FAM174A
TCTA1	2.42255e-16	0.691017	0.19	0.107	4.07134e-12	Neural3	TCTA
ACAT12	2.42394e-16	0.561474	0.389	0.275	4.07367e-12	Neural3	ACAT1
EHD11	2.4903e-16	0.580117	0.291	0.189	4.1852e-12	Neural3	EHD1
HLA-C1	2.49859e-16	0.5216	0.362	0.245	4.19914e-12	Neural3	HLA-C
TBC1D9	2.57687e-16	0.570844	0.222	0.132	4.33069e-12	Neural3	TBC1D9
IFFO2	2.85806e-16	1.26296	0.084	0.034	4.80325e-12	Neural3	IFFO2
URM1	2.92061e-16	0.382608	0.472	0.346	4.90837e-12	Neural3	URM1
TOMM40L	3.30964e-16	0.905815	0.069	0.026	5.56217e-12	Neural3	TOMM40L
FARSA2	3.31596e-16	0.573873	0.382	0.266	5.57281e-12	Neural3	FARSA
RPS132	3.42669e-16	0.155882	0.977	0.952	5.7589e-12	Neural3	RPS13
HELZ2	3.45871e-16	1.25241	0.089	0.038	5.81271e-12	Neural3	HELZ2
METTL52	3.47333e-16	0.291729	0.567	0.437	5.83727e-12	Neural3	METTL5
FAM200B	3.72672e-16	0.330928	0.55	0.427	6.26313e-12	Neural3	FAM200B
VPS721	3.72701e-16	0.511038	0.387	0.269	6.26361e-12	Neural3	VPS72
BNIP31	3.75473e-16	0.133563	0.728	0.569	6.3102e-12	Neural3	BNIP3
SLC46A1	3.76904e-16	0.984856	0.065	0.024	6.33425e-12	Neural3	SLC46A1
PSMD122	4.17462e-16	0.399565	0.565	0.44	7.01587e-12	Neural3	PSMD12
KBTBD81	4.19418e-16	1.53949	0.031	0.007	7.04873e-12	Neural3	KBTBD8
HINT22	4.62275e-16	0.349181	0.578	0.444	7.769e-12	Neural3	HINT2
TPRKB1	4.77964e-16	0.361605	0.571	0.446	8.03266e-12	Neural3	TPRKB
SLC12A2	4.80297e-16	0.529487	0.303	0.202	8.07188e-12	Neural3	SLC12A2
ZNRF11	5.05556e-16	0.38728	0.502	0.377	8.49637e-12	Neural3	ZNRF1
SLC29A41	5.49717e-16	0.7396	0.264	0.168	9.23854e-12	Neural3	SLC29A4
IGSF9B	5.55795e-16	0.831817	0.124	0.06	9.34069e-12	Neural3	IGSF9B
GSK3A1	5.66585e-16	0.45996	0.364	0.251	9.52204e-12	Neural3	GSK3A
PKN1	5.84597e-16	0.412086	0.44	0.322	9.82474e-12	Neural3	PKN1
NHLRC4	5.89456e-16	0.736342	0.096	0.041	9.90639e-12	Neural3	NHLRC4
SEMA6C2	6.18389e-16	0.691998	0.215	0.128	1.03927e-11	Neural3	SEMA6C
DGKI	7.89315e-16	0.830154	0.078	0.031	1.32652e-11	Neural3	DGKI
TRIM3	8.32594e-16	0.978732	0.128	0.063	1.39926e-11	Neural3	TRIM3
FBXW51	8.40398e-16	0.370133	0.437	0.314	1.41237e-11	Neural3	FBXW5
ENSA2	8.47687e-16	0.324458	0.688	0.553	1.42462e-11	Neural3	ENSA
EIF4G21	8.94827e-16	0.231926	0.889	0.816	1.50385e-11	Neural3	EIF4G2
UBALD22	9.33178e-16	0.527928	0.298	0.193	1.5683e-11	Neural3	UBALD2
CAMK2G	9.83564e-16	0.66175	0.265	0.171	1.65298e-11	Neural3	CAMK2G
ZNF7751	9.98686e-16	0.518937	0.294	0.193	1.67839e-11	Neural3	ZNF775
RDH111	1.11614e-15	0.441011	0.491	0.371	1.87579e-11	Neural3	RDH11
EGLN21	1.14934e-15	0.28379	0.457	0.327	1.93159e-11	Neural3	EGLN2
SRPRB1	1.16641e-15	0.697327	0.26	0.165	1.96026e-11	Neural3	SRPRB
CNTN11	1.24895e-15	0.938267	0.125	0.061	2.09899e-11	Neural3	CNTN1
KRTAP5-AS1	1.26818e-15	1.14573	0.043	0.013	2.13131e-11	Neural3	KRTAP5-AS1
HIKESHI	1.28099e-15	0.385023	0.602	0.481	2.15283e-11	Neural3	HIKESHI
LINC00957	1.29208e-15	1.89438	0.027	0.006	2.17148e-11	Neural3	LINC00957
MIR210HG1	1.37122e-15	0.379331	0.307	0.196	2.30447e-11	Neural3	MIR210HG
LSM31	1.52974e-15	0.330806	0.669	0.544	2.57089e-11	Neural3	LSM3
ARHGAP331	1.59307e-15	0.393472	0.238	0.145	2.67731e-11	Neural3	ARHGAP33
ZNF6201	1.61553e-15	0.626729	0.232	0.143	2.71507e-11	Neural3	ZNF620
PTGES2	1.62987e-15	0.419262	0.466	0.343	2.73915e-11	Neural3	PTGES2
SPAG71	1.6726e-15	0.35773	0.622	0.504	2.81098e-11	Neural3	SPAG7
BTN2A2	1.72899e-15	0.988917	0.202	0.121	2.90575e-11	Neural3	BTN2A2
TAF103	1.72947e-15	0.349932	0.648	0.521	2.90655e-11	Neural3	TAF10
MRPS112	1.74149e-15	0.393419	0.499	0.375	2.92675e-11	Neural3	MRPS11
DPH32	1.99848e-15	0.501544	0.378	0.268	3.35865e-11	Neural3	DPH3
RABGGTB2	2.07813e-15	0.463344	0.337	0.229	3.49251e-11	Neural3	RABGGTB
PCDHA9	2.17057e-15	1.30406	0.07	0.027	3.64786e-11	Neural3	PCDHA9
SUPT7L1	2.2376e-15	0.652517	0.245	0.154	3.7605e-11	Neural3	SUPT7L
RIMS21	2.31583e-15	0.241407	0.207	0.118	3.89199e-11	Neural3	RIMS2
PDCD2L1	2.37387e-15	0.838326	0.176	0.099	3.98953e-11	Neural3	PDCD2L
PPP1R72	2.37442e-15	0.350615	0.494	0.37	3.99045e-11	Neural3	PPP1R7
TECR2	2.47662e-15	0.310163	0.641	0.512	4.1622e-11	Neural3	TECR
COMMD21	2.66184e-15	0.367	0.602	0.486	4.47349e-11	Neural3	COMMD2
FNBP1L1	2.88184e-15	0.275887	0.682	0.559	4.84322e-11	Neural3	FNBP1L
CHMP52	3.03058e-15	0.258148	0.639	0.528	5.0932e-11	Neural3	CHMP5
NR5A2	3.06115e-15	2.10996	0.021	0.004	5.14457e-11	Neural3	NR5A2
RRP1B2	3.11648e-15	0.401033	0.476	0.356	5.23755e-11	Neural3	RRP1B
LRRC591	3.12614e-15	0.475075	0.385	0.272	5.2538e-11	Neural3	LRRC59
SPIN2B2	3.13234e-15	0.459471	0.264	0.168	5.26421e-11	Neural3	SPIN2B
BUD313	3.19622e-15	0.27315	0.664	0.533	5.37156e-11	Neural3	BUD31
CD27-AS11	3.30317e-15	0.465593	0.334	0.228	5.5513e-11	Neural3	CD27-AS1
HOXA92	3.60837e-15	0.116256	0.618	0.461	6.06423e-11	Neural3	HOXA9
ACP11	4.08342e-15	0.267085	0.758	0.637	6.86259e-11	Neural3	ACP1
CMAS1	4.12697e-15	0.374945	0.428	0.309	6.93579e-11	Neural3	CMAS
OTUB12	4.25063e-15	0.296828	0.466	0.344	7.1436e-11	Neural3	OTUB1
TGFBR11	4.30814e-15	0.50285	0.393	0.283	7.24025e-11	Neural3	TGFBR1
PIM31	4.40709e-15	0.478394	0.288	0.189	7.40655e-11	Neural3	PIM3
ARL31	4.57717e-15	0.313327	0.752	0.653	7.69239e-11	Neural3	ARL3
SAYSD1	4.95762e-15	0.533517	0.229	0.14	8.33178e-11	Neural3	SAYSD1
EI242	5.1962e-15	0.340583	0.517	0.39	8.73273e-11	Neural3	EI24
MLX	5.26862e-15	0.482177	0.372	0.265	8.85444e-11	Neural3	MLX
UTP113	5.45386e-15	0.472078	0.479	0.36	9.16576e-11	Neural3	UTP11
MED301	5.46904e-15	0.539679	0.342	0.238	9.19128e-11	Neural3	MED30
FRMD4A1	5.47664e-15	0.45193	0.541	0.39	9.20403e-11	Neural3	FRMD4A
PCGF1	5.70966e-15	1.10243	0.125	0.063	9.59565e-11	Neural3	PCGF1
ICK1	6.38767e-15	0.543872	0.295	0.195	1.07351e-10	Neural3	ICK
MTCH11	6.68545e-15	0.298513	0.714	0.605	1.12356e-10	Neural3	MTCH1
ZNF672	7.21052e-15	0.816355	0.176	0.101	1.2118e-10	Neural3	ZNF672
FZD31	7.26243e-15	0.173335	0.411	0.284	1.22052e-10	Neural3	FZD3
PPM1G1	8.3558e-15	0.266819	0.704	0.58	1.40428e-10	Neural3	PPM1G
LEO11	8.46775e-15	0.418006	0.412	0.3	1.42309e-10	Neural3	LEO1
TIMM222	9.0689e-15	0.540804	0.383	0.277	1.52412e-10	Neural3	TIMM22
RAB31	9.15638e-15	0.706371	0.198	0.118	1.53882e-10	Neural3	RAB31
KRT222	9.42128e-15	0.780498	0.053	0.018	1.58334e-10	Neural3	KRT222
H1F02	9.53535e-15	0.265219	0.616	0.478	1.60251e-10	Neural3	H1F0
MAPKAPK51	1.10325e-14	0.508156	0.362	0.257	1.85413e-10	Neural3	MAPKAPK5
TRPV2	1.1085e-14	2.15816	0.015	0.002	1.86294e-10	Neural3	TRPV2
PGK11	1.12626e-14	0.288093	0.739	0.619	1.8928e-10	Neural3	PGK1
TRIM62	1.13105e-14	0.984726	0.119	0.06	1.90084e-10	Neural3	TRIM62
LRCH42	1.17849e-14	0.676728	0.235	0.147	1.98056e-10	Neural3	LRCH4
GPR82	1.20541e-14	0.973269	0.093	0.042	2.02581e-10	Neural3	GPR82
NRP2	1.2836e-14	0.356694	0.443	0.32	2.15722e-10	Neural3	NRP2
CETN32	1.29301e-14	0.407383	0.356	0.242	2.17303e-10	Neural3	CETN3
SMIM141	1.49098e-14	0.409393	0.394	0.282	2.50573e-10	Neural3	SMIM14
SLC22A311	1.55664e-14	3.13836	0.024	0.005	2.6161e-10	Neural3	SLC22A31
MZT11	1.59307e-14	0.376975	0.38	0.267	2.67732e-10	Neural3	MZT1
FRAT2	1.66104e-14	0.803812	0.152	0.083	2.79154e-10	Neural3	FRAT2
APBA21	1.71657e-14	0.302328	0.308	0.203	2.88486e-10	Neural3	APBA2
PNPLA8	1.74743e-14	0.367735	0.378	0.271	2.93674e-10	Neural3	PNPLA8
SLC16A31	1.82258e-14	0.841955	0.291	0.199	3.06303e-10	Neural3	SLC16A3
HMGB11	1.84741e-14	0.103954	0.962	0.937	3.10476e-10	Neural3	HMGB1
MRPL231	1.90383e-14	0.467148	0.273	0.178	3.19958e-10	Neural3	MRPL23
PIM12	2.03538e-14	0.866581	0.183	0.106	3.42066e-10	Neural3	PIM1
RAB5C1	2.04617e-14	0.376671	0.577	0.456	3.43879e-10	Neural3	RAB5C
TIMM17A1	2.07447e-14	0.5099	0.389	0.285	3.48636e-10	Neural3	TIMM17A
ARHGEF25	2.12631e-14	0.710778	0.188	0.11	3.57348e-10	Neural3	ARHGEF25
NEUROG21	2.189e-14	0.868445	0.052	0.018	3.67884e-10	Neural3	NEUROG2
MORF4L21	2.19094e-14	0.23321	0.812	0.74	3.68209e-10	Neural3	MORF4L2
NDUFV32	2.20249e-14	0.281089	0.615	0.494	3.70151e-10	Neural3	NDUFV3
NIPSNAP3A1	2.26569e-14	0.510068	0.267	0.173	3.80772e-10	Neural3	NIPSNAP3A
NDUFB91	2.42154e-14	0.258728	0.743	0.649	4.06964e-10	Neural3	NDUFB9
EIF2B11	2.47504e-14	0.542738	0.334	0.233	4.15955e-10	Neural3	EIF2B1
HSD11B1L1	2.51022e-14	0.492984	0.313	0.211	4.21868e-10	Neural3	HSD11B1L
PDIA2	2.59619e-14	1.39151	0.035	0.01	4.36315e-10	Neural3	PDIA2
KIDINS220	2.61082e-14	0.365011	0.62	0.521	4.38775e-10	Neural3	KIDINS220
ZHX11	2.74539e-14	0.398986	0.344	0.238	4.6139e-10	Neural3	ZHX1
BTF3L42	2.90439e-14	0.345026	0.65	0.526	4.88112e-10	Neural3	BTF3L4
PSMD131	2.95264e-14	0.383424	0.569	0.46	4.96221e-10	Neural3	PSMD13
AIDA1	2.95526e-14	0.425177	0.328	0.225	4.9666e-10	Neural3	AIDA
ECHDC32	3.10886e-14	0.560724	0.174	0.1	5.22475e-10	Neural3	ECHDC3
HMCES2	3.12058e-14	0.721752	0.263	0.174	5.24445e-10	Neural3	HMCES
LPIN1	3.14497e-14	0.489822	0.3	0.201	5.28543e-10	Neural3	LPIN1
SMARCA51	3.17035e-14	0.198283	0.771	0.666	5.3281e-10	Neural3	SMARCA5
RBM4B	3.17977e-14	0.448422	0.358	0.253	5.34392e-10	Neural3	RBM4B
PARVB	3.19721e-14	0.659526	0.185	0.108	5.37322e-10	Neural3	PARVB
REPIN12	3.25719e-14	0.343676	0.369	0.258	5.47403e-10	Neural3	REPIN1
E2F11	3.38363e-14	1.00313	0.155	0.087	5.68652e-10	Neural3	E2F1
XKR81	3.62156e-14	0.967214	0.169	0.097	6.08639e-10	Neural3	XKR8
SUB11	3.6303e-14	0.208401	0.892	0.82	6.10108e-10	Neural3	SUB1
RNASEH2C1	3.68074e-14	0.269204	0.653	0.518	6.18586e-10	Neural3	RNASEH2C
ATG1012	3.79674e-14	0.533422	0.354	0.251	6.3808e-10	Neural3	ATG101
SBDS2	3.84223e-14	0.256334	0.506	0.378	6.45725e-10	Neural3	SBDS
NEDD81	3.89122e-14	0.203355	0.842	0.78	6.53958e-10	Neural3	NEDD8
SNHG152	4.21823e-14	0.432253	0.407	0.294	7.08916e-10	Neural3	SNHG15
TPPP	4.34861e-14	1.56437	0.039	0.012	7.30827e-10	Neural3	TPPP
SBF12	4.51721e-14	0.575343	0.215	0.131	7.59163e-10	Neural3	SBF1
YIPF31	4.60291e-14	0.346988	0.612	0.491	7.73564e-10	Neural3	YIPF3
ZNF781	4.94397e-14	0.879698	0.082	0.036	8.30884e-10	Neural3	ZNF781
PPME12	5.03052e-14	0.390706	0.392	0.285	8.45428e-10	Neural3	PPME1
ZC3H15	5.19329e-14	0.309115	0.687	0.573	8.72785e-10	Neural3	ZC3H15
SHISA7	5.75595e-14	1.44508	0.03	0.008	9.67345e-10	Neural3	SHISA7
PCDHA2	6.74854e-14	1.27931	0.028	0.007	1.13416e-09	Neural3	PCDHA2
ESRRB	7.79611e-14	1.16092	0.057	0.021	1.31021e-09	Neural3	ESRRB
SYAP11	7.89711e-14	0.267466	0.617	0.479	1.32719e-09	Neural3	SYAP1
C4orf33	8.07278e-14	0.875572	0.172	0.1	1.35671e-09	Neural3	C4orf33
BCAR1	8.64648e-14	0.488521	0.363	0.262	1.45313e-09	Neural3	BCAR1
TOMM403	8.85309e-14	0.376288	0.549	0.432	1.48785e-09	Neural3	TOMM40
SRA12	9.1436e-14	0.409823	0.479	0.362	1.53667e-09	Neural3	SRA1
IFRD12	9.24191e-14	0.444467	0.311	0.212	1.5532e-09	Neural3	IFRD1
CD3201	9.29136e-14	0.433967	0.404	0.295	1.56151e-09	Neural3	CD320
TCP12	9.29873e-14	0.29604	0.628	0.513	1.56274e-09	Neural3	TCP1
SH3BP5L	9.38848e-14	0.784359	0.134	0.071	1.57783e-09	Neural3	SH3BP5L
LINC002941	1.0865e-13	1.00814	0.069	0.029	1.82596e-09	Neural3	LINC00294
GTPBP81	1.11681e-13	0.485802	0.339	0.239	1.87691e-09	Neural3	GTPBP8
MRPS102	1.14429e-13	0.465398	0.429	0.32	1.9231e-09	Neural3	MRPS10
PUSL1	1.16709e-13	0.549475	0.197	0.119	1.96141e-09	Neural3	PUSL1
IL10RA	1.16898e-13	2.23143	0.015	0.002	1.96459e-09	Neural3	IL10RA
RUVBL22	1.21731e-13	0.359608	0.368	0.261	2.04581e-09	Neural3	RUVBL2
UQCRC12	1.29552e-13	0.364146	0.541	0.427	2.17726e-09	Neural3	UQCRC1
TOMM222	1.31112e-13	0.296462	0.64	0.511	2.20347e-09	Neural3	TOMM22
ATP6V1B22	1.3197e-13	0.466006	0.267	0.174	2.21788e-09	Neural3	ATP6V1B2
HRH11	1.32413e-13	2.68675	0.036	0.011	2.22533e-09	Neural3	HRH1
PRELID3B2	1.39404e-13	0.430427	0.318	0.219	2.34282e-09	Neural3	PRELID3B
FIS11	1.48948e-13	0.242988	0.812	0.716	2.50321e-09	Neural3	FIS1
PLCXD3	1.77947e-13	1.25141	0.028	0.007	2.99058e-09	Neural3	PLCXD3
HADHA	1.79534e-13	0.282885	0.708	0.597	3.01726e-09	Neural3	HADHA
NDUFA31	1.88992e-13	0.366672	0.698	0.579	3.1762e-09	Neural3	NDUFA3
KIAA15861	1.90921e-13	0.32632	0.481	0.368	3.20862e-09	Neural3	KIAA1586
LIN7C	1.9767e-13	0.434254	0.297	0.202	3.32205e-09	Neural3	LIN7C
COCH	1.98993e-13	1.3032	0.074	0.032	3.34428e-09	Neural3	COCH
NDUFV11	2.00334e-13	0.363361	0.621	0.503	3.36682e-09	Neural3	NDUFV1
SURF1	2.03843e-13	0.298803	0.542	0.422	3.42578e-09	Neural3	SURF1
PPP4C2	2.04031e-13	0.296092	0.693	0.577	3.42894e-09	Neural3	PPP4C
KCTD51	2.0407e-13	0.669952	0.198	0.12	3.4296e-09	Neural3	KCTD5
ZFR2	2.0699e-13	0.551708	0.171	0.099	3.47867e-09	Neural3	ZFR2
ADGRA12	2.08445e-13	1.11219	0.064	0.026	3.50313e-09	Neural3	ADGRA1
SEMA4D1	2.11362e-13	0.698537	0.181	0.107	3.55215e-09	Neural3	SEMA4D
CFAP203	2.25052e-13	0.361895	0.421	0.312	3.78223e-09	Neural3	CFAP20
FOXN22	2.25576e-13	0.60014	0.235	0.151	3.79103e-09	Neural3	FOXN2
SLC25A391	2.2948e-13	0.357911	0.467	0.347	3.85664e-09	Neural3	SLC25A39
SYNE31	2.32251e-13	1.47539	0.055	0.021	3.90322e-09	Neural3	SYNE3
WIZ2	2.4201e-13	0.469558	0.277	0.186	4.06722e-09	Neural3	WIZ
LINC00526	2.52558e-13	0.788986	0.143	0.078	4.24449e-09	Neural3	LINC00526
TMEM151B1	2.59927e-13	1.14877	0.056	0.021	4.36834e-09	Neural3	TMEM151B
GPR27	2.61767e-13	0.712492	0.11	0.055	4.39925e-09	Neural3	GPR27
C2orf742	2.723e-13	0.363454	0.257	0.166	4.57627e-09	Neural3	C2orf74
PIGP2	2.77044e-13	0.409841	0.338	0.235	4.656e-09	Neural3	PIGP
DPP32	2.85248e-13	0.792737	0.181	0.108	4.79387e-09	Neural3	DPP3
PBRM11	2.89012e-13	0.229451	0.648	0.52	4.85714e-09	Neural3	PBRM1
LIPE	2.93146e-13	0.798095	0.115	0.059	4.92661e-09	Neural3	LIPE
JTB2	3.11318e-13	0.245881	0.65	0.515	5.232e-09	Neural3	JTB
PGD2	3.23589e-13	0.291062	0.516	0.4	5.43823e-09	Neural3	PGD
SFPQ1	3.3992e-13	0.215962	0.875	0.796	5.7127e-09	Neural3	SFPQ
THUMPD3-AS1	3.44953e-13	0.337707	0.621	0.522	5.79729e-09	Neural3	THUMPD3-AS1
CITED12	3.47111e-13	0.907973	0.055	0.021	5.83355e-09	Neural3	CITED1
PYCR12	3.51128e-13	0.326519	0.392	0.284	5.90106e-09	Neural3	PYCR1
PITPNM2	3.69803e-13	0.962252	0.097	0.047	6.21492e-09	Neural3	PITPNM2
MED193	3.91884e-13	0.371317	0.439	0.326	6.586e-09	Neural3	MED19
MAP3K13	3.9679e-13	0.241568	0.597	0.478	6.66846e-09	Neural3	MAP3K13
GSPT12	4.01796e-13	0.309547	0.624	0.508	6.75258e-09	Neural3	GSPT1
HSF22	4.11451e-13	0.443639	0.372	0.269	6.91485e-09	Neural3	HSF2
RNPS12	4.13391e-13	0.243816	0.693	0.586	6.94746e-09	Neural3	RNPS1
OXA1L1	4.66181e-13	0.430214	0.401	0.293	7.83464e-09	Neural3	OXA1L
SNRNP351	4.77713e-13	0.382002	0.413	0.308	8.02845e-09	Neural3	SNRNP35
GNL33	4.79027e-13	0.337562	0.501	0.391	8.05053e-09	Neural3	GNL3
CBLN1	4.88139e-13	0.613746	0.048	0.017	8.20366e-09	Neural3	CBLN1
KIAA0895L	4.90812e-13	0.357144	0.349	0.245	8.24858e-09	Neural3	KIAA0895L
TMEM2081	5.09362e-13	0.259131	0.585	0.459	8.56034e-09	Neural3	TMEM208
MRPS71	5.17661e-13	0.284278	0.57	0.446	8.69982e-09	Neural3	MRPS7
C12orf733	5.22074e-13	0.566182	0.315	0.223	8.77398e-09	Neural3	C12orf73
ACSF2	5.41427e-13	0.734383	0.211	0.133	9.09923e-09	Neural3	ACSF2
PAFAH1B11	5.48355e-13	0.299388	0.737	0.647	9.21565e-09	Neural3	PAFAH1B1
AGAP21	5.60969e-13	0.781276	0.06	0.024	9.42764e-09	Neural3	AGAP2
OGFOD11	5.62594e-13	0.589608	0.249	0.166	9.45496e-09	Neural3	OGFOD1
USF1	5.83298e-13	0.688123	0.192	0.118	9.8029e-09	Neural3	USF1
MRPS231	5.96664e-13	0.250471	0.557	0.435	1.00275e-08	Neural3	MRPS23
OLA12	6.08218e-13	0.23633	0.671	0.536	1.02217e-08	Neural3	OLA1
POP51	6.08474e-13	0.426953	0.456	0.351	1.0226e-08	Neural3	POP5
PEX161	6.21164e-13	0.425316	0.249	0.162	1.04393e-08	Neural3	PEX16
UBE2D4	6.31986e-13	0.524715	0.17	0.1	1.06212e-08	Neural3	UBE2D4
NYAP1	6.35088e-13	0.782029	0.091	0.042	1.06733e-08	Neural3	NYAP1
MEAF62	6.35099e-13	0.277056	0.622	0.506	1.06735e-08	Neural3	MEAF6
AASS1	6.38521e-13	0.40309	0.323	0.224	1.0731e-08	Neural3	AASS
BLOC1S41	6.76488e-13	0.286358	0.482	0.365	1.13691e-08	Neural3	BLOC1S4
UBE2B2	6.93264e-13	0.313887	0.639	0.526	1.1651e-08	Neural3	UBE2B
FXR21	6.97919e-13	0.482626	0.245	0.16	1.17292e-08	Neural3	FXR2
CCDC71L	8.04711e-13	0.395961	0.269	0.179	1.3524e-08	Neural3	CCDC71L
SLITRK5	8.29352e-13	0.483718	0.147	0.082	1.39381e-08	Neural3	SLITRK5
PKDCC1	8.37317e-13	0.485646	0.517	0.415	1.4072e-08	Neural3	PKDCC
CYB561D1	9.48483e-13	1.45367	0.082	0.038	1.59402e-08	Neural3	CYB561D1
MTA1	9.65388e-13	0.345457	0.474	0.365	1.62243e-08	Neural3	MTA1
ARL4A1	9.67165e-13	0.134957	0.447	0.322	1.62542e-08	Neural3	ARL4A
ARC	9.83307e-13	1.53075	0.04	0.013	1.65255e-08	Neural3	ARC
ERH1	9.8576e-13	0.215641	0.871	0.802	1.65667e-08	Neural3	ERH
CMIP1	1.00549e-12	0.166846	0.451	0.339	1.68982e-08	Neural3	CMIP
FAM98A	1.01566e-12	0.513116	0.345	0.249	1.70692e-08	Neural3	FAM98A
SLC25A292	1.03215e-12	0.406963	0.376	0.272	1.73464e-08	Neural3	SLC25A29
KLF161	1.04636e-12	0.942462	0.148	0.084	1.7585e-08	Neural3	KLF16
TRIAP12	1.07212e-12	0.321114	0.403	0.295	1.80181e-08	Neural3	TRIAP1
TBC1D72	1.07588e-12	0.361664	0.311	0.214	1.80812e-08	Neural3	TBC1D7
PPP1CC	1.07677e-12	0.294471	0.574	0.456	1.80962e-08	Neural3	PPP1CC
C17orf751	1.09928e-12	0.379486	0.372	0.27	1.84745e-08	Neural3	C17orf75
KCNQ31	1.10764e-12	0.546526	0.051	0.019	1.8615e-08	Neural3	KCNQ3
ZNF793-AS11	1.19486e-12	0.786548	0.149	0.084	2.00808e-08	Neural3	ZNF793-AS1
CDK2AP11	1.2262e-12	0.265482	0.611	0.491	2.06075e-08	Neural3	CDK2AP1
FBXO9	1.28583e-12	0.376831	0.424	0.323	2.16096e-08	Neural3	FBXO9
PTPN5	1.28855e-12	0.640277	0.039	0.012	2.16553e-08	Neural3	PTPN5
KIF1B2	1.29537e-12	0.126283	0.613	0.486	2.17699e-08	Neural3	KIF1B
HIST3H2A1	1.34399e-12	0.294363	0.387	0.273	2.2587e-08	Neural3	HIST3H2A
CACYBP1	1.3536e-12	0.350726	0.561	0.446	2.27486e-08	Neural3	CACYBP
DDX211	1.35838e-12	0.291734	0.545	0.418	2.2829e-08	Neural3	DDX21
ASRGL13	1.39361e-12	0.28064	0.293	0.196	2.34211e-08	Neural3	ASRGL1
RHEB1	1.43542e-12	0.205464	0.72	0.598	2.41237e-08	Neural3	RHEB
RPS52	1.49804e-12	0.167172	0.979	0.935	2.5176e-08	Neural3	RPS5
TTC5	1.53525e-12	0.576462	0.324	0.23	2.58015e-08	Neural3	TTC5
ZNF300	1.54995e-12	0.470471	0.239	0.156	2.60485e-08	Neural3	ZNF300
SSU721	1.56188e-12	0.225507	0.668	0.552	2.6249e-08	Neural3	SSU72
TMEM2372	1.63923e-12	0.387388	0.328	0.232	2.7549e-08	Neural3	TMEM237
PSMD142	1.74791e-12	0.24501	0.568	0.448	2.93754e-08	Neural3	PSMD14
MFSD12	1.74897e-12	0.660051	0.219	0.142	2.93933e-08	Neural3	MFSD12
PSMD112	1.77334e-12	0.394355	0.57	0.463	2.98027e-08	Neural3	PSMD11
SCNM12	1.86459e-12	0.327154	0.342	0.242	3.13363e-08	Neural3	SCNM1
YPEL4	1.87997e-12	0.981154	0.03	0.008	3.15948e-08	Neural3	YPEL4
RBM8A2	1.9088e-12	0.205916	0.812	0.694	3.20793e-08	Neural3	RBM8A
PSMA12	1.9481e-12	0.230169	0.752	0.648	3.27397e-08	Neural3	PSMA1
EIF3L2	1.94896e-12	0.292971	0.718	0.612	3.27542e-08	Neural3	EIF3L
CYB5R41	1.96792e-12	0.677305	0.189	0.117	3.30728e-08	Neural3	CYB5R4
NOL4L	1.98977e-12	0.299658	0.321	0.227	3.344e-08	Neural3	NOL4L
EXOSC41	1.99237e-12	0.357522	0.395	0.288	3.34838e-08	Neural3	EXOSC4
PDPK1	2.0923e-12	0.480565	0.289	0.2	3.51632e-08	Neural3	PDPK1
PLEKHD11	2.1395e-12	2.28482	0.025	0.006	3.59564e-08	Neural3	PLEKHD1
IDH3B1	2.15026e-12	0.368027	0.457	0.343	3.61373e-08	Neural3	IDH3B
SLFN51	2.15172e-12	0.502857	0.255	0.168	3.61618e-08	Neural3	SLFN5
POLR2H2	2.17174e-12	0.309892	0.518	0.4	3.64982e-08	Neural3	POLR2H
C9orf78	2.20593e-12	0.296829	0.501	0.389	3.70729e-08	Neural3	C9orf78
SPRED3	2.39992e-12	0.8509	0.053	0.02	4.03331e-08	Neural3	SPRED3
PEPD	2.48987e-12	0.323744	0.445	0.335	4.18447e-08	Neural3	PEPD
C9orf139	2.49433e-12	3.05431	0.016	0.003	4.19198e-08	Neural3	C9orf139
FRG11	2.52236e-12	0.246224	0.537	0.422	4.23908e-08	Neural3	FRG1
PRR141	2.65492e-12	0.66013	0.186	0.114	4.46185e-08	Neural3	PRR14
KMT2A1	2.68309e-12	0.296666	0.695	0.608	4.5092e-08	Neural3	KMT2A
GNB2	2.75544e-12	0.295384	0.581	0.468	4.63079e-08	Neural3	GNB2
DNAJC72	2.9126e-12	0.195309	0.681	0.57	4.89491e-08	Neural3	DNAJC7
FAM210B	3.04874e-12	0.232318	0.386	0.279	5.12371e-08	Neural3	FAM210B
PAK1IP12	3.05821e-12	0.462376	0.336	0.243	5.13963e-08	Neural3	PAK1IP1
KDM4B2	3.07839e-12	0.304897	0.416	0.317	5.17355e-08	Neural3	KDM4B
FTSJ1	3.07859e-12	0.648492	0.213	0.137	5.17388e-08	Neural3	FTSJ1
ALDH4A11	3.10994e-12	0.981525	0.111	0.058	5.22657e-08	Neural3	ALDH4A1
MAP7D2	3.13122e-12	1.09202	0.048	0.018	5.26233e-08	Neural3	MAP7D2
MLXIP	3.30535e-12	0.266854	0.396	0.291	5.55497e-08	Neural3	MLXIP
CDC1232	3.30758e-12	0.33066	0.589	0.476	5.55872e-08	Neural3	CDC123
LYRM71	3.3319e-12	0.675974	0.217	0.141	5.59959e-08	Neural3	LYRM7
RNASEH12	3.3868e-12	0.525569	0.343	0.247	5.69186e-08	Neural3	RNASEH1
EIF3I2	3.52441e-12	0.214965	0.718	0.616	5.92313e-08	Neural3	EIF3I
HS3ST2	3.67519e-12	2.02355	0.01	0.001	6.17653e-08	Neural3	HS3ST2
CTNNA1	3.7391e-12	0.284548	0.667	0.569	6.28393e-08	Neural3	CTNNA1
SARNP1	3.8708e-12	0.230291	0.735	0.634	6.50527e-08	Neural3	SARNP
VKORC11	3.99311e-12	0.276799	0.675	0.559	6.71082e-08	Neural3	VKORC1
TTLL61	4.04917e-12	1.76977	0.022	0.005	6.80503e-08	Neural3	TTLL6
TMEM50A1	4.0546e-12	0.275489	0.65	0.541	6.81416e-08	Neural3	TMEM50A
EIF5B2	4.05467e-12	0.251599	0.715	0.612	6.81429e-08	Neural3	EIF5B
EMC42	4.20357e-12	0.295531	0.545	0.438	7.06452e-08	Neural3	EMC4
MCRS11	4.26896e-12	0.401904	0.399	0.297	7.17441e-08	Neural3	MCRS1
LGI4	4.5628e-12	0.277578	0.147	0.083	7.66823e-08	Neural3	LGI4
CYB5R12	4.61801e-12	0.311916	0.28	0.19	7.76103e-08	Neural3	CYB5R1
YARS3	4.66304e-12	0.326774	0.331	0.235	7.83671e-08	Neural3	YARS
SYT7	5.08848e-12	1.06878	0.051	0.02	8.5517e-08	Neural3	SYT7
SYT13	5.14986e-12	0.824712	0.066	0.028	8.65486e-08	Neural3	SYT13
FRMD51	5.17416e-12	0.287862	0.13	0.071	8.6957e-08	Neural3	FRMD5
EIF2B31	5.42334e-12	0.314334	0.371	0.271	9.11447e-08	Neural3	EIF2B3
2026-03-11	5.45486e-12	1.01702	0.089	0.043	9.16743e-08	Neural3	2026-03-01
ZNF711	5.46663e-12	0.447627	0.217	0.139	9.18721e-08	Neural3	ZNF71
NKAP	5.47163e-12	0.268037	0.459	0.349	9.19563e-08	Neural3	NKAP
SLC9B21	5.80201e-12	1.23859	0.111	0.058	9.75085e-08	Neural3	SLC9B2
ADO1	5.87466e-12	0.690656	0.182	0.113	9.87296e-08	Neural3	ADO
MMRN2	6.33306e-12	1.24289	0.041	0.014	1.06433e-07	Neural3	MMRN2
BRD32	6.43809e-12	0.278649	0.555	0.445	1.08199e-07	Neural3	BRD3
CDS21	6.44218e-12	0.56445	0.251	0.168	1.08267e-07	Neural3	CDS2
CBX21	6.5684e-12	0.527476	0.224	0.144	1.10389e-07	Neural3	CBX2
TXN21	6.7399e-12	0.310475	0.622	0.503	1.13271e-07	Neural3	TXN2
MTRF1L1	6.95617e-12	0.580881	0.266	0.184	1.16905e-07	Neural3	MTRF1L
PAGR1	7.07305e-12	0.301018	0.451	0.342	1.1887e-07	Neural3	PAGR1
STOX22	7.2299e-12	0.213543	0.233	0.15	1.21506e-07	Neural3	STOX2
CHST12	7.49637e-12	0.453854	0.251	0.166	1.25984e-07	Neural3	CHST12
POLR3D1	8.00356e-12	0.454875	0.327	0.235	1.34508e-07	Neural3	POLR3D
COL22A11	8.08847e-12	0.880876	0.1	0.05	1.35935e-07	Neural3	COL22A1
HSPE12	8.18722e-12	0.190512	0.839	0.738	1.37594e-07	Neural3	HSPE1
TMEM531	8.32744e-12	0.868917	0.143	0.082	1.39951e-07	Neural3	TMEM53
ITIH3	8.79909e-12	1.99568	0.028	0.008	1.47878e-07	Neural3	ITIH3
DLGAP31	9.05263e-12	1.7101	0.042	0.015	1.52138e-07	Neural3	DLGAP3
ACAD8	9.53573e-12	0.595475	0.215	0.14	1.60257e-07	Neural3	ACAD8
RWDD1	9.73615e-12	0.329458	0.662	0.552	1.63626e-07	Neural3	RWDD1
PDP11	9.85455e-12	0.721993	0.098	0.049	1.65616e-07	Neural3	PDP1
CARS1	1.04444e-11	0.618065	0.246	0.165	1.75528e-07	Neural3	CARS
DLGAP41	1.06284e-11	0.286916	0.519	0.417	1.78622e-07	Neural3	DLGAP4
PSIP11	1.08124e-11	0.166304	0.802	0.709	1.81713e-07	Neural3	PSIP1
TPD52L22	1.08881e-11	0.427427	0.357	0.262	1.82986e-07	Neural3	TPD52L2
PELI3	1.11881e-11	1.01186	0.098	0.05	1.88027e-07	Neural3	PELI3
HCN31	1.15165e-11	0.88807	0.089	0.043	1.93546e-07	Neural3	HCN3
AP3S1	1.15796e-11	0.370628	0.51	0.404	1.94606e-07	Neural3	AP3S1
RFXANK2	1.1901e-11	0.290228	0.502	0.39	2.00008e-07	Neural3	RFXANK
TSFM1	1.21548e-11	0.31269	0.351	0.257	2.04274e-07	Neural3	TSFM
FAM131A	1.24883e-11	0.458046	0.187	0.116	2.09879e-07	Neural3	FAM131A
TMEM151A	1.24966e-11	0.961168	0.057	0.023	2.10018e-07	Neural3	TMEM151A
BYSL2	1.26396e-11	0.599687	0.198	0.126	2.12422e-07	Neural3	BYSL
TDG2	1.27605e-11	0.306845	0.549	0.433	2.14453e-07	Neural3	TDG
IQSEC3	1.32513e-11	1.01811	0.075	0.035	2.22702e-07	Neural3	IQSEC3
SPTSSA	1.3321e-11	0.374443	0.345	0.251	2.23872e-07	Neural3	SPTSSA
GBA2	1.33687e-11	0.442622	0.24	0.161	2.24674e-07	Neural3	GBA2
ARSG	1.39001e-11	0.970892	0.103	0.053	2.33606e-07	Neural3	ARSG
CYB5611	1.41564e-11	1.26803	0.102	0.053	2.37912e-07	Neural3	CYB561
HGS	1.43112e-11	0.43245	0.335	0.242	2.40514e-07	Neural3	HGS
PRPSAP21	1.484e-11	0.31773	0.399	0.3	2.494e-07	Neural3	PRPSAP2
CASD11	1.64334e-11	0.317326	0.409	0.307	2.76179e-07	Neural3	CASD1
ZMYND192	1.68563e-11	0.48234	0.247	0.166	2.83287e-07	Neural3	ZMYND19
SLIRP2	1.70356e-11	0.223302	0.733	0.617	2.86301e-07	Neural3	SLIRP
CCNG22	1.70858e-11	0.25145	0.416	0.305	2.87143e-07	Neural3	CCNG2
CRAT1	1.71046e-11	0.380337	0.21	0.135	2.87459e-07	Neural3	CRAT
PFN12	1.73062e-11	0.117707	0.915	0.839	2.90848e-07	Neural3	PFN1
COPS52	1.82018e-11	0.317068	0.532	0.43	3.059e-07	Neural3	COPS5
ARFRP11	1.8376e-11	0.186156	0.314	0.22	3.08827e-07	Neural3	ARFRP1
ERVK3-13	1.85442e-11	0.437173	0.383	0.29	3.11653e-07	Neural3	ERVK3-1
ORMDL2	1.8653e-11	0.390759	0.311	0.22	3.13482e-07	Neural3	ORMDL2
TMEM2031	1.87452e-11	0.380305	0.423	0.317	3.15031e-07	Neural3	TMEM203
POP41	1.88706e-11	0.544927	0.308	0.219	3.1714e-07	Neural3	POP4
IER5L1	1.91336e-11	0.227898	0.522	0.404	3.2156e-07	Neural3	IER5L
SNX30	1.92044e-11	0.467669	0.218	0.142	3.2275e-07	Neural3	SNX30
LINC00641	1.93821e-11	0.719974	0.112	0.06	3.25735e-07	Neural3	LINC00641
CBX31	1.98507e-11	0.150681	0.836	0.757	3.3361e-07	Neural3	CBX3
ANKRD91	2.05536e-11	0.481646	0.263	0.18	3.45424e-07	Neural3	ANKRD9
AMN1	2.08907e-11	0.545213	0.215	0.139	3.51089e-07	Neural3	AMN1
LDLR	2.11508e-11	0.267967	0.269	0.181	3.5546e-07	Neural3	LDLR
HCFC11	2.20857e-11	0.518251	0.325	0.234	3.71172e-07	Neural3	HCFC1
MRPL551	2.25662e-11	0.272884	0.546	0.436	3.79247e-07	Neural3	MRPL55
ATG4D3	2.49002e-11	0.561173	0.218	0.142	4.18473e-07	Neural3	ATG4D
TOMM52	2.57186e-11	0.187535	0.797	0.681	4.32227e-07	Neural3	TOMM5
PAPOLB	2.60067e-11	2.17121	0.012	0.002	4.37069e-07	Neural3	PAPOLB
PANO1	2.64282e-11	0.897941	0.082	0.04	4.44152e-07	Neural3	PANO1
NDUFA121	2.65397e-11	0.253918	0.722	0.631	4.46026e-07	Neural3	NDUFA12
CD8A	2.66907e-11	1.85466	0.012	0.002	4.48564e-07	Neural3	CD8A
METTL2A	2.73501e-11	0.400733	0.335	0.247	4.59647e-07	Neural3	METTL2A
SDHAF32	2.82942e-11	0.435209	0.398	0.3	4.75512e-07	Neural3	SDHAF3
NDUFA111	2.86517e-11	0.225502	0.867	0.781	4.81521e-07	Neural3	NDUFA11
TSEN341	2.9273e-11	0.280811	0.555	0.442	4.91962e-07	Neural3	TSEN34
PAM16	2.99597e-11	0.360998	0.49	0.386	5.03502e-07	Neural3	PAM16
RUSC21	3.03138e-11	0.619558	0.206	0.133	5.09453e-07	Neural3	RUSC2
UFC11	3.0513e-11	0.22568	0.678	0.549	5.12802e-07	Neural3	UFC1
UCHL51	3.13131e-11	0.362142	0.377	0.283	5.26247e-07	Neural3	UCHL5
CASKIN1	3.1951e-11	0.411879	0.115	0.061	5.36969e-07	Neural3	CASKIN1
ECSIT1	3.37594e-11	0.378287	0.31	0.22	5.67361e-07	Neural3	ECSIT
UBE2G22	3.77826e-11	0.317469	0.459	0.356	6.34975e-07	Neural3	UBE2G2
DPY302	3.79379e-11	0.200874	0.643	0.522	6.37585e-07	Neural3	DPY30
ZNF4391	3.8712e-11	0.66049	0.156	0.093	6.50593e-07	Neural3	ZNF439
C9orf401	4.05718e-11	0.440832	0.19	0.12	6.8185e-07	Neural3	C9orf40
MTIF3	4.11741e-11	0.23293	0.509	0.398	6.91972e-07	Neural3	MTIF3
YKT62	4.12644e-11	0.498618	0.258	0.179	6.93489e-07	Neural3	YKT6
DOHH1	4.3821e-11	0.830479	0.161	0.099	7.36455e-07	Neural3	DOHH
HIP11	4.60817e-11	0.348695	0.35	0.256	7.74449e-07	Neural3	HIP1
ACTL6A1	4.84086e-11	0.340041	0.43	0.33	8.13554e-07	Neural3	ACTL6A
TCEAL5	4.88581e-11	0.44475	0.232	0.154	8.21109e-07	Neural3	TCEAL5
GRASP	4.9559e-11	0.726085	0.182	0.115	8.32888e-07	Neural3	GRASP
ABCF11	5.13044e-11	0.246331	0.585	0.48	8.62221e-07	Neural3	ABCF1
HMBS	5.69634e-11	0.502727	0.224	0.15	9.57327e-07	Neural3	HMBS
SLC4A71	5.74385e-11	0.29432	0.436	0.335	9.65312e-07	Neural3	SLC4A7
OPA11	5.76642e-11	0.199296	0.441	0.338	9.69105e-07	Neural3	OPA1
EIF4E3	5.95417e-11	0.726079	0.129	0.073	1.00066e-06	Neural3	EIF4E3
MTMR61	6.06269e-11	0.583933	0.224	0.15	1.0189e-06	Neural3	MTMR6
TMEM1471	6.65824e-11	0.271145	0.635	0.522	1.11898e-06	Neural3	TMEM147
PRPF38B1	6.93654e-11	0.231864	0.513	0.403	1.16576e-06	Neural3	PRPF38B
IFT272	6.97636e-11	0.350617	0.438	0.34	1.17245e-06	Neural3	IFT27
BAHCC11	7.08823e-11	0.473942	0.227	0.15	1.19125e-06	Neural3	BAHCC1
LINC006851	7.12518e-11	0.285255	0.244	0.164	1.19746e-06	Neural3	LINC00685
VPS251	7.24773e-11	0.242041	0.558	0.443	1.21805e-06	Neural3	VPS25
WDR542	7.29142e-11	0.189666	0.489	0.37	1.2254e-06	Neural3	WDR54
SMS2	7.43368e-11	0.150355	0.695	0.561	1.2493e-06	Neural3	SMS
LSM51	7.66783e-11	0.215574	0.692	0.578	1.28866e-06	Neural3	LSM5
WDCP1	7.81567e-11	0.481704	0.158	0.095	1.3135e-06	Neural3	WDCP
TSR31	7.95911e-11	0.257897	0.564	0.46	1.33761e-06	Neural3	TSR3
PALM3	8.21715e-11	1.09385	0.064	0.029	1.38097e-06	Neural3	PALM3
ACADM1	8.5198e-11	0.326152	0.512	0.409	1.43184e-06	Neural3	ACADM
ENKD11	8.60051e-11	0.631152	0.158	0.096	1.4454e-06	Neural3	ENKD1
ALKBH51	8.74072e-11	0.368292	0.311	0.223	1.46897e-06	Neural3	ALKBH5
LAMTOR41	8.78857e-11	0.201507	0.74	0.643	1.47701e-06	Neural3	LAMTOR4
ZFAND62	8.99873e-11	0.258201	0.591	0.489	1.51233e-06	Neural3	ZFAND6
NOC4L	9.14168e-11	0.574107	0.238	0.161	1.53635e-06	Neural3	NOC4L
RAB2B	9.20497e-11	0.555947	0.265	0.185	1.54699e-06	Neural3	RAB2B
MRPS362	9.20531e-11	0.242749	0.588	0.469	1.54704e-06	Neural3	MRPS36
GPI1	9.56308e-11	0.274413	0.532	0.427	1.60717e-06	Neural3	GPI
IPO13	9.585e-11	0.599292	0.126	0.071	1.61086e-06	Neural3	IPO13
AC144652.11	9.624e-11	0.796076	0.092	0.046	1.61741e-06	Neural3	AC144652.1
NR4A11	9.62587e-11	1.46722	0.051	0.021	1.61772e-06	Neural3	NR4A1
HES7	9.62968e-11	1.67117	0.017	0.004	1.61836e-06	Neural3	HES7
MAD2L1BP1	9.95497e-11	0.50172	0.236	0.159	1.67303e-06	Neural3	MAD2L1BP
PDZD111	1.00717e-10	0.281084	0.436	0.335	1.69265e-06	Neural3	PDZD11
SLC10A4	1.04521e-10	1.59578	0.021	0.005	1.75658e-06	Neural3	SLC10A4
AP1AR	1.0579e-10	0.457111	0.263	0.184	1.77791e-06	Neural3	AP1AR
MCM72	1.06003e-10	0.275119	0.478	0.372	1.78149e-06	Neural3	MCM7
BCAN	1.0638e-10	0.847393	0.055	0.023	1.78781e-06	Neural3	BCAN
PPP2R3C1	1.07268e-10	0.411958	0.391	0.298	1.80274e-06	Neural3	PPP2R3C
C5orf301	1.09718e-10	0.576461	0.132	0.076	1.84392e-06	Neural3	C5orf30
C6orf621	1.13833e-10	0.199929	0.346	0.257	1.91307e-06	Neural3	C6orf62
SARDH	1.14733e-10	1.11673	0.073	0.035	1.9282e-06	Neural3	SARDH
UQCRH2	1.17959e-10	0.169001	0.895	0.818	1.98242e-06	Neural3	UQCRH
FAM221A1	1.18348e-10	0.816262	0.118	0.066	1.98895e-06	Neural3	FAM221A
FAM192A1	1.21738e-10	0.300265	0.42	0.329	2.04592e-06	Neural3	FAM192A
PSMC21	1.22046e-10	0.359814	0.455	0.353	2.0511e-06	Neural3	PSMC2
C11orf951	1.22809e-10	0.454524	0.263	0.183	2.06393e-06	Neural3	C11orf95
FRS3	1.2531e-10	1.23456	0.087	0.044	2.10596e-06	Neural3	FRS3
BOLA3-AS1	1.27131e-10	0.370998	0.141	0.082	2.13656e-06	Neural3	BOLA3-AS1
NXT12	1.33164e-10	0.300547	0.414	0.316	2.23795e-06	Neural3	NXT1
FSTL31	1.41416e-10	0.455982	0.156	0.094	2.37664e-06	Neural3	FSTL3
C11orf581	1.42514e-10	0.135261	0.864	0.794	2.39509e-06	Neural3	C11orf58
MOSPD31	1.42731e-10	0.28089	0.335	0.242	2.39873e-06	Neural3	MOSPD3
ZNF883	1.43197e-10	0.717907	0.188	0.121	2.40658e-06	Neural3	ZNF883
BSG1	1.46368e-10	0.127553	0.88	0.778	2.45987e-06	Neural3	BSG
ZNF6891	1.4785e-10	0.424229	0.184	0.117	2.48477e-06	Neural3	ZNF689
CMSS12	1.53796e-10	0.196595	0.492	0.382	2.5847e-06	Neural3	CMSS1
LIPC1	1.60979e-10	2.08448	0.034	0.011	2.70542e-06	Neural3	LIPC
FBXL6	1.69938e-10	0.572843	0.187	0.12	2.85598e-06	Neural3	FBXL6
SLC35A4	1.71227e-10	0.591554	0.221	0.149	2.87765e-06	Neural3	SLC35A4
NECAB21	1.82213e-10	1.46016	0.066	0.03	3.06227e-06	Neural3	NECAB2
CAPN10	1.83265e-10	0.483736	0.194	0.126	3.07996e-06	Neural3	CAPN10
EIF5A21	1.86395e-10	1.34199	0.091	0.047	3.13255e-06	Neural3	EIF5A2
PSMA32	1.93527e-10	0.20354	0.733	0.625	3.25242e-06	Neural3	PSMA3
NME41	1.97022e-10	0.184117	0.801	0.688	3.31115e-06	Neural3	NME4
BRMS12	2.00291e-10	0.365802	0.286	0.204	3.36609e-06	Neural3	BRMS1
IDS	2.01393e-10	0.246803	0.334	0.242	3.3846e-06	Neural3	IDS
ADAM23	2.03053e-10	0.349505	0.176	0.108	3.41251e-06	Neural3	ADAM23
SNAPC31	2.18165e-10	0.274932	0.376	0.283	3.66648e-06	Neural3	SNAPC3
MXD4	2.26505e-10	0.182907	0.617	0.501	3.80664e-06	Neural3	MXD4
EIF2B5	2.36243e-10	0.272254	0.269	0.188	3.9703e-06	Neural3	EIF2B5
SMARCD11	2.44548e-10	0.312319	0.547	0.437	4.10988e-06	Neural3	SMARCD1
TMEM2301	2.50963e-10	0.176475	0.671	0.554	4.21769e-06	Neural3	TMEM230
CLIP31	2.55101e-10	0.446581	0.315	0.232	4.28723e-06	Neural3	CLIP3
PSMA21	2.55265e-10	0.10402	0.843	0.752	4.28998e-06	Neural3	PSMA2
LHFPL41	2.60385e-10	0.685645	0.043	0.016	4.37604e-06	Neural3	LHFPL4
DDIT42	2.81324e-10	0.192244	0.589	0.464	4.72793e-06	Neural3	DDIT4
AGFG11	2.91363e-10	0.421555	0.399	0.313	4.89665e-06	Neural3	AGFG1
ZMPSTE24	2.92988e-10	0.569427	0.267	0.19	4.92396e-06	Neural3	ZMPSTE24
CRELD11	3.07628e-10	0.44208	0.322	0.239	5.16999e-06	Neural3	CRELD1
BOD1L1	3.09325e-10	0.210469	0.696	0.624	5.19852e-06	Neural3	BOD1L1
NDUFAF32	3.09578e-10	0.147899	0.638	0.512	5.20277e-06	Neural3	NDUFAF3
PDHB1	3.10344e-10	0.242771	0.562	0.459	5.21564e-06	Neural3	PDHB
BSDC1	3.15189e-10	0.318416	0.358	0.266	5.29707e-06	Neural3	BSDC1
NDUFS41	3.22402e-10	0.2281	0.704	0.627	5.41829e-06	Neural3	NDUFS4
OSTM1	3.48787e-10	0.635	0.209	0.139	5.86172e-06	Neural3	OSTM1
NKIRAS23	3.56193e-10	0.37723	0.422	0.329	5.98618e-06	Neural3	NKIRAS2
LIN371	3.60354e-10	0.452289	0.215	0.143	6.05611e-06	Neural3	LIN37
LRRC491	3.72544e-10	0.21174	0.264	0.18	6.26097e-06	Neural3	LRRC49
FAM201A	3.73761e-10	2.29912	0.022	0.006	6.28143e-06	Neural3	FAM201A
MSRB11	3.79327e-10	0.19125	0.273	0.186	6.37497e-06	Neural3	MSRB1
GTF2F21	3.79617e-10	0.11527	0.516	0.409	6.37985e-06	Neural3	GTF2F2
BCAS22	3.80004e-10	0.24714	0.503	0.403	6.38635e-06	Neural3	BCAS2
CACNB4	3.84201e-10	0.194495	0.192	0.123	6.45688e-06	Neural3	CACNB4
ASB81	3.99676e-10	0.395491	0.298	0.216	6.71696e-06	Neural3	ASB8
PIP5KL1	4.02132e-10	0.759187	0.056	0.024	6.75823e-06	Neural3	PIP5KL1
EIF4A32	4.07329e-10	0.213431	0.573	0.474	6.84556e-06	Neural3	EIF4A3
RUNDC3A-AS1	4.31607e-10	1.66883	0.022	0.006	7.25359e-06	Neural3	RUNDC3A-AS1
PHB21	4.35905e-10	0.170573	0.791	0.689	7.32581e-06	Neural3	PHB2
RAB8B1	4.47141e-10	0.383221	0.369	0.279	7.51465e-06	Neural3	RAB8B
AARSD11	4.47372e-10	0.31812	0.354	0.267	7.51854e-06	Neural3	AARSD1
MON1A	4.56588e-10	1.00851	0.082	0.042	7.67341e-06	Neural3	MON1A
ATP6V1E12	4.60381e-10	0.307565	0.365	0.275	7.73716e-06	Neural3	ATP6V1E1
C12orf571	4.62851e-10	0.164071	0.787	0.691	7.77867e-06	Neural3	C12orf57
PRKRA3	4.72917e-10	0.268975	0.454	0.358	7.94785e-06	Neural3	PRKRA
PSMA52	4.76758e-10	0.204455	0.683	0.564	8.0124e-06	Neural3	PSMA5
GPATCH2L	4.77682e-10	0.222744	0.514	0.412	8.02793e-06	Neural3	GPATCH2L
ZNF6691	4.8652e-10	0.465084	0.176	0.112	8.17645e-06	Neural3	ZNF669
SNX151	4.96982e-10	0.338496	0.238	0.162	8.35228e-06	Neural3	SNX15
KIFC21	4.97635e-10	0.446709	0.136	0.08	8.36326e-06	Neural3	KIFC2
ATG12	5.16039e-10	0.336433	0.459	0.361	8.67255e-06	Neural3	ATG12
RBM14	5.19475e-10	0.395328	0.214	0.145	8.7303e-06	Neural3	RBM14
TRIM14	5.85828e-10	0.619013	0.078	0.039	9.84543e-06	Neural3	TRIM14
CLIC11	6.55358e-10	0.177432	0.819	0.72	1.1014e-05	Neural3	CLIC1
EID2	6.58313e-10	0.22429	0.343	0.252	1.10636e-05	Neural3	EID2
SRPX	6.96471e-10	0.606012	0.111	0.062	1.17049e-05	Neural3	SRPX
CAV1	6.98015e-10	0.632831	0.115	0.064	1.17308e-05	Neural3	CAV1
SLCO5A11	7.07665e-10	0.32237	0.122	0.068	1.1893e-05	Neural3	SLCO5A1
SUPT4H11	7.09746e-10	0.208406	0.624	0.518	1.1928e-05	Neural3	SUPT4H1
MKLN1-AS	7.25811e-10	1.33437	0.052	0.022	1.2198e-05	Neural3	MKLN1-AS
CAP11	7.33892e-10	0.28578	0.519	0.422	1.23338e-05	Neural3	CAP1
VPS13C	7.34885e-10	0.23118	0.451	0.354	1.23505e-05	Neural3	VPS13C
XRN21	7.37398e-10	0.227879	0.738	0.647	1.23927e-05	Neural3	XRN2
HSPBP11	7.38381e-10	0.426115	0.285	0.204	1.24092e-05	Neural3	HSPBP1
ARHGAP211	7.43596e-10	0.176514	0.542	0.442	1.24969e-05	Neural3	ARHGAP21
PSME31	7.5579e-10	0.440146	0.249	0.177	1.27018e-05	Neural3	PSME3
UBC	7.57843e-10	0.120594	0.937	0.892	1.27363e-05	Neural3	UBC
WSCD12	7.61532e-10	1.01192	0.112	0.063	1.27983e-05	Neural3	WSCD1
POLB1	7.63097e-10	0.258985	0.319	0.232	1.28246e-05	Neural3	POLB
SHC4	7.8759e-10	0.985408	0.059	0.027	1.32362e-05	Neural3	SHC4
B4GALT22	7.88053e-10	0.432487	0.297	0.215	1.3244e-05	Neural3	B4GALT2
TRAPPC6A1	7.99498e-10	0.294587	0.46	0.358	1.34364e-05	Neural3	TRAPPC6A
ANKFN1	8.10273e-10	1.20939	0.067	0.032	1.36174e-05	Neural3	ANKFN1
ANGPTL21	8.12705e-10	0.807519	0.08	0.041	1.36583e-05	Neural3	ANGPTL2
DNAAF21	8.64221e-10	0.29649	0.395	0.304	1.45241e-05	Neural3	DNAAF2
RAB7A	8.6834e-10	0.267506	0.559	0.451	1.45933e-05	Neural3	RAB7A
UBA522	8.6941e-10	0.160211	0.935	0.891	1.46113e-05	Neural3	UBA52
C19orf12	8.73729e-10	0.338634	0.321	0.239	1.46839e-05	Neural3	C19orf12
TECPR11	8.75641e-10	0.516902	0.189	0.125	1.4716e-05	Neural3	TECPR1
SHOC22	8.87181e-10	0.301245	0.402	0.317	1.491e-05	Neural3	SHOC2
TRAPPC6B	9.26305e-10	0.356168	0.254	0.179	1.55675e-05	Neural3	TRAPPC6B
ZSCAN9	9.31229e-10	0.490509	0.2	0.133	1.56502e-05	Neural3	ZSCAN9
NOLC12	9.52122e-10	0.267804	0.38	0.29	1.60014e-05	Neural3	NOLC1
EFNB2	9.80367e-10	0.184572	0.373	0.27	1.6476e-05	Neural3	EFNB2
ZFPM11	1.01101e-09	0.234691	0.493	0.389	1.6991e-05	Neural3	ZFPM1
IL17D1	1.02759e-09	0.620648	0.086	0.044	1.72698e-05	Neural3	IL17D
PCDHA10	1.05874e-09	0.654338	0.129	0.076	1.77931e-05	Neural3	PCDHA10
NOSIP1	1.14961e-09	0.234425	0.524	0.416	1.93204e-05	Neural3	NOSIP
FRAT1	1.16423e-09	0.949354	0.067	0.032	1.95661e-05	Neural3	FRAT1
COX6C	1.16745e-09	0.123585	0.889	0.833	1.96201e-05	Neural3	COX6C
MIR17HG2	1.17891e-09	0.851713	0.131	0.079	1.98127e-05	Neural3	MIR17HG
DDX43	1.25161e-09	2.13117	0.013	0.002	2.10346e-05	Neural3	DDX43
CACNG7	1.26712e-09	0.464535	0.079	0.039	2.12952e-05	Neural3	CACNG7
UBE2V11	1.27203e-09	0.212376	0.7	0.622	2.13778e-05	Neural3	UBE2V1
TOX21	1.32517e-09	0.258048	0.106	0.057	2.22709e-05	Neural3	TOX2
FIGN2	1.33979e-09	0.272809	0.329	0.245	2.25166e-05	Neural3	FIGN
POLR2L1	1.34919e-09	0.190274	0.761	0.644	2.26744e-05	Neural3	POLR2L
MAFG1	1.35576e-09	0.397308	0.238	0.164	2.27849e-05	Neural3	MAFG
ZFAND51	1.36386e-09	0.296817	0.509	0.409	2.2921e-05	Neural3	ZFAND5
MTFP11	1.42853e-09	0.361529	0.21	0.14	2.4008e-05	Neural3	MTFP1
IMP42	1.44479e-09	0.388842	0.282	0.204	2.42811e-05	Neural3	IMP4
NSMCE4A1	1.46156e-09	0.28201	0.426	0.33	2.45629e-05	Neural3	NSMCE4A
FBXO44	1.59095e-09	0.367714	0.17	0.107	2.67376e-05	Neural3	FBXO44
NRSN1	1.61963e-09	0.450912	0.064	0.03	2.72195e-05	Neural3	NRSN1
ATG9B	1.62166e-09	0.892449	0.051	0.022	2.72536e-05	Neural3	ATG9B
HNRNPA01	1.65345e-09	0.157324	0.78	0.691	2.77878e-05	Neural3	HNRNPA0
PCDHA5	1.67192e-09	1.02685	0.035	0.013	2.80983e-05	Neural3	PCDHA5
PIGH1	1.70814e-09	0.635332	0.197	0.132	2.87071e-05	Neural3	PIGH
PSMC32	1.75511e-09	0.270097	0.609	0.509	2.94963e-05	Neural3	PSMC3
MAGEF11	1.76408e-09	0.220285	0.579	0.466	2.96471e-05	Neural3	MAGEF1
SNRPG1	1.77335e-09	0.182332	0.778	0.674	2.98029e-05	Neural3	SNRPG
USP9X1	1.78751e-09	0.289282	0.608	0.501	3.0041e-05	Neural3	USP9X
MPLKIP1	1.80221e-09	0.213782	0.581	0.486	3.02879e-05	Neural3	MPLKIP
CLTB	1.82884e-09	0.145306	0.56	0.444	3.07355e-05	Neural3	CLTB
SCML11	1.88877e-09	0.474618	0.194	0.129	3.17427e-05	Neural3	SCML1
VPS161	1.90282e-09	0.479775	0.262	0.186	3.19787e-05	Neural3	VPS16
SMARCD2	1.90352e-09	0.363219	0.237	0.165	3.19906e-05	Neural3	SMARCD2
RNF220	1.91735e-09	0.320766	0.239	0.168	3.22229e-05	Neural3	RNF220
GPT22	1.93128e-09	0.448843	0.193	0.129	3.24571e-05	Neural3	GPT2
MRPS161	1.97413e-09	0.267033	0.515	0.409	3.31772e-05	Neural3	MRPS16
UQCR112	1.99559e-09	0.171712	0.833	0.755	3.35379e-05	Neural3	UQCR11
YEATS41	2.00133e-09	0.286453	0.314	0.23	3.36344e-05	Neural3	YEATS4
LAMA52	2.02826e-09	0.186669	0.313	0.223	3.40869e-05	Neural3	LAMA5
DYNLT3	2.06535e-09	0.388665	0.272	0.193	3.47103e-05	Neural3	DYNLT3
CTU11	2.08122e-09	0.290265	0.26	0.181	3.4977e-05	Neural3	CTU1
SATB11	2.15995e-09	0.41605	0.23	0.158	3.63001e-05	Neural3	SATB1
SLC39A10	2.27707e-09	0.252552	0.692	0.592	3.82684e-05	Neural3	SLC39A10
B4GALNT4	2.30092e-09	0.273363	0.443	0.344	3.86693e-05	Neural3	B4GALNT4
TES	2.3319e-09	0.401885	0.286	0.208	3.919e-05	Neural3	TES
PARP6	2.38407e-09	0.365852	0.27	0.195	4.00666e-05	Neural3	PARP6
CDK2AP21	2.40501e-09	0.200545	0.303	0.217	4.04186e-05	Neural3	CDK2AP2
NT5C3A1	2.51386e-09	0.330584	0.377	0.289	4.22479e-05	Neural3	NT5C3A
DOK51	2.58928e-09	0.451921	0.142	0.087	4.35154e-05	Neural3	DOK5
ZNF720	2.68634e-09	0.271434	0.308	0.227	4.51466e-05	Neural3	ZNF720
MICALL1	2.70808e-09	0.711316	0.143	0.089	4.5512e-05	Neural3	MICALL1
CYC12	2.73396e-09	0.246177	0.537	0.433	4.5947e-05	Neural3	CYC1
ZSCAN291	2.79232e-09	0.546034	0.141	0.087	4.69277e-05	Neural3	ZSCAN29
GCK1	2.80281e-09	0.210142	0.1	0.054	4.71041e-05	Neural3	GCK
TMEM255A1	2.82698e-09	0.923617	0.037	0.014	4.75103e-05	Neural3	TMEM255A
SWSAP1	2.86396e-09	0.620228	0.14	0.085	4.81318e-05	Neural3	SWSAP1
ERICH6B	2.871e-09	1.73068	0.014	0.003	4.825e-05	Neural3	ERICH6B
SUMO31	2.89606e-09	0.262729	0.464	0.373	4.86712e-05	Neural3	SUMO3
ALDOC1	2.90911e-09	0.756719	0.147	0.092	4.88906e-05	Neural3	ALDOC
ARL21	2.94139e-09	0.107635	0.611	0.488	4.9433e-05	Neural3	ARL2
IFIT5	2.94209e-09	0.400406	0.18	0.117	4.94448e-05	Neural3	IFIT5
ADCY11	3.00107e-09	0.607853	0.09	0.048	5.0436e-05	Neural3	ADCY1
AIP1	3.03795e-09	0.27163	0.457	0.358	5.10559e-05	Neural3	AIP
DAD11	3.04302e-09	0.229545	0.854	0.771	5.1141e-05	Neural3	DAD1
GDPD1	3.10114e-09	0.633645	0.145	0.089	5.21178e-05	Neural3	GDPD1
SNRPC2	3.10618e-09	0.23931	0.666	0.562	5.22025e-05	Neural3	SNRPC
HECW21	3.11257e-09	0.251479	0.23	0.158	5.23098e-05	Neural3	HECW2
SCARB2	3.23339e-09	0.24463	0.554	0.449	5.43404e-05	Neural3	SCARB2
NELFCD1	3.26804e-09	0.241827	0.525	0.423	5.49227e-05	Neural3	NELFCD
UAP1	3.28091e-09	0.441768	0.229	0.16	5.5139e-05	Neural3	UAP1
EWSR11	3.29639e-09	0.21459	0.601	0.5	5.53992e-05	Neural3	EWSR1
SSB1	3.34225e-09	0.190799	0.789	0.716	5.61698e-05	Neural3	SSB
FUT1	3.42779e-09	1.73313	0.029	0.01	5.76075e-05	Neural3	FUT1
ABCA5	3.4641e-09	0.603592	0.142	0.088	5.82177e-05	Neural3	ABCA5
SMC62	3.61781e-09	0.219839	0.422	0.322	6.08009e-05	Neural3	SMC6
PLCG11	3.69767e-09	0.43523	0.286	0.208	6.2143e-05	Neural3	PLCG1
ACOT8	3.70986e-09	0.557723	0.223	0.156	6.23479e-05	Neural3	ACOT8
TJP3	4.01374e-09	1.82679	0.037	0.014	6.7455e-05	Neural3	TJP3
DEDD21	4.11697e-09	0.338095	0.188	0.125	6.91898e-05	Neural3	DEDD2
MRPL512	4.18791e-09	0.14287	0.823	0.736	7.03821e-05	Neural3	MRPL51
RAD51C1	4.19628e-09	0.312637	0.296	0.216	7.05226e-05	Neural3	RAD51C
ATP6V1H	4.25177e-09	0.297275	0.321	0.24	7.14553e-05	Neural3	ATP6V1H
CYTH21	4.34785e-09	0.228455	0.437	0.345	7.307e-05	Neural3	CYTH2
THEM61	4.44077e-09	0.983147	0.106	0.061	7.46316e-05	Neural3	THEM6
RAP1GDS11	4.68788e-09	0.204065	0.372	0.281	7.87845e-05	Neural3	RAP1GDS1
POLR3GL	4.87285e-09	0.300907	0.431	0.337	8.18931e-05	Neural3	POLR3GL
MAPKAPK5-AS11	4.90406e-09	0.420328	0.338	0.258	8.24175e-05	Neural3	MAPKAPK5-AS1
CHN2	5.03021e-09	1.39557	0.033	0.012	8.45378e-05	Neural3	CHN2
POP1	5.17637e-09	0.724221	0.154	0.099	8.69941e-05	Neural3	POP1
OAT	5.30746e-09	0.284443	0.285	0.205	8.91971e-05	Neural3	OAT
COX7B2	5.44862e-09	0.153866	0.79	0.695	9.15695e-05	Neural3	COX7B
BFAR1	5.50521e-09	0.359269	0.391	0.307	9.25206e-05	Neural3	BFAR
NEURL22	5.54235e-09	0.871679	0.103	0.059	9.31447e-05	Neural3	NEURL2
UBQLN12	5.55837e-09	0.272666	0.405	0.316	9.34139e-05	Neural3	UBQLN1
MON1B	5.57303e-09	0.512592	0.175	0.116	9.36603e-05	Neural3	MON1B
LRRC571	5.59093e-09	0.445031	0.231	0.162	9.39612e-05	Neural3	LRRC57
DDX521	5.62944e-09	0.205068	0.522	0.426	9.46084e-05	Neural3	DDX52
NDUFAF81	5.75865e-09	0.18894	0.571	0.463	9.67799e-05	Neural3	NDUFAF8
SLC4A1AP1	5.90517e-09	0.235572	0.309	0.229	9.92423e-05	Neural3	SLC4A1AP
TSPAN17	5.93315e-09	0.362766	0.204	0.138	9.97126e-05	Neural3	TSPAN17
CCDC175	5.98636e-09	0.943101	0.045	0.019	0.000100607	Neural3	CCDC175
SMIM10L2B	6.14569e-09	0.616921	0.102	0.057	0.000103284	Neural3	SMIM10L2B
EZH21	6.28007e-09	0.219017	0.446	0.346	0.000105543	Neural3	EZH2
CSNK1G21	6.49882e-09	0.266931	0.454	0.359	0.000109219	Neural3	CSNK1G2
TRMT62	6.50245e-09	0.558492	0.222	0.156	0.00010928	Neural3	TRMT6
ZDHHC91	6.60985e-09	0.494272	0.194	0.131	0.000111085	Neural3	ZDHHC9
DARS-AS1	6.67861e-09	1.11773	0.048	0.021	0.000112241	Neural3	DARS-AS1
NDFIP2	6.76544e-09	0.423907	0.259	0.187	0.0001137	Neural3	NDFIP2
S100A5	6.81167e-09	2.11088	0.021	0.006	0.000114477	Neural3	S100A5
PHB3	6.85305e-09	0.225513	0.752	0.662	0.000115172	Neural3	PHB
HOXC61	7.14199e-09	0.132791	0.483	0.381	0.000120028	Neural3	HOXC6
GKAP11	7.2179e-09	0.757888	0.244	0.177	0.000121304	Neural3	GKAP1
AMBP	7.22358e-09	2.22103	0.023	0.007	0.000121399	Neural3	AMBP
F13A1	7.23713e-09	2.64161	0.019	0.005	0.000121627	Neural3	F13A1
RSBN1L	7.38648e-09	0.144264	0.631	0.525	0.000124137	Neural3	RSBN1L
DLG31	7.55779e-09	0.33731	0.281	0.203	0.000127016	Neural3	DLG3
MTFR1L1	7.62159e-09	0.226601	0.386	0.296	0.000128089	Neural3	MTFR1L
PFKFB41	7.81051e-09	0.612966	0.132	0.08	0.000131263	Neural3	PFKFB4
ZNF6222	8.36849e-09	0.438854	0.258	0.186	0.000140641	Neural3	ZNF622
SIGIRR1	8.39482e-09	0.295686	0.484	0.398	0.000141083	Neural3	SIGIRR
LYRM41	8.43504e-09	0.162995	0.489	0.39	0.000141759	Neural3	LYRM4
RRP361	8.71412e-09	0.196452	0.452	0.356	0.00014645	Neural3	RRP36
GLUL1	8.72822e-09	0.287015	0.478	0.389	0.000146686	Neural3	GLUL
RNF442	8.9238e-09	0.404217	0.247	0.177	0.000149973	Neural3	RNF44
TRIM91	9.04032e-09	0.837455	0.116	0.069	0.000151932	Neural3	TRIM9
ZEB2-AS11	9.37286e-09	1.19246	0.045	0.019	0.00015752	Neural3	ZEB2-AS1
RIOK12	9.63712e-09	0.463371	0.287	0.213	0.000161961	Neural3	RIOK1
TBX151	9.68014e-09	0.877095	0.037	0.014	0.000162684	Neural3	TBX15
XPO6	9.90264e-09	0.458812	0.266	0.196	0.000166424	Neural3	XPO6
GRM3	1.00237e-08	0.635273	0.066	0.033	0.000168458	Neural3	GRM3
SDCCAG8	1.0128e-08	0.27059	0.469	0.37	0.000170212	Neural3	SDCCAG8
TSPAN71	1.02748e-08	0.49033	0.12	0.07	0.000172678	Neural3	TSPAN7
PHOSPHO2	1.0408e-08	0.841735	0.126	0.077	0.000174917	Neural3	PHOSPHO2
ACSL31	1.06245e-08	0.24665	0.493	0.393	0.000178555	Neural3	ACSL3
RPUSD1	1.12872e-08	0.53177	0.186	0.125	0.000189693	Neural3	RPUSD1
FANCE	1.13087e-08	0.641822	0.098	0.055	0.000190054	Neural3	FANCE
SAMHD1	1.13702e-08	0.848022	0.111	0.065	0.000191088	Neural3	SAMHD1
TOR2A	1.20253e-08	0.453567	0.242	0.172	0.000202098	Neural3	TOR2A
ETNK1	1.20885e-08	0.198351	0.457	0.369	0.000203159	Neural3	ETNK1
KIAA1324L1	1.28124e-08	0.464675	0.253	0.183	0.000215326	Neural3	KIAA1324L
MRPS241	1.28792e-08	0.118195	0.743	0.641	0.000216448	Neural3	MRPS24
HERC11	1.29976e-08	0.167053	0.468	0.364	0.000218437	Neural3	HERC1
GPR153	1.38476e-08	0.358251	0.195	0.133	0.000232723	Neural3	GPR153
SGTB1	1.41097e-08	0.352697	0.174	0.115	0.000237128	Neural3	SGTB
PDLIM42	1.41364e-08	0.167284	0.482	0.378	0.000237577	Neural3	PDLIM4
MYO5A1	1.42556e-08	0.485469	0.22	0.153	0.00023958	Neural3	MYO5A
ATP13A2	1.52e-08	0.587453	0.205	0.141	0.000255452	Neural3	ATP13A2
NSF2	1.55681e-08	0.394906	0.334	0.256	0.000261637	Neural3	NSF
TMEM9B	1.55899e-08	0.544323	0.249	0.181	0.000262004	Neural3	TMEM9B
RET	1.56191e-08	1.35065	0.015	0.004	0.000262494	Neural3	RET
C1orf52	1.56278e-08	0.218486	0.409	0.323	0.00026264	Neural3	C1orf52
DUBR1	1.58e-08	0.179259	0.246	0.172	0.000265536	Neural3	DUBR
GGCT2	1.62117e-08	0.295605	0.44	0.35	0.000272453	Neural3	GGCT
DNAJC6	1.62397e-08	0.740524	0.084	0.045	0.000272925	Neural3	DNAJC6
PFDN61	1.65901e-08	0.171611	0.361	0.276	0.000278813	Neural3	PFDN6
THAP111	1.72062e-08	0.323691	0.309	0.23	0.000289168	Neural3	THAP11
SH3GLB21	1.72523e-08	0.208228	0.371	0.282	0.000289943	Neural3	SH3GLB2
PDHA12	1.75044e-08	0.241123	0.51	0.423	0.000294179	Neural3	PDHA1
DTYMK1	1.76674e-08	0.184634	0.513	0.408	0.000296918	Neural3	DTYMK
BRCC31	1.80193e-08	0.356574	0.281	0.209	0.000302832	Neural3	BRCC3
ASAP12	1.80199e-08	0.136384	0.511	0.407	0.000302842	Neural3	ASAP1
ABCE11	1.80961e-08	0.236461	0.489	0.391	0.000304122	Neural3	ABCE1
PSMD62	1.93367e-08	0.206714	0.53	0.428	0.000324972	Neural3	PSMD6
ARL5B1	1.95943e-08	0.34142	0.316	0.242	0.000329301	Neural3	ARL5B
ZFP28	1.99632e-08	0.637313	0.126	0.077	0.000335501	Neural3	ZFP28
CTNNBL12	2.02439e-08	0.391445	0.415	0.336	0.000340218	Neural3	CTNNBL1
RRS11	2.09606e-08	0.539936	0.186	0.127	0.000352264	Neural3	RRS1
NDUFS2	2.14076e-08	0.240695	0.603	0.514	0.000359777	Neural3	NDUFS2
FOXO6	2.2167e-08	0.830259	0.066	0.033	0.000372539	Neural3	FOXO6
NRBP21	2.28357e-08	0.2201	0.229	0.16	0.000383776	Neural3	NRBP2
ZMYND81	2.32526e-08	0.174959	0.539	0.444	0.000390783	Neural3	ZMYND8
RUVBL12	2.34813e-08	0.283944	0.482	0.391	0.000394627	Neural3	RUVBL1
UBL71	2.35238e-08	0.344489	0.287	0.213	0.00039534	Neural3	UBL7
MAGEH1	2.42293e-08	0.245066	0.422	0.334	0.000407197	Neural3	MAGEH1
RPL192	2.47516e-08	0.13312	0.985	0.964	0.000415976	Neural3	RPL19
TM2D3	2.48631e-08	0.22133	0.375	0.292	0.000417849	Neural3	TM2D3
SCOC	2.53111e-08	0.19089	0.53	0.445	0.000425379	Neural3	SCOC
KLF7-IT1	2.53936e-08	2.15883	0.014	0.003	0.000426764	Neural3	KLF7-IT1
ALS2CL	2.56448e-08	0.711384	0.046	0.02	0.000430987	Neural3	ALS2CL
PICK1	2.61541e-08	0.350279	0.235	0.168	0.000439546	Neural3	PICK1
HIVEP3	2.68999e-08	0.298	0.215	0.15	0.000452081	Neural3	HIVEP3
UTP42	2.8244e-08	0.573385	0.206	0.146	0.000474669	Neural3	UTP4
DBNL	2.84687e-08	0.290245	0.411	0.329	0.000478445	Neural3	DBNL
MED91	2.89034e-08	0.338843	0.18	0.121	0.000485751	Neural3	MED9
HMCN2	2.95211e-08	2.08482	0.016	0.004	0.000496132	Neural3	HMCN2
AF186192.1	2.98903e-08	1.87302	0.02	0.006	0.000502336	Neural3	AF186192.1
CCDC821	3.05003e-08	0.151799	0.447	0.357	0.000512589	Neural3	CCDC82
TRMT10C1	3.05526e-08	0.167255	0.511	0.416	0.000513467	Neural3	TRMT10C
SRD5A11	3.08479e-08	0.482952	0.164	0.108	0.000518429	Neural3	SRD5A1
BOD12	3.21666e-08	0.186631	0.617	0.513	0.000540592	Neural3	BOD1
PROCA11	3.22206e-08	0.721172	0.119	0.073	0.0005415	Neural3	PROCA1
MZT2A1	3.28618e-08	0.192702	0.726	0.638	0.000552276	Neural3	MZT2A
KCNN11	3.34116e-08	0.447134	0.129	0.079	0.000561516	Neural3	KCNN1
SUN21	3.46469e-08	0.237736	0.231	0.162	0.000582277	Neural3	SUN2
TAF9B	3.47627e-08	0.588586	0.181	0.123	0.000584222	Neural3	TAF9B
NIT21	3.47996e-08	0.159416	0.45	0.354	0.000584843	Neural3	NIT2
SNRNP401	3.4844e-08	0.307296	0.463	0.382	0.000585589	Neural3	SNRNP40
RPS172	3.52442e-08	0.15621	0.906	0.845	0.000592314	Neural3	RPS17
TXNDC9	3.55807e-08	0.372122	0.418	0.339	0.000597969	Neural3	TXNDC9
CHMP1A1	3.5661e-08	0.196745	0.392	0.307	0.000599318	Neural3	CHMP1A
VASH1	3.60374e-08	0.211963	0.224	0.157	0.000605645	Neural3	VASH1
PNPLA3	3.68937e-08	0.500587	0.098	0.056	0.000620035	Neural3	PNPLA3
KNOP11	3.72545e-08	0.207101	0.488	0.397	0.000626098	Neural3	KNOP1
MFSD13A1	3.77871e-08	1.10023	0.058	0.028	0.00063505	Neural3	MFSD13A
COX11	3.80674e-08	0.299231	0.454	0.366	0.000639761	Neural3	COX11
PSMD32	3.85356e-08	0.175721	0.486	0.388	0.00064763	Neural3	PSMD3
MOB42	3.8756e-08	0.162118	0.566	0.466	0.000651334	Neural3	MOB4
ARRB1	3.89181e-08	0.307474	0.154	0.099	0.000654058	Neural3	ARRB1
NT5DC21	3.98965e-08	0.195	0.562	0.464	0.000670501	Neural3	NT5DC2
ARMC61	4.01135e-08	0.431074	0.211	0.148	0.000674147	Neural3	ARMC6
PDE3B1	4.04732e-08	0.566631	0.173	0.115	0.000680193	Neural3	PDE3B
TMEM249	4.05611e-08	0.843988	0.029	0.01	0.000681671	Neural3	TMEM249
ZNF6601	4.23856e-08	0.388679	0.235	0.167	0.000712333	Neural3	ZNF660
VEZT1	4.31591e-08	0.141274	0.528	0.422	0.000725331	Neural3	VEZT
PPP2R2B	4.504e-08	0.212587	0.16	0.104	0.000756942	Neural3	PPP2R2B
PCLO	4.71583e-08	0.208242	0.199	0.136	0.000792542	Neural3	PCLO
NSMCE31	4.87233e-08	0.253755	0.44	0.35	0.000818843	Neural3	NSMCE3
ZNF629	4.92103e-08	0.54545	0.209	0.149	0.000827029	Neural3	ZNF629
GRIK5	5.18822e-08	0.537901	0.187	0.129	0.000871933	Neural3	GRIK5
EAF12	5.28551e-08	0.66054	0.153	0.102	0.000888282	Neural3	EAF1
MIR4458HG1	5.36813e-08	0.238618	0.172	0.112	0.000902168	Neural3	MIR4458HG
CRCP1	5.4515e-08	0.3474	0.378	0.297	0.000916179	Neural3	CRCP
PORCN	5.54671e-08	0.811558	0.072	0.038	0.00093218	Neural3	PORCN
TOR1A	5.59597e-08	0.519471	0.272	0.202	0.000940459	Neural3	TOR1A
SIAH12	5.60451e-08	0.220876	0.364	0.28	0.000941893	Neural3	SIAH1
MXI1	5.64821e-08	0.299152	0.319	0.24	0.000949238	Neural3	MXI1
TRNAU1AP	5.69313e-08	0.28588	0.34	0.265	0.000956788	Neural3	TRNAU1AP
RAB11B1	5.92445e-08	0.219633	0.521	0.433	0.000995662	Neural3	RAB11B
SPRTN1	5.98486e-08	0.434938	0.232	0.168	0.00100582	Neural3	SPRTN
GLRX21	5.98839e-08	0.416014	0.229	0.166	0.00100641	Neural3	GLRX2
FAM3B1	6.03509e-08	1.93755	0.024	0.008	0.00101426	Neural3	FAM3B
POLR2G1	6.58947e-08	0.242978	0.443	0.355	0.00110743	Neural3	POLR2G
MRPS171	7.13234e-08	0.186743	0.411	0.322	0.00119866	Neural3	MRPS17
CNPPD11	7.19022e-08	0.310439	0.169	0.113	0.00120839	Neural3	CNPPD1
TMEM130	7.30136e-08	0.832405	0.041	0.018	0.00122707	Neural3	TMEM130
HSP90AB1	7.37746e-08	0.103922	0.973	0.938	0.00123986	Neural3	HSP90AB1
SERAC12	7.45977e-08	0.646077	0.148	0.097	0.00125369	Neural3	SERAC1
TRIM691	7.46116e-08	0.556207	0.128	0.08	0.00125392	Neural3	TRIM69
OIP5-AS11	7.48468e-08	0.216237	0.527	0.435	0.00125787	Neural3	OIP5-AS1
KLF81	7.62664e-08	0.639964	0.072	0.038	0.00128173	Neural3	KLF8
UBE3A1	7.77421e-08	0.167281	0.659	0.567	0.00130653	Neural3	UBE3A
INO80C2	7.88359e-08	0.490526	0.223	0.161	0.00132492	Neural3	INO80C
SLC25A101	7.94071e-08	0.773888	0.094	0.054	0.00133452	Neural3	SLC25A10
CCNJ2	8.00422e-08	0.626664	0.185	0.129	0.00134519	Neural3	CCNJ
GOLGA71	8.05095e-08	0.250006	0.411	0.324	0.00135304	Neural3	GOLGA7
ALAS1	8.0658e-08	0.270215	0.245	0.179	0.00135554	Neural3	ALAS1
ADH1C	8.24827e-08	1.11832	0.018	0.005	0.0013862	Neural3	ADH1C
YDJC1	8.26678e-08	0.285191	0.244	0.177	0.00138932	Neural3	YDJC
C12orf761	8.51311e-08	0.269195	0.393	0.311	0.00143071	Neural3	C12orf76
PCDHB7	8.60622e-08	1.03724	0.03	0.011	0.00144636	Neural3	PCDHB7
CCSAP1	8.74513e-08	0.526597	0.164	0.11	0.00146971	Neural3	CCSAP
SALL41	8.78367e-08	0.984213	0.056	0.028	0.00147618	Neural3	SALL4
GPD1L	8.79789e-08	0.913789	0.048	0.022	0.00147857	Neural3	GPD1L
DNTTIP21	8.91324e-08	0.159058	0.468	0.378	0.00149796	Neural3	DNTTIP2
TIPRL1	9.25754e-08	0.20717	0.509	0.421	0.00155582	Neural3	TIPRL
ARHGAP41	9.31443e-08	0.764521	0.122	0.076	0.00156538	Neural3	ARHGAP4
MED14OS	9.45279e-08	0.951781	0.045	0.02	0.00158864	Neural3	MED14OS
ZNF570	9.49858e-08	0.352686	0.153	0.1	0.00159633	Neural3	ZNF570
INO80E1	9.49905e-08	0.287069	0.249	0.183	0.00159641	Neural3	INO80E
ACVR1B	9.55348e-08	0.375173	0.207	0.147	0.00160556	Neural3	ACVR1B
FBXO451	9.68907e-08	0.509879	0.168	0.114	0.00162835	Neural3	FBXO45
POLR2J4	9.81209e-08	0.138054	0.702	0.593	0.00164902	Neural3	POLR2J
LYRM21	1.00861e-07	0.246891	0.576	0.492	0.00169507	Neural3	LYRM2
LRP31	1.01074e-07	0.733551	0.098	0.057	0.00169865	Neural3	LRP3
PSEN21	1.01222e-07	0.726601	0.101	0.06	0.00170114	Neural3	PSEN2
LSM71	1.01269e-07	0.148329	0.829	0.749	0.00170193	Neural3	LSM7
UQCRB1	1.0146e-07	0.154638	0.862	0.793	0.00170514	Neural3	UQCRB
ZNF661	1.05461e-07	0.403115	0.226	0.162	0.00177237	Neural3	ZNF66
ZNF1241	1.09014e-07	0.315562	0.296	0.227	0.00183209	Neural3	ZNF124
BTBD6	1.09641e-07	0.313051	0.257	0.187	0.00184262	Neural3	BTBD6
PYGB	1.12086e-07	0.5272	0.213	0.154	0.00188372	Neural3	PYGB
HCG18	1.12406e-07	0.238198	0.436	0.356	0.0018891	Neural3	HCG18
AP3M11	1.1393e-07	0.311134	0.286	0.214	0.00191471	Neural3	AP3M1
GGPS11	1.16408e-07	0.352272	0.304	0.232	0.00195636	Neural3	GGPS1
PPP2CB1	1.18954e-07	0.194343	0.452	0.367	0.00199914	Neural3	PPP2CB
PDK2	1.20447e-07	0.239977	0.314	0.237	0.00202424	Neural3	PDK2
DUSP31	1.23334e-07	0.521268	0.161	0.108	0.00207275	Neural3	DUSP3
HSPB91	1.23405e-07	2.44314	0.011	0.002	0.00207394	Neural3	HSPB9
JPH3	1.2499e-07	0.692041	0.075	0.041	0.00210059	Neural3	JPH3
UBAC11	1.28895e-07	0.282261	0.403	0.321	0.00216621	Neural3	UBAC1
SNRNP251	1.31748e-07	0.184453	0.508	0.415	0.00221416	Neural3	SNRNP25
COL11A21	1.33706e-07	0.954746	0.056	0.028	0.00224707	Neural3	COL11A2
ME21	1.36774e-07	0.179716	0.373	0.289	0.00229862	Neural3	ME2
XPOT1	1.3804e-07	0.381172	0.254	0.188	0.00231991	Neural3	XPOT
AKR1A12	1.41976e-07	0.166855	0.636	0.537	0.00238606	Neural3	AKR1A1
MRFAP1L1	1.47693e-07	0.230422	0.282	0.209	0.00248213	Neural3	MRFAP1L1
SNU131	1.49114e-07	0.13282	0.782	0.688	0.00250601	Neural3	SNU13
SIGMAR1	1.49384e-07	0.272763	0.283	0.213	0.00251054	Neural3	SIGMAR1
SCML4	1.50454e-07	1.517	0.028	0.01	0.00252853	Neural3	SCML4
NEUROD2	1.51065e-07	2.85594	0.012	0.003	0.00253879	Neural3	NEUROD2
PRR19	1.5237e-07	1.05667	0.027	0.01	0.00256072	Neural3	PRR19
GEMIN22	1.54547e-07	0.3165	0.257	0.191	0.00259731	Neural3	GEMIN2
ARHGAP351	1.61677e-07	0.175182	0.407	0.329	0.00271715	Neural3	ARHGAP35
NEURL4	1.6473e-07	0.47383	0.131	0.084	0.00276846	Neural3	NEURL4
TMEM1751	1.66505e-07	0.42392	0.177	0.122	0.00279828	Neural3	TMEM175
CSK2	1.66615e-07	0.20218	0.23	0.166	0.00280012	Neural3	CSK
TINF21	1.68402e-07	0.302009	0.27	0.199	0.00283016	Neural3	TINF2
NSUN5	1.69125e-07	0.444321	0.235	0.172	0.00284232	Neural3	NSUN5
FAM234B	1.74857e-07	0.75863	0.07	0.038	0.00293865	Neural3	FAM234B
GPS22	1.75535e-07	0.152309	0.489	0.397	0.00295005	Neural3	GPS2
PHYH1	1.76316e-07	0.590224	0.219	0.158	0.00296316	Neural3	PHYH
ENTPD41	1.8142e-07	0.361657	0.279	0.213	0.00304894	Neural3	ENTPD4
MED221	1.82899e-07	0.460307	0.153	0.101	0.0030738	Neural3	MED22
RAB3D	1.85601e-07	0.768571	0.119	0.074	0.00311922	Neural3	RAB3D
ZNF5931	1.86841e-07	0.165853	0.467	0.374	0.00314005	Neural3	ZNF593
VAV22	1.86865e-07	0.126433	0.228	0.165	0.00314045	Neural3	VAV2
RPL62	1.90604e-07	0.112386	0.987	0.967	0.00320328	Neural3	RPL6
L3MBTL2	1.94095e-07	0.310357	0.207	0.148	0.00326196	Neural3	L3MBTL2
METTL31	1.96852e-07	0.450503	0.275	0.21	0.00330829	Neural3	METTL3
ZWILCH1	2.04202e-07	0.345797	0.201	0.142	0.00343181	Neural3	ZWILCH
PPM1H1	2.04261e-07	0.2676	0.124	0.078	0.0034328	Neural3	PPM1H
PNP1	2.05921e-07	0.606499	0.095	0.056	0.00346072	Neural3	PNP
MRPL182	2.08371e-07	0.194444	0.453	0.368	0.00350188	Neural3	MRPL18
SGTA3	2.09118e-07	0.194665	0.377	0.3	0.00351444	Neural3	SGTA
SDHC1	2.19512e-07	0.114596	0.528	0.433	0.00368911	Neural3	SDHC
ABT13	2.19545e-07	0.195987	0.365	0.286	0.00368968	Neural3	ABT1
GNG8	2.20063e-07	1.00944	0.044	0.02	0.00369838	Neural3	GNG8
FAM177A1	2.31513e-07	0.331302	0.447	0.372	0.00389081	Neural3	FAM177A1
UBE2L32	2.49693e-07	0.147065	0.72	0.626	0.00419634	Neural3	UBE2L3
FAM155B	2.52637e-07	1.62093	0.018	0.005	0.00424582	Neural3	FAM155B
PCSK7	2.57463e-07	0.294257	0.243	0.18	0.00432692	Neural3	PCSK7
HS3ST51	2.60638e-07	1.41035	0.042	0.019	0.00438029	Neural3	HS3ST5
PPP1CA1	2.73047e-07	0.237822	0.478	0.388	0.00458883	Neural3	PPP1CA
OAZ22	2.86886e-07	0.156239	0.523	0.436	0.00482141	Neural3	OAZ2
TRAF71	2.95394e-07	0.453846	0.267	0.2	0.00496439	Neural3	TRAF7
TMEM222	3.04894e-07	0.230658	0.328	0.254	0.00512405	Neural3	TMEM222
GGT5	3.07351e-07	0.916991	0.084	0.048	0.00516534	Neural3	GGT5
A1BG-AS1	3.07721e-07	0.61192	0.122	0.077	0.00517156	Neural3	A1BG-AS1
COMMD71	3.09597e-07	0.16607	0.529	0.442	0.00520309	Neural3	COMMD7
COPS7B1	3.25098e-07	0.372586	0.262	0.197	0.0054636	Neural3	COPS7B
LTN11	3.27811e-07	0.266955	0.373	0.297	0.0055092	Neural3	LTN1
SIRT6	3.29092e-07	0.387212	0.178	0.124	0.00553072	Neural3	SIRT6
TSR21	3.35323e-07	0.357996	0.324	0.254	0.00563544	Neural3	TSR2
EIF2S12	3.36835e-07	0.248822	0.436	0.354	0.00566085	Neural3	EIF2S1
KIAA11911	3.38267e-07	0.225039	0.297	0.225	0.00568492	Neural3	KIAA1191
THAP8	3.40257e-07	0.418644	0.162	0.109	0.00571837	Neural3	THAP8
HENMT11	3.4093e-07	0.786771	0.082	0.047	0.00572967	Neural3	HENMT1
ATP6V0E11	3.47573e-07	0.178863	0.687	0.592	0.00584131	Neural3	ATP6V0E1
CLN8	3.49946e-07	0.613909	0.147	0.099	0.0058812	Neural3	CLN8
DDX49	3.55698e-07	0.262184	0.292	0.224	0.00597785	Neural3	DDX49
CCDC431	3.61414e-07	0.367048	0.315	0.245	0.00607393	Neural3	CCDC43
RNF208	3.63249e-07	0.60687	0.151	0.101	0.00610476	Neural3	RNF208
NUDT51	3.65817e-07	0.195441	0.505	0.413	0.00614792	Neural3	NUDT5
NAGK	3.79608e-07	0.139604	0.38	0.297	0.00637969	Neural3	NAGK
TMEM167A	3.92284e-07	0.16032	0.624	0.541	0.00659273	Neural3	TMEM167A
PSMB41	3.99794e-07	0.117413	0.608	0.509	0.00671894	Neural3	PSMB4
RPP25L1	4.00993e-07	0.205352	0.357	0.277	0.00673908	Neural3	RPP25L
RGS21	4.02226e-07	0.154906	0.129	0.082	0.0067598	Neural3	RGS2
TMEM120A1	4.08931e-07	0.607524	0.111	0.069	0.00687249	Neural3	TMEM120A
ATP6V0E2-AS11	4.14925e-07	0.743644	0.035	0.015	0.00697323	Neural3	ATP6V0E2-AS1
WFIKKN2	4.22148e-07	1.66461	0.016	0.005	0.00709463	Neural3	WFIKKN2
ANXA21	4.33651e-07	0.860124	0.489	0.484	0.00728795	Neural3	ANXA2
EXOSC62	4.35225e-07	0.348219	0.312	0.241	0.00731439	Neural3	EXOSC6
C12orf43	4.43944e-07	0.355531	0.282	0.215	0.00746092	Neural3	C12orf43
TEPSIN1	4.49052e-07	0.38469	0.118	0.074	0.00754676	Neural3	TEPSIN
SLC7A41	4.55936e-07	1.68279	0.017	0.005	0.00766246	Neural3	SLC7A4
USP221	4.78739e-07	0.12993	0.672	0.584	0.00804568	Neural3	USP22
TEX261	4.95724e-07	0.446451	0.157	0.107	0.00833113	Neural3	TEX261
TMEM2591	4.98379e-07	0.204257	0.527	0.44	0.00837575	Neural3	TMEM259
COX7C2	5.06259e-07	0.123787	0.934	0.874	0.00850818	Neural3	COX7C
ZNF33B	5.10027e-07	0.24235	0.298	0.227	0.00857151	Neural3	ZNF33B
CUL2	5.13255e-07	0.229674	0.377	0.309	0.00862577	Neural3	CUL2
SACS2	5.24623e-07	0.153466	0.362	0.283	0.00881682	Neural3	SACS
SPSB31	5.24846e-07	0.112994	0.47	0.378	0.00882056	Neural3	SPSB3
ABR2	5.56689e-07	0.322337	0.257	0.196	0.00935572	Neural3	ABR
RWDD41	5.64261e-07	0.211957	0.344	0.272	0.00948297	Neural3	RWDD4
CPPED12	5.67331e-07	0.565142	0.185	0.133	0.00953457	Neural3	CPPED1
HOXD-AS21	5.68607e-07	0.568998	0.157	0.108	0.00955601	Neural3	HOXD-AS2
LILRB3	5.72181e-07	1.53097	0.018	0.006	0.00961607	Neural3	LILRB3
SERINC3	5.76462e-07	0.240861	0.319	0.247	0.00968803	Neural3	SERINC3
RB1CC1	5.76925e-07	0.224023	0.495	0.413	0.00969581	Neural3	RB1CC1
NRAS2	5.77736e-07	0.374251	0.268	0.205	0.00970943	Neural3	NRAS
SF3B51	5.9097e-07	0.181564	0.741	0.649	0.00993184	Neural3	SF3B5
KIAA18411	5.96886e-07	0.157132	0.274	0.205	0.0100313	Neural3	KIAA1841
CHMP2A1	6.02854e-07	0.143833	0.698	0.593	0.0101316	Neural3	CHMP2A
ST20-AS1	6.06055e-07	0.595183	0.093	0.055	0.0101854	Neural3	ST20-AS1
ZNF5761	6.08392e-07	0.215784	0.208	0.149	0.0102246	Neural3	ZNF576
PHF20L11	6.11076e-07	0.140598	0.536	0.452	0.0102697	Neural3	PHF20L1
NOL12	6.12506e-07	0.251865	0.286	0.216	0.0102938	Neural3	NOL12
PPEF1	6.34141e-07	1.40318	0.019	0.006	0.0106574	Neural3	PPEF1
RHOQ1	6.34495e-07	0.328842	0.38	0.307	0.0106633	Neural3	RHOQ
AC005523.21	6.39931e-07	0.548095	0.07	0.039	0.0107547	Neural3	AC005523.2
DOK4	6.40644e-07	0.395105	0.134	0.087	0.0107667	Neural3	DOK4
MAP2K7	6.44644e-07	0.268842	0.253	0.189	0.0108339	Neural3	MAP2K7
SNAPC52	6.66709e-07	0.167865	0.31	0.237	0.0112047	Neural3	SNAPC5
CXorf40B	6.85338e-07	0.544603	0.12	0.077	0.0115178	Neural3	CXorf40B
TMX11	7.17796e-07	0.285681	0.323	0.257	0.0120633	Neural3	TMX1
TBCE1	7.19719e-07	0.36706	0.202	0.145	0.0120956	Neural3	TBCE
ZSWIM7	7.26331e-07	0.109283	0.544	0.454	0.0122067	Neural3	ZSWIM7
UQCRC22	7.37135e-07	0.15304	0.674	0.574	0.0123883	Neural3	UQCRC2
CCDC69	7.38344e-07	1.29969	0.038	0.017	0.0124086	Neural3	CCDC69
VSTM41	7.42016e-07	0.847242	0.145	0.097	0.0124703	Neural3	VSTM4
RBM182	7.47436e-07	0.460156	0.217	0.159	0.0125614	Neural3	RBM18
ATAT12	7.55497e-07	0.203468	0.324	0.252	0.0126969	Neural3	ATAT1
ATP11C1	7.64106e-07	0.345756	0.246	0.184	0.0128416	Neural3	ATP11C
SAC3D12	7.83139e-07	0.141077	0.373	0.289	0.0131614	Neural3	SAC3D1
GOT13	8.0317e-07	0.205795	0.277	0.21	0.0134981	Neural3	GOT1
DGCR8	8.11158e-07	0.35571	0.273	0.209	0.0136323	Neural3	DGCR8
RRAGA1	8.16082e-07	0.139908	0.481	0.396	0.0137151	Neural3	RRAGA
ADI12	8.17724e-07	0.201456	0.407	0.323	0.0137427	Neural3	ADI1
LZTR1	8.43173e-07	0.173226	0.214	0.155	0.0141704	Neural3	LZTR1
LRRC581	8.49171e-07	0.381791	0.258	0.197	0.0142712	Neural3	LRRC58
HNRNPL1	8.63404e-07	0.189182	0.514	0.425	0.0145104	Neural3	HNRNPL
WDR742	8.90355e-07	0.28129	0.29	0.221	0.0149633	Neural3	WDR74
BAP1	8.98209e-07	0.293023	0.227	0.167	0.0150953	Neural3	BAP1
PQBP11	9.31974e-07	0.212239	0.408	0.333	0.0156628	Neural3	PQBP1
LRFN41	9.33732e-07	0.19688	0.229	0.167	0.0156923	Neural3	LRFN4
APOOL1	9.38089e-07	0.273854	0.295	0.228	0.0157655	Neural3	APOOL
ARPC42	9.38736e-07	0.169248	0.507	0.428	0.0157764	Neural3	ARPC4
CRIPAK	9.4069e-07	0.46776	0.121	0.078	0.0158092	Neural3	CRIPAK
AHDC1	9.67903e-07	0.116617	0.351	0.277	0.0162666	Neural3	AHDC1
C22orf391	9.84891e-07	0.216511	0.383	0.303	0.0165521	Neural3	C22orf39
ACOT131	1.00073e-06	0.127279	0.422	0.336	0.0168183	Neural3	ACOT13
C12orf101	1.02962e-06	0.205827	0.501	0.414	0.0173037	Neural3	C12orf10
LDB1	1.03725e-06	0.157264	0.302	0.23	0.017432	Neural3	LDB1
PCDHA4	1.03825e-06	0.634812	0.071	0.04	0.0174488	Neural3	PCDHA4
FNDC101	1.14463e-06	0.459498	0.113	0.071	0.0192366	Neural3	FNDC10
SOX12	1.16971e-06	0.238131	0.396	0.324	0.0196582	Neural3	SOX12
TMEM63B	1.19486e-06	0.435978	0.254	0.194	0.0200809	Neural3	TMEM63B
COX20	1.26145e-06	0.169349	0.589	0.507	0.0211999	Neural3	COX20
ATXN7L3B	1.26826e-06	0.123999	0.771	0.709	0.0213144	Neural3	ATXN7L3B
ARPC5L1	1.29529e-06	0.167193	0.488	0.403	0.0217687	Neural3	ARPC5L
TMEM200C1	1.30694e-06	0.554806	0.062	0.034	0.0219645	Neural3	TMEM200C
DNM1L	1.31453e-06	0.228282	0.465	0.39	0.0220919	Neural3	DNM1L
QTRT1	1.31773e-06	0.370823	0.315	0.245	0.0221457	Neural3	QTRT1
PRKG11	1.32206e-06	0.363284	0.454	0.35	0.0222185	Neural3	PRKG1
POLE41	1.34147e-06	0.225351	0.43	0.353	0.0225447	Neural3	POLE4
SNRNP70	1.34393e-06	0.125365	0.722	0.643	0.0225862	Neural3	SNRNP70
RAB11B-AS11	1.35803e-06	0.427355	0.194	0.141	0.022823	Neural3	RAB11B-AS1
BNIP11	1.39014e-06	0.436754	0.186	0.134	0.0233627	Neural3	BNIP1
GTF2E11	1.39622e-06	0.708158	0.13	0.087	0.0234649	Neural3	GTF2E1
ASB6	1.41196e-06	0.579544	0.109	0.069	0.0237294	Neural3	ASB6
HIRIP31	1.43922e-06	0.377386	0.209	0.153	0.0241875	Neural3	HIRIP3
EMC7	1.50598e-06	0.293957	0.489	0.405	0.0253095	Neural3	EMC7
AUP11	1.50799e-06	0.253639	0.342	0.272	0.0253432	Neural3	AUP1
TMUB11	1.54499e-06	0.223251	0.284	0.216	0.0259651	Neural3	TMUB1
STAM2	1.60376e-06	0.337403	0.315	0.251	0.0269529	Neural3	STAM
RHEBL11	1.64547e-06	0.799273	0.033	0.014	0.0276538	Neural3	RHEBL1
DDX19B1	1.66053e-06	0.307683	0.264	0.202	0.0279068	Neural3	DDX19B
FRMPD31	1.67115e-06	0.431635	0.043	0.021	0.0280853	Neural3	FRMPD3
GPRC5C1	1.72763e-06	0.412887	0.22	0.164	0.0290346	Neural3	GPRC5C
SYNM1	1.82872e-06	0.846353	0.028	0.011	0.0307334	Neural3	SYNM
ACTR2	1.83141e-06	0.213112	0.609	0.532	0.0307787	Neural3	ACTR2
ATIC2	1.94707e-06	0.222677	0.34	0.271	0.0327224	Neural3	ATIC
SECISBP21	2.00987e-06	0.208986	0.509	0.428	0.033778	Neural3	SECISBP2
MTMR71	2.02938e-06	0.591992	0.104	0.065	0.0341057	Neural3	MTMR7
KLHL24	2.05352e-06	0.165462	0.393	0.31	0.0345114	Neural3	KLHL24
EIF4EBP21	2.08905e-06	0.256926	0.349	0.279	0.0351085	Neural3	EIF4EBP2
SNPH1	2.21396e-06	1.00744	0.031	0.013	0.0372078	Neural3	SNPH
SS18L11	2.22093e-06	0.249085	0.181	0.129	0.037325	Neural3	SS18L1
C17orf50	2.2417e-06	1.95453	0.018	0.006	0.037674	Neural3	C17orf50
DDX251	2.24528e-06	0.624664	0.074	0.043	0.0377342	Neural3	DDX25
HCRT1	2.25238e-06	0.889324	0.021	0.007	0.0378534	Neural3	HCRT
ZNF574	2.29793e-06	0.257817	0.126	0.083	0.0386191	Neural3	ZNF574
GGNBP22	2.39044e-06	0.214376	0.47	0.393	0.0401738	Neural3	GGNBP2
MADD	2.40307e-06	0.383984	0.192	0.139	0.040386	Neural3	MADD
RNF341	2.41762e-06	0.381788	0.309	0.247	0.0406306	Neural3	RNF34
RAP2A1	2.44758e-06	0.325945	0.21	0.156	0.0411341	Neural3	RAP2A
ALYREF2	2.50326e-06	0.164397	0.402	0.328	0.0420698	Neural3	ALYREF
PCNT1	2.51072e-06	0.195521	0.275	0.213	0.0421952	Neural3	PCNT
OCIAD21	2.51702e-06	0.184909	0.574	0.489	0.0423011	Neural3	OCIAD2
GGA1	2.53879e-06	0.250492	0.377	0.308	0.0426668	Neural3	GGA1
CYP3A5	2.54418e-06	0.745976	0.074	0.043	0.0427574	Neural3	CYP3A5
PPP1R9B	2.55726e-06	0.370056	0.15	0.103	0.0429773	Neural3	PPP1R9B
DEXI	2.55823e-06	0.151776	0.332	0.257	0.0429936	Neural3	DEXI
NFU1	2.57469e-06	0.11724	0.395	0.322	0.0432702	Neural3	NFU1
RPL152	2.63608e-06	0.108029	0.984	0.968	0.0443019	Neural3	RPL15
POLR2J2	2.63821e-06	0.861221	0.062	0.034	0.0443378	Neural3	POLR2J2
GRPEL11	2.6736e-06	0.190576	0.301	0.237	0.0449325	Neural3	GRPEL1
SLC15A4	2.72518e-06	0.574774	0.142	0.097	0.0457994	Neural3	SLC15A4
U2AF1L41	2.72817e-06	0.299788	0.21	0.154	0.0458496	Neural3	U2AF1L4
GNAL	2.72894e-06	0.73575	0.138	0.094	0.0458626	Neural3	GNAL
ARSA	2.88407e-06	0.293722	0.111	0.071	0.0484697	Neural3	ARSA
ABHD5	2.93149e-06	0.612561	0.151	0.105	0.0492666	Neural3	ABHD5
CLK1	2.98564e-06	0.20113	0.353	0.283	0.0501767	Neural3	CLK1
KNSTRN1	3.01383e-06	0.120223	0.22	0.16	0.0506503	Neural3	KNSTRN
COPS81	3.21219e-06	0.211719	0.435	0.362	0.053984	Neural3	COPS8
KIF1BP1	3.25041e-06	0.390709	0.245	0.189	0.0546264	Neural3	KIF1BP
SLCO1A2	3.25464e-06	0.492347	0.043	0.021	0.0546975	Neural3	SLCO1A2
PISD	3.25887e-06	0.179302	0.215	0.16	0.0547686	Neural3	PISD
ZC3H8	3.26342e-06	0.261258	0.367	0.297	0.054845	Neural3	ZC3H8
CAPNS11	3.27338e-06	0.159052	0.577	0.501	0.0550123	Neural3	CAPNS1
SLC43A11	3.30463e-06	1.24675	0.042	0.021	0.0555376	Neural3	SLC43A1
ALG31	3.31321e-06	0.293926	0.241	0.182	0.0556817	Neural3	ALG3
LCMT11	3.32737e-06	0.139001	0.437	0.358	0.0559197	Neural3	LCMT1
SEC61A1	3.38703e-06	0.207332	0.431	0.36	0.0569224	Neural3	SEC61A1
SNRPF1	3.39502e-06	0.171925	0.802	0.704	0.0570567	Neural3	SNRPF
ANAPC152	3.42397e-06	0.130613	0.413	0.333	0.0575433	Neural3	ANAPC15
ACSS22	3.44484e-06	0.524521	0.168	0.12	0.0578939	Neural3	ACSS2
THEMIS2	3.59949e-06	1.10392	0.018	0.006	0.0604931	Neural3	THEMIS2
LNPK1	3.72345e-06	0.15439	0.359	0.292	0.0625763	Neural3	LNPK
WDR181	3.73047e-06	0.184289	0.46	0.378	0.0626943	Neural3	WDR18
BRI31	3.74548e-06	0.110396	0.77	0.709	0.0629465	Neural3	BRI3
PCDHAC1	3.77481e-06	0.801372	0.028	0.012	0.0634395	Neural3	PCDHAC1
HYOU1	3.89019e-06	0.3039	0.287	0.225	0.0653786	Neural3	HYOU1
ERAL11	3.92597e-06	0.229881	0.244	0.187	0.0659798	Neural3	ERAL1
KLHDC32	4.03401e-06	0.212408	0.411	0.337	0.0677955	Neural3	KLHDC3
ATF42	4.20388e-06	0.142212	0.593	0.516	0.0706504	Neural3	ATF4
PTPRB	4.20849e-06	0.692248	0.022	0.008	0.0707278	Neural3	PTPRB
ARV11	4.40774e-06	0.271482	0.262	0.201	0.0740764	Neural3	ARV1
ANKZF11	4.41184e-06	0.181357	0.26	0.199	0.0741454	Neural3	ANKZF1
RTCB1	4.49536e-06	0.146483	0.516	0.433	0.075549	Neural3	RTCB
ATP6V0D11	4.56699e-06	0.225952	0.359	0.289	0.0767528	Neural3	ATP6V0D1
MRAS2	4.57282e-06	0.173042	0.255	0.191	0.0768508	Neural3	MRAS
AP003025.2	4.64555e-06	0.967417	0.013	0.004	0.0780731	Neural3	AP003025.2
PPP2CA1	4.67029e-06	0.143101	0.504	0.429	0.0784888	Neural3	PPP2CA
PRR52	4.68955e-06	0.100853	0.277	0.214	0.0788126	Neural3	PRR5
TCF31	4.72357e-06	0.119873	0.534	0.449	0.0793843	Neural3	TCF3
RP92	4.85031e-06	0.184966	0.344	0.279	0.0815143	Neural3	RP9
DPM21	4.92802e-06	0.161832	0.392	0.314	0.0828203	Neural3	DPM2
INPP5J	5.00091e-06	0.679943	0.039	0.019	0.0840452	Neural3	INPP5J
HNRNPK1	5.04422e-06	0.102987	0.9	0.849	0.0847732	Neural3	HNRNPK
EXOSC21	5.234e-06	0.338466	0.194	0.144	0.0879626	Neural3	EXOSC2
DPH71	5.25188e-06	0.208324	0.294	0.23	0.0882631	Neural3	DPH7
RPF23	5.3029e-06	0.23229	0.34	0.276	0.0891206	Neural3	RPF2
DESI1	5.31931e-06	0.345592	0.24	0.186	0.0893963	Neural3	DESI1
MRPS18B1	5.3348e-06	0.115056	0.431	0.349	0.0896567	Neural3	MRPS18B
RANBP6	5.36043e-06	0.189165	0.239	0.179	0.0900875	Neural3	RANBP6
OSER11	5.3613e-06	0.256855	0.304	0.239	0.0901021	Neural3	OSER1
FEZ1	5.3696e-06	0.157596	0.249	0.19	0.0902415	Neural3	FEZ1
TBRG43	5.89333e-06	0.300872	0.243	0.187	0.0990433	Neural3	TBRG4
LRRC451	5.9789e-06	0.670143	0.116	0.077	0.100481	Neural3	LRRC45
BECN11	6.06786e-06	0.274015	0.244	0.188	0.101976	Neural3	BECN1
ASNS1	6.28054e-06	0.76042	0.053	0.029	0.105551	Neural3	ASNS
UBQLN2	6.29795e-06	0.192959	0.234	0.179	0.105843	Neural3	UBQLN2
ZMAT22	6.35013e-06	0.145766	0.447	0.376	0.10672	Neural3	ZMAT2
C8orf88	6.41447e-06	0.63063	0.119	0.079	0.107802	Neural3	C8orf88
NOP141	6.53992e-06	0.336174	0.278	0.221	0.10991	Neural3	NOP14
DNAJC18	6.84051e-06	0.185436	0.257	0.198	0.114962	Neural3	DNAJC18
TMEM126B2	6.85492e-06	0.255162	0.389	0.319	0.115204	Neural3	TMEM126B
C16orf872	6.89892e-06	0.193273	0.374	0.305	0.115943	Neural3	C16orf87
MMADHC	6.95818e-06	0.191887	0.455	0.383	0.116939	Neural3	MMADHC
GCSH1	7.00806e-06	0.141984	0.675	0.603	0.117777	Neural3	GCSH
TMEM132C	7.05983e-06	0.112093	0.072	0.042	0.118648	Neural3	TMEM132C
LINC013531	7.09384e-06	2.19433	0.01	0.002	0.119219	Neural3	LINC01353
UFM1	7.11665e-06	0.11388	0.507	0.428	0.119602	Neural3	UFM1
GGH2	7.15002e-06	0.110523	0.283	0.218	0.120163	Neural3	GGH
DPH21	7.17704e-06	0.407031	0.107	0.07	0.120617	Neural3	DPH2
STIP12	7.4687e-06	0.1445	0.489	0.409	0.125519	Neural3	STIP1
ZC3H102	7.50828e-06	0.44539	0.097	0.062	0.126184	Neural3	ZC3H10
DVL3	7.54609e-06	0.194442	0.385	0.319	0.12682	Neural3	DVL3
STOML1	7.59701e-06	0.503655	0.113	0.074	0.127675	Neural3	STOML1
MLN1	7.86352e-06	1.91849	0.013	0.004	0.132154	Neural3	MLN
CERS11	7.87784e-06	0.5165	0.086	0.053	0.132395	Neural3	CERS1
DACT1	7.9318e-06	0.546271	0.147	0.103	0.133302	Neural3	DACT1
ALG52	7.94559e-06	0.189943	0.44	0.363	0.133534	Neural3	ALG5
CDYL2	8.02727e-06	1.01192	0.069	0.041	0.134906	Neural3	CDYL2
RAB151	8.03772e-06	0.415619	0.096	0.061	0.135082	Neural3	RAB15
ZNF8211	8.07492e-06	0.175888	0.335	0.267	0.135707	Neural3	ZNF821
SGSM32	8.14991e-06	0.234557	0.335	0.268	0.136967	Neural3	SGSM3
NUBP21	8.16306e-06	0.15352	0.515	0.431	0.137188	Neural3	NUBP2
RNF412	8.18019e-06	0.206448	0.209	0.158	0.137476	Neural3	RNF41
SLC29A11	8.67579e-06	0.355973	0.127	0.086	0.145805	Neural3	SLC29A1
FAM216A2	8.85721e-06	0.388132	0.206	0.157	0.148854	Neural3	FAM216A
IMMT1	8.96446e-06	0.107292	0.496	0.415	0.150657	Neural3	IMMT
CD3EAP1	9.11267e-06	0.446483	0.113	0.075	0.153148	Neural3	CD3EAP
KPNA5	9.48629e-06	0.333084	0.281	0.224	0.159427	Neural3	KPNA5
MIEF1	9.50255e-06	0.329993	0.211	0.159	0.1597	Neural3	MIEF1
PTENP1-AS1	9.53171e-06	0.936124	0.05	0.027	0.16019	Neural3	PTENP1-AS
ALOX5AP1	9.88577e-06	1.38987	0.021	0.008	0.16614	Neural3	ALOX5AP
SPATA18	9.94172e-06	1.83152	0.023	0.009	0.167081	Neural3	SPATA18
SELENON	1.00403e-05	0.249736	0.233	0.18	0.168737	Neural3	SELENON
TMX21	1.01603e-05	0.181389	0.344	0.279	0.170754	Neural3	TMX2
MMGT11	1.01881e-05	0.374869	0.196	0.146	0.171221	Neural3	MMGT1
FBLN11	1.03931e-05	0.109985	0.595	0.484	0.174666	Neural3	FBLN1
KIF26A1	1.04922e-05	0.539516	0.08	0.049	0.176331	Neural3	KIF26A
PRSS33	1.05142e-05	1.70681	0.011	0.003	0.176701	Neural3	PRSS33
ILF31	1.06131e-05	0.121752	0.79	0.708	0.178363	Neural3	ILF3
SLC25A252	1.0627e-05	0.362751	0.151	0.108	0.178597	Neural3	SLC25A25
MTX21	1.07843e-05	0.169471	0.581	0.497	0.181242	Neural3	MTX2
PRKAR2A2	1.08351e-05	0.104109	0.462	0.384	0.182095	Neural3	PRKAR2A
CD2761	1.08477e-05	0.315117	0.353	0.287	0.182307	Neural3	CD276
BCAR31	1.08698e-05	0.278152	0.187	0.137	0.182678	Neural3	BCAR3
CHTOP2	1.08707e-05	0.142317	0.424	0.348	0.182694	Neural3	CHTOP
NUDT151	1.08931e-05	0.172154	0.204	0.152	0.18307	Neural3	NUDT15
PEX26	1.10087e-05	0.245284	0.217	0.165	0.185012	Neural3	PEX26
TTC39C	1.10597e-05	0.220577	0.185	0.136	0.185869	Neural3	TTC39C
PRPF191	1.11846e-05	0.246538	0.24	0.183	0.187968	Neural3	PRPF19
MCF2L	1.12801e-05	0.384276	0.147	0.104	0.189573	Neural3	MCF2L
LAMTOR3	1.13038e-05	0.271159	0.321	0.257	0.189972	Neural3	LAMTOR3
PDCD111	1.13978e-05	0.275128	0.376	0.31	0.191552	Neural3	PDCD11
POLR2B1	1.15266e-05	0.203934	0.473	0.404	0.193715	Neural3	POLR2B
B4GALT31	1.16038e-05	0.378654	0.194	0.145	0.195013	Neural3	B4GALT3
HIGD1B	1.16226e-05	1.25094	0.032	0.015	0.195329	Neural3	HIGD1B
DDX3X1	1.17261e-05	0.104107	0.721	0.649	0.19707	Neural3	DDX3X
KRAS	1.20302e-05	0.14867	0.527	0.451	0.20218	Neural3	KRAS
C11orf24	1.20426e-05	0.228448	0.178	0.13	0.202388	Neural3	C11orf24
BAZ1B1	1.21002e-05	0.164654	0.566	0.481	0.203355	Neural3	BAZ1B
GPAA1	1.21137e-05	0.100779	0.397	0.323	0.203583	Neural3	GPAA1
DERA2	1.22118e-05	0.155303	0.327	0.26	0.205232	Neural3	DERA
FOXRED11	1.24659e-05	0.330423	0.224	0.173	0.209501	Neural3	FOXRED1
MRPL142	1.25466e-05	0.111044	0.668	0.581	0.210858	Neural3	MRPL14
KRT102	1.25569e-05	0.119115	0.755	0.666	0.211031	Neural3	KRT10
ARF3	1.25787e-05	0.10769	0.41	0.336	0.211397	Neural3	ARF3
PPID1	1.2644e-05	0.265733	0.365	0.298	0.212495	Neural3	PPID
MRPL522	1.27729e-05	0.164983	0.642	0.555	0.214662	Neural3	MRPL52
LINC012501	1.29559e-05	0.896997	0.034	0.016	0.217737	Neural3	LINC01250
MED101	1.34042e-05	0.143746	0.512	0.44	0.225271	Neural3	MED10
ASIC3	1.35879e-05	0.756045	0.022	0.009	0.228358	Neural3	ASIC3
RCAN1	1.37136e-05	0.42461	0.145	0.102	0.23047	Neural3	RCAN1
MAP1S	1.37224e-05	0.238007	0.276	0.217	0.230618	Neural3	MAP1S
HOXC-AS3	1.38579e-05	0.4863	0.031	0.014	0.232897	Neural3	HOXC-AS3
CUTC1	1.39372e-05	0.242894	0.226	0.174	0.234228	Neural3	CUTC
ZFAND2A1	1.44832e-05	0.460235	0.166	0.12	0.243404	Neural3	ZFAND2A
GCDH3	1.4574e-05	0.404453	0.181	0.135	0.244931	Neural3	GCDH
TAP2	1.48649e-05	1.1079	0.047	0.025	0.24982	Neural3	TAP2
MKNK21	1.49767e-05	0.155896	0.311	0.247	0.251698	Neural3	MKNK2
CARM11	1.512e-05	0.122071	0.311	0.248	0.254106	Neural3	CARM1
TRIM52	1.5156e-05	0.259908	0.19	0.141	0.254712	Neural3	TRIM52
SCCPDH1	1.5263e-05	0.193696	0.448	0.373	0.25651	Neural3	SCCPDH
CHRNB12	1.532e-05	0.363706	0.191	0.141	0.257468	Neural3	CHRNB1
SCML21	1.64264e-05	0.408627	0.174	0.128	0.276063	Neural3	SCML2
CEP851	1.64318e-05	0.373097	0.129	0.09	0.276152	Neural3	CEP85
VMA212	1.66037e-05	0.121766	0.303	0.239	0.279041	Neural3	VMA21
UBE2Q1	1.71562e-05	0.247302	0.327	0.267	0.288326	Neural3	UBE2Q1
ZNF4141	1.72239e-05	0.15556	0.268	0.206	0.289465	Neural3	ZNF414
PLPPR2	1.72425e-05	0.311732	0.135	0.093	0.289778	Neural3	PLPPR2
KDM5B	1.725e-05	0.118191	0.776	0.702	0.289904	Neural3	KDM5B
SIRT41	1.75736e-05	0.617209	0.066	0.039	0.295342	Neural3	SIRT4
SPAST1	1.7625e-05	0.119156	0.399	0.33	0.296206	Neural3	SPAST
IFT201	1.80232e-05	0.17465	0.433	0.364	0.302897	Neural3	IFT20
ZBED5	1.82321e-05	0.285265	0.303	0.244	0.306409	Neural3	ZBED5
STX12	1.85439e-05	0.130758	0.342	0.278	0.311649	Neural3	STX12
THOC62	1.86712e-05	0.305162	0.277	0.219	0.313789	Neural3	THOC6
COMMD51	1.8735e-05	0.183791	0.304	0.244	0.314861	Neural3	COMMD5
USP151	1.87658e-05	0.134017	0.44	0.367	0.315378	Neural3	USP15
TOB1-AS12	1.89596e-05	0.755918	0.05	0.027	0.318635	Neural3	TOB1-AS1
MRPL502	1.9017e-05	0.134189	0.373	0.309	0.319599	Neural3	MRPL50
BCL7B2	1.96027e-05	0.323052	0.242	0.19	0.329444	Neural3	BCL7B
OXSR12	1.96247e-05	0.237022	0.37	0.302	0.329813	Neural3	OXSR1
MRPS25	2.0015e-05	0.183946	0.422	0.344	0.336373	Neural3	MRPS25
EML21	2.00481e-05	0.549896	0.16	0.116	0.336928	Neural3	EML2
TMEM1811	2.01015e-05	0.188178	0.221	0.169	0.337827	Neural3	TMEM181
DHX291	2.0289e-05	0.180696	0.51	0.433	0.340976	Neural3	DHX29
FAHD2B1	2.03919e-05	0.162587	0.259	0.2	0.342707	Neural3	FAHD2B
WDR771	2.05514e-05	0.391775	0.152	0.109	0.345387	Neural3	WDR77
NUDT181	2.06412e-05	0.83745	0.041	0.021	0.346895	Neural3	NUDT18
ZNF2051	2.06413e-05	0.201561	0.227	0.174	0.346898	Neural3	ZNF205
SYBU1	2.08613e-05	0.203596	0.063	0.037	0.350595	Neural3	SYBU
PIGS	2.1251e-05	0.192237	0.273	0.214	0.357145	Neural3	PIGS
TIGAR1	2.13626e-05	0.317706	0.216	0.165	0.35902	Neural3	TIGAR
ASIC41	2.13919e-05	0.826548	0.034	0.016	0.359512	Neural3	ASIC4
RAB4A1	2.17771e-05	0.103657	0.493	0.417	0.365986	Neural3	RAB4A
MRPS35	2.19007e-05	0.156032	0.461	0.385	0.368064	Neural3	MRPS35
ZNF7261	2.19045e-05	0.599854	0.1	0.066	0.368127	Neural3	ZNF726
SIAH3	2.19274e-05	0.788264	0.028	0.012	0.368512	Neural3	SIAH3
PDCD2	2.2201e-05	0.109944	0.503	0.432	0.37311	Neural3	PDCD2
DCAF151	2.24029e-05	0.238085	0.289	0.23	0.376503	Neural3	DCAF15
ZBTB171	2.24082e-05	0.212041	0.195	0.145	0.376592	Neural3	ZBTB17
RAD11	2.27083e-05	0.366595	0.262	0.207	0.381635	Neural3	RAD1
EIF2B41	2.33779e-05	0.367127	0.262	0.208	0.39289	Neural3	EIF2B4
ASF1A1	2.35197e-05	0.149635	0.322	0.259	0.395272	Neural3	ASF1A
ELOVL5	2.35818e-05	0.24655	0.328	0.264	0.396316	Neural3	ELOVL5
BABAM11	2.37889e-05	0.138333	0.443	0.37	0.399797	Neural3	BABAM1
PIN42	2.47862e-05	0.113712	0.587	0.498	0.416556	Neural3	PIN4
CYP2U1	2.50089e-05	0.819514	0.059	0.034	0.4203	Neural3	CYP2U1
KTI12	2.51714e-05	0.214032	0.133	0.093	0.423031	Neural3	KTI12
GPATCH41	2.5284e-05	0.333288	0.283	0.228	0.424922	Neural3	GPATCH4
RNF1263	2.56766e-05	0.197276	0.36	0.298	0.431521	Neural3	RNF126
ZNF222	2.58651e-05	0.337356	0.078	0.049	0.434688	Neural3	ZNF222
HTRA21	2.66562e-05	0.191809	0.228	0.176	0.447985	Neural3	HTRA2
NT5M	2.74574e-05	0.589393	0.118	0.08	0.461448	Neural3	NT5M
YOD11	2.82901e-05	0.471682	0.088	0.056	0.475443	Neural3	YOD1
ZNF6681	2.83586e-05	0.55726	0.103	0.069	0.476595	Neural3	ZNF668
C4orf462	2.85293e-05	0.518531	0.128	0.089	0.479464	Neural3	C4orf46
TAF1C	2.86281e-05	0.25216	0.16	0.116	0.481123	Neural3	TAF1C
SYNGR4	2.86443e-05	1.2183	0.021	0.008	0.481396	Neural3	SYNGR4
DGCR61	2.86455e-05	0.412326	0.057	0.033	0.481417	Neural3	DGCR6
TCEANC21	2.86508e-05	0.401055	0.116	0.08	0.481506	Neural3	TCEANC2
ATG3	2.88062e-05	0.178018	0.31	0.247	0.484117	Neural3	ATG3
BLMH1	2.91663e-05	0.301731	0.315	0.256	0.490168	Neural3	BLMH
OXLD11	2.94749e-05	0.12356	0.383	0.314	0.495356	Neural3	OXLD1
CNOT81	2.99565e-05	0.272934	0.237	0.186	0.503449	Neural3	CNOT8
TMEM184A1	3.00582e-05	1.65629	0.02	0.008	0.505158	Neural3	TMEM184A
LCMT2	3.1248e-05	0.81264	0.069	0.042	0.525153	Neural3	LCMT2
RBM10	3.16855e-05	0.222651	0.369	0.305	0.532506	Neural3	RBM10
UBL4A	3.22825e-05	0.107224	0.274	0.217	0.54254	Neural3	UBL4A
HERPUD12	3.26372e-05	0.104262	0.379	0.308	0.548501	Neural3	HERPUD1
AC006538.1	3.28206e-05	1.14426	0.012	0.004	0.551583	Neural3	AC006538.1
NEIL21	3.31334e-05	0.516406	0.123	0.086	0.55684	Neural3	NEIL2
ZNHIT11	3.37945e-05	0.114839	0.711	0.633	0.56795	Neural3	ZNHIT1
KARS1	3.39921e-05	0.237869	0.336	0.275	0.57127	Neural3	KARS
SCHIP11	3.40005e-05	0.711658	0.059	0.035	0.571413	Neural3	SCHIP1
UXT1	3.43929e-05	0.133891	0.641	0.562	0.578007	Neural3	UXT
SNRPA2	3.49969e-05	0.210311	0.499	0.427	0.588158	Neural3	SNRPA
ZNF5621	3.50275e-05	0.241518	0.262	0.208	0.588673	Neural3	ZNF562
TWISTNB1	3.56733e-05	0.215525	0.354	0.29	0.599525	Neural3	TWISTNB
GRK21	3.585e-05	0.364814	0.205	0.156	0.602496	Neural3	GRK2
ZNF589	3.67428e-05	0.486648	0.132	0.094	0.617499	Neural3	ZNF589
BAG51	3.73417e-05	0.15215	0.312	0.252	0.627565	Neural3	BAG5
RBM421	3.75855e-05	0.103871	0.45	0.377	0.631662	Neural3	RBM42
LINC01198	3.80581e-05	0.715623	0.047	0.026	0.639604	Neural3	LINC01198
SLC25A42	3.85136e-05	0.260927	0.162	0.119	0.64726	Neural3	SLC25A42
ERV3-1	3.87812e-05	0.180731	0.256	0.2	0.651757	Neural3	ERV3-1
MPDU1	3.91765e-05	0.282633	0.312	0.256	0.658401	Neural3	MPDU1
PFN22	3.93417e-05	0.117832	0.516	0.436	0.661176	Neural3	PFN2
CGRRF1	3.93673e-05	0.320771	0.257	0.203	0.661606	Neural3	CGRRF1
MAB21L1	3.9942e-05	0.584858	0.012	0.004	0.671265	Neural3	MAB21L1
DCTN5	4.01219e-05	0.246123	0.309	0.251	0.674288	Neural3	DCTN5
DOCK5	4.01518e-05	0.683715	0.068	0.042	0.674792	Neural3	DOCK5
CCM21	4.0218e-05	0.102052	0.382	0.315	0.675903	Neural3	CCM2
NLRP2	4.02369e-05	0.669368	0.126	0.089	0.676221	Neural3	NLRP2
C14orf931	4.04655e-05	0.578505	0.113	0.078	0.680062	Neural3	C14orf93
MBD32	4.06334e-05	0.107227	0.406	0.339	0.682885	Neural3	MBD3
MYD88	4.06784e-05	0.390841	0.119	0.082	0.683642	Neural3	MYD88
HAUS7	4.09938e-05	0.532289	0.12	0.083	0.688942	Neural3	HAUS7
WRAP732	4.17788e-05	0.304734	0.186	0.14	0.702134	Neural3	WRAP73
CACNB12	4.1993e-05	0.192507	0.108	0.072	0.705735	Neural3	CACNB1
SPRYD42	4.20134e-05	0.302004	0.169	0.126	0.706078	Neural3	SPRYD4
LRRK1	4.20171e-05	0.773382	0.033	0.016	0.706139	Neural3	LRRK1
TIMM10B	4.23008e-05	0.205029	0.242	0.189	0.710907	Neural3	TIMM10B
TBC1D251	4.25972e-05	0.249384	0.109	0.074	0.715889	Neural3	TBC1D25
CDC42SE12	4.53393e-05	0.100292	0.305	0.245	0.761972	Neural3	CDC42SE1
SURF21	4.56018e-05	0.127071	0.346	0.281	0.766383	Neural3	SURF2
ZDHHC131	4.64682e-05	0.466278	0.139	0.1	0.780944	Neural3	ZDHHC13
TMEM703	4.72623e-05	0.244397	0.294	0.237	0.79429	Neural3	TMEM70
ZFAND2B2	4.72738e-05	0.193575	0.279	0.22	0.794484	Neural3	ZFAND2B
YBEY2	4.80139e-05	0.114649	0.287	0.229	0.806922	Neural3	YBEY
USP71	4.87799e-05	0.158366	0.435	0.367	0.819795	Neural3	USP7
LRRC61	5.05499e-05	0.296056	0.154	0.111	0.849542	Neural3	LRRC61
FAM92B	5.07684e-05	1.3373	0.011	0.003	0.853214	Neural3	FAM92B
DLG4	5.15622e-05	0.2637	0.186	0.14	0.866554	Neural3	DLG4
FZD81	5.22704e-05	0.529235	0.051	0.029	0.878456	Neural3	FZD8
CCDC252	5.23573e-05	0.102429	0.487	0.412	0.879916	Neural3	CCDC25
ERGIC1	5.23573e-05	0.243845	0.378	0.315	0.879917	Neural3	ERGIC1
PTP4A2	5.24081e-05	0.107735	0.603	0.536	0.88077	Neural3	PTP4A2
RASGRP2	5.25347e-05	0.531087	0.044	0.024	0.882898	Neural3	RASGRP2
OSBPL10	5.26753e-05	0.241234	0.14	0.1	0.885261	Neural3	OSBPL10
TMEM63C1	5.31869e-05	0.675907	0.033	0.016	0.893859	Neural3	TMEM63C
MAGEE1	5.34712e-05	0.644469	0.049	0.027	0.898637	Neural3	MAGEE1
PTPN18	5.36172e-05	0.130333	0.167	0.124	0.901091	Neural3	PTPN18
WDR612	5.39379e-05	0.199132	0.39	0.327	0.906481	Neural3	WDR61
KCNC41	5.40431e-05	0.39869	0.028	0.013	0.908248	Neural3	KCNC4
GHET1	5.45208e-05	1.5522	0.02	0.008	0.916276	Neural3	GHET1
CELF51	5.66275e-05	0.101219	0.117	0.08	0.951682	Neural3	CELF5
CCDC511	5.94923e-05	0.209652	0.195	0.148	0.999827	Neural3	CCDC51
AC024560.3	6.19733e-05	1.83391	0.011	0.003	1	Neural3	AC024560.3
DUSP151	6.35516e-05	0.242155	0.154	0.112	1	Neural3	DUSP15
CTNNBIP11	6.3647e-05	0.100378	0.382	0.318	1	Neural3	CTNNBIP1
CAMK1	6.3851e-05	0.524281	0.134	0.096	1	Neural3	CAMK1
TNFRSF25	6.40997e-05	0.666643	0.089	0.058	1	Neural3	TNFRSF25
COQ3	6.46917e-05	0.327272	0.136	0.098	1	Neural3	COQ3
SNX111	6.51568e-05	0.358931	0.111	0.076	1	Neural3	SNX11
SF3A31	6.56633e-05	0.142952	0.423	0.355	1	Neural3	SF3A3
KCTD171	6.62876e-05	0.317143	0.229	0.178	1	Neural3	KCTD17
IRF71	6.67428e-05	0.312031	0.104	0.07	1	Neural3	IRF7
LINC00667	6.73948e-05	0.203413	0.344	0.286	1	Neural3	LINC00667
PANK31	6.83965e-05	0.28037	0.337	0.278	1	Neural3	PANK3
SLU7	6.84563e-05	0.274363	0.259	0.207	1	Neural3	SLU7
TIE11	6.84887e-05	1.1992	0.026	0.012	1	Neural3	TIE1
TBRG1	6.91388e-05	0.468483	0.279	0.229	1	Neural3	TBRG1
UBE2D21	6.93408e-05	0.128629	0.732	0.664	1	Neural3	UBE2D2
PHKG2	7.0481e-05	0.402075	0.221	0.175	1	Neural3	PHKG2
BRF21	7.0863e-05	0.520613	0.149	0.109	1	Neural3	BRF2
CHCHD4	7.19018e-05	0.368862	0.13	0.092	1	Neural3	CHCHD4
CERK1	7.24264e-05	0.256346	0.281	0.227	1	Neural3	CERK
RMI11	7.28971e-05	0.170615	0.185	0.139	1	Neural3	RMI1
MAEA	7.32881e-05	0.151585	0.347	0.291	1	Neural3	MAEA
ACTR1B1	7.33717e-05	0.276082	0.252	0.2	1	Neural3	ACTR1B
PER1	7.36108e-05	0.386492	0.12	0.084	1	Neural3	PER1
HDGF1	7.36512e-05	0.123062	0.58	0.506	1	Neural3	HDGF
LPCAT4	7.52233e-05	0.276604	0.173	0.129	1	Neural3	LPCAT4
JMJD62	7.58709e-05	0.479402	0.143	0.105	1	Neural3	JMJD6
FAM133A	7.70443e-05	0.335974	0.054	0.032	1	Neural3	FAM133A
LGI2	8.25798e-05	0.255028	0.125	0.087	1	Neural3	LGI2
APEH1	8.26371e-05	0.253248	0.267	0.212	1	Neural3	APEH
UNC79	8.31217e-05	0.169457	0.112	0.076	1	Neural3	UNC79
RLIM	8.40734e-05	0.301221	0.29	0.239	1	Neural3	RLIM
PCP4L1	8.56665e-05	1.29578	0.015	0.005	1	Neural3	PCP4L1
RPS192	8.60673e-05	0.110576	0.993	0.976	1	Neural3	RPS19
MUS81	8.64527e-05	0.21921	0.268	0.216	1	Neural3	MUS81
ST6GALNAC4	8.69556e-05	0.255761	0.179	0.135	1	Neural3	ST6GALNAC4
SCN5A	8.9663e-05	0.700121	0.028	0.013	1	Neural3	SCN5A
NLN	9.06724e-05	0.121694	0.34	0.277	1	Neural3	NLN
ZNF768	9.08544e-05	0.25464	0.198	0.151	1	Neural3	ZNF768
DNAJC91	9.21408e-05	0.126396	0.38	0.309	1	Neural3	DNAJC9
MRPL581	9.2256e-05	0.133215	0.343	0.282	1	Neural3	MRPL58
ABCA21	9.37595e-05	0.37366	0.133	0.095	1	Neural3	ABCA2
TRPM41	9.429e-05	0.462587	0.137	0.1	1	Neural3	TRPM4
MXD1	9.70449e-05	0.294792	0.124	0.088	1	Neural3	MXD1
MPHOSPH61	9.77348e-05	0.323105	0.309	0.258	1	Neural3	MPHOSPH6
POMGNT2	9.85024e-05	0.386904	0.14	0.102	1	Neural3	POMGNT2
LPAR41	0.000100492	0.484002	0.099	0.067	1	Neural3	LPAR4
GFOD1	0.000101399	0.261118	0.049	0.028	1	Neural3	GFOD1
DMAP11	0.000102061	0.210496	0.314	0.255	1	Neural3	DMAP1
PKD11	0.000104625	0.296834	0.258	0.208	1	Neural3	PKD1
MAPK41	0.000104745	0.350944	0.069	0.043	1	Neural3	MAPK4
VASH22	0.000109522	0.266908	0.249	0.196	1	Neural3	VASH2
CDK42	0.000111555	0.13486	0.664	0.587	1	Neural3	CDK4
TTC39A1	0.000113412	1.22981	0.04	0.022	1	Neural3	TTC39A
TXNRD12	0.000114199	0.187079	0.427	0.362	1	Neural3	TXNRD1
ATP6V1A	0.000114649	0.123639	0.253	0.202	1	Neural3	ATP6V1A
ZNF74	0.000117668	0.39576	0.139	0.101	1	Neural3	ZNF74
LINC012241	0.000122973	0.287267	0.082	0.054	1	Neural3	LINC01224
GFM1	0.000124849	0.156723	0.24	0.193	1	Neural3	GFM1
SCN8A1	0.0001259	0.373964	0.096	0.065	1	Neural3	SCN8A
RNF201	0.000126021	0.312459	0.3	0.246	1	Neural3	RNF20
TLE32	0.000126624	0.266355	0.302	0.247	1	Neural3	TLE3
CTU2	0.000128788	0.379967	0.154	0.114	1	Neural3	CTU2
ICMT	0.000129005	0.430054	0.212	0.168	1	Neural3	ICMT
CSNK1A1	0.000130898	0.114817	0.791	0.716	1	Neural3	CSNK1A1
MTHFD2L	0.000133195	0.170499	0.319	0.263	1	Neural3	MTHFD2L
KCNK51	0.000134216	1.03128	0.043	0.024	1	Neural3	KCNK5
TTF21	0.000135695	0.207121	0.207	0.162	1	Neural3	TTF2
PRPF40A2	0.000136035	0.131551	0.711	0.631	1	Neural3	PRPF40A
ZNF851	0.000136177	0.324649	0.181	0.138	1	Neural3	ZNF85
C1QL11	0.000136497	0.327293	0.068	0.043	1	Neural3	C1QL1
GABRQ	0.000137522	1.27694	0.016	0.006	1	Neural3	GABRQ
MKKS	0.000137692	0.466941	0.181	0.139	1	Neural3	MKKS
PIGW2	0.000139434	0.700153	0.079	0.052	1	Neural3	PIGW
IFT521	0.000141949	0.100826	0.395	0.333	1	Neural3	IFT52
CHP11	0.000143194	0.256965	0.255	0.208	1	Neural3	CHP1
SYT31	0.000143309	1.00696	0.016	0.006	1	Neural3	SYT3
RIOK22	0.000143561	0.147878	0.287	0.234	1	Neural3	RIOK2
KIF2A1	0.000143647	0.130702	0.619	0.555	1	Neural3	KIF2A
THPO	0.000144988	1.70152	0.017	0.007	1	Neural3	THPO
RSRC21	0.000145298	0.124829	0.654	0.585	1	Neural3	RSRC2
ATMIN1	0.000145967	0.282478	0.312	0.26	1	Neural3	ATMIN
CCZ1B1	0.000146052	0.119728	0.235	0.185	1	Neural3	CCZ1B
UBE2F2	0.000148809	0.123694	0.283	0.232	1	Neural3	UBE2F
ZDHHC16	0.000150636	0.439947	0.207	0.164	1	Neural3	ZDHHC16
SMG8	0.00015192	0.309483	0.098	0.067	1	Neural3	SMG8
SYNJ2BP	0.000155227	0.200458	0.319	0.263	1	Neural3	SYNJ2BP
SLC16A7	0.000156011	0.706926	0.059	0.036	1	Neural3	SLC16A7
ZNF677	0.000156683	0.162529	0.306	0.25	1	Neural3	ZNF677
ANKRD40	0.000157116	0.160477	0.226	0.181	1	Neural3	ANKRD40
NIP71	0.000158829	0.254957	0.273	0.224	1	Neural3	NIP7
TAL21	0.000163355	1.00467	0.032	0.016	1	Neural3	TAL2
RRP91	0.00016394	0.603974	0.16	0.122	1	Neural3	RRP9
PHF23	0.000168859	0.143758	0.419	0.353	1	Neural3	PHF23
R3HDM41	0.000170145	0.109423	0.219	0.172	1	Neural3	R3HDM4
PLBD2	0.000171521	0.314942	0.124	0.089	1	Neural3	PLBD2
SNRPD21	0.000174208	0.108589	0.832	0.76	1	Neural3	SNRPD2
ZBTB331	0.00018084	0.472215	0.115	0.081	1	Neural3	ZBTB33
VAPB2	0.000184104	0.214421	0.334	0.278	1	Neural3	VAPB
GPKOW	0.000185909	0.296789	0.157	0.118	1	Neural3	GPKOW
PREP	0.000187317	0.203173	0.214	0.169	1	Neural3	PREP
GLOD42	0.000190967	0.163575	0.453	0.386	1	Neural3	GLOD4
CCDC1061	0.000193015	0.173054	0.249	0.199	1	Neural3	CCDC106
ZSCAN24	0.000199243	0.396569	0.193	0.151	1	Neural3	ZSCAN2
ZFYVE27	0.000206914	0.309367	0.189	0.148	1	Neural3	ZFYVE27
PKP3	0.000207527	2.02265	0.015	0.006	1	Neural3	PKP3
ANP32A1	0.000212788	0.127773	0.688	0.611	1	Neural3	ANP32A
GTPBP61	0.000214335	0.172583	0.375	0.32	1	Neural3	GTPBP6
FAM118B1	0.000218089	0.601705	0.167	0.13	1	Neural3	FAM118B
MOCS1	0.000219668	0.72792	0.038	0.021	1	Neural3	MOCS1
GPAT41	0.00022996	0.442163	0.207	0.164	1	Neural3	GPAT4
TP53INP1	0.000234453	0.302542	0.197	0.154	1	Neural3	TP53INP1
RTCA	0.000235931	0.303045	0.313	0.263	1	Neural3	RTCA
MAPK71	0.000238567	0.321875	0.191	0.149	1	Neural3	MAPK7
RPF12	0.000238857	0.270347	0.287	0.237	1	Neural3	RPF1
CENPBD1	0.000249195	0.326831	0.098	0.068	1	Neural3	CENPBD1
TMEM14B	0.00026578	0.111524	0.73	0.635	1	Neural3	TMEM14B
THOP12	0.000266043	0.272145	0.188	0.147	1	Neural3	THOP1
TMEM601	0.000270067	0.333209	0.27	0.22	1	Neural3	TMEM60
ZBED41	0.000273468	0.185088	0.29	0.239	1	Neural3	ZBED4
TFPT1	0.000275914	0.127101	0.185	0.143	1	Neural3	TFPT
C5orf631	0.000278899	0.543457	0.062	0.039	1	Neural3	C5orf63
STRADB1	0.000282433	0.331989	0.237	0.194	1	Neural3	STRADB
TRAM1L1	0.000286813	0.504945	0.06	0.038	1	Neural3	TRAM1L1
ZNF5981	0.00028727	0.339284	0.177	0.138	1	Neural3	ZNF598
HDX1	0.000290565	0.356121	0.205	0.16	1	Neural3	HDX
MRPS302	0.000291924	0.187877	0.287	0.237	1	Neural3	MRPS30
AP5M11	0.000292497	0.226621	0.201	0.159	1	Neural3	AP5M1
ARMCX5	0.000295543	0.491568	0.142	0.106	1	Neural3	ARMCX5
CHCHD6	0.000296108	0.202618	0.35	0.296	1	Neural3	CHCHD6
C16orf91	0.000303606	0.151583	0.314	0.26	1	Neural3	C16orf91
EBNA1BP23	0.000305722	0.103679	0.406	0.348	1	Neural3	EBNA1BP2
FCHO1	0.000306508	0.5952	0.085	0.057	1	Neural3	FCHO1
DNMT3B1	0.000314504	0.20823	0.113	0.08	1	Neural3	DNMT3B
GPRC5B2	0.000315319	0.225492	0.137	0.101	1	Neural3	GPRC5B
MTCL11	0.000318788	0.395887	0.081	0.055	1	Neural3	MTCL1
AGPAT41	0.000320742	0.304557	0.256	0.208	1	Neural3	AGPAT4
TMA161	0.000326924	0.14454	0.401	0.344	1	Neural3	TMA16
CGREF1	0.000329124	0.833459	0.035	0.019	1	Neural3	CGREF1
ADAMTS4	0.000333816	0.535959	0.033	0.018	1	Neural3	ADAMTS4
RAB5B1	0.000334513	0.190079	0.261	0.216	1	Neural3	RAB5B
VPS26B	0.000336145	0.200154	0.24	0.195	1	Neural3	VPS26B
ETFRF12	0.000343703	0.196406	0.295	0.243	1	Neural3	ETFRF1
FKBP81	0.000347616	0.136731	0.687	0.633	1	Neural3	FKBP8
LARP71	0.000354377	0.133714	0.513	0.45	1	Neural3	LARP7
GEN12	0.000366947	0.395563	0.166	0.129	1	Neural3	GEN1
TMED2	0.000368908	0.156849	0.496	0.433	1	Neural3	TMED2
HPS51	0.000369504	0.235349	0.159	0.122	1	Neural3	HPS5
TTLL12	0.000377803	0.287107	0.193	0.153	1	Neural3	TTLL1
STRN4	0.000378057	0.129963	0.3	0.246	1	Neural3	STRN4
PEMT	0.000385163	0.238335	0.211	0.168	1	Neural3	PEMT
HABP42	0.000392178	0.202563	0.215	0.171	1	Neural3	HABP4
HDAC10	0.000392629	0.180173	0.11	0.078	1	Neural3	HDAC10
TRAP11	0.00039455	0.205447	0.354	0.297	1	Neural3	TRAP1
LRFN3	0.000396132	0.113735	0.129	0.094	1	Neural3	LRFN3
CARD11	0.000396284	1.74456	0.015	0.006	1	Neural3	CARD11
CDIP12	0.000401218	0.156312	0.214	0.17	1	Neural3	CDIP1
FAM78A2	0.000402111	1.7383	0.024	0.012	1	Neural3	FAM78A
DAPK31	0.000409275	0.181304	0.281	0.231	1	Neural3	DAPK3
MRPL372	0.000413902	0.116808	0.345	0.289	1	Neural3	MRPL37
TMEM170A	0.00042186	0.136963	0.3	0.251	1	Neural3	TMEM170A
NAA38	0.000422264	0.135949	0.629	0.566	1	Neural3	NAA38
GTF2B1	0.000431467	0.172913	0.389	0.331	1	Neural3	GTF2B
RNF152	0.000440156	0.479222	0.066	0.043	1	Neural3	RNF152
SLC43A21	0.000449658	0.372635	0.08	0.054	1	Neural3	SLC43A2
PPM1K	0.000450378	0.319713	0.193	0.153	1	Neural3	PPM1K
PRSS121	0.000455339	0.110504	0.128	0.092	1	Neural3	PRSS12
CHAC12	0.000456946	0.857808	0.039	0.022	1	Neural3	CHAC1
POLR2D2	0.000457177	0.107636	0.242	0.195	1	Neural3	POLR2D
C2orf691	0.000473657	0.262668	0.129	0.096	1	Neural3	C2orf69
KCND1	0.000477255	0.566262	0.02	0.009	1	Neural3	KCND1
PRPF182	0.000477599	0.142627	0.261	0.212	1	Neural3	PRPF18
SYN11	0.000488783	0.493504	0.05	0.031	1	Neural3	SYN1
UBN11	0.000498802	0.138849	0.398	0.344	1	Neural3	UBN1
JMJD41	0.000500747	0.242175	0.16	0.123	1	Neural3	JMJD4
C3orf18	0.000513275	0.147923	0.063	0.041	1	Neural3	C3orf18
MOB21	0.000515202	0.128022	0.259	0.212	1	Neural3	MOB2
ZNF823	0.000515412	0.785201	0.092	0.065	1	Neural3	ZNF823
CLPB1	0.000533164	0.222257	0.143	0.109	1	Neural3	CLPB
GMFB	0.000540283	0.182034	0.315	0.268	1	Neural3	GMFB
BCL11B1	0.000543237	0.477158	0.081	0.056	1	Neural3	BCL11B
ZNF321	0.000546451	0.116869	0.444	0.386	1	Neural3	ZNF32
ZNF23	0.00056512	0.471858	0.125	0.093	1	Neural3	ZNF23
RANGAP11	0.000568349	0.133779	0.231	0.185	1	Neural3	RANGAP1
PHF5A1	0.000570923	0.105061	0.324	0.275	1	Neural3	PHF5A
TMEM170B1	0.000571689	0.514031	0.096	0.068	1	Neural3	TMEM170B
SLC4A3	0.000580497	0.143709	0.088	0.06	1	Neural3	SLC4A3
CHRNA51	0.000587128	0.208579	0.106	0.076	1	Neural3	CHRNA5
FAAP100	0.000595357	0.189176	0.151	0.115	1	Neural3	FAAP100
ING11	0.000602684	0.127182	0.192	0.152	1	Neural3	ING1
HSPA131	0.000605566	0.153262	0.286	0.236	1	Neural3	HSPA13
HIST3H2BB1	0.000620208	1.01275	0.022	0.011	1	Neural3	HIST3H2BB
ZFP69B1	0.000621042	0.325635	0.104	0.074	1	Neural3	ZFP69B
MFSD2A1	0.00063593	0.57992	0.037	0.021	1	Neural3	MFSD2A
PPT2	0.000640006	0.521777	0.081	0.056	1	Neural3	PPT2
HAUS21	0.000644086	0.203009	0.167	0.13	1	Neural3	HAUS2
SNRPE1	0.000647506	0.105052	0.803	0.733	1	Neural3	SNRPE
RGP1	0.000649965	0.200929	0.149	0.114	1	Neural3	RGP1
GRK61	0.000654042	0.154855	0.254	0.208	1	Neural3	GRK6
WDYHV1	0.000667995	0.274348	0.177	0.139	1	Neural3	WDYHV1
BANP	0.000704181	0.243441	0.214	0.176	1	Neural3	BANP
BIVM	0.00071064	0.17846	0.151	0.116	1	Neural3	BIVM
TMEM81	0.000715565	0.748307	0.018	0.008	1	Neural3	TMEM81
NOP161	0.000719833	0.300796	0.15	0.116	1	Neural3	NOP16
HEATR31	0.000725396	0.534074	0.149	0.116	1	Neural3	HEATR3
UCP23	0.00073345	0.316059	0.117	0.087	1	Neural3	UCP2
RAD171	0.000741038	0.268271	0.31	0.262	1	Neural3	RAD17
LONRF2	0.000747537	0.217877	0.079	0.054	1	Neural3	LONRF2
SLC25A25-AS1	0.000756951	0.517598	0.049	0.03	1	Neural3	SLC25A25-AS1
B4GALT1-AS1	0.00077399	0.892327	0.017	0.007	1	Neural3	B4GALT1-AS1
NRSN21	0.000795396	0.302072	0.242	0.201	1	Neural3	NRSN2
STN12	0.000797895	0.297717	0.205	0.166	1	Neural3	STN1
YIPF1	0.000813917	0.205927	0.169	0.132	1	Neural3	YIPF1
BBS7	0.000825076	0.196285	0.264	0.219	1	Neural3	BBS7
USP35	0.000837754	0.612706	0.039	0.023	1	Neural3	USP35
SMIM8	0.00084318	0.153016	0.409	0.35	1	Neural3	SMIM8
PCDHB8	0.000846727	0.619192	0.012	0.005	1	Neural3	PCDHB8
EXOSC91	0.000852114	0.124016	0.272	0.225	1	Neural3	EXOSC9
CXorf40A1	0.000864607	0.263281	0.056	0.036	1	Neural3	CXorf40A
EIF5AL11	0.000883695	0.472467	0.071	0.048	1	Neural3	EIF5AL1
SLC35B2	0.000895371	0.161894	0.2	0.16	1	Neural3	SLC35B2
CEP681	0.000904362	0.107504	0.26	0.216	1	Neural3	CEP68
CNFN1	0.000906828	0.747465	0.081	0.058	1	Neural3	CNFN
DKC12	0.000918757	0.258858	0.312	0.267	1	Neural3	DKC1
SDHB2	0.000918793	0.132709	0.336	0.282	1	Neural3	SDHB
DLK21	0.000930248	0.574154	0.04	0.024	1	Neural3	DLK2
WRAP532	0.000932173	0.378489	0.143	0.11	1	Neural3	WRAP53
IRS2	0.000944294	0.328899	0.094	0.067	1	Neural3	IRS2
TRAPPC12	0.000946692	0.153175	0.352	0.301	1	Neural3	TRAPPC12
EMC82	0.00100371	0.125563	0.333	0.281	1	Neural3	EMC8
NCOA71	0.00102292	0.21864	0.212	0.172	1	Neural3	NCOA7
C5orf24	0.0010449	0.103122	0.495	0.431	1	Neural3	C5orf24
AGBL4	0.00104747	1.24697	0.028	0.015	1	Neural3	AGBL4
ZNF692	0.00105941	0.164348	0.158	0.123	1	Neural3	ZNF692
PLEKHG5	0.00106669	0.250611	0.122	0.091	1	Neural3	PLEKHG5
SNRPB3	0.00109962	0.105271	0.765	0.693	1	Neural3	SNRPB
FEM1B	0.0011119	0.161845	0.214	0.174	1	Neural3	FEM1B
POLDIP21	0.00111554	0.164564	0.364	0.307	1	Neural3	POLDIP2
PCDHB9	0.00116491	0.799917	0.053	0.034	1	Neural3	PCDHB9
AC079922.21	0.00116574	0.645942	0.037	0.022	1	Neural3	AC079922.2
HMGN42	0.00120626	0.171812	0.321	0.275	1	Neural3	HMGN4
COQ10A1	0.00123171	0.398699	0.106	0.077	1	Neural3	COQ10A
TMEM159	0.00123564	0.305145	0.137	0.105	1	Neural3	TMEM159
PJA11	0.00124309	0.113863	0.32	0.268	1	Neural3	PJA1
MRTO42	0.00125191	0.101702	0.378	0.328	1	Neural3	MRTO4
ACTL10	0.00125707	0.739454	0.019	0.009	1	Neural3	ACTL10
SNAPIN1	0.00126643	0.12535	0.339	0.289	1	Neural3	SNAPIN
NAXD	0.00128079	0.109888	0.172	0.136	1	Neural3	NAXD
FEM1A1	0.00129048	0.344837	0.103	0.075	1	Neural3	FEM1A
TFDP22	0.00130898	0.105383	0.658	0.59	1	Neural3	TFDP2
DCP1A	0.00130987	0.185222	0.322	0.277	1	Neural3	DCP1A
GSTZ11	0.00132636	0.134103	0.308	0.26	1	Neural3	GSTZ1
NPFFR2	0.00135172	1.77485	0.01	0.004	1	Neural3	NPFFR2
MED20	0.00135382	0.371328	0.101	0.074	1	Neural3	MED20
RNFT21	0.0013704	0.4979	0.129	0.098	1	Neural3	RNFT2
ZNF30	0.00138165	0.976326	0.08	0.057	1	Neural3	ZNF30
GMPPB2	0.00139137	0.537034	0.11	0.082	1	Neural3	GMPPB
AIMP22	0.00140557	0.239806	0.236	0.196	1	Neural3	AIMP2
MLST81	0.00141837	0.103653	0.284	0.237	1	Neural3	MLST8
CDC25B2	0.00142884	0.291747	0.158	0.124	1	Neural3	CDC25B
SPHK11	0.00142886	0.767464	0.052	0.034	1	Neural3	SPHK1
STAMBPL1	0.00143911	0.379885	0.061	0.041	1	Neural3	STAMBPL1
GNPAT	0.00147874	0.160465	0.307	0.263	1	Neural3	GNPAT
SLC35B1	0.00148057	0.141205	0.33	0.284	1	Neural3	SLC35B1
VPS26A1	0.00148414	0.112817	0.444	0.388	1	Neural3	VPS26A
KLHL42	0.00148842	0.115383	0.223	0.183	1	Neural3	KLHL42
PDSS12	0.00151407	0.363359	0.15	0.118	1	Neural3	PDSS1
C5orf51	0.0015267	0.114246	0.231	0.192	1	Neural3	C5orf51
GRINA2	0.00153503	0.144935	0.308	0.261	1	Neural3	GRINA
IGSF81	0.00154753	0.217743	0.167	0.13	1	Neural3	IGSF8
LIN28B-AS1	0.00159548	0.7031	0.018	0.009	1	Neural3	LIN28B-AS1
ASAP1-IT21	0.00160345	0.647749	0.026	0.014	1	Neural3	ASAP1-IT2
WDR171	0.00166185	0.339823	0.085	0.06	1	Neural3	WDR17
COPS7A1	0.00168078	0.262172	0.231	0.194	1	Neural3	COPS7A
NECAB31	0.00168519	0.282486	0.159	0.125	1	Neural3	NECAB3
LINC00634	0.00169977	1.1303	0.02	0.01	1	Neural3	LINC00634
CACNA1C-AS2	0.00171876	0.72377	0.02	0.01	1	Neural3	CACNA1C-AS2
NAA601	0.00171913	0.116968	0.246	0.204	1	Neural3	NAA60
CREB31	0.00174914	0.206902	0.322	0.274	1	Neural3	CREB3
HAUS11	0.00174925	0.134543	0.415	0.361	1	Neural3	HAUS1
PNPT12	0.0018121	0.125422	0.293	0.248	1	Neural3	PNPT1
FAM215B	0.00186751	0.450647	0.138	0.107	1	Neural3	FAM215B
ZNF578	0.00188011	0.608488	0.032	0.018	1	Neural3	ZNF578
STAMBP	0.0019013	0.107519	0.317	0.27	1	Neural3	STAMBP
AP1B11	0.00191378	0.224373	0.213	0.176	1	Neural3	AP1B1
MRM21	0.00195296	0.157994	0.3	0.254	1	Neural3	MRM2
WDR551	0.00195501	0.122434	0.15	0.117	1	Neural3	WDR55
TIMMDC12	0.00195683	0.100233	0.467	0.405	1	Neural3	TIMMDC1
FUOM1	0.00198937	0.11825	0.285	0.238	1	Neural3	FUOM
MGLL1	0.00199781	0.492199	0.109	0.082	1	Neural3	MGLL
IGFLR11	0.00200117	0.537615	0.038	0.023	1	Neural3	IGFLR1
NEU11	0.00208011	0.201564	0.208	0.17	1	Neural3	NEU1
INTS101	0.00208947	0.140169	0.303	0.259	1	Neural3	INTS10
PPP1R12C	0.00212211	0.13286	0.167	0.133	1	Neural3	PPP1R12C
NAT91	0.0021727	0.149	0.303	0.256	1	Neural3	NAT9
ZNF4301	0.00218929	0.247996	0.231	0.192	1	Neural3	ZNF430
LENG13	0.00229293	0.170223	0.204	0.167	1	Neural3	LENG1
ZRSR2	0.00233068	0.159085	0.183	0.149	1	Neural3	ZRSR2
ACTR5	0.00235094	0.323283	0.089	0.065	1	Neural3	ACTR5
SERPINB8	0.00238174	1.45168	0.027	0.015	1	Neural3	SERPINB8
MSL3	0.00238929	0.137499	0.254	0.209	1	Neural3	MSL3
NSMCE11	0.00240051	0.102887	0.337	0.286	1	Neural3	NSMCE1
CPT2	0.002408	0.256435	0.173	0.141	1	Neural3	CPT2
RNF1251	0.00244776	0.438564	0.03	0.017	1	Neural3	RNF125
UBE2O	0.00246339	0.180737	0.269	0.23	1	Neural3	UBE2O
FICD1	0.00254145	0.474765	0.058	0.039	1	Neural3	FICD
COQ8A3	0.00254482	0.432623	0.119	0.092	1	Neural3	COQ8A
FH2	0.00259336	0.10082	0.376	0.326	1	Neural3	FH
FAM207A2	0.00260132	0.131173	0.338	0.292	1	Neural3	FAM207A
PDE1B	0.00262644	0.458933	0.026	0.014	1	Neural3	PDE1B
KCTD10	0.00264202	0.424889	0.194	0.161	1	Neural3	KCTD10
FLT3LG	0.00267017	0.99486	0.034	0.02	1	Neural3	FLT3LG
ZNF510	0.00267058	0.204457	0.129	0.099	1	Neural3	ZNF510
KCTD7	0.00267842	0.209946	0.128	0.099	1	Neural3	KCTD7
CLN3	0.00268456	0.114838	0.2	0.163	1	Neural3	CLN3
TBC1D3L	0.00272646	1.34472	0.012	0.005	1	Neural3	TBC1D3L
CDKL2	0.00275269	0.262196	0.08	0.058	1	Neural3	CDKL2
BOK	0.00278808	0.47957	0.124	0.095	1	Neural3	BOK
ZNF182	0.00279051	0.439302	0.08	0.058	1	Neural3	ZNF182
ATP2A22	0.00281628	0.151931	0.425	0.364	1	Neural3	ATP2A2
ANKRD34A	0.00284546	1.0514	0.02	0.01	1	Neural3	ANKRD34A
SLC25A201	0.00285428	0.428921	0.067	0.047	1	Neural3	SLC25A20
PPP2R1B1	0.00291308	0.258786	0.14	0.111	1	Neural3	PPP2R1B
ABCF21	0.00296908	0.229673	0.212	0.178	1	Neural3	ABCF2
ABCB6	0.00299032	0.386083	0.095	0.07	1	Neural3	ABCB6
CAMTA2	0.00300077	0.46809	0.11	0.084	1	Neural3	CAMTA2
COPG1	0.0030027	0.11504	0.279	0.238	1	Neural3	COPG1
GRAMD4	0.00304717	0.258468	0.116	0.088	1	Neural3	GRAMD4
HYAL3	0.00308213	0.495075	0.042	0.027	1	Neural3	HYAL3
STAC	0.00315799	0.802465	0.05	0.033	1	Neural3	STAC
SLC2A8	0.00318063	0.246113	0.118	0.09	1	Neural3	SLC2A8
SNHG41	0.00326042	1.0767	0.039	0.025	1	Neural3	SNHG4
SALL2	0.00326253	0.332959	0.164	0.132	1	Neural3	SALL2
GCNT41	0.00326659	0.70177	0.02	0.01	1	Neural3	GCNT4
RNF14	0.00332238	0.330029	0.179	0.146	1	Neural3	RNF14
CPA1	0.0033678	0.76381	0.03	0.018	1	Neural3	CPA1
SYNJ11	0.00347457	0.277995	0.118	0.091	1	Neural3	SYNJ1
PMAIP12	0.00356232	0.652597	0.069	0.049	1	Neural3	PMAIP1
RNF1671	0.00360636	0.151909	0.297	0.254	1	Neural3	RNF167
SLC45A1	0.0036716	0.472709	0.054	0.037	1	Neural3	SLC45A1
PPAN1	0.00368564	0.167691	0.218	0.183	1	Neural3	PPAN
MFSD3	0.00373642	0.127966	0.197	0.16	1	Neural3	MFSD3
TMEM167B	0.00388349	0.205472	0.184	0.15	1	Neural3	TMEM167B
ZNF34	0.00390809	0.179175	0.109	0.083	1	Neural3	ZNF34
INPP5K1	0.00394985	0.423434	0.065	0.046	1	Neural3	INPP5K
TEPP	0.00397276	0.962473	0.015	0.007	1	Neural3	TEPP
HDDC3	0.00399213	0.278288	0.187	0.152	1	Neural3	HDDC3
GCAT1	0.00399608	0.177185	0.158	0.127	1	Neural3	GCAT
PDIK1L	0.00400981	0.271755	0.131	0.103	1	Neural3	PDIK1L
RASSF11	0.00401523	0.134721	0.158	0.127	1	Neural3	RASSF1
LSG12	0.0040195	0.285625	0.215	0.182	1	Neural3	LSG1
ANO8	0.004119	0.293071	0.161	0.131	1	Neural3	ANO8
PLEKHM21	0.00414444	0.136433	0.318	0.277	1	Neural3	PLEKHM2
PPIL2	0.00419833	0.188277	0.264	0.226	1	Neural3	PPIL2
GRIN1	0.00427009	1.5995	0.012	0.005	1	Neural3	GRIN1
PCDHB5	0.00448423	0.210596	0.112	0.085	1	Neural3	PCDHB5
PYY	0.00448797	1.88224	0.012	0.005	1	Neural3	PYY
GAS2L31	0.00453822	0.2487	0.134	0.105	1	Neural3	GAS2L3
CPEB21	0.00462741	0.150406	0.062	0.043	1	Neural3	CPEB2
POLR3F1	0.00463402	0.407276	0.153	0.123	1	Neural3	POLR3F
GSKIP	0.00466337	0.244238	0.172	0.141	1	Neural3	GSKIP
MTMR14	0.00469884	0.209853	0.2	0.166	1	Neural3	MTMR14
USP201	0.00470072	0.136986	0.122	0.095	1	Neural3	USP20
SDAD11	0.00474225	0.153335	0.355	0.31	1	Neural3	SDAD1
C6orf89	0.00483548	0.166113	0.283	0.246	1	Neural3	C6orf89
CINP1	0.00483851	0.213241	0.265	0.227	1	Neural3	CINP
NXPE31	0.00489316	0.171283	0.153	0.121	1	Neural3	NXPE3
B3GALT6	0.00489931	0.15457	0.281	0.24	1	Neural3	B3GALT6
ZFP3	0.00490108	0.560602	0.042	0.027	1	Neural3	ZFP3
PLPP6	0.0049078	0.471153	0.066	0.047	1	Neural3	PLPP6
TRIM11	0.00496183	0.480368	0.131	0.104	1	Neural3	TRIM11
RPS6KA31	0.00502883	0.315807	0.266	0.23	1	Neural3	RPS6KA3
ATF6B1	0.00514302	0.161474	0.326	0.284	1	Neural3	ATF6B
DHTKD11	0.00515772	0.214138	0.179	0.149	1	Neural3	DHTKD1
UNC801	0.00532464	0.563049	0.051	0.035	1	Neural3	UNC80
LRRC10B1	0.00538268	0.408224	0.028	0.017	1	Neural3	LRRC10B
PEX1	0.00556502	0.174941	0.264	0.227	1	Neural3	PEX1
CYB561D2	0.00557098	0.158299	0.192	0.159	1	Neural3	CYB561D2
KCTD61	0.00558238	0.205377	0.152	0.123	1	Neural3	KCTD6
AF131215.2	0.00558426	0.853636	0.019	0.01	1	Neural3	AF131215.2
HPS6	0.00562921	0.298174	0.106	0.081	1	Neural3	HPS6
TMPRSS5	0.00571945	0.764669	0.03	0.018	1	Neural3	TMPRSS5
AL023806.11	0.00587789	0.486196	0.026	0.015	1	Neural3	AL023806.1
GJB7	0.00588392	1.48955	0.013	0.006	1	Neural3	GJB7
C1orf131	0.00589709	0.226867	0.276	0.236	1	Neural3	C1orf131
PNPO1	0.00592092	0.384886	0.079	0.059	1	Neural3	PNPO
KLHL9	0.00594836	0.147573	0.233	0.198	1	Neural3	KLHL9
RNASEH1-AS1	0.00596381	0.23579	0.197	0.165	1	Neural3	RNASEH1-AS1
RBM15B	0.00605568	0.210128	0.331	0.291	1	Neural3	RBM15B
COL20A11	0.00611707	1.93392	0.014	0.007	1	Neural3	COL20A1
RPS6KA21	0.00618118	0.207121	0.16	0.129	1	Neural3	RPS6KA2
ABHD101	0.00629416	0.160774	0.192	0.16	1	Neural3	ABHD10
PNO12	0.00636241	0.253259	0.216	0.184	1	Neural3	PNO1
ZNF518B	0.00636708	0.141655	0.249	0.212	1	Neural3	ZNF518B
CCDC1372	0.00651114	0.114366	0.243	0.209	1	Neural3	CCDC137
TFDP11	0.00652123	0.10441	0.283	0.241	1	Neural3	TFDP1
AP4B1	0.00653193	0.540209	0.075	0.055	1	Neural3	AP4B1
SLC45A3	0.0065637	1.05073	0.031	0.019	1	Neural3	SLC45A3
ZNF6961	0.00661588	0.20895	0.103	0.079	1	Neural3	ZNF696
ZNF6881	0.00667022	0.199928	0.209	0.174	1	Neural3	ZNF688
APH1B1	0.0068782	0.123268	0.128	0.101	1	Neural3	APH1B
DGKE	0.006881	0.553092	0.096	0.073	1	Neural3	DGKE
ADM51	0.00696616	0.86861	0.018	0.01	1	Neural3	ADM5
NUP210L1	0.00708384	0.680807	0.008	0.02	1	Neural3	NUP210L
EXOC3-AS1	0.007104	0.107592	0.174	0.143	1	Neural3	EXOC3-AS1
TSC11	0.00714952	0.154755	0.252	0.216	1	Neural3	TSC1
GPS11	0.00720092	0.195809	0.303	0.265	1	Neural3	GPS1
INCENP1	0.00731886	0.191932	0.127	0.1	1	Neural3	INCENP
PTTG1IP1	0.00736134	0.137456	0.663	0.585	1	Neural3	PTTG1IP
CSRNP21	0.00748552	0.101449	0.152	0.124	1	Neural3	CSRNP2
GNL22	0.00776729	0.203283	0.267	0.228	1	Neural3	GNL2
DCK2	0.00788907	0.259612	0.137	0.11	1	Neural3	DCK
KBTBD6	0.00789377	0.301102	0.108	0.084	1	Neural3	KBTBD6
PGF2	0.00804672	0.17953	0.117	0.093	1	Neural3	PGF
HS1BP3	0.00809016	0.264304	0.122	0.097	1	Neural3	HS1BP3
AMH1	0.0080997	0.563746	0.052	0.036	1	Neural3	AMH
MARS21	0.00834123	0.429882	0.033	0.021	1	Neural3	MARS2
FAM184A2	0.0085968	0.106169	0.163	0.134	1	Neural3	FAM184A
FOXN3-AS11	0.00862371	0.239059	0.036	0.023	1	Neural3	FOXN3-AS1
MLYCD1	0.00862927	0.201042	0.134	0.108	1	Neural3	MLYCD
SLC25A141	0.00919449	0.583534	0.105	0.082	1	Neural3	SLC25A14
HMGN3-AS1	0.00922323	0.42128	0.071	0.053	1	Neural3	HMGN3-AS1
ARID5A1	0.00928238	0.569323	0.06	0.043	1	Neural3	ARID5A
HARBI1	0.00944512	0.944709	0.04	0.027	1	Neural3	HARBI1
VPS18	0.00950016	0.195946	0.113	0.089	1	Neural3	VPS18
GTF2H21	0.00954385	0.242633	0.219	0.188	1	Neural3	GTF2H2
RRN31	0.00964422	0.119095	0.181	0.151	1	Neural3	RRN3
LIG41	0.00982584	0.476738	0.1	0.078	1	Neural3	LIG4
FEN12	0.00985837	0.228012	0.182	0.152	1	Neural3	FEN1
THAP13	0.00991017	0.301045	0.15	0.122	1	Neural3	THAP1
CRIP22	0.00992742	0.188082	0.249	0.213	1	Neural3	CRIP2
PHF71	0.00996011	0.401784	0.108	0.085	1	Neural3	PHF7
PLP1	0	6.49782	0.98	0.045	0	Neural2	PLP1
MPZ	0	6.90863	0.917	0.022	0	Neural2	MPZ
SOX10	0	6.18569	0.866	0.016	0	Neural2	SOX10
S100B	0	6.51539	0.869	0.046	0	Neural2	S100B
ERBB31	0	4.28827	0.875	0.085	0	Neural2	ERBB3
ITGA41	0	4.55556	0.845	0.069	0	Neural2	ITGA4
TFAP2B1	0	4.69181	0.798	0.041	0	Neural2	TFAP2B
SPP11	0	3.53223	0.848	0.098	0	Neural2	SPP1
NPR3	0	4.90146	0.778	0.038	0	Neural2	NPR3
FOXD3-AS11	0	4.25175	0.751	0.031	0	Neural2	FOXD3-AS1
ARPC1B	0	3.89071	0.936	0.219	0	Neural2	ARPC1B
EGFL8	0	4.38362	0.797	0.085	0	Neural2	EGFL8
PTPRZ1	0	3.57369	0.805	0.098	0	Neural2	PTPRZ1
TTYH11	0	2.64914	0.868	0.197	0	Neural2	TTYH1
EDNRB	0	3.67967	0.794	0.133	0	Neural2	EDNRB
MGST1	0	3.10205	0.858	0.213	0	Neural2	MGST1
LGI41	0	4.34982	0.698	0.059	0	Neural2	LGI4
MOXD1	0	2.00003	0.882	0.268	0	Neural2	MOXD1
LAMP51	0	2.7818	0.648	0.08	0	Neural2	LAMP5
FOXD3	0	4.8917	0.583	0.017	0	Neural2	FOXD3
INSC	0	6.47448	0.564	0.008	0	Neural2	INSC
GPM6B2	0	2.01002	0.785	0.253	0	Neural2	GPM6B
MMP172	0	4.55992	0.556	0.028	0	Neural2	MMP17
LMO41	0	2.29118	0.908	0.385	0	Neural2	LMO4
LINC011981	0	6.54828	0.514	0.006	0	Neural2	LINC01198
CDH19	0	6.5145	0.512	0.007	0	Neural2	CDH19
COL18A11	0	1.9567	0.898	0.405	0	Neural2	COL18A1
CNP2	0	2.17174	0.718	0.235	0	Neural2	CNP
FAM210B1	0	2.1585	0.746	0.264	0	Neural2	FAM210B
METRN1	0	2.67574	0.974	0.493	0	Neural2	METRN
MCAM	0	4.12911	0.517	0.048	0	Neural2	MCAM
MEGF101	0	2.77219	0.522	0.06	0	Neural2	MEGF10
GAS7	0	2.39987	0.59	0.129	0	Neural2	GAS7
PHACTR31	0	2.9961	0.518	0.06	0	Neural2	PHACTR3
ADAM231	0	3.09354	0.55	0.093	0	Neural2	ADAM23
SCRG1	0	3.5382	0.46	0.062	0	Neural2	SCRG1
RGCC	0	5.16192	0.402	0.017	0	Neural2	RGCC
DTX4	0	2.19415	0.482	0.104	0	Neural2	DTX4
MIA	0	6.07925	0.383	0.006	0	Neural2	MIA
PAG1	0	3.01149	0.445	0.075	0	Neural2	PAG1
OLFML2A1	0	4.25037	0.405	0.041	0	Neural2	OLFML2A
RXRG2	0	3.46263	0.399	0.035	0	Neural2	RXRG
PRDM121	0	4.28849	0.372	0.02	0	Neural2	PRDM12
FXYD3	0	5.51646	0.36	0.01	0	Neural2	FXYD3
ADGRG61	0	2.73459	0.387	0.052	0	Neural2	ADGRG6
CMTM5	0	5.04323	0.346	0.011	0	Neural2	CMTM5
DCT	0	5.93075	0.345	0.012	0	Neural2	DCT
SLC15A31	0	3.35276	0.366	0.039	0	Neural2	SLC15A3
LINC005111	0	2.83024	0.355	0.049	0	Neural2	LINC00511
SPHK12	0	4.243	0.327	0.022	0	Neural2	SPHK1
FAM78B1	0	3.80843	0.306	0.023	0	Neural2	FAM78B
CNPY2	0	1.43934	0.962	0.684	0	Neural2	CNPY2
ASCL11	0	4.13182	0.288	0.015	0	Neural2	ASCL1
ATP1A21	0	3.18548	0.3	0.029	0	Neural2	ATP1A2
ARHGAP151	0	5.05948	0.253	0.008	0	Neural2	ARHGAP15
GJC3	0	5.31116	0.249	0.008	0	Neural2	GJC3
COL11A22	0	3.60433	0.25	0.02	0	Neural2	COL11A2
PCDH1	0	4.15115	0.243	0.015	0	Neural2	PCDH1
ROPN1B	0	5.79109	0.207	0.003	0	Neural2	ROPN1B
AZGP1	0	4.81275	0.195	0.011	0	Neural2	AZGP1
ART31	0	6.02579	0.186	0.005	0	Neural2	ART3
EGFLAM1	0	4.75773	0.176	0.011	0	Neural2	EGFLAM
DLX1	0	7.78148	0.151	0.001	0	Neural2	DLX1
ALOX15	0	4.6278	0.149	0.006	0	Neural2	ALOX15
ABCA8	0	5.02013	0.121	0.003	0	Neural2	ABCA8
DLX2	0	6.01504	0.111	0.001	0	Neural2	DLX2
GPR17	0	7.00858	0.092	0.001	0	Neural2	GPR17
NKAIN32	2.20265e-307	1.81306	0.648	0.173	3.70177e-303	Neural2	NKAIN3
BZW21	2.72758e-302	1.61562	0.91	0.464	4.58398e-298	Neural2	BZW2
RPLP03	8.723e-301	1.08202	0.988	0.931	1.46599e-296	Neural2	RPLP0
RPS210	7.13714e-296	1.04005	0.997	0.977	1.19947e-291	Neural2	RPS2
KANK41	1.43193e-295	2.02661	0.557	0.139	2.4065e-291	Neural2	KANK4
TRIM92	4.68499e-294	2.33722	0.355	0.059	7.8736e-290	Neural2	TRIM9
FLRT1	7.49624e-288	3.0598	0.223	0.024	1.25982e-283	Neural2	FLRT1
BACE2	6.09548e-286	2.21908	0.481	0.111	1.02441e-281	Neural2	BACE2
SERPINA51	4.72762e-284	3.32953	0.162	0.012	7.94524e-280	Neural2	SERPINA5
SERPINA3	5.61425e-280	5.51651	0.081	0.002	9.4353e-276	Neural2	SERPINA3
AIF1L1	3.9722e-279	1.48519	0.696	0.216	6.67569e-275	Neural2	AIF1L
DUSP43	8.85602e-279	2.12431	0.401	0.078	1.48834e-274	Neural2	DUSP4
RPLP11	1.25361e-277	0.745762	0.999	0.979	2.10682e-273	Neural2	RPLP1
RPS62	3.82824e-275	0.925362	0.991	0.963	6.43375e-271	Neural2	RPS6
GYPC1	9.36912e-275	1.57437	0.845	0.367	1.57458e-270	Neural2	GYPC
RPS32	1.58053e-272	0.893344	0.996	0.971	2.65624e-268	Neural2	RPS3
SLITRK6	7.41863e-270	4.16172	0.138	0.009	1.24678e-265	Neural2	SLITRK6
APOA11	4.41532e-268	1.78757	0.354	0.063	7.42039e-264	Neural2	APOA1
PLEKHA4	2.20406e-267	1.96356	0.65	0.215	3.70414e-263	Neural2	PLEKHA4
AP1S22	6.80008e-264	1.32183	0.909	0.425	1.14282e-259	Neural2	AP1S2
DNAJC1	1.43394e-258	1.78256	0.834	0.408	2.40988e-254	Neural2	DNAJC1
STARD131	1.92849e-258	2.74871	0.461	0.111	3.24102e-254	Neural2	STARD13
RPS3A2	9.90981e-258	0.816802	0.996	0.976	1.66544e-253	Neural2	RPS3A
COL5A2	2.42451e-256	1.80665	0.842	0.375	4.07463e-252	Neural2	COL5A2
SOX21	6.29166e-254	1.37024	0.4	0.079	1.05738e-249	Neural2	SOX2
SLITRK2	6.69449e-254	2.20418	0.258	0.035	1.12508e-249	Neural2	SLITRK2
KIAA17551	2.06313e-251	3.52647	0.168	0.015	3.4673e-247	Neural2	KIAA1755
EEF1A12	7.37903e-251	0.616419	0.997	0.993	1.24012e-246	Neural2	EEF1A1
RPL63	1.29485e-250	0.751569	0.991	0.967	2.17613e-246	Neural2	RPL6
RPL18A3	2.86468e-246	0.822645	0.994	0.966	4.81438e-242	Neural2	RPL18A
RPS193	3.18535e-246	0.761727	0.989	0.977	5.3533e-242	Neural2	RPS19
OAF	9.65515e-245	1.80529	0.572	0.172	1.62264e-240	Neural2	OAF
RPL193	1.44985e-242	0.797177	0.989	0.964	2.43662e-238	Neural2	RPL19
PRIMA1	2.87113e-242	3.52228	0.14	0.01	4.82523e-238	Neural2	PRIMA1
RPL7A2	1.7277e-241	0.805568	0.991	0.973	2.90357e-237	Neural2	RPL7A
HMGA13	1.22823e-237	1.34625	0.879	0.439	2.06416e-233	Neural2	HMGA1
RPS182	1.36144e-237	0.773264	0.997	0.983	2.28804e-233	Neural2	RPS18
POSTN	9.44981e-234	1.03468	0.95	0.426	1.58814e-229	Neural2	POSTN
RPSA3	5.6216e-233	0.903603	0.986	0.922	9.44767e-229	Neural2	RPSA
RPL153	7.01242e-233	0.708558	0.99	0.968	1.17851e-228	Neural2	RPL15
PLS31	4.01375e-232	1.60837	0.866	0.417	6.74552e-228	Neural2	PLS3
DUSP61	2.0342e-230	2.59016	0.347	0.071	3.41867e-226	Neural2	DUSP6
RPL292	2.88018e-229	0.809087	0.992	0.964	4.84044e-225	Neural2	RPL29
RPL102	1.09207e-227	0.674694	0.994	0.984	1.83534e-223	Neural2	RPL10
RPL351	7.87296e-224	0.672112	0.991	0.952	1.32313e-219	Neural2	RPL35
NRP21	1.25213e-222	1.58315	0.744	0.307	2.10432e-218	Neural2	NRP2
RPL212	6.06682e-221	0.676319	0.992	0.958	1.01959e-216	Neural2	RPL21
RPL172	6.97405e-220	0.76559	0.993	0.967	1.17206e-215	Neural2	RPL17
RPS121	3.02791e-219	0.711025	0.998	0.974	5.0887e-215	Neural2	RPS12
KCNJ13	1.44871e-218	4.05759	0.112	0.007	2.4347e-214	Neural2	KCNJ13
RPS173	1.63102e-218	0.984069	0.968	0.842	2.74109e-214	Neural2	RPS17
RPL322	1.90763e-214	0.639637	0.996	0.977	3.20596e-210	Neural2	RPL32
RPS232	3.81275e-214	0.678457	0.995	0.973	6.4077e-210	Neural2	RPS23
CELF21	3.5178e-213	1.12957	0.613	0.202	5.91201e-209	Neural2	CELF2
TSPAN181	1.01055e-212	1.31937	0.723	0.289	1.69832e-208	Neural2	TSPAN18
RHOB1	2.08513e-211	1.93147	0.541	0.172	3.50426e-207	Neural2	RHOB
RPL132	3.03052e-211	0.675574	0.994	0.986	5.09309e-207	Neural2	RPL13
RPL310	1.51905e-210	0.696592	0.996	0.978	2.55292e-206	Neural2	RPL3
COL2A11	5.04419e-210	1.56205	0.587	0.195	8.47726e-206	Neural2	COL2A1
TFAP2A1	3.64444e-209	1.6172	0.246	0.038	6.12485e-205	Neural2	TFAP2A
RPL122	4.30998e-206	0.76816	0.989	0.957	7.24335e-202	Neural2	RPL12
ARPC1A2	6.44357e-206	1.19572	0.884	0.529	1.08291e-201	Neural2	ARPC1A
ADARB11	4.0113e-205	1.85872	0.492	0.149	6.7414e-201	Neural2	ADARB1
RPL44	4.63668e-204	0.823192	0.979	0.893	7.79241e-200	Neural2	RPL4
PAX31	7.99681e-201	1.32798	0.408	0.098	1.34394e-196	Neural2	PAX3
RPS72	2.28781e-200	0.684027	0.989	0.966	3.84489e-196	Neural2	RPS7
RPL112	6.08693e-200	0.641414	0.997	0.975	1.02297e-195	Neural2	RPL11
ATP1B31	6.41875e-198	1.40655	0.828	0.437	1.07874e-193	Neural2	ATP1B3
RPL72	2.51718e-197	0.873397	0.984	0.911	4.23038e-193	Neural2	RPL7
RARRES21	2.23347e-190	1.74673	0.684	0.299	3.75358e-186	Neural2	RARRES2
ITGA62	5.32741e-190	1.45605	0.497	0.152	8.95325e-186	Neural2	ITGA6
ZEB23	1.47937e-189	1.35779	0.84	0.419	2.48623e-185	Neural2	ZEB2
LST1	2.78028e-188	2.56281	0.201	0.029	4.67253e-184	Neural2	LST1
PYGL	1.6627e-187	2.13484	0.316	0.069	2.79433e-183	Neural2	PYGL
RPS91	1.6652e-187	0.652044	0.993	0.964	2.79854e-183	Neural2	RPS9
RPL52	1.73228e-187	0.684713	0.994	0.968	2.91127e-183	Neural2	RPL5
PRSS561	8.69566e-186	4.05796	0.115	0.009	1.46139e-181	Neural2	PRSS56
NEUROG12	2.05459e-185	1.45172	0.212	0.032	3.45295e-181	Neural2	NEUROG1
FHDC12	2.33863e-185	2.45515	0.244	0.043	3.9303e-181	Neural2	FHDC1
SSUH21	5.35942e-185	4.9274	0.077	0.003	9.00704e-181	Neural2	SSUH2
GAS2L32	1.33533e-183	1.88673	0.373	0.095	2.24416e-179	Neural2	GAS2L3
COL22A12	2.9816e-183	2.457	0.246	0.044	5.01088e-179	Neural2	COL22A1
RPS151	4.31772e-183	0.60325	0.99	0.963	7.25636e-179	Neural2	RPS15
CUEDC23	7.76642e-183	1.22842	0.859	0.489	1.30523e-178	Neural2	CUEDC2
RPS242	9.61031e-183	0.562949	0.993	0.977	1.61511e-178	Neural2	RPS24
SCN1A	3.21411e-182	4.27957	0.105	0.008	5.40164e-178	Neural2	SCN1A
RPS4X2	4.97412e-182	0.733786	0.994	0.968	8.3595e-178	Neural2	RPS4X
RPS162	5.28395e-181	0.715198	0.984	0.914	8.88021e-177	Neural2	RPS16
LDHB2	1.20003e-180	0.715096	0.978	0.863	2.01677e-176	Neural2	LDHB
RPL23A2	6.91674e-180	0.701439	0.988	0.932	1.16243e-175	Neural2	RPL23A
SYNGR1	7.07417e-180	1.36191	0.662	0.276	1.18888e-175	Neural2	SYNGR1
MEF2C2	3.06689e-179	1.45562	0.492	0.163	5.15422e-175	Neural2	MEF2C
TMPRSS51	2.35996e-178	3.3573	0.135	0.014	3.96615e-174	Neural2	TMPRSS5
GSTO11	1.64122e-177	1.22659	0.835	0.454	2.75823e-173	Neural2	GSTO1
CCDC1601	2.91248e-177	2.02321	0.336	0.081	4.89472e-173	Neural2	CCDC160
HOXB92	3.64752e-176	0.446171	0.791	0.316	6.13002e-172	Neural2	HOXB9
POLR2F2	3.97494e-176	1.17765	0.879	0.537	6.68028e-172	Neural2	POLR2F
NUDT4	1.87588e-174	1.70135	0.564	0.215	3.15261e-170	Neural2	NUDT4
RNASE1	5.0441e-174	0.913878	0.309	0.065	8.47712e-170	Neural2	RNASE1
MDK2	1.08475e-173	0.796824	0.991	0.892	1.82304e-169	Neural2	MDK
SHC41	1.20787e-172	3.0734	0.167	0.022	2.02995e-168	Neural2	SHC4
LIN28A2	2.19116e-172	3.38805	0.083	0.005	3.68246e-168	Neural2	LIN28A
NME13	3.21462e-172	1.05745	0.915	0.621	5.4025e-168	Neural2	NME1
RPL10A2	3.49973e-171	0.652655	0.989	0.946	5.88164e-167	Neural2	RPL10A
ARHGEF261	9.43307e-171	1.73765	0.387	0.106	1.58532e-166	Neural2	ARHGEF26
RPL81	2.13412e-168	0.640543	0.995	0.965	3.58661e-164	Neural2	RPL8
ALDH1A3	5.79161e-168	4.5578	0.076	0.004	9.73338e-164	Neural2	ALDH1A3
EPS81	7.86987e-167	1.73954	0.496	0.172	1.32261e-162	Neural2	EPS8
RPL221	8.37987e-166	0.613746	0.983	0.924	1.40832e-161	Neural2	RPL22
FTL2	3.93896e-165	0.712215	0.98	0.936	6.61981e-161	Neural2	FTL
ATP6V0E22	3.00535e-164	1.28353	0.571	0.214	5.05078e-160	Neural2	ATP6V0E2
KCNK52	1.80204e-163	3.03408	0.153	0.02	3.02852e-159	Neural2	KCNK5
LAMA41	2.80988e-163	1.59886	0.505	0.176	4.72229e-159	Neural2	LAMA4
RPL92	2.87978e-162	0.582085	0.991	0.958	4.83976e-158	Neural2	RPL9
RPS133	2.16444e-160	0.538101	0.99	0.951	3.63756e-156	Neural2	RPS13
RACK12	4.31533e-160	0.641193	0.992	0.959	7.25235e-156	Neural2	RACK1
AFAP1L22	4.98246e-160	2.01525	0.255	0.052	8.37353e-156	Neural2	AFAP1L2
ANKH1	2.48214e-159	1.66896	0.419	0.127	4.17149e-155	Neural2	ANKH
SAP302	5.70843e-159	1.18692	0.615	0.244	9.59359e-155	Neural2	SAP30
RPS27A2	9.98911e-159	0.55081	0.992	0.97	1.67877e-154	Neural2	RPS27A
NETO22	5.07864e-158	1.60282	0.435	0.136	8.53516e-154	Neural2	NETO2
RPS102	1.24606e-157	0.644569	0.976	0.894	2.09412e-153	Neural2	RPS10
IGDCC32	9.86568e-157	1.51986	0.688	0.329	1.65803e-152	Neural2	IGDCC3
PPIA3	1.67346e-155	0.576393	0.984	0.926	2.81241e-151	Neural2	PPIA
VCAN	2.08808e-155	1.31999	0.958	0.669	3.50923e-151	Neural2	VCAN
YBX13	1.27509e-154	0.636321	0.979	0.898	2.14292e-150	Neural2	YBX1
PABPC11	6.58714e-154	0.848061	0.951	0.758	1.10703e-149	Neural2	PABPC1
SLFN52	1.51391e-153	1.70596	0.464	0.159	2.54427e-149	Neural2	SLFN5
NACA2	5.06956e-153	0.558669	0.988	0.956	8.5199e-149	Neural2	NACA
H2AFZ2	2.50639e-152	0.884529	0.975	0.831	4.21224e-148	Neural2	H2AFZ
RPS142	4.12994e-152	0.563491	0.994	0.97	6.94077e-148	Neural2	RPS14
MYC1	7.81014e-152	1.9126	0.382	0.115	1.31257e-147	Neural2	MYC
FXYD11	5.09199e-151	1.54447	0.576	0.232	8.5576e-147	Neural2	FXYD1
ACAN	3.0618e-150	3.34201	0.093	0.007	5.14567e-146	Neural2	ACAN
MAP3K111	8.49395e-149	1.52693	0.45	0.153	1.42749e-144	Neural2	MAP3K11
SELENOW3	3.02696e-148	0.569885	0.949	0.733	5.0871e-144	Neural2	SELENOW
TRPM3	1.13518e-147	1.91525	0.323	0.084	1.90779e-143	Neural2	TRPM3
RARG	5.70422e-147	1.90542	0.265	0.06	9.58651e-143	Neural2	RARG
CENPF1	8.0161e-147	1.19644	0.685	0.304	1.34719e-142	Neural2	CENPF
HLA-B	6.47252e-146	2.20457	0.253	0.056	1.08777e-141	Neural2	HLA-B
WARS1	4.28454e-145	1.47615	0.466	0.166	7.2006e-141	Neural2	WARS
APOD1	6.74158e-145	3.90799	0.069	0.004	1.13299e-140	Neural2	APOD
RPL181	1.48722e-144	0.544689	0.993	0.965	2.49941e-140	Neural2	RPL18
ID31	3.02103e-144	1.0184	0.958	0.711	5.07714e-140	Neural2	ID3
BCAN1	7.45533e-144	3.81632	0.143	0.019	1.25294e-139	Neural2	BCAN
RPL13A2	1.06268e-143	0.697923	0.98	0.894	1.78595e-139	Neural2	RPL13A
ADAMTS41	4.30124e-143	2.95303	0.122	0.014	7.22866e-139	Neural2	ADAMTS4
MPG1	1.9333e-142	1.12612	0.783	0.434	3.24911e-138	Neural2	MPG
BCHE	3.03105e-142	2.1493	0.379	0.12	5.09398e-138	Neural2	BCHE
PUF602	4.89608e-142	0.951155	0.862	0.518	8.22834e-138	Neural2	PUF60
OPRK1	2.90823e-141	3.53382	0.081	0.006	4.88757e-137	Neural2	OPRK1
HNRNPA1	6.25359e-141	0.539228	0.989	0.955	1.05098e-136	Neural2	HNRNPA1
RLBP1	3.03946e-140	5.16223	0.043	0.001	5.10811e-136	Neural2	RLBP1
RAN2	3.79898e-140	0.716878	0.971	0.831	6.38457e-136	Neural2	RAN
GFRA13	4.51681e-140	1.28803	0.478	0.167	7.59096e-136	Neural2	GFRA1
RPS53	8.54717e-140	0.61522	0.989	0.935	1.43644e-135	Neural2	RPS5
HDDC22	1.4335e-139	1.02954	0.849	0.522	2.40915e-135	Neural2	HDDC2
PPA12	3.38362e-139	1.03614	0.841	0.519	5.68652e-135	Neural2	PPA1
RPL312	1.29111e-138	0.698789	0.977	0.853	2.16985e-134	Neural2	RPL31
HS3ST4	4.02549e-138	3.76869	0.094	0.008	6.76523e-134	Neural2	HS3ST4
LINC00682	1.363e-137	3.1556	0.063	0.003	2.29065e-133	Neural2	LINC00682
SLC25A53	1.49737e-137	0.849948	0.93	0.694	2.51648e-133	Neural2	SLC25A5
RPL142	4.49199e-137	0.546162	0.992	0.952	7.54923e-133	Neural2	RPL14
COL9A11	1.58254e-136	1.96161	0.264	0.063	2.65962e-132	Neural2	COL9A1
NME42	2.3638e-136	0.868571	0.932	0.682	3.97261e-132	Neural2	NME4
CDCA71	6.012e-136	1.44969	0.381	0.118	1.01038e-131	Neural2	CDCA7
RPL262	1.41991e-134	0.520063	0.993	0.97	2.38631e-130	Neural2	RPL26
CXCL131	3.8909e-134	4.44981	0.107	0.012	6.53905e-130	Neural2	CXCL13
RPL411	4.01644e-134	0.467132	0.994	0.975	6.75003e-130	Neural2	RPL41
RPS81	4.18689e-134	0.492633	0.993	0.982	7.03649e-130	Neural2	RPS8
THY1	2.23916e-132	1.07948	0.615	0.257	3.76312e-128	Neural2	THY1
CRYL11	1.78377e-131	1.2117	0.441	0.15	2.9978e-127	Neural2	CRYL1
NME2	4.26323e-131	0.701613	0.971	0.845	7.16479e-127	Neural2	NME2
CDK43	7.87693e-131	0.864406	0.879	0.578	1.3238e-126	Neural2	CDK4
NUDT13	1.79903e-129	1.05297	0.641	0.296	3.02346e-125	Neural2	NUDT1
MAD2L11	2.07635e-129	1.12773	0.543	0.218	3.48952e-125	Neural2	MAD2L1
RPS112	3.36451e-129	0.552483	0.98	0.894	5.6544e-125	Neural2	RPS11
RPL37A1	6.51256e-129	0.49283	0.985	0.943	1.0945e-124	Neural2	RPL37A
SLC25A63	8.66569e-129	0.68958	0.973	0.866	1.45636e-124	Neural2	SLC25A6
RPS202	1.0614e-128	0.725886	0.957	0.75	1.7838e-124	Neural2	RPS20
RGS41	6.21662e-128	2.36097	0.158	0.026	1.04476e-123	Neural2	RGS4
ARHGAP26	9.8735e-128	1.75606	0.382	0.128	1.65934e-123	Neural2	ARHGAP26
TIMP3	1.00942e-127	1.11236	0.632	0.286	1.69644e-123	Neural2	TIMP3
ALDH18A1	8.36158e-127	1.31359	0.495	0.2	1.40525e-122	Neural2	ALDH18A1
PIGM1	1.73339e-126	1.7051	0.376	0.125	2.91314e-122	Neural2	PIGM
ABCB41	3.67081e-125	3.02541	0.116	0.015	6.16916e-121	Neural2	ABCB4
RPS281	3.88199e-125	0.512592	0.992	0.961	6.52407e-121	Neural2	RPS28
FIGN3	1.02977e-124	1.28207	0.554	0.236	1.73062e-120	Neural2	FIGN
RPS15A1	6.68618e-123	0.458842	0.989	0.966	1.12368e-118	Neural2	RPS15A
LINC00920	5.0467e-122	3.5112	0.075	0.006	8.48149e-118	Neural2	LINC00920
TMEM106C2	1.00802e-121	1.10441	0.631	0.306	1.69408e-117	Neural2	TMEM106C
SVIL1	1.43823e-120	0.768057	0.78	0.413	2.41708e-116	Neural2	SVIL
RPL272	3.48616e-120	0.47183	0.982	0.93	5.85885e-116	Neural2	RPL27
PFN13	6.8388e-120	0.638545	0.978	0.836	1.14933e-115	Neural2	PFN1
SLC35F11	3.97595e-118	2.16401	0.386	0.137	6.68198e-114	Neural2	SLC35F1
OSBPL101	4.6689e-118	1.53571	0.31	0.092	7.84656e-114	Neural2	OSBPL10
TYMS1	1.61253e-117	1.03305	0.574	0.252	2.71003e-113	Neural2	TYMS
TUBA1B2	3.28354e-117	0.84236	0.969	0.877	5.51832e-113	Neural2	TUBA1B
BIRC51	9.27681e-117	1.05975	0.499	0.194	1.55906e-112	Neural2	BIRC5
MPPED1	1.54521e-116	3.25737	0.079	0.007	2.59687e-112	Neural2	MPPED1
SMC41	2.10108e-116	1.11756	0.551	0.24	3.53108e-112	Neural2	SMC4
GINS21	2.88435e-116	1.22844	0.495	0.202	4.84744e-112	Neural2	GINS2
SEC11C1	1.29244e-115	0.925634	0.696	0.348	2.17207e-111	Neural2	SEC11C
RPLP21	2.25813e-115	0.460075	0.983	0.92	3.79501e-111	Neural2	RPLP2
NGFR3	6.85411e-115	2.00514	0.36	0.121	1.1519e-110	Neural2	NGFR
RPL371	2.46328e-114	0.448839	0.989	0.962	4.13979e-110	Neural2	RPL37
PCBP43	6.31227e-114	0.473708	0.713	0.342	1.06084e-109	Neural2	PCBP4
CRISPLD1	3.22231e-113	1.41261	0.459	0.183	5.41542e-109	Neural2	CRISPLD1
FBXO71	7.57988e-113	1.15649	0.59	0.283	1.27387e-108	Neural2	FBXO7
RPL231	9.14625e-113	0.538471	0.975	0.888	1.53712e-108	Neural2	RPL23
PACSIN31	3.66319e-112	1.38501	0.382	0.135	6.15635e-108	Neural2	PACSIN3
RANBP12	1.01968e-111	0.784099	0.91	0.688	1.71367e-107	Neural2	RANBP1
NFIA-AS2	3.10145e-111	2.26181	0.155	0.028	5.21229e-107	Neural2	NFIA-AS2
PHF62	8.66232e-110	0.851843	0.81	0.521	1.45579e-105	Neural2	PHF6
CDK2AP12	1.63303e-109	0.798491	0.809	0.482	2.74446e-105	Neural2	CDK2AP1
CDH1	3.17554e-109	2.57071	0.174	0.036	5.33681e-105	Neural2	CDH1
EEF1B22	7.00414e-109	0.551873	0.973	0.885	1.17712e-104	Neural2	EEF1B2
CENPU1	2.35592e-108	1.05285	0.485	0.194	3.95936e-104	Neural2	CENPU
LPL	1.16968e-107	3.26142	0.067	0.005	1.96576e-103	Neural2	LPL
TKT2	2.62472e-107	0.825609	0.882	0.621	4.41111e-103	Neural2	TKT
RUBCNL	3.81258e-107	1.72308	0.158	0.029	6.40743e-103	Neural2	RUBCNL
PPP1R14B4	2.35644e-106	0.589865	0.947	0.733	3.96023e-102	Neural2	PPP1R14B
SRI2	4.46575e-106	0.785842	0.902	0.604	7.50513e-102	Neural2	SRI
ETS1	8.89989e-106	1.31596	0.421	0.162	1.49571e-101	Neural2	ETS1
SRM2	2.39863e-105	0.937284	0.739	0.429	4.03113e-101	Neural2	SRM
CAPN31	3.00601e-105	2.67678	0.16	0.032	5.05191e-101	Neural2	CAPN3
EIF4A12	3.11091e-105	0.573172	0.966	0.883	5.2282e-101	Neural2	EIF4A1
RPL301	9.74431e-105	0.39383	0.989	0.967	1.63763e-100	Neural2	RPL30
GPR157	1.12625e-104	2.48601	0.114	0.017	1.89277e-100	Neural2	GPR157
HMGB12	4.42517e-104	0.559685	0.984	0.936	7.43695e-100	Neural2	HMGB1
PHOX2B	5.26218e-104	2.71576	0.058	0.004	8.84362e-100	Neural2	PHOX2B
DNAJC153	1.0349e-103	0.799307	0.792	0.452	1.73925e-99	Neural2	DNAJC15
ABHD22	3.38221e-103	1.49171	0.398	0.154	5.68415e-99	Neural2	ABHD2
LSM72	1.01097e-102	0.641253	0.94	0.744	1.69903e-98	Neural2	LSM7
LSAMP1	3.15134e-102	0.598339	0.631	0.28	5.29614e-98	Neural2	LSAMP
C19orf482	1.61128e-101	0.867111	0.719	0.403	2.70791e-97	Neural2	C19orf48
ISYNA11	1.74611e-101	0.755383	0.86	0.566	2.93452e-97	Neural2	ISYNA1
RPL281	2.40047e-101	0.407902	0.992	0.968	4.03424e-97	Neural2	RPL28
POLR3G	3.30897e-101	2.46818	0.151	0.029	5.56105e-97	Neural2	POLR3G
PEBP13	1.50218e-100	0.573407	0.965	0.824	2.52457e-96	Neural2	PEBP1
FN1	3.22567e-100	0.761588	0.604	0.277	5.42107e-96	Neural2	FN1
RPL35A1	7.01304e-100	0.399479	0.988	0.958	1.17861e-95	Neural2	RPL35A
SH3KBP1	2.74904e-99	1.27195	0.375	0.14	4.62003e-95	Neural2	SH3KBP1
ARL6IP51	2.77758e-99	0.808483	0.852	0.553	4.66799e-95	Neural2	ARL6IP5
ZWINT1	5.16764e-99	1.06289	0.42	0.162	8.68474e-95	Neural2	ZWINT
SASH12	6.4267e-98	1.0275	0.53	0.247	1.08007e-93	Neural2	SASH1
ADCY6	2.16477e-97	1.3255	0.432	0.183	3.6381e-93	Neural2	ADCY6
GDPD51	2.44751e-97	2.28534	0.127	0.022	4.11328e-93	Neural2	GDPD5
GLI3	6.83115e-97	0.849606	0.63	0.304	1.14804e-92	Neural2	GLI3
RPS252	7.364e-97	0.452271	0.989	0.928	1.23759e-92	Neural2	RPS25
NT5DC22	7.53336e-97	0.792785	0.76	0.456	1.26606e-92	Neural2	NT5DC2
NPM11	1.68215e-96	0.471435	0.985	0.946	2.82701e-92	Neural2	NPM1
EEF1D1	2.65425e-96	0.549973	0.974	0.834	4.46073e-92	Neural2	EEF1D
CFL13	1.38211e-95	0.509992	0.979	0.898	2.32277e-91	Neural2	CFL1
SNRPD22	6.47365e-95	0.579596	0.952	0.755	1.08796e-90	Neural2	SNRPD2
RPS27L4	1.08054e-94	0.685436	0.864	0.572	1.81595e-90	Neural2	RPS27L
NKD21	1.43779e-94	1.50196	0.226	0.061	2.41635e-90	Neural2	NKD2
EIF4EBP13	1.43935e-94	0.723781	0.779	0.46	2.41897e-90	Neural2	EIF4EBP1
CCND12	2.11728e-94	0.834295	0.67	0.349	3.55831e-90	Neural2	CCND1
PLAC9	2.76861e-94	2.08187	0.187	0.045	4.65293e-90	Neural2	PLAC9
CLSPN1	3.991e-94	0.987376	0.406	0.156	6.70728e-90	Neural2	CLSPN
FRMD6	4.22262e-94	1.61267	0.368	0.143	7.09653e-90	Neural2	FRMD6
SEMA6B3	5.64493e-94	1.71352	0.278	0.088	9.48687e-90	Neural2	SEMA6B
COX4I12	7.08063e-94	0.546635	0.978	0.838	1.18997e-89	Neural2	COX4I1
GULP1	1.02743e-93	0.8921	0.552	0.254	1.72671e-89	Neural2	GULP1
NOTCH12	1.57822e-93	1.0706	0.444	0.189	2.65235e-89	Neural2	NOTCH1
LMCD12	3.09482e-93	1.30248	0.339	0.123	5.20115e-89	Neural2	LMCD1
ENPP2	3.30534e-93	1.45934	0.252	0.074	5.55495e-89	Neural2	ENPP2
EIF3E2	2.51367e-92	0.60875	0.951	0.809	4.22448e-88	Neural2	EIF3E
GGH3	5.37416e-92	1.03656	0.478	0.21	9.03181e-88	Neural2	GGH
OXTR	6.71928e-92	3.84044	0.068	0.007	1.12924e-87	Neural2	OXTR
PAQR6	8.61013e-92	2.41965	0.125	0.022	1.44702e-87	Neural2	PAQR6
LSM23	9.48422e-92	0.714481	0.853	0.571	1.59392e-87	Neural2	LSM2
MRPL111	1.62124e-91	0.700326	0.841	0.538	2.72465e-87	Neural2	MRPL11
LIMD23	2.72438e-91	0.649578	0.738	0.406	4.5786e-87	Neural2	LIMD2
RRM11	1.70046e-90	1.11807	0.49	0.23	2.85779e-86	Neural2	RRM1
SNRPB4	2.63121e-90	0.64994	0.917	0.687	4.42201e-86	Neural2	SNRPB
FEN13	2.67049e-90	1.12174	0.374	0.144	4.48802e-86	Neural2	FEN1
TRPM1	3.4308e-90	5.88237	0.043	0.002	5.76581e-86	Neural2	TRPM1
PREX12	6.88546e-90	0.862518	0.338	0.119	1.15717e-85	Neural2	PREX1
TSPO	7.30499e-90	0.818965	0.6	0.301	1.22768e-85	Neural2	TSPO
SNX181	2.05158e-89	1.24516	0.307	0.107	3.44789e-85	Neural2	SNX18
SNRPD13	2.22601e-89	0.609994	0.913	0.694	3.74104e-85	Neural2	SNRPD1
DDIT43	2.34663e-89	0.797959	0.764	0.456	3.94375e-85	Neural2	DDIT4
EIF3L3	3.59078e-89	0.698261	0.86	0.606	6.03467e-85	Neural2	EIF3L
HNRNPA1P481	8.83031e-89	0.786065	0.627	0.328	1.48402e-84	Neural2	HNRNPA1P48
TMSB15A2	1.16446e-88	0.64483	0.822	0.506	1.95699e-84	Neural2	TMSB15A
FBXO321	4.11576e-88	1.96742	0.175	0.042	6.91695e-84	Neural2	FBXO32
MCM41	2.84556e-87	1.08257	0.441	0.191	4.78226e-83	Neural2	MCM4
SHISA4	4.79685e-87	1.59358	0.208	0.057	8.06159e-83	Neural2	SHISA4
LSM43	2.2662e-86	0.639179	0.879	0.624	3.80858e-82	Neural2	LSM4
RPL27A1	3.17383e-86	0.446536	0.972	0.879	5.33394e-82	Neural2	RPL27A
TBX2	6.76749e-86	1.17967	0.476	0.215	1.13735e-81	Neural2	TBX2
POLR3K2	1.53255e-85	0.959994	0.488	0.224	2.57561e-81	Neural2	POLR3K
MARCKSL12	1.69187e-85	0.416483	0.978	0.894	2.84335e-81	Neural2	MARCKSL1
RHOJ	5.68393e-85	1.42926	0.256	0.081	9.55241e-81	Neural2	RHOJ
CADM41	8.28729e-85	1.11134	0.492	0.237	1.39276e-80	Neural2	CADM4
LITAF1	2.20466e-84	0.724278	0.591	0.295	3.70514e-80	Neural2	LITAF
SPTBN11	2.33985e-84	0.917599	0.786	0.502	3.93235e-80	Neural2	SPTBN1
CENPN1	3.98632e-84	1.13462	0.361	0.141	6.69942e-80	Neural2	CENPN
L1TD1	6.62575e-84	1.45914	0.2	0.054	1.11352e-79	Neural2	L1TD1
SEC11A	9.20779e-84	0.551059	0.953	0.757	1.54746e-79	Neural2	SEC11A
AHCY2	8.90284e-83	0.877463	0.6	0.323	1.49621e-78	Neural2	AHCY
CKS21	1.19571e-82	0.69299	0.656	0.357	2.00951e-78	Neural2	CKS2
UBA523	2.00867e-82	0.422008	0.978	0.889	3.37577e-78	Neural2	UBA52
GCSH2	2.53531e-82	0.650051	0.864	0.595	4.26084e-78	Neural2	GCSH
LSM32	2.61111e-82	0.640424	0.809	0.538	4.38823e-78	Neural2	LSM3
CHPT11	2.73445e-82	1.02298	0.517	0.253	4.59551e-78	Neural2	CHPT1
NRIP11	2.93702e-82	1.03484	0.725	0.446	4.93595e-78	Neural2	NRIP1
PRSS331	4.46048e-82	3.92963	0.036	0.002	7.49629e-78	Neural2	PRSS33
CCNB21	8.00053e-82	0.786317	0.405	0.166	1.34457e-77	Neural2	CCNB2
RCC22	3.42658e-81	0.701662	0.624	0.337	5.7587e-77	Neural2	RCC2
FUNDC22	1.85113e-80	0.71504	0.707	0.412	3.11101e-76	Neural2	FUNDC2
NIT22	2.03113e-80	0.799702	0.634	0.346	3.41351e-76	Neural2	NIT2
TMEM167A1	3.25662e-80	0.788473	0.798	0.534	5.47308e-76	Neural2	TMEM167A
RAB7B	6.48795e-80	2.86842	0.081	0.011	1.09037e-75	Neural2	RAB7B
CCDC1672	1.10927e-79	0.731271	0.658	0.374	1.86424e-75	Neural2	CCDC167
EIF5A4	3.48279e-79	0.61198	0.855	0.609	5.85318e-75	Neural2	EIF5A
TMEM1772	7.66757e-79	0.962859	0.436	0.196	1.28861e-74	Neural2	TMEM177
TIE12	9.96082e-79	2.37698	0.076	0.01	1.67402e-74	Neural2	TIE1
LAMTOR22	1.17631e-78	0.666336	0.758	0.455	1.9769e-74	Neural2	LAMTOR2
ASPM1	1.50879e-78	0.89662	0.413	0.172	2.53567e-74	Neural2	ASPM
FAM217B1	4.32643e-78	1.00038	0.47	0.224	7.271e-74	Neural2	FAM217B
NES1	5.60756e-78	0.372557	0.805	0.462	9.42406e-74	Neural2	NES
PARP13	7.34962e-78	0.680516	0.811	0.538	1.23518e-73	Neural2	PARP1
IMPDH21	8.37689e-78	0.737575	0.745	0.483	1.40782e-73	Neural2	IMPDH2
CHD73	1.89817e-77	0.521635	0.712	0.392	3.19006e-73	Neural2	CHD7
WWTR11	2.92596e-77	0.936334	0.605	0.333	4.91736e-73	Neural2	WWTR1
FABP52	7.82084e-77	0.53433	0.881	0.605	1.31437e-72	Neural2	FABP5
TARS4	1.8434e-76	0.731065	0.674	0.395	3.09801e-72	Neural2	TARS
ADH51	2.6769e-76	0.616755	0.868	0.627	4.4988e-72	Neural2	ADH5
LRRC10B2	1.46684e-75	2.28749	0.089	0.014	2.46517e-71	Neural2	LRRC10B
CKAP21	2.36406e-75	0.777649	0.548	0.282	3.97304e-71	Neural2	CKAP2
RPL36A1	3.95479e-75	0.397401	0.985	0.928	6.64642e-71	Neural2	RPL36A
IL17D2	4.26525e-75	1.92035	0.161	0.041	7.16817e-71	Neural2	IL17D
ARHGEF61	2.64201e-74	2.80753	0.103	0.019	4.44017e-70	Neural2	ARHGEF6
PHACTR11	3.37435e-74	1.3783	0.345	0.146	5.67093e-70	Neural2	PHACTR1
COX5A3	4.2813e-74	0.512765	0.911	0.682	7.19515e-70	Neural2	COX5A
MAP4K43	4.57859e-74	0.585181	0.857	0.58	7.69478e-70	Neural2	MAP4K4
RNASEH2B1	9.01811e-74	0.804648	0.561	0.298	1.51558e-69	Neural2	RNASEH2B
CHADL	9.14421e-74	2.35017	0.107	0.02	1.53678e-69	Neural2	CHADL
PRELID13	1.84441e-73	0.545535	0.905	0.681	3.09971e-69	Neural2	PRELID1
CERS12	1.97185e-73	1.79057	0.178	0.049	3.3139e-69	Neural2	CERS1
H2AFV2	9.99107e-73	0.537634	0.883	0.634	1.6791e-68	Neural2	H2AFV
SNHG51	1.40585e-72	0.564496	0.838	0.552	2.36267e-68	Neural2	SNHG5
CENPW1	2.41149e-72	0.748443	0.518	0.259	4.05275e-68	Neural2	CENPW
GDF112	2.63505e-72	0.725165	0.554	0.287	4.42846e-68	Neural2	GDF11
TMEM1601	2.82547e-72	0.613677	0.786	0.504	4.74848e-68	Neural2	TMEM160
MCM73	5.07928e-72	0.764256	0.628	0.365	8.53623e-68	Neural2	MCM7
TMEM258	2.24063e-71	0.483753	0.949	0.754	3.7656e-67	Neural2	TMEM258
KCNQ22	4.9687e-71	0.608366	0.423	0.188	8.3504e-67	Neural2	KCNQ2
ORC61	6.42031e-71	0.893879	0.422	0.194	1.079e-66	Neural2	ORC6
CXXC53	7.08017e-71	0.470852	0.821	0.477	1.18989e-66	Neural2	CXXC5
DLK11	9.35119e-71	1.46089	0.286	0.108	1.57156e-66	Neural2	DLK1
XRCC21	1.7488e-70	1.24722	0.278	0.103	2.93903e-66	Neural2	XRCC2
CDT11	3.67132e-70	0.96417	0.323	0.128	6.17001e-66	Neural2	CDT1
RNF1751	4.70536e-70	1.20634	0.266	0.095	7.90783e-66	Neural2	RNF175
MLANA	9.10115e-70	4.99865	0.065	0.008	1.52954e-65	Neural2	MLANA
ADSS	1.83015e-69	0.759717	0.553	0.301	3.07575e-65	Neural2	ADSS
PHB22	2.67389e-69	0.526828	0.907	0.684	4.49374e-65	Neural2	PHB2
HIST1H1A1	5.99699e-69	1.61094	0.191	0.057	1.00785e-64	Neural2	HIST1H1A
CDC61	6.92843e-69	1.28369	0.227	0.075	1.16439e-64	Neural2	CDC6
HAGHL1	7.7371e-69	1.55597	0.216	0.07	1.3003e-64	Neural2	HAGHL
PMEL1	8.89531e-69	3.38816	0.183	0.055	1.49495e-64	Neural2	PMEL
SRSF22	1.10342e-68	0.569271	0.865	0.64	1.8544e-64	Neural2	SRSF2
MCM32	1.11793e-68	0.822935	0.491	0.25	1.87879e-64	Neural2	MCM3
HELLS1	1.68577e-68	0.732371	0.574	0.312	2.83311e-64	Neural2	HELLS
TCERG1L1	3.63077e-68	1.91359	0.102	0.02	6.10187e-64	Neural2	TCERG1L
ERH2	3.67837e-68	0.458028	0.953	0.799	6.18188e-64	Neural2	ERH
DTYMK2	9.84052e-68	0.683242	0.666	0.402	1.6538e-63	Neural2	DTYMK
NDUFAF82	1.17512e-67	0.607539	0.718	0.456	1.97491e-63	Neural2	NDUFAF8
SNRNP252	1.57968e-67	0.707839	0.664	0.408	2.65481e-63	Neural2	SNRNP25
LRRTM21	1.85121e-67	1.87531	0.125	0.028	3.11114e-63	Neural2	LRRTM2
FBL	2.54128e-67	0.635281	0.651	0.38	4.27087e-63	Neural2	FBL
MMP151	4.88493e-67	1.78661	0.209	0.069	8.20961e-63	Neural2	MMP15
PPP1R182	1.19244e-66	0.953871	0.347	0.149	2.00401e-62	Neural2	PPP1R18
MAD2L23	1.7382e-66	0.701679	0.57	0.312	2.92122e-62	Neural2	MAD2L2
HPDL1	1.73896e-66	1.76733	0.14	0.035	2.92249e-62	Neural2	HPDL
MCM51	1.75086e-66	0.981951	0.363	0.159	2.9425e-62	Neural2	MCM5
FBLN2	2.59815e-66	1.27024	0.175	0.05	4.36644e-62	Neural2	FBLN2
RPS262	3.62305e-66	0.399208	0.97	0.839	6.0889e-62	Neural2	RPS26
GPATCH42	4.50391e-66	0.832594	0.447	0.221	7.56927e-62	Neural2	GPATCH4
RPL241	9.4282e-66	0.306024	0.988	0.958	1.5845e-61	Neural2	RPL24
PHB4	1.16919e-65	0.495192	0.899	0.656	1.96493e-61	Neural2	PHB
RPL391	2.25294e-65	0.318209	0.992	0.963	3.7863e-61	Neural2	RPL39
UBL3	3.41461e-65	1.14353	0.494	0.27	5.73859e-61	Neural2	UBL3
GSN	5.16152e-65	0.662278	0.526	0.268	8.67445e-61	Neural2	GSN
TTPA	8.20598e-65	2.81562	0.058	0.007	1.3791e-60	Neural2	TTPA
SLC7A52	8.23129e-65	1.38586	0.171	0.049	1.38335e-60	Neural2	SLC7A5
MKI671	9.35552e-65	0.769674	0.415	0.189	1.57229e-60	Neural2	MKI67
KHDRBS33	9.64924e-65	0.76717	0.411	0.188	1.62165e-60	Neural2	KHDRBS3
REPIN13	1.08221e-64	0.73666	0.494	0.253	1.81877e-60	Neural2	REPIN1
IGFBP5	5.50922e-64	0.4917	0.961	0.691	9.25879e-60	Neural2	IGFBP5
CDC201	6.49715e-64	0.787579	0.317	0.128	1.09191e-59	Neural2	CDC20
ST3GAL4	8.83715e-64	1.01913	0.306	0.125	1.48517e-59	Neural2	ST3GAL4
ERCC13	1.01914e-63	0.578915	0.761	0.481	1.71276e-59	Neural2	ERCC1
TGFBR2	1.13549e-63	1.72514	0.298	0.128	1.90831e-59	Neural2	TGFBR2
HSP90AB11	1.30284e-63	0.383852	0.987	0.938	2.18956e-59	Neural2	HSP90AB1
CCT53	1.82901e-63	0.540357	0.835	0.608	3.07384e-59	Neural2	CCT5
KLHDC8B1	1.87024e-63	0.796919	0.452	0.224	3.14312e-59	Neural2	KLHDC8B
SSR21	2.17738e-63	0.488374	0.941	0.761	3.65931e-59	Neural2	SSR2
BTF32	2.64626e-63	0.442295	0.974	0.881	4.44731e-59	Neural2	BTF3
EIF3F1	3.41498e-63	0.445501	0.95	0.785	5.73922e-59	Neural2	EIF3F
CENPV2	4.05351e-63	0.646478	0.783	0.552	6.81232e-59	Neural2	CENPV
SRSF72	4.80459e-63	0.48666	0.926	0.75	8.07459e-59	Neural2	SRSF7
ZCCHC173	7.08198e-63	0.621556	0.667	0.407	1.1902e-58	Neural2	ZCCHC17
SNRPA3	9.42756e-63	0.592855	0.691	0.419	1.5844e-58	Neural2	SNRPA
QKI1	1.0351e-62	0.623451	0.874	0.592	1.7396e-58	Neural2	QKI
CENPM1	1.35376e-62	0.794466	0.329	0.137	2.27512e-58	Neural2	CENPM
AURKB1	1.35839e-62	1.01616	0.331	0.141	2.28291e-58	Neural2	AURKB
CENPX2	1.59527e-62	0.59556	0.73	0.474	2.681e-58	Neural2	CENPX
HSBP12	1.92353e-62	0.374044	0.961	0.784	3.23268e-58	Neural2	HSBP1
ABCC2	4.37661e-62	3.1886	0.076	0.012	7.35532e-58	Neural2	ABCC2
TIMM103	4.45767e-62	0.602886	0.604	0.342	7.49156e-58	Neural2	TIMM10
RPS271	4.65505e-62	0.285877	0.991	0.972	7.82328e-58	Neural2	RPS27
AKR1B14	6.3563e-62	0.652754	0.537	0.288	1.06824e-57	Neural2	AKR1B1
GGCT3	6.6314e-62	0.722028	0.586	0.344	1.11447e-57	Neural2	GGCT
CRABP21	7.13448e-62	0.712252	0.79	0.542	1.19902e-57	Neural2	CRABP2
ZBTB162	7.46346e-62	1.30855	0.16	0.045	1.25431e-57	Neural2	ZBTB16
LINC006321	1.15497e-61	0.709526	0.547	0.295	1.94105e-57	Neural2	LINC00632
PLEKHH1	1.60381e-61	1.33763	0.183	0.058	2.69536e-57	Neural2	PLEKHH1
MRPL123	2.32904e-61	0.548623	0.715	0.441	3.91419e-57	Neural2	MRPL12
HSPD11	2.92807e-61	0.490786	0.93	0.778	4.92091e-57	Neural2	HSPD1
RARA2	3.65858e-61	0.863122	0.485	0.259	6.14861e-57	Neural2	RARA
SEMA3C1	3.73948e-61	1.27602	0.401	0.195	6.28456e-57	Neural2	SEMA3C
GTF3A2	7.53465e-61	0.542936	0.675	0.405	1.26627e-56	Neural2	GTF3A
TALDO13	1.11935e-60	0.47309	0.848	0.582	1.88118e-56	Neural2	TALDO1
MND11	1.41381e-60	0.832539	0.351	0.153	2.37604e-56	Neural2	MND1
RBM32	4.4928e-60	0.467793	0.894	0.66	7.5506e-56	Neural2	RBM3
TOMM53	4.6607e-60	0.505629	0.892	0.676	7.83277e-56	Neural2	TOMM5
PBK1	4.9923e-60	0.968981	0.278	0.109	8.39006e-56	Neural2	PBK
CDK11	9.46183e-60	0.679192	0.341	0.145	1.59015e-55	Neural2	CDK1
DHFR2	1.12307e-59	0.820317	0.448	0.232	1.88743e-55	Neural2	DHFR
BRCA21	2.52637e-59	0.894923	0.271	0.106	4.24582e-55	Neural2	BRCA2
ITPK13	2.62761e-59	1.09887	0.282	0.115	4.41596e-55	Neural2	ITPK1
LAGE31	2.87677e-59	0.651938	0.606	0.352	4.83469e-55	Neural2	LAGE3
PSMB42	3.3812e-59	0.547385	0.776	0.502	5.68245e-55	Neural2	PSMB4
ANP32B1	3.50806e-59	0.433399	0.906	0.677	5.89564e-55	Neural2	ANP32B
UQCRH3	8.54613e-59	0.386058	0.958	0.815	1.43626e-54	Neural2	UQCRH
CHAF1A1	9.59799e-59	0.91312	0.318	0.137	1.61304e-54	Neural2	CHAF1A
NR2F11	1.32386e-58	0.336345	0.92	0.685	2.22488e-54	Neural2	NR2F1
RNF1301	1.55108e-58	0.626224	0.705	0.434	2.60675e-54	Neural2	RNF130
TMEM229B	2.87034e-58	3.31178	0.053	0.007	4.82389e-54	Neural2	TMEM229B
SNHG251	3.24242e-58	0.653041	0.535	0.297	5.44921e-54	Neural2	SNHG25
AASS2	4.00926e-58	0.738832	0.436	0.219	6.73796e-54	Neural2	AASS
SNRPE2	4.39127e-58	0.449305	0.91	0.728	7.37996e-54	Neural2	SNRPE
HOMER34	4.93676e-58	0.479669	0.717	0.442	8.29672e-54	Neural2	HOMER3
UBXN2A1	5.08675e-58	0.585321	0.635	0.385	8.54879e-54	Neural2	UBXN2A
PCNA1	9.68603e-58	0.865158	0.49	0.271	1.62783e-53	Neural2	PCNA
SORCS12	9.83097e-58	2.25349	0.145	0.041	1.65219e-53	Neural2	SORCS1
TBX2-AS11	1.13177e-57	1.1719	0.28	0.115	1.90205e-53	Neural2	TBX2-AS1
SFRP1	1.20019e-57	0.351042	0.651	0.366	2.01704e-53	Neural2	SFRP1
RPS291	1.30651e-57	0.350308	0.983	0.944	2.19572e-53	Neural2	RPS29
HOXB72	1.94342e-57	0.367311	0.637	0.361	3.26612e-53	Neural2	HOXB7
H2AFX1	2.5948e-57	0.678302	0.518	0.285	4.36083e-53	Neural2	H2AFX
RASA3	4.18691e-57	0.977733	0.251	0.099	7.03652e-53	Neural2	RASA3
PLAT	7.25649e-57	0.417097	0.622	0.333	1.21953e-52	Neural2	PLAT
ZNRD11	1.01881e-56	0.58203	0.644	0.387	1.71221e-52	Neural2	ZNRD1
ALX3	1.10959e-56	2.43771	0.063	0.009	1.86477e-52	Neural2	ALX3
PARK71	1.68204e-56	0.402794	0.953	0.809	2.82683e-52	Neural2	PARK7
FXYD61	2.22622e-56	0.517057	0.696	0.414	3.74139e-52	Neural2	FXYD6
RSL1D11	2.62877e-56	0.521293	0.835	0.597	4.41791e-52	Neural2	RSL1D1
SMC21	3.70909e-56	0.593002	0.562	0.316	6.2335e-52	Neural2	SMC2
UBE2C1	5.2177e-56	0.56003	0.423	0.205	8.76887e-52	Neural2	UBE2C
DST3	5.77628e-56	0.665928	0.787	0.539	9.70761e-52	Neural2	DST
GMNN1	8.63221e-56	0.655554	0.488	0.261	1.45073e-51	Neural2	GMNN
UBE2T3	1.10634e-55	0.639627	0.437	0.219	1.85932e-51	Neural2	UBE2T
CMTM31	3.98875e-55	0.666536	0.512	0.279	6.70349e-51	Neural2	CMTM3
RAD51AP11	4.38905e-55	0.967543	0.297	0.126	7.37623e-51	Neural2	RAD51AP1
DLEU21	5.59852e-55	1.48765	0.449	0.237	9.40888e-51	Neural2	DLEU2
PTTG11	1.06866e-54	0.517487	0.562	0.318	1.79599e-50	Neural2	PTTG1
HMCN1	1.57102e-54	0.776666	0.354	0.163	2.64026e-50	Neural2	HMCN1
MRPL232	1.92137e-54	0.77748	0.364	0.174	3.22905e-50	Neural2	MRPL23
FGFBP31	2.22842e-54	1.05149	0.278	0.118	3.74509e-50	Neural2	FGFBP3
SCN4B	2.32347e-54	2.99559	0.05	0.006	3.90482e-50	Neural2	SCN4B
RAC31	2.46954e-54	0.531374	0.577	0.331	4.15031e-50	Neural2	RAC3
HMGB21	2.56372e-54	0.421258	0.716	0.473	4.30859e-50	Neural2	HMGB2
PDYN	2.98555e-54	5.64986	0.011	0	5.01752e-50	Neural2	PDYN
CDK21	3.25863e-54	1.01208	0.264	0.108	5.47645e-50	Neural2	CDK2
CENPH1	4.43246e-54	0.661616	0.398	0.195	7.44919e-50	Neural2	CENPH
PPIF2	4.89601e-54	0.76855	0.4	0.201	8.22824e-50	Neural2	PPIF
DTD12	5.55189e-54	0.337746	0.768	0.493	9.33051e-50	Neural2	DTD1
MT-CO22	5.86021e-54	0.319173	0.995	0.984	9.84867e-50	Neural2	MT-CO2
MCM101	1.23948e-53	1.19922	0.211	0.076	2.08307e-49	Neural2	MCM10
SPECC11	1.62035e-53	0.913568	0.319	0.145	2.72316e-49	Neural2	SPECC1
PRKCD1	2.2188e-53	1.34772	0.146	0.043	3.72892e-49	Neural2	PRKCD
EXOSC42	2.70391e-53	0.637892	0.511	0.283	4.54419e-49	Neural2	EXOSC4
LINC01116	3.15758e-53	0.471011	0.476	0.247	5.30663e-49	Neural2	LINC01116
MRTO43	3.36737e-53	0.565257	0.555	0.321	5.6592e-49	Neural2	MRTO4
ITPR3	4.34176e-53	2.45537	0.081	0.016	7.29676e-49	Neural2	ITPR3
TIMM132	7.21357e-53	0.435149	0.884	0.66	1.21231e-48	Neural2	TIMM13
HSPG21	9.46282e-53	0.599231	0.435	0.221	1.59032e-48	Neural2	HSPG2
C1QBP3	1.08227e-52	0.474682	0.845	0.631	1.81886e-48	Neural2	C1QBP
TTLL41	1.6482e-52	1.38803	0.213	0.08	2.76997e-48	Neural2	TTLL4
NDUFB113	1.98944e-52	0.380365	0.951	0.801	3.34345e-48	Neural2	NDUFB11
SLC45A31	2.60761e-52	2.03542	0.083	0.017	4.38236e-48	Neural2	SLC45A3
SAPCD22	5.69091e-52	1.4304	0.15	0.046	9.56415e-48	Neural2	SAPCD2
ASCL4	6.50281e-52	7.198	0.012	0	1.09286e-47	Neural2	ASCL4
SCHIP12	7.64156e-52	1.53683	0.121	0.032	1.28424e-47	Neural2	SCHIP1
C3orf142	8.57313e-52	0.520116	0.38	0.181	1.4408e-47	Neural2	C3orf14
KIF20B1	9.77206e-52	0.828956	0.371	0.182	1.64229e-47	Neural2	KIF20B
MITF1	9.84836e-52	1.76206	0.239	0.097	1.65512e-47	Neural2	MITF
TMEM126A4	1.27133e-51	0.606291	0.523	0.296	2.1366e-47	Neural2	TMEM126A
MID1IP11	1.42572e-51	0.728704	0.405	0.207	2.39606e-47	Neural2	MID1IP1
CORO1C3	1.53812e-51	0.617857	0.502	0.278	2.58496e-47	Neural2	CORO1C
AHR	1.6261e-51	1.52209	0.226	0.09	2.73282e-47	Neural2	AHR
EEF23	2.8603e-51	0.341003	0.972	0.893	4.80702e-47	Neural2	EEF2
DPPA4	3.04116e-51	1.048	0.351	0.17	5.11097e-47	Neural2	DPPA4
LSM52	3.30641e-51	0.488504	0.814	0.572	5.55675e-47	Neural2	LSM5
GSTP11	3.76303e-51	0.284115	0.977	0.894	6.32415e-47	Neural2	GSTP1
CKS1B1	4.10038e-51	0.638019	0.653	0.434	6.89109e-47	Neural2	CKS1B
BDH21	4.23113e-51	0.446978	0.692	0.428	7.11083e-47	Neural2	BDH2
RFC21	4.84776e-51	0.732296	0.432	0.228	8.14714e-47	Neural2	RFC2
NAP1L11	4.88887e-51	0.378452	0.965	0.855	8.21623e-47	Neural2	NAP1L1
PMP22	6.07276e-51	0.778099	0.34	0.159	1.02059e-46	Neural2	PMP22
EIF3K2	6.37919e-51	0.395948	0.946	0.784	1.07209e-46	Neural2	EIF3K
NUSAP11	7.19648e-51	0.328621	0.447	0.226	1.20944e-46	Neural2	NUSAP1
HIST1H1B1	1.1711e-50	0.841555	0.359	0.173	1.96815e-46	Neural2	HIST1H1B
BSG2	1.47696e-50	0.352787	0.953	0.775	2.48218e-46	Neural2	BSG
CADM12	1.52364e-50	0.363366	0.82	0.529	2.56063e-46	Neural2	CADM1
ALYREF3	1.74905e-50	0.540055	0.547	0.321	2.93946e-46	Neural2	ALYREF
SSR42	1.86546e-50	0.379941	0.948	0.771	3.1351e-46	Neural2	SSR4
MT-CYB1	1.87602e-50	0.339405	0.992	0.957	3.15285e-46	Neural2	MT-CYB
MRPL513	2.22346e-50	0.397801	0.936	0.731	3.73675e-46	Neural2	MRPL51
DCPS1	2.25658e-50	0.884682	0.286	0.127	3.79241e-46	Neural2	DCPS
P2RY11	3.12015e-50	1.86163	0.08	0.016	5.24372e-46	Neural2	P2RY1
METTL262	3.52197e-50	0.441398	0.801	0.541	5.91903e-46	Neural2	METTL26
INCENP2	3.88362e-50	0.931536	0.239	0.096	6.52682e-46	Neural2	INCENP
COMMD41	4.03989e-50	0.471249	0.637	0.394	6.78944e-46	Neural2	COMMD4
ANP32A2	5.6315e-50	0.410948	0.853	0.604	9.46431e-46	Neural2	ANP32A
SGO21	5.75235e-50	0.983822	0.305	0.138	9.6674e-46	Neural2	SGO2
GPX42	7.20008e-50	0.378107	0.957	0.807	1.21005e-45	Neural2	GPX4
GRIP21	7.20194e-50	2.52264	0.055	0.008	1.21036e-45	Neural2	GRIP2
DNMT11	7.40898e-50	0.49896	0.662	0.424	1.24515e-45	Neural2	DNMT1
NDUFS21	7.49901e-50	0.470189	0.759	0.507	1.26028e-45	Neural2	NDUFS2
MIS18A1	1.24378e-49	0.568042	0.478	0.265	2.09029e-45	Neural2	MIS18A
TXN3	1.34943e-49	0.380093	0.948	0.795	2.26785e-45	Neural2	TXN
CALM33	1.53299e-49	0.390461	0.884	0.639	2.57634e-45	Neural2	CALM3
PLOD3	1.57931e-49	0.783913	0.357	0.178	2.65419e-45	Neural2	PLOD3
ILF23	1.70958e-49	0.38961	0.902	0.693	2.87311e-45	Neural2	ILF2
HEYL1	1.83696e-49	1.08523	0.224	0.088	3.0872e-45	Neural2	HEYL
ENDOD11	2.37706e-49	1.4488	0.218	0.086	3.99489e-45	Neural2	ENDOD1
APRT1	2.82036e-49	0.45798	0.852	0.625	4.7399e-45	Neural2	APRT
ITGB1BP1	2.89143e-49	0.565183	0.566	0.337	4.85933e-45	Neural2	ITGB1BP1
GIT12	3.4574e-49	0.638246	0.375	0.187	5.8105e-45	Neural2	GIT1
RHBDF1	3.64093e-49	1.38041	0.208	0.079	6.11894e-45	Neural2	RHBDF1
GTF3C63	6.30205e-49	0.423556	0.829	0.574	1.05912e-44	Neural2	GTF3C6
GAPDH2	6.59149e-49	0.292185	0.989	0.955	1.10777e-44	Neural2	GAPDH
CHCHD23	9.19067e-49	0.43402	0.907	0.783	1.54458e-44	Neural2	CHCHD2
NTRK2	1.27843e-48	0.275889	0.518	0.274	2.14854e-44	Neural2	NTRK2
TBC1D73	1.34145e-48	0.769955	0.399	0.211	2.25444e-44	Neural2	TBC1D7
TOMM223	2.41767e-48	0.463002	0.757	0.506	4.06314e-44	Neural2	TOMM22
GDNF1	2.80516e-48	2.72061	0.052	0.008	4.71435e-44	Neural2	GDNF
FAM207A3	5.01844e-48	0.623563	0.495	0.286	8.43399e-44	Neural2	FAM207A
UHRF11	5.49368e-48	0.898434	0.244	0.101	9.23268e-44	Neural2	UHRF1
PRELP	6.35679e-48	1.91012	0.07	0.013	1.06832e-43	Neural2	PRELP
NCAPG1	6.39799e-48	0.715257	0.29	0.128	1.07525e-43	Neural2	NCAPG
FAHD2B2	1.32257e-47	0.817873	0.38	0.195	2.22272e-43	Neural2	FAHD2B
PRIM11	1.66093e-47	0.808761	0.295	0.134	2.79136e-43	Neural2	PRIM1
HSPE13	1.99856e-47	0.393259	0.913	0.734	3.35878e-43	Neural2	HSPE1
CMTM72	2.58562e-47	0.898347	0.292	0.134	4.34539e-43	Neural2	CMTM7
PPDPF1	2.7986e-47	0.382226	0.942	0.765	4.70332e-43	Neural2	PPDPF
SLC25A31	3.24189e-47	0.342198	0.966	0.877	5.44831e-43	Neural2	SLC25A3
SPC251	3.53862e-47	0.700705	0.276	0.119	5.947e-43	Neural2	SPC25
STK10	5.21209e-47	1.2423	0.193	0.072	8.75944e-43	Neural2	STK10
CERS4	5.47608e-47	0.633704	0.417	0.222	9.20309e-43	Neural2	CERS4
TPX21	8.36606e-47	0.626201	0.378	0.188	1.406e-42	Neural2	TPX2
UQCC31	1.14398e-46	0.48884	0.626	0.387	1.92257e-42	Neural2	UQCC3
DNAJC92	1.22622e-46	0.623375	0.51	0.304	2.06078e-42	Neural2	DNAJC9
PSAT13	2.15642e-46	0.588391	0.392	0.202	3.62408e-42	Neural2	PSAT1
NHP22	3.0419e-46	0.412955	0.792	0.556	5.11222e-42	Neural2	NHP2
HNRNPM1	3.78647e-46	0.373648	0.913	0.725	6.36354e-42	Neural2	HNRNPM
BID2	4.94838e-46	0.728801	0.347	0.172	8.31624e-42	Neural2	BID
TPRKB2	5.29956e-46	0.488295	0.678	0.441	8.90644e-42	Neural2	TPRKB
UBE2I2	5.37055e-46	0.355478	0.908	0.722	9.02574e-42	Neural2	UBE2I
NAA102	2.32671e-45	0.454341	0.646	0.407	3.91027e-41	Neural2	NAA10
USP16	2.67448e-45	0.574745	0.535	0.322	4.49472e-41	Neural2	USP1
CD3202	3.33889e-45	0.658868	0.495	0.291	5.61134e-41	Neural2	CD320
SGO11	4.57811e-45	0.778242	0.255	0.109	7.69398e-41	Neural2	SGO1
PPIH2	5.08257e-45	0.559734	0.507	0.298	8.54176e-41	Neural2	PPIH
LCTL	5.50281e-45	2.25117	0.074	0.015	9.24802e-41	Neural2	LCTL
COA42	6.18427e-45	0.401971	0.725	0.464	1.03933e-40	Neural2	COA4
MYBL21	6.30868e-45	0.831574	0.232	0.096	1.06024e-40	Neural2	MYBL2
HIST1H1C1	8.04062e-45	0.56223	0.467	0.268	1.35131e-40	Neural2	HIST1H1C
TUFM2	8.29338e-45	0.434096	0.819	0.599	1.39379e-40	Neural2	TUFM
KNL11	9.48139e-45	0.905294	0.258	0.112	1.59344e-40	Neural2	KNL1
BLM1	1.11554e-44	0.952076	0.244	0.104	1.87477e-40	Neural2	BLM
RAB321	1.20675e-44	0.750038	0.466	0.267	2.02806e-40	Neural2	RAB32
GRASP1	1.35148e-44	1.04771	0.255	0.112	2.2713e-40	Neural2	GRASP
SELENON1	1.51226e-44	0.849414	0.344	0.175	2.5415e-40	Neural2	SELENON
MRPL153	2.06466e-44	0.47448	0.644	0.411	3.46987e-40	Neural2	MRPL15
SRSF32	2.27758e-44	0.330536	0.954	0.824	3.82769e-40	Neural2	SRSF3
CLNS1A1	2.41586e-44	0.422022	0.827	0.587	4.06009e-40	Neural2	CLNS1A
HAUS12	3.90479e-44	0.470502	0.576	0.354	6.56238e-40	Neural2	HAUS1
MPV171	4.05378e-44	0.506409	0.552	0.331	6.81278e-40	Neural2	MPV17
APEX12	4.72661e-44	0.384917	0.898	0.712	7.94354e-40	Neural2	APEX1
SNHG42	5.33339e-44	1.96414	0.091	0.022	8.96329e-40	Neural2	SNHG4
MDFI1	5.59798e-44	0.260791	0.693	0.408	9.40796e-40	Neural2	MDFI
UQCC22	6.91855e-44	0.373684	0.817	0.585	1.16273e-39	Neural2	UQCC2
IFRD21	8.06475e-44	0.72297	0.348	0.178	1.35536e-39	Neural2	IFRD2
GNG52	8.61155e-44	0.328994	0.959	0.819	1.44726e-39	Neural2	GNG5
BCAR32	9.11997e-44	0.938299	0.283	0.133	1.5327e-39	Neural2	BCAR3
TXNDC171	1.00027e-43	0.355742	0.836	0.587	1.68105e-39	Neural2	TXNDC17
ST8SIA51	1.23548e-43	1.99318	0.072	0.015	2.07634e-39	Neural2	ST8SIA5
BCL2L12	1.35068e-43	0.591446	0.437	0.241	2.26995e-39	Neural2	BCL2L12
C16orf82	1.54118e-43	4.72703	0.012	0	2.5901e-39	Neural2	C16orf82
ANAPC112	1.63214e-43	0.382097	0.866	0.634	2.74298e-39	Neural2	ANAPC11
PHF191	1.77258e-43	1.0359	0.281	0.131	2.979e-39	Neural2	PHF19
DEK1	1.83223e-43	0.378318	0.841	0.634	3.07925e-39	Neural2	DEK
TOP2A1	2.12003e-43	0.432456	0.447	0.242	3.56292e-39	Neural2	TOP2A
MNS12	2.29608e-43	0.641576	0.311	0.149	3.8588e-39	Neural2	MNS1
RPL39L3	2.3636e-43	0.555293	0.463	0.263	3.97227e-39	Neural2	RPL39L
SNRPF2	2.38431e-43	0.365648	0.895	0.7	4.00708e-39	Neural2	SNRPF
FGD41	2.3918e-43	0.762928	0.291	0.136	4.01966e-39	Neural2	FGD4
NOP102	3.53086e-43	0.382966	0.858	0.623	5.93397e-39	Neural2	NOP10
PYCR13	3.96419e-43	0.517247	0.485	0.28	6.66222e-39	Neural2	PYCR1
CCDC1242	4.99337e-43	0.392054	0.64	0.396	8.39186e-39	Neural2	CCDC124
RPL361	5.39073e-43	0.248162	0.986	0.96	9.05966e-39	Neural2	RPL36
DCTPP12	7.29623e-43	0.529632	0.571	0.354	1.2262e-38	Neural2	DCTPP1
HOXC102	7.41098e-43	0.300074	0.322	0.148	1.24549e-38	Neural2	HOXC10
MRPS152	9.31521e-43	0.404644	0.716	0.478	1.56551e-38	Neural2	MRPS15
ACP12	1.10744e-42	0.38067	0.856	0.633	1.86116e-38	Neural2	ACP1
NDUFS72	1.17903e-42	0.390422	0.768	0.52	1.98148e-38	Neural2	NDUFS7
KIF2C1	1.29816e-42	0.721056	0.261	0.115	2.18169e-38	Neural2	KIF2C
ZKSCAN11	1.60765e-42	0.429447	0.808	0.567	2.70182e-38	Neural2	ZKSCAN1
NR4A12	1.69214e-42	1.79934	0.082	0.019	2.84382e-38	Neural2	NR4A1
BUD314	1.71535e-42	0.377912	0.771	0.528	2.88282e-38	Neural2	BUD31
NIFK1	2.11808e-42	0.482308	0.65	0.428	3.55965e-38	Neural2	NIFK
EIF2S31	2.77513e-42	0.37075	0.859	0.639	4.66389e-38	Neural2	EIF2S3
PRMT2	2.82145e-42	0.418106	0.783	0.548	4.74173e-38	Neural2	PRMT2
EPB41L4A1	2.99714e-42	0.860344	0.252	0.111	5.037e-38	Neural2	EPB41L4A
DKC13	3.14037e-42	0.510445	0.459	0.261	5.27771e-38	Neural2	DKC1
TRIM282	4.00083e-42	0.357314	0.82	0.587	6.7238e-38	Neural2	TRIM28
SDK21	5.81381e-42	0.575242	0.455	0.258	9.77069e-38	Neural2	SDK2
BRCA11	7.07012e-42	0.765037	0.287	0.136	1.1882e-37	Neural2	BRCA1
HOXB82	7.27274e-42	0.228998	0.446	0.237	1.22226e-37	Neural2	HOXB8
CCNB1IP12	7.69836e-42	0.389217	0.7	0.455	1.29379e-37	Neural2	CCNB1IP1
BRI32	8.86116e-42	0.419561	0.904	0.703	1.48921e-37	Neural2	BRI3
POLR2E2	9.6439e-42	0.3896	0.718	0.477	1.62075e-37	Neural2	POLR2E
RPA32	1.17743e-41	0.475971	0.607	0.392	1.9788e-37	Neural2	RPA3
TMC61	1.35627e-41	1.46735	0.164	0.06	2.27934e-37	Neural2	TMC6
RASGEF1C1	1.50242e-41	1.77785	0.077	0.017	2.52497e-37	Neural2	RASGEF1C
PSMB53	1.75764e-41	0.314238	0.92	0.738	2.95389e-37	Neural2	PSMB5
LURAP1	2.03733e-41	1.80923	0.09	0.023	3.42394e-37	Neural2	LURAP1
TMED51	2.09368e-41	0.746039	0.388	0.214	3.51864e-37	Neural2	TMED5
HILPDA2	2.63299e-41	0.530951	0.531	0.322	4.425e-37	Neural2	HILPDA
HADH2	3.43202e-41	0.557715	0.456	0.264	5.76785e-37	Neural2	HADH
TMEM92	3.64037e-41	1.69176	0.1	0.027	6.11801e-37	Neural2	TMEM92
POLR2G2	3.66889e-41	0.417908	0.569	0.349	6.16594e-37	Neural2	POLR2G
S1PR2	4.21185e-41	1.03971	0.216	0.091	7.07844e-37	Neural2	S1PR2
TOMM404	5.44224e-41	0.46404	0.645	0.427	9.14623e-37	Neural2	TOMM40
VRK11	5.60063e-41	0.620855	0.353	0.184	9.41241e-37	Neural2	VRK1
GSTZ12	5.79459e-41	0.51342	0.448	0.254	9.73839e-37	Neural2	GSTZ1
CA141	8.53038e-41	0.684843	0.204	0.082	1.43362e-36	Neural2	CA14
CDCA51	9.81963e-41	0.895138	0.211	0.087	1.65029e-36	Neural2	CDCA5
GINS41	9.8741e-41	0.881628	0.247	0.111	1.65944e-36	Neural2	GINS4
TMEM132E1	1.04152e-40	0.78162	0.156	0.055	1.75038e-36	Neural2	TMEM132E
SSBP12	1.05352e-40	0.334111	0.912	0.734	1.77054e-36	Neural2	SSBP1
MYO101	1.14105e-40	0.28291	0.515	0.297	1.91765e-36	Neural2	MYO10
NDC801	1.21561e-40	0.808572	0.243	0.106	2.04296e-36	Neural2	NDC80
PSMG12	1.37995e-40	0.479427	0.506	0.302	2.31915e-36	Neural2	PSMG1
SPRY21	1.40827e-40	0.926416	0.281	0.135	2.36674e-36	Neural2	SPRY2
MSTN2	1.55425e-40	0.64925	0.097	0.026	2.61207e-36	Neural2	MSTN
PDXP2	1.79027e-40	0.580116	0.344	0.177	3.00873e-36	Neural2	PDXP
SSRP11	1.88053e-40	0.390178	0.623	0.399	3.16042e-36	Neural2	SSRP1
CENPE1	2.32062e-40	0.768012	0.296	0.144	3.90004e-36	Neural2	CENPE
HSPA82	2.48356e-40	0.373688	0.92	0.732	4.17388e-36	Neural2	HSPA8
EIF3I3	2.57306e-40	0.352704	0.84	0.61	4.32429e-36	Neural2	EIF3I
RPL381	2.83491e-40	0.255265	0.977	0.91	4.76435e-36	Neural2	RPL38
NDUFA43	2.95543e-40	0.275149	0.978	0.888	4.96689e-36	Neural2	NDUFA4
DSCC11	3.16344e-40	1.03724	0.182	0.071	5.31647e-36	Neural2	DSCC1
DBF41	3.32796e-40	0.571969	0.414	0.231	5.59298e-36	Neural2	DBF4
AP2S1	3.79495e-40	0.351567	0.877	0.666	6.37779e-36	Neural2	AP2S1
ASRGL14	4.22852e-40	0.439018	0.373	0.192	7.10645e-36	Neural2	ASRGL1
HIST1H2BH1	4.37765e-40	0.807412	0.23	0.099	7.35708e-36	Neural2	HIST1H2BH
NAE12	4.4429e-40	0.38973	0.696	0.466	7.46675e-36	Neural2	NAE1
S100A1	4.46814e-40	1.98875	0.107	0.032	7.50916e-36	Neural2	S100A1
HNRNPAB2	5.89916e-40	0.381348	0.832	0.61	9.91413e-36	Neural2	HNRNPAB
SHC31	5.96978e-40	0.735044	0.182	0.07	1.00328e-35	Neural2	SHC3
SLCO1C1	6.4408e-40	2.91534	0.036	0.005	1.08244e-35	Neural2	SLCO1C1
HSD17B103	8.00914e-40	0.359033	0.68	0.444	1.34602e-35	Neural2	HSD17B10
AP1S13	8.7655e-40	0.364182	0.662	0.434	1.47313e-35	Neural2	AP1S1
FANCI1	9.78574e-40	0.674293	0.289	0.139	1.64459e-35	Neural2	FANCI
LMNB11	1.0122e-39	0.397706	0.508	0.298	1.7011e-35	Neural2	LMNB1
MTFP12	1.02958e-39	0.724194	0.286	0.137	1.73031e-35	Neural2	MTFP1
ESCO21	1.06935e-39	0.754719	0.195	0.078	1.79715e-35	Neural2	ESCO2
HMOX21	1.2814e-39	0.574484	0.392	0.217	2.15353e-35	Neural2	HMOX2
OSBPL1A	1.46352e-39	0.427323	0.659	0.425	2.45959e-35	Neural2	OSBPL1A
NXT13	1.54361e-39	0.547764	0.51	0.311	2.59419e-35	Neural2	NXT1
BCL7C	2.56606e-39	0.352089	0.819	0.585	4.31252e-35	Neural2	BCL7C
RTKN21	2.60898e-39	0.781161	0.245	0.11	4.38465e-35	Neural2	RTKN2
MRPL373	2.81741e-39	0.475252	0.484	0.283	4.73494e-35	Neural2	MRPL37
LYRM42	3.64352e-39	0.373818	0.608	0.385	6.12329e-35	Neural2	LYRM4
BOP12	4.06269e-39	0.624315	0.326	0.166	6.82775e-35	Neural2	BOP1
KCNMB4	4.20552e-39	0.881126	0.409	0.239	7.0678e-35	Neural2	KCNMB4
C1orf1981	4.62471e-39	0.573995	0.398	0.219	7.77229e-35	Neural2	C1orf198
EPB41L21	4.66972e-39	0.274211	0.588	0.35	7.84793e-35	Neural2	EPB41L2
BUB1B1	7.0877e-39	0.780379	0.268	0.126	1.19116e-34	Neural2	BUB1B
GINS31	8.99076e-39	1.3553	0.131	0.044	1.51099e-34	Neural2	GINS3
SOCS21	1.1816e-38	1.77666	0.191	0.08	1.9858e-34	Neural2	SOCS2
POLE42	1.22847e-38	0.465402	0.556	0.348	2.06457e-34	Neural2	POLE4
RPL22L12	1.72279e-38	0.456164	0.782	0.571	2.89532e-34	Neural2	RPL22L1
MDH23	1.76736e-38	0.368425	0.826	0.588	2.97023e-34	Neural2	MDH2
RECQL41	1.85146e-38	1.10274	0.141	0.049	3.11156e-34	Neural2	RECQL4
MEGF91	1.98487e-38	0.860934	0.319	0.166	3.33577e-34	Neural2	MEGF9
L1CAM1	2.05894e-38	0.559919	0.221	0.093	3.46025e-34	Neural2	L1CAM
SOX5	2.15532e-38	0.590408	0.485	0.272	3.62223e-34	Neural2	SOX5
JOSD22	2.94937e-38	0.486221	0.356	0.184	4.95671e-34	Neural2	JOSD2
PPT21	2.99562e-38	1.4253	0.147	0.053	5.03445e-34	Neural2	PPT2
SIVA11	3.05935e-38	0.375747	0.83	0.615	5.14154e-34	Neural2	SIVA1
RHOC1	3.84811e-38	0.438671	0.718	0.478	6.46714e-34	Neural2	RHOC
CRTAP	5.05583e-38	0.463294	0.489	0.292	8.49684e-34	Neural2	CRTAP
DPP72	5.94277e-38	0.705567	0.411	0.236	9.98741e-34	Neural2	DPP7
SNRPA12	6.54729e-38	0.352195	0.667	0.449	1.10034e-33	Neural2	SNRPA1
TXNDC5	8.12209e-38	0.595008	0.416	0.24	1.365e-33	Neural2	TXNDC5
CD631	1.01311e-37	0.378306	0.978	0.866	1.70263e-33	Neural2	CD63
PA2G43	1.0234e-37	0.365033	0.795	0.565	1.71992e-33	Neural2	PA2G4
UACA1	1.24358e-37	0.540942	0.487	0.3	2.08995e-33	Neural2	UACA
PRR321	1.93341e-37	2.84835	0.049	0.008	3.24929e-33	Neural2	PRR32
SELENOH	2.11518e-37	0.309852	0.948	0.811	3.55477e-33	Neural2	SELENOH
BLOC1S1	2.11961e-37	0.344682	0.833	0.6	3.56222e-33	Neural2	BLOC1S1
FAM111B1	2.12785e-37	1.11153	0.17	0.066	3.57607e-33	Neural2	FAM111B
RFC41	3.39659e-37	0.47792	0.423	0.241	5.70831e-33	Neural2	RFC4
CHCHD12	3.6026e-37	0.347091	0.739	0.506	6.05453e-33	Neural2	CHCHD1
UBE2N3	3.95103e-37	0.360106	0.71	0.486	6.6401e-33	Neural2	UBE2N
TTK1	4.01871e-37	0.864773	0.204	0.086	6.75384e-33	Neural2	TTK
EIF3H2	4.99171e-37	0.312017	0.916	0.741	8.38907e-33	Neural2	EIF3H
RNF1653	6.36605e-37	0.218677	0.374	0.197	1.06988e-32	Neural2	RNF165
PLA2G4A	8.02769e-37	1.60243	0.116	0.037	1.34913e-32	Neural2	PLA2G4A
NCAPH1	9.61093e-37	0.983768	0.173	0.069	1.61521e-32	Neural2	NCAPH
PSMA33	1.15218e-36	0.326731	0.854	0.62	1.93635e-32	Neural2	PSMA3
LYAR2	1.22577e-36	0.640773	0.346	0.188	2.06003e-32	Neural2	LYAR
NID1	1.46689e-36	0.55468	0.384	0.214	2.46525e-32	Neural2	NID1
PMEPA1	1.65384e-36	0.682185	0.462	0.279	2.77944e-32	Neural2	PMEPA1
NPM32	1.88144e-36	0.57597	0.338	0.181	3.16194e-32	Neural2	NPM3
PAICS1	1.95775e-36	0.364268	0.67	0.454	3.2902e-32	Neural2	PAICS
CCDC1522	2.11045e-36	0.522057	0.286	0.139	3.54682e-32	Neural2	CCDC152
CENPK1	2.49733e-36	0.391097	0.361	0.19	4.19701e-32	Neural2	CENPK
NUTF23	2.80879e-36	0.340225	0.821	0.616	4.72045e-32	Neural2	NUTF2
EZH22	4.2713e-36	0.33772	0.551	0.341	7.17834e-32	Neural2	EZH2
CRYBB22	4.33444e-36	0.382653	0.36	0.185	7.28445e-32	Neural2	CRYBB2
RAB4A2	4.41685e-36	0.483181	0.625	0.412	7.42296e-32	Neural2	RAB4A
STOML21	4.84323e-36	0.307773	0.805	0.584	8.13953e-32	Neural2	STOML2
ATAD51	4.96483e-36	0.62148	0.417	0.244	8.3439e-32	Neural2	ATAD5
ARHGAP11A1	5.32276e-36	0.671561	0.214	0.093	8.94544e-32	Neural2	ARHGAP11A
ITGB5	5.67288e-36	1.31661	0.238	0.116	9.53384e-32	Neural2	ITGB5
RPL341	5.76776e-36	0.207273	0.989	0.971	9.69331e-32	Neural2	RPL34
TACC31	5.96433e-36	0.640763	0.297	0.149	1.00237e-31	Neural2	TACC3
KIF151	6.1604e-36	0.601991	0.261	0.123	1.03532e-31	Neural2	KIF15
PAQR43	6.80942e-36	0.898573	0.208	0.09	1.14439e-31	Neural2	PAQR4
TLE41	7.97034e-36	1.05384	0.531	0.365	1.3395e-31	Neural2	TLE4
EXOSC81	8.23415e-36	0.353286	0.646	0.426	1.38383e-31	Neural2	EXOSC8
ZNF697	1.02119e-35	1.13186	0.208	0.093	1.71622e-31	Neural2	ZNF697
SRGAP22	1.08956e-35	0.486512	0.359	0.198	1.83111e-31	Neural2	SRGAP2
HSPA21	1.25286e-35	1.46126	0.109	0.035	2.10556e-31	Neural2	HSPA2
PODXL22	1.5003e-35	0.31959	0.533	0.316	2.52141e-31	Neural2	PODXL2
DLGAP51	1.74228e-35	0.458376	0.299	0.148	2.92807e-31	Neural2	DLGAP5
CCDC85B2	1.94609e-35	0.396134	0.654	0.44	3.27061e-31	Neural2	CCDC85B
TRAPPC2L1	1.97816e-35	0.296336	0.729	0.498	3.32449e-31	Neural2	TRAPPC2L
DUT2	2.01486e-35	0.47659	0.744	0.55	3.38617e-31	Neural2	DUT
ATAD21	2.09302e-35	0.426102	0.349	0.185	3.51754e-31	Neural2	ATAD2
RAD511	2.19803e-35	1.17709	0.16	0.063	3.69401e-31	Neural2	RAD51
E2F51	2.69718e-35	0.54693	0.402	0.232	4.53288e-31	Neural2	E2F5
KCTD12	3.37302e-35	0.930712	0.215	0.097	5.6687e-31	Neural2	KCTD12
PSMA42	3.6637e-35	0.308716	0.872	0.66	6.15721e-31	Neural2	PSMA4
CHEK11	3.92674e-35	0.750413	0.309	0.162	6.59929e-31	Neural2	CHEK1
MIS18BP11	4.33909e-35	0.490403	0.48	0.295	7.29227e-31	Neural2	MIS18BP1
SLC24A51	4.82632e-35	3.20768	0.025	0.002	8.11112e-31	Neural2	SLC24A5
TAX1BP3	4.87114e-35	0.368707	0.58	0.372	8.18643e-31	Neural2	TAX1BP3
CDCA31	4.90295e-35	0.775711	0.223	0.101	8.2399e-31	Neural2	CDCA3
GTSE11	5.30214e-35	0.59566	0.265	0.127	8.91077e-31	Neural2	GTSE1
LPCAT11	6.34723e-35	0.68988	0.284	0.143	1.06672e-30	Neural2	LPCAT1
RRM21	6.35713e-35	0.466426	0.28	0.136	1.06838e-30	Neural2	RRM2
PRR71	7.76213e-35	0.510093	0.326	0.171	1.3045e-30	Neural2	PRR7
UFC12	8.74291e-35	0.331524	0.768	0.545	1.46933e-30	Neural2	UFC1
FANCB1	9.42299e-35	0.973841	0.175	0.072	1.58363e-30	Neural2	FANCB
SIGMAR11	1.08161e-34	0.658859	0.37	0.209	1.81775e-30	Neural2	SIGMAR1
MT-CO3	1.08605e-34	0.229106	0.994	0.971	1.82522e-30	Neural2	MT-CO3
PDCD52	1.28402e-34	0.319743	0.875	0.687	2.15793e-30	Neural2	PDCD5
DNAJC19	1.29822e-34	0.321386	0.731	0.495	2.18178e-30	Neural2	DNAJC19
NANS2	1.4287e-34	0.467444	0.473	0.288	2.40108e-30	Neural2	NANS
CD91	1.53963e-34	0.988533	0.186	0.079	2.58749e-30	Neural2	CD9
CDKN31	1.72857e-34	0.440098	0.319	0.164	2.90504e-30	Neural2	CDKN3
ANAPC153	1.95611e-34	0.452027	0.52	0.329	3.28744e-30	Neural2	ANAPC15
ACTG11	2.15698e-34	0.289683	0.995	0.979	3.62502e-30	Neural2	ACTG1
SLC47A1	2.75442e-34	2.05577	0.059	0.013	4.62907e-30	Neural2	SLC47A1
ADD22	3.0387e-34	0.515861	0.209	0.091	5.10685e-30	Neural2	ADD2
IMP32	3.39975e-34	0.387035	0.621	0.407	5.71362e-30	Neural2	IMP3
POP73	3.43184e-34	0.416919	0.582	0.381	5.76755e-30	Neural2	POP7
RFC31	3.48117e-34	0.60187	0.361	0.201	5.85045e-30	Neural2	RFC3
CDC451	3.52447e-34	0.82099	0.171	0.07	5.92323e-30	Neural2	CDC45
VDAC13	4.02815e-34	0.274584	0.813	0.599	6.76971e-30	Neural2	VDAC1
KCNS1	4.30432e-34	4.03837	0.012	0	7.23384e-30	Neural2	KCNS1
PRDX41	4.43286e-34	0.348375	0.809	0.57	7.44986e-30	Neural2	PRDX4
RIN31	6.04461e-34	1.24775	0.116	0.039	1.01586e-29	Neural2	RIN3
BANF12	6.5508e-34	0.280458	0.909	0.713	1.10093e-29	Neural2	BANF1
CHST3	6.64631e-34	0.709735	0.219	0.101	1.11698e-29	Neural2	CHST3
KPNA22	7.5833e-34	0.400964	0.614	0.409	1.27445e-29	Neural2	KPNA2
MCRIP13	7.886e-34	0.325335	0.8	0.571	1.32532e-29	Neural2	MCRIP1
PTRHD11	8.06488e-34	0.396003	0.572	0.366	1.35538e-29	Neural2	PTRHD1
EIF4B	8.34588e-34	0.317764	0.813	0.624	1.40261e-29	Neural2	EIF4B
TSTA3	8.43146e-34	0.360315	0.518	0.319	1.41699e-29	Neural2	TSTA3
UTRN1	1.02462e-33	0.407001	0.542	0.34	1.72198e-29	Neural2	UTRN
PLEKHO12	1.20896e-33	0.295458	0.766	0.54	2.03177e-29	Neural2	PLEKHO1
PRPSAP11	1.22849e-33	0.490688	0.46	0.285	2.0646e-29	Neural2	PRPSAP1
NPL1	1.25467e-33	1.82788	0.08	0.022	2.1086e-29	Neural2	NPL
GPR180	1.6611e-33	1.10662	0.24	0.119	2.79165e-29	Neural2	GPR180
ACAT13	2.16325e-33	0.506561	0.449	0.272	3.63556e-29	Neural2	ACAT1
AEN1	2.18473e-33	1.23258	0.112	0.037	3.67165e-29	Neural2	AEN
SEPHS11	2.19771e-33	0.378598	0.533	0.342	3.69347e-29	Neural2	SEPHS1
C9orf402	2.21276e-33	0.739145	0.243	0.118	3.71876e-29	Neural2	C9orf40
EMG11	2.29102e-33	0.456077	0.436	0.261	3.85028e-29	Neural2	EMG1
RBM8A3	2.38203e-33	0.25791	0.896	0.691	4.00324e-29	Neural2	RBM8A
ZADH21	2.71e-33	0.421289	0.485	0.298	4.55442e-29	Neural2	ZADH2
RAB131	2.87064e-33	0.340362	0.802	0.568	4.8244e-29	Neural2	RAB13
APBA22	3.1985e-33	0.38263	0.362	0.201	5.3754e-29	Neural2	APBA2
CFAP204	3.36933e-33	0.534157	0.489	0.309	5.6625e-29	Neural2	CFAP20
TCAF11	3.38765e-33	0.338902	0.65	0.433	5.69328e-29	Neural2	TCAF1
C20orf272	3.68937e-33	0.330429	0.507	0.316	6.20036e-29	Neural2	C20orf27
MCM22	3.80948e-33	0.705988	0.271	0.138	6.40222e-29	Neural2	MCM2
BMF	5.47507e-33	0.683196	0.251	0.124	9.2014e-29	Neural2	BMF
NASP1	5.94537e-33	0.322113	0.881	0.734	9.99178e-29	Neural2	NASP
TP53I32	6.61934e-33	0.379465	0.535	0.336	1.11245e-28	Neural2	TP53I3
HSP90AA12	6.69007e-33	0.267245	0.972	0.881	1.12433e-28	Neural2	HSP90AA1
DCAF133	7.93298e-33	0.403006	0.535	0.347	1.33322e-28	Neural2	DCAF13
EIF3D2	8.04509e-33	0.310941	0.81	0.592	1.35206e-28	Neural2	EIF3D
CTNNAL11	8.20029e-33	0.117801	0.64	0.41	1.37814e-28	Neural2	CTNNAL1
IDH23	8.28298e-33	0.321616	0.752	0.524	1.39204e-28	Neural2	IDH2
TFAP2C	8.71702e-33	4.19959	0.022	0.002	1.46498e-28	Neural2	TFAP2C
ZNF6642	1.23247e-32	0.444472	0.391	0.227	2.07129e-28	Neural2	ZNF664
CDK5RAP32	1.28909e-32	0.436127	0.535	0.346	2.16644e-28	Neural2	CDK5RAP3
PSMB33	2.04508e-32	0.272186	0.852	0.621	3.43697e-28	Neural2	PSMB3
DDX39A2	2.29001e-32	0.465586	0.42	0.251	3.84858e-28	Neural2	DDX39A
ARHGEF10	2.44198e-32	0.568854	0.371	0.216	4.104e-28	Neural2	ARHGEF10
SLCO3A11	2.57578e-32	0.233711	0.265	0.128	4.32886e-28	Neural2	SLCO3A1
SLC16A11	3.11298e-32	0.348422	0.416	0.242	5.23167e-28	Neural2	SLC16A1
HMGB32	4.79565e-32	0.201852	0.715	0.484	8.05957e-28	Neural2	HMGB3
B4GALT23	5.07083e-32	0.517825	0.367	0.212	8.52203e-28	Neural2	B4GALT2
ADSL2	5.34339e-32	0.348086	0.556	0.361	8.98011e-28	Neural2	ADSL
MSN	5.88838e-32	0.400988	0.522	0.336	9.89602e-28	Neural2	MSN
CCT32	6.31942e-32	0.265012	0.89	0.718	1.06204e-27	Neural2	CCT3
LRR11	6.32892e-32	0.668871	0.259	0.131	1.06364e-27	Neural2	LRR1
KIF4A1	6.53645e-32	0.601372	0.238	0.113	1.09852e-27	Neural2	KIF4A
SPATA13	6.57596e-32	0.244619	0.296	0.154	1.10516e-27	Neural2	SPATA13
HIST1H4C1	7.1734e-32	0.631417	0.899	0.754	1.20556e-27	Neural2	HIST1H4C
PSMB101	7.24752e-32	0.597945	0.284	0.15	1.21802e-27	Neural2	PSMB10
GAL3ST11	7.5487e-32	0.987664	0.157	0.063	1.26864e-27	Neural2	GAL3ST1
PRDX14	8.9092e-32	0.212044	0.929	0.781	1.49728e-27	Neural2	PRDX1
SOX2-OT2	1.11607e-31	2.01689	0.151	0.062	1.87566e-27	Neural2	SOX2-OT
NUF21	1.17521e-31	0.542315	0.254	0.126	1.97505e-27	Neural2	NUF2
KIFC11	1.28026e-31	0.833951	0.213	0.098	2.1516e-27	Neural2	KIFC1
EEF1E13	1.44209e-31	0.354006	0.62	0.412	2.42358e-27	Neural2	EEF1E1
MMP2	1.54467e-31	0.699319	0.422	0.255	2.59597e-27	Neural2	MMP2
SNRPC3	2.33078e-31	0.273987	0.767	0.558	3.9171e-27	Neural2	SNRPC
CPVL	2.34087e-31	0.728353	0.256	0.13	3.93407e-27	Neural2	CPVL
CDC71	2.42311e-31	0.555316	0.289	0.152	4.07227e-27	Neural2	CDC7
EME11	2.64341e-31	1.20632	0.126	0.047	4.44252e-27	Neural2	EME1
PTBP12	2.85721e-31	0.263954	0.648	0.441	4.80183e-27	Neural2	PTBP1
PRTFDC11	3.36123e-31	0.513019	0.388	0.227	5.64888e-27	Neural2	PRTFDC1
NUDT52	3.38939e-31	0.377221	0.61	0.408	5.69622e-27	Neural2	NUDT5
MT-ND1	3.67942e-31	0.296585	0.982	0.893	6.18363e-27	Neural2	MT-ND1
LRRCC11	3.84901e-31	0.640847	0.269	0.139	6.46864e-27	Neural2	LRRCC1
E2F12	4.14782e-31	0.664795	0.193	0.085	6.97083e-27	Neural2	E2F1
CNIH41	4.37131e-31	0.35766	0.648	0.432	7.34643e-27	Neural2	CNIH4
UBL7-AS11	4.83418e-31	0.626076	0.295	0.158	8.12432e-27	Neural2	UBL7-AS1
FAM136A1	5.70442e-31	0.347021	0.554	0.357	9.58686e-27	Neural2	FAM136A
ABCE12	5.86885e-31	0.373979	0.582	0.387	9.86318e-27	Neural2	ABCE1
DDX111	6.51287e-31	0.526699	0.285	0.149	1.09455e-26	Neural2	DDX11
PKMYT11	7.08183e-31	1.05312	0.144	0.057	1.19017e-26	Neural2	PKMYT1
MRPS342	8.96164e-31	0.329112	0.764	0.552	1.50609e-26	Neural2	MRPS34
WDR761	9.2641e-31	0.81734	0.193	0.086	1.55693e-26	Neural2	WDR76
CACYBP2	9.39179e-31	0.297416	0.647	0.442	1.57838e-26	Neural2	CACYBP
POC1A1	1.07362e-30	0.7661	0.181	0.079	1.80433e-26	Neural2	POC1A
CDK18	1.0846e-30	0.743998	0.213	0.1	1.82277e-26	Neural2	CDK18
DACT21	1.283e-30	1.11809	0.215	0.105	2.15621e-26	Neural2	DACT2
TAF93	1.53095e-30	0.302049	0.571	0.367	2.57292e-26	Neural2	TAF9
SF3B52	1.58608e-30	0.29498	0.848	0.645	2.66557e-26	Neural2	SF3B5
LPAR42	1.81637e-30	1.08844	0.156	0.065	3.0526e-26	Neural2	LPAR4
ST13	1.90389e-30	0.281117	0.93	0.767	3.19968e-26	Neural2	ST13
CCT74	2.00369e-30	0.285527	0.808	0.594	3.3674e-26	Neural2	CCT7
SUV39H21	2.41897e-30	0.61591	0.275	0.145	4.06533e-26	Neural2	SUV39H2
DAG11	2.88375e-30	0.535956	0.437	0.267	4.84643e-26	Neural2	DAG1
CDC26	2.89236e-30	0.32347	0.625	0.418	4.86091e-26	Neural2	CDC26
STARD51	3.20132e-30	2.01708	0.05	0.01	5.38014e-26	Neural2	STARD5
NLGN3	3.2457e-30	1.33857	0.12	0.044	5.45473e-26	Neural2	NLGN3
NMRAL11	3.33765e-30	0.510967	0.365	0.214	5.60925e-26	Neural2	NMRAL1
VAT12	3.53077e-30	0.269808	0.567	0.372	5.93381e-26	Neural2	VAT1
HIRIP32	3.70068e-30	0.633394	0.281	0.15	6.21937e-26	Neural2	HIRIP3
PDPN1	3.81381e-30	0.336222	0.296	0.154	6.40949e-26	Neural2	PDPN
ZNF7262	4.4055e-30	0.809798	0.154	0.063	7.40388e-26	Neural2	ZNF726
TYMSOS1	4.65317e-30	0.877068	0.181	0.081	7.82012e-26	Neural2	TYMSOS
SNRNP402	4.74692e-30	0.31047	0.578	0.377	7.97768e-26	Neural2	SNRNP40
HSPB13	6.46352e-30	0.162526	0.816	0.578	1.08626e-25	Neural2	HSPB1
LMO3	8.88328e-30	0.929382	0.083	0.025	1.49292e-25	Neural2	LMO3
RNASEH2A1	1.02899e-29	0.925519	0.159	0.067	1.72932e-25	Neural2	RNASEH2A
CTPS12	1.25366e-29	0.442691	0.361	0.21	2.1069e-25	Neural2	CTPS1
ADI13	1.2812e-29	0.286731	0.511	0.319	2.15318e-25	Neural2	ADI1
TMEM2302	1.28864e-29	0.260705	0.773	0.55	2.1657e-25	Neural2	TMEM230
C21orf581	1.35381e-29	0.555148	0.309	0.168	2.27522e-25	Neural2	C21orf58
TSPYL2	1.4029e-29	0.611329	0.267	0.14	2.35771e-25	Neural2	TSPYL2
RNASEH2C2	1.63753e-29	0.28239	0.73	0.515	2.75204e-25	Neural2	RNASEH2C
GRIK2	1.70252e-29	1.39039	0.341	0.194	2.86126e-25	Neural2	GRIK2
2026-03-12	1.74557e-29	1.3831	0.115	0.042	2.9336e-25	Neural2	2026-03-01
DNPH11	1.78894e-29	0.201861	0.656	0.423	3.0065e-25	Neural2	DNPH1
LINC003271	1.83373e-29	2.03281	0.051	0.011	3.08176e-25	Neural2	LINC00327
ARL6IP41	1.87179e-29	0.270334	0.904	0.706	3.14573e-25	Neural2	ARL6IP4
SNHG161	1.91773e-29	0.330349	0.726	0.52	3.22293e-25	Neural2	SNHG16
AKR7A21	2.00745e-29	0.249924	0.717	0.488	3.37373e-25	Neural2	AKR7A2
PGP2	2.25869e-29	0.289721	0.662	0.454	3.79596e-25	Neural2	PGP
SRSF91	2.29955e-29	0.232995	0.951	0.806	3.86463e-25	Neural2	SRSF9
HMMR1	2.32121e-29	0.430607	0.256	0.129	3.90102e-25	Neural2	HMMR
AUP12	2.33274e-29	0.476111	0.435	0.268	3.9204e-25	Neural2	AUP1
PSMB23	2.54661e-29	0.296772	0.847	0.633	4.27983e-25	Neural2	PSMB2
TP532	2.91081e-29	0.516149	0.346	0.203	4.8919e-25	Neural2	TP53
HNRNPF1	3.15125e-29	0.251385	0.754	0.536	5.29599e-25	Neural2	HNRNPF
PRKDC1	3.16411e-29	0.273316	0.882	0.682	5.31761e-25	Neural2	PRKDC
RFTN2	3.42444e-29	0.938306	0.233	0.117	5.75511e-25	Neural2	RFTN2
TAF104	3.60485e-29	0.28713	0.734	0.517	6.05831e-25	Neural2	TAF10
TSPAN142	3.87758e-29	0.446033	0.443	0.277	6.51666e-25	Neural2	TSPAN14
TPT12	4.9388e-29	0.171097	0.989	0.972	8.30015e-25	Neural2	TPT1
DDIAS1	5.27435e-29	1.33936	0.097	0.032	8.86407e-25	Neural2	DDIAS
FKBP42	5.84367e-29	0.311042	0.536	0.343	9.82088e-25	Neural2	FKBP4
LPAR61	6.3211e-29	0.975701	0.198	0.095	1.06232e-24	Neural2	LPAR6
RELL12	6.44737e-29	0.468524	0.273	0.144	1.08354e-24	Neural2	RELL1
SSB2	6.66912e-29	0.260559	0.882	0.712	1.12081e-24	Neural2	SSB
GNG22	7.20619e-29	0.111296	0.443	0.254	1.21107e-24	Neural2	GNG2
TMEM2082	7.24894e-29	0.307997	0.674	0.455	1.21826e-24	Neural2	TMEM208
HMBS1	7.49346e-29	0.633585	0.274	0.148	1.25935e-24	Neural2	HMBS
NDUFS63	1.05177e-28	0.256078	0.887	0.683	1.7676e-24	Neural2	NDUFS6
TRIM131	1.09723e-28	0.523118	0.475	0.305	1.844e-24	Neural2	TRIM13
IGSF31	1.10268e-28	0.879359	0.226	0.114	1.85317e-24	Neural2	IGSF3
RAD181	1.1637e-28	0.426165	0.284	0.151	1.95572e-24	Neural2	RAD18
PSMC33	1.49381e-28	0.282334	0.713	0.504	2.5105e-24	Neural2	PSMC3
H2AFY3	1.60863e-28	0.275418	0.825	0.619	2.70346e-24	Neural2	H2AFY
NIN2	1.68521e-28	0.303466	0.438	0.271	2.83217e-24	Neural2	NIN
SORD1	1.76888e-28	0.548941	0.292	0.161	2.97278e-24	Neural2	SORD
UCK21	2.13794e-28	0.647806	0.287	0.159	3.59303e-24	Neural2	UCK2
B3GNT2	2.20824e-28	1.25819	0.142	0.059	3.71117e-24	Neural2	B3GNT2
SUMO32	2.46589e-28	0.283955	0.559	0.368	4.14418e-24	Neural2	SUMO3
CKAP2L1	2.66057e-28	0.620139	0.202	0.095	4.47135e-24	Neural2	CKAP2L
SKA31	2.75914e-28	0.725619	0.165	0.072	4.637e-24	Neural2	SKA3
CYC13	2.7736e-28	0.343538	0.625	0.429	4.66131e-24	Neural2	CYC1
SOX1	2.88347e-28	2.80145	0.02	0.002	4.84596e-24	Neural2	SOX1
DAGLA1	2.89543e-28	1.61479	0.115	0.043	4.86606e-24	Neural2	DAGLA
SULT1A1	3.03095e-28	0.675104	0.239	0.122	5.09381e-24	Neural2	SULT1A1
PSMB12	3.09912e-28	0.236232	0.959	0.812	5.20838e-24	Neural2	PSMB1
TRIP131	3.25462e-28	0.825008	0.163	0.071	5.46971e-24	Neural2	TRIP13
TMEM1472	3.34457e-28	0.278744	0.739	0.517	5.62089e-24	Neural2	TMEM147
MAP2K22	3.88349e-28	0.233956	0.878	0.68	6.52659e-24	Neural2	MAP2K2
CIB23	3.92336e-28	0.350716	0.433	0.268	6.5936e-24	Neural2	CIB2
TOMM202	3.9333e-28	0.270201	0.919	0.754	6.61031e-24	Neural2	TOMM20
NUDT152	4.09295e-28	0.549878	0.276	0.149	6.87861e-24	Neural2	NUDT15
URM11	4.18789e-28	0.382153	0.518	0.344	7.03817e-24	Neural2	URM1
EI243	4.3004e-28	0.293496	0.585	0.387	7.22726e-24	Neural2	EI24
MSRB23	4.51946e-28	0.239483	0.764	0.539	7.59541e-24	Neural2	MSRB2
PPP1CA2	5.0047e-28	0.293043	0.581	0.384	8.4109e-24	Neural2	PPP1CA
EXOSC53	5.72815e-28	0.583647	0.297	0.164	9.62672e-24	Neural2	EXOSC5
PDE4B2	5.90079e-28	0.903773	0.183	0.084	9.91687e-24	Neural2	PDE4B
RPP301	7.12726e-28	0.302019	0.498	0.323	1.19781e-23	Neural2	RPP30
CLPP2	7.21173e-28	0.303786	0.604	0.406	1.212e-23	Neural2	CLPP
SMOC1	8.85777e-28	0.768291	0.104	0.037	1.48864e-23	Neural2	SMOC1
STX10	8.89559e-28	0.295078	0.522	0.337	1.49499e-23	Neural2	STX10
ITGAE3	9.13379e-28	0.332502	0.581	0.394	1.53502e-23	Neural2	ITGAE
NOL121	1.01045e-27	0.419042	0.36	0.213	1.69817e-23	Neural2	NOL12
ZNF4921	1.11891e-27	0.961535	0.088	0.028	1.88044e-23	Neural2	ZNF492
ATIC3	1.16846e-27	0.381097	0.427	0.267	1.96371e-23	Neural2	ATIC
TMEM132B1	1.27504e-27	0.922401	0.096	0.032	2.14283e-23	Neural2	TMEM132B
NSMCE4A2	1.77701e-27	0.341723	0.503	0.327	2.98644e-23	Neural2	NSMCE4A
DNAJC122	1.78592e-27	0.500846	0.267	0.142	3.00142e-23	Neural2	DNAJC12
DHTKD12	1.90459e-27	0.712803	0.265	0.145	3.20086e-23	Neural2	DHTKD1
CAV11	1.94414e-27	0.738042	0.15	0.063	3.26732e-23	Neural2	CAV1
CCNA21	3.04616e-27	0.561287	0.239	0.122	5.11938e-23	Neural2	CCNA2
MARVELD11	3.46188e-27	0.600642	0.295	0.163	5.81804e-23	Neural2	MARVELD1
SULF21	3.80081e-27	0.205903	0.468	0.286	6.38764e-23	Neural2	SULF2
SAAL11	3.98438e-27	0.454805	0.323	0.185	6.69615e-23	Neural2	SAAL1
C9orf162	4.47963e-27	0.251315	0.869	0.668	7.52847e-23	Neural2	C9orf16
MLST82	5.47302e-27	0.391114	0.386	0.233	9.19796e-23	Neural2	MLST8
SNRPD31	5.47526e-27	0.240899	0.803	0.59	9.20172e-23	Neural2	SNRPD3
GLTP	5.58853e-27	0.539595	0.36	0.221	9.39208e-23	Neural2	GLTP
FBLN12	6.0933e-27	0.157692	0.718	0.479	1.02404e-22	Neural2	FBLN1
THOC73	6.22274e-27	0.253264	0.636	0.437	1.04579e-22	Neural2	THOC7
DHH	7.49312e-27	2.8056	0.02	0.002	1.25929e-22	Neural2	DHH
MRPL473	7.54434e-27	0.240386	0.64	0.439	1.2679e-22	Neural2	MRPL47
PEMT1	8.66808e-27	0.47015	0.294	0.164	1.45676e-22	Neural2	PEMT
DECR1	1.10709e-26	0.339328	0.655	0.451	1.86058e-22	Neural2	DECR1
SAMHD11	1.19238e-26	1.09085	0.147	0.063	2.00391e-22	Neural2	SAMHD1
TRIAP13	1.38231e-26	0.323502	0.461	0.292	2.32311e-22	Neural2	TRIAP1
SLC25A37	1.38598e-26	0.36231	0.463	0.299	2.32928e-22	Neural2	SLC25A37
HIST1H2AG1	1.50205e-26	0.58532	0.2	0.096	2.52435e-22	Neural2	HIST1H2AG
GIPC11	1.52217e-26	0.276683	0.588	0.398	2.55815e-22	Neural2	GIPC1
C11orf241	1.58663e-26	0.671855	0.241	0.127	2.66649e-22	Neural2	C11orf24
TRIL	1.62801e-26	0.750073	0.219	0.111	2.73603e-22	Neural2	TRIL
FAM222A3	1.66648e-26	1.1248	0.104	0.038	2.80068e-22	Neural2	FAM222A
CENPJ1	1.93736e-26	0.430641	0.328	0.189	3.25593e-22	Neural2	CENPJ
TXN22	1.98997e-26	0.214144	0.715	0.499	3.34435e-22	Neural2	TXN2
CDC42SE13	2.01444e-26	0.407831	0.388	0.241	3.38547e-22	Neural2	CDC42SE1
MRPL403	2.02105e-26	0.215792	0.636	0.43	3.39658e-22	Neural2	MRPL40
RANGRF3	2.21385e-26	0.432995	0.362	0.217	3.72059e-22	Neural2	RANGRF
SNF82	2.41518e-26	0.263875	0.766	0.557	4.05895e-22	Neural2	SNF8
ERGIC11	3.04797e-26	0.27872	0.479	0.31	5.12242e-22	Neural2	ERGIC1
TNFAIP3	3.26722e-26	1.32954	0.098	0.035	5.49088e-22	Neural2	TNFAIP3
FKBP1A2	3.38333e-26	0.246759	0.784	0.58	5.68602e-22	Neural2	FKBP1A
BAX2	3.41023e-26	0.293642	0.693	0.495	5.73123e-22	Neural2	BAX
PRR111	3.69985e-26	0.590384	0.208	0.103	6.21797e-22	Neural2	PRR11
MARCKS2	3.77803e-26	0.236325	0.979	0.872	6.34936e-22	Neural2	MARCKS
WDR11	4.22481e-26	0.416157	0.413	0.26	7.10022e-22	Neural2	WDR1
TTLL121	4.38243e-26	0.67676	0.184	0.088	7.36511e-22	Neural2	TTLL12
TKTL1	4.49632e-26	2.68744	0.027	0.004	7.55651e-22	Neural2	TKTL1
KCNS32	4.88851e-26	1.98595	0.065	0.018	8.21563e-22	Neural2	KCNS3
OXA1L2	4.91524e-26	0.316636	0.455	0.29	8.26055e-22	Neural2	OXA1L
ANKRD50	5.04972e-26	0.839583	0.367	0.237	8.48656e-22	Neural2	ANKRD50
NOP561	5.31908e-26	0.283203	0.682	0.487	8.93924e-22	Neural2	NOP56
ACP5	6.51156e-26	2.42464	0.051	0.012	1.09433e-21	Neural2	ACP5
ECT21	7.04874e-26	0.533295	0.267	0.145	1.18461e-21	Neural2	ECT2
PSMA72	8.77043e-26	0.201395	0.961	0.842	1.47396e-21	Neural2	PSMA7
SPC242	9.15921e-26	0.72688	0.193	0.094	1.5393e-21	Neural2	SPC24
ORC11	1.10711e-25	1.21814	0.105	0.039	1.86061e-21	Neural2	ORC1
CCT84	1.12834e-25	0.219083	0.847	0.654	1.89628e-21	Neural2	CCT8
PRKCI	1.16432e-25	0.52497	0.413	0.267	1.95675e-21	Neural2	PRKCI
MCM61	1.19895e-25	0.507708	0.263	0.145	2.01495e-21	Neural2	MCM6
PLEKHO2	1.21141e-25	1.14142	0.12	0.048	2.03589e-21	Neural2	PLEKHO2
TSPAN152	1.25192e-25	0.928466	0.122	0.049	2.10398e-21	Neural2	TSPAN15
MRPL222	1.36164e-25	0.241758	0.707	0.49	2.28838e-21	Neural2	MRPL22
MTAP1	1.38843e-25	0.303918	0.527	0.345	2.33339e-21	Neural2	MTAP
MRPS162	1.40095e-25	0.26342	0.591	0.406	2.35444e-21	Neural2	MRPS16
LSM62	1.50148e-25	0.281076	0.707	0.507	2.52339e-21	Neural2	LSM6
MRPS72	1.50909e-25	0.248739	0.642	0.443	2.53617e-21	Neural2	MRPS7
NOP162	1.71566e-25	0.827243	0.217	0.113	2.88334e-21	Neural2	NOP16
CMSS13	1.73095e-25	0.223417	0.573	0.378	2.90903e-21	Neural2	CMSS1
IPO41	1.73168e-25	0.921779	0.189	0.093	2.91027e-21	Neural2	IPO4
SKA22	1.77375e-25	0.199537	0.657	0.457	2.98096e-21	Neural2	SKA2
HJURP1	1.77817e-25	0.527666	0.192	0.091	2.98839e-21	Neural2	HJURP
DBI3	1.86044e-25	0.1359	0.849	0.614	3.12666e-21	Neural2	DBI
CDK5RAP21	1.99964e-25	0.392379	0.534	0.368	3.3606e-21	Neural2	CDK5RAP2
ERI31	2.09672e-25	0.168055	0.67	0.456	3.52375e-21	Neural2	ERI3
ZNF215	2.13207e-25	1.81961	0.07	0.021	3.58315e-21	Neural2	ZNF215
NABP11	2.18963e-25	1.12946	0.129	0.054	3.6799e-21	Neural2	NABP1
CD99	2.19668e-25	0.218465	0.892	0.669	3.69175e-21	Neural2	CD99
SEMA4C	2.22215e-25	0.659075	0.272	0.153	3.73454e-21	Neural2	SEMA4C
SERPINH1	2.22545e-25	0.228924	0.69	0.475	3.74009e-21	Neural2	SERPINH1
GJC11	2.36882e-25	0.339229	0.327	0.19	3.98104e-21	Neural2	GJC1
ACTB2	2.65522e-25	0.243111	0.98	0.939	4.46236e-21	Neural2	ACTB
GNL34	2.90111e-25	0.288424	0.568	0.388	4.87561e-21	Neural2	GNL3
HAT11	3.05651e-25	0.294832	0.461	0.298	5.13678e-21	Neural2	HAT1
PDCD21	3.31682e-25	0.247916	0.626	0.426	5.57425e-21	Neural2	PDCD2
YEATS42	3.48326e-25	0.351639	0.371	0.228	5.85396e-21	Neural2	YEATS4
EIF4EBP22	3.59014e-25	0.308374	0.426	0.276	6.0336e-21	Neural2	EIF4EBP2
HEY21	3.86404e-25	1.15555	0.102	0.038	6.49391e-21	Neural2	HEY2
PSIP12	4.29551e-25	0.200774	0.886	0.706	7.21904e-21	Neural2	PSIP1
UBE2L33	4.5636e-25	0.223365	0.83	0.622	7.66959e-21	Neural2	UBE2L3
CLDN10-AS1	4.61333e-25	3.42092	0.027	0.004	7.75317e-21	Neural2	CLDN10-AS1
COA31	4.90977e-25	0.186017	0.684	0.466	8.25135e-21	Neural2	COA3
ADAP12	5.37221e-25	1.29453	0.089	0.031	9.02854e-21	Neural2	ADAP1
HMGN11	5.42179e-25	0.176819	0.974	0.899	9.11186e-21	Neural2	HMGN1
CMTM6	5.75695e-25	0.403281	0.48	0.319	9.67513e-21	Neural2	CMTM6
ASAP21	5.98416e-25	0.648817	0.428	0.28	1.0057e-20	Neural2	ASAP2
MED82	6.17731e-25	0.307138	0.466	0.302	1.03816e-20	Neural2	MED8
ZNF241	6.48553e-25	0.263242	0.549	0.374	1.08996e-20	Neural2	ZNF24
C19orf531	7.9175e-25	0.208442	0.886	0.685	1.33062e-20	Neural2	C19orf53
SLC19A11	8.11068e-25	0.589806	0.193	0.096	1.36308e-20	Neural2	SLC19A1
CCDC33	8.2513e-25	0.915162	0.168	0.079	1.38671e-20	Neural2	CCDC33
OSTC	8.26915e-25	0.217158	0.951	0.782	1.38971e-20	Neural2	OSTC
SLC3A21	8.49988e-25	0.29101	0.638	0.449	1.42849e-20	Neural2	SLC3A2
PRDM16	8.81599e-25	0.825407	0.084	0.028	1.48162e-20	Neural2	PRDM16
TMX12	9.03687e-25	0.398484	0.399	0.253	1.51874e-20	Neural2	TMX1
CNTRL1	9.08107e-25	0.491712	0.391	0.245	1.52616e-20	Neural2	CNTRL
UBB3	9.24237e-25	0.216942	0.977	0.903	1.55327e-20	Neural2	UBB
KIF111	1.02108e-24	0.299721	0.267	0.144	1.71602e-20	Neural2	KIF11
PRC11	1.08643e-24	0.222569	0.322	0.184	1.82585e-20	Neural2	PRC1
PIF11	1.27227e-24	0.971406	0.138	0.059	2.13817e-20	Neural2	PIF1
PRPS12	1.27463e-24	0.443372	0.292	0.168	2.14215e-20	Neural2	PRPS1
CAHM	1.38343e-24	1.00492	0.156	0.072	2.325e-20	Neural2	CAHM
ITPRIPL2	1.62158e-24	0.610077	0.263	0.146	2.72523e-20	Neural2	ITPRIPL2
ANKRD391	1.67218e-24	0.483472	0.284	0.163	2.81026e-20	Neural2	ANKRD39
MRPS113	1.74002e-24	0.211381	0.556	0.373	2.92428e-20	Neural2	MRPS11
JAM32	1.89209e-24	0.265586	0.447	0.28	3.17984e-20	Neural2	JAM3
CHID11	1.92262e-24	0.181651	0.661	0.457	3.23115e-20	Neural2	CHID1
CDCA81	2.00312e-24	0.483586	0.215	0.108	3.36644e-20	Neural2	CDCA8
MELK1	2.02301e-24	0.374557	0.197	0.096	3.39987e-20	Neural2	MELK
ZNF2193	2.14887e-24	0.493957	0.283	0.161	3.61138e-20	Neural2	ZNF219
TSN1	2.34265e-24	0.322642	0.454	0.303	3.93706e-20	Neural2	TSN
TXNL4A4	2.34422e-24	0.238082	0.759	0.55	3.9397e-20	Neural2	TXNL4A
CNBP1	2.39255e-24	0.22469	0.813	0.614	4.02091e-20	Neural2	CNBP
TROAP1	2.49749e-24	0.509681	0.197	0.097	4.19728e-20	Neural2	TROAP
DTL1	2.51679e-24	0.422677	0.183	0.088	4.22972e-20	Neural2	DTL
PGLS1	2.53957e-24	0.199163	0.898	0.711	4.268e-20	Neural2	PGLS
SRSF83	2.89059e-24	0.390148	0.381	0.237	4.85793e-20	Neural2	SRSF8
MRPS123	2.89573e-24	0.223577	0.541	0.356	4.86657e-20	Neural2	MRPS12
PPP2R2A1	2.95458e-24	0.279535	0.602	0.417	4.96547e-20	Neural2	PPP2R2A
KXD11	3.05348e-24	0.405868	0.363	0.223	5.13169e-20	Neural2	KXD1
NONO1	3.09589e-24	0.208214	0.867	0.658	5.20295e-20	Neural2	NONO
RAP2B1	3.09901e-24	0.592334	0.249	0.137	5.2082e-20	Neural2	RAP2B
ERGIC3	3.17858e-24	0.30841	0.599	0.411	5.34192e-20	Neural2	ERGIC3
RBMS3-AS31	3.29836e-24	1.76904	0.085	0.03	5.54323e-20	Neural2	RBMS3-AS3
DNAJC22	3.70808e-24	0.240332	0.513	0.342	6.2318e-20	Neural2	DNAJC2
RNF141	3.86644e-24	0.56383	0.276	0.159	6.49795e-20	Neural2	RNF141
SDHC2	4.18221e-24	0.268986	0.615	0.429	7.02863e-20	Neural2	SDHC
PLK11	4.89055e-24	0.642998	0.185	0.091	8.21906e-20	Neural2	PLK1
YIF1B1	4.90453e-24	0.508589	0.304	0.179	8.24255e-20	Neural2	YIF1B
GAS52	4.96686e-24	0.192051	0.874	0.673	8.34731e-20	Neural2	GAS5
POLR2L2	5.42455e-24	0.210442	0.85	0.64	9.1165e-20	Neural2	POLR2L
COPS91	5.61691e-24	0.261849	0.831	0.618	9.43978e-20	Neural2	COPS9
OLFML2B2	6.39036e-24	0.788712	0.164	0.076	1.07396e-19	Neural2	OLFML2B
EWSR12	6.49361e-24	0.241999	0.693	0.496	1.09132e-19	Neural2	EWSR1
HBQ12	6.62814e-24	1.78114	0.059	0.017	1.11392e-19	Neural2	HBQ1
DCXR2	6.72228e-24	0.211915	0.646	0.445	1.12975e-19	Neural2	DCXR
CYP27A12	6.82234e-24	0.940399	0.159	0.074	1.14656e-19	Neural2	CYP27A1
POLR2J5	6.83574e-24	0.192275	0.803	0.588	1.14881e-19	Neural2	POLR2J
CENPQ1	7.15975e-24	0.707847	0.199	0.102	1.20327e-19	Neural2	CENPQ
HTRA22	8.0504e-24	0.527019	0.295	0.173	1.35295e-19	Neural2	HTRA2
MLEC	8.26303e-24	0.209409	0.807	0.593	1.38868e-19	Neural2	MLEC
FANCD21	8.48465e-24	0.521907	0.187	0.092	1.42593e-19	Neural2	FANCD2
SCRIB1	9.13192e-24	0.370793	0.301	0.175	1.53471e-19	Neural2	SCRIB
EIF3A1	9.96474e-24	0.273722	0.83	0.641	1.67467e-19	Neural2	EIF3A
NOC3L2	1.10801e-23	0.274424	0.411	0.262	1.86212e-19	Neural2	NOC3L
RCBTB2	1.12448e-23	0.428039	0.337	0.207	1.8898e-19	Neural2	RCBTB2
PMF12	1.31152e-23	0.233358	0.63	0.445	2.20414e-19	Neural2	PMF1
CCNB11	1.41444e-23	0.424259	0.337	0.205	2.37712e-19	Neural2	CCNB1
RPA22	1.53225e-23	0.307428	0.429	0.278	2.57509e-19	Neural2	RPA2
POLE31	1.58641e-23	0.266754	0.443	0.288	2.66612e-19	Neural2	POLE3
CCNE11	1.61209e-23	0.787095	0.138	0.061	2.70928e-19	Neural2	CCNE1
PPIL12	1.61963e-23	0.426839	0.377	0.24	2.72194e-19	Neural2	PPIL1
IRAK12	1.66836e-23	0.632967	0.237	0.13	2.80384e-19	Neural2	IRAK1
DGCR6L1	1.67267e-23	0.201299	0.592	0.401	2.81109e-19	Neural2	DGCR6L
FAM181B	1.714e-23	0.592873	0.138	0.06	2.88055e-19	Neural2	FAM181B
KIF20A1	1.7184e-23	0.870774	0.134	0.058	2.88794e-19	Neural2	KIF20A
NOLC13	1.73457e-23	0.308749	0.439	0.287	2.91512e-19	Neural2	NOLC1
SMC1A1	1.76453e-23	0.228837	0.592	0.411	2.96547e-19	Neural2	SMC1A
TMEM126B3	1.84375e-23	0.356071	0.473	0.316	3.09861e-19	Neural2	TMEM126B
MAGOHB1	1.84763e-23	0.302761	0.487	0.329	3.10512e-19	Neural2	MAGOHB
WDR613	1.97453e-23	0.301725	0.482	0.323	3.3184e-19	Neural2	WDR61
RBMX1	2.02022e-23	0.212239	0.934	0.795	3.39518e-19	Neural2	RBMX
GREB11	2.02776e-23	0.470561	0.236	0.128	3.40786e-19	Neural2	GREB1
TNIK2	2.09724e-23	0.483281	0.363	0.226	3.52463e-19	Neural2	TNIK
TIMELESS1	2.15443e-23	0.608245	0.241	0.132	3.62073e-19	Neural2	TIMELESS
ERF1	2.15914e-23	0.53123	0.338	0.208	3.62866e-19	Neural2	ERF
DDX39B2	2.20411e-23	0.208395	0.905	0.733	3.70422e-19	Neural2	DDX39B
RTCB2	2.22012e-23	0.199608	0.617	0.429	3.73114e-19	Neural2	RTCB
MKNK22	2.54033e-23	0.311598	0.388	0.244	4.26929e-19	Neural2	MKNK2
MCM81	2.55792e-23	0.718851	0.185	0.093	4.29885e-19	Neural2	MCM8
VPS37B2	2.70547e-23	0.585728	0.246	0.138	4.54681e-19	Neural2	VPS37B
TONSL1	2.73786e-23	0.802515	0.168	0.081	4.60125e-19	Neural2	TONSL
FOXM11	2.83374e-23	0.576059	0.187	0.093	4.76239e-19	Neural2	FOXM1
ECSIT2	2.8582e-23	0.35438	0.353	0.218	4.80349e-19	Neural2	ECSIT
GLUL2	3.10665e-23	0.196918	0.565	0.385	5.22104e-19	Neural2	GLUL
CAP12	3.14414e-23	0.267672	0.6	0.418	5.28405e-19	Neural2	CAP1
EPRS3	3.37842e-23	0.246639	0.625	0.437	5.67776e-19	Neural2	EPRS
TMEM251	3.53601e-23	0.326253	0.375	0.234	5.94261e-19	Neural2	TMEM251
ALKBH21	3.66978e-23	0.316716	0.388	0.245	6.16742e-19	Neural2	ALKBH2
BAHCC12	5.06048e-23	0.455449	0.261	0.148	8.50464e-19	Neural2	BAHCC1
UCHL32	5.27073e-23	0.323356	0.4	0.254	8.85799e-19	Neural2	UCHL3
C17orf58	5.30989e-23	0.472447	0.251	0.14	8.92381e-19	Neural2	C17orf58
S100A101	5.68995e-23	0.249077	0.757	0.544	9.56253e-19	Neural2	S100A10
FUOM2	6.48278e-23	0.392227	0.372	0.234	1.0895e-18	Neural2	FUOM
RWDD11	6.9076e-23	0.180766	0.76	0.547	1.16089e-18	Neural2	RWDD1
PGD3	7.07932e-23	0.203285	0.583	0.397	1.18975e-18	Neural2	PGD
PTPRJ	7.36236e-23	1.45108	0.231	0.131	1.23732e-18	Neural2	PTPRJ
RHOA	7.47712e-23	0.190292	0.915	0.728	1.2566e-18	Neural2	RHOA
SIRPA	8.53952e-23	1.01782	0.12	0.05	1.43515e-18	Neural2	SIRPA
NLE11	8.84034e-23	0.768735	0.163	0.078	1.48571e-18	Neural2	NLE1
SLC43A31	1.03044e-22	1.03655	0.116	0.048	1.73175e-18	Neural2	SLC43A3
POLD11	1.04377e-22	0.49014	0.216	0.114	1.75415e-18	Neural2	POLD1
ST51	1.06853e-22	0.18424	0.437	0.281	1.79577e-18	Neural2	ST5
VIM	1.37039e-22	0.187518	0.987	0.927	2.30307e-18	Neural2	VIM
CHTOP3	1.5257e-22	0.2375	0.513	0.344	2.56408e-18	Neural2	CHTOP
APOO3	1.57529e-22	0.241478	0.469	0.313	2.64743e-18	Neural2	APOO
GLRX31	1.68933e-22	0.181429	0.676	0.479	2.83909e-18	Neural2	GLRX3
CENPA1	1.87079e-22	0.555568	0.207	0.108	3.14404e-18	Neural2	CENPA
CELSR22	1.90926e-22	0.353893	0.265	0.149	3.2087e-18	Neural2	CELSR2
PPP1R3D	2.07568e-22	1.0188	0.119	0.05	3.48839e-18	Neural2	PPP1R3D
CEP1521	2.17265e-22	0.655352	0.187	0.094	3.65136e-18	Neural2	CEP152
ACOT72	2.1784e-22	0.274271	0.298	0.174	3.66101e-18	Neural2	ACOT7
SASS61	2.4212e-22	0.5586	0.23	0.126	4.06908e-18	Neural2	SASS6
BAG13	2.43559e-22	0.194932	0.625	0.433	4.09325e-18	Neural2	BAG1
VRK2	2.50008e-22	0.472078	0.256	0.145	4.20164e-18	Neural2	VRK2
SS18L23	2.88751e-22	0.232958	0.45	0.294	4.85274e-18	Neural2	SS18L2
PRRG12	3.07602e-22	0.696007	0.214	0.116	5.16957e-18	Neural2	PRRG1
COPZ11	3.69423e-22	0.188006	0.739	0.54	6.20853e-18	Neural2	COPZ1
ASS12	3.71786e-22	0.360126	0.308	0.18	6.24824e-18	Neural2	ASS1
ARHGAP5-AS1	3.94281e-22	1.01628	0.125	0.054	6.62629e-18	Neural2	ARHGAP5-AS1
TK12	3.99948e-22	0.108898	0.264	0.146	6.72152e-18	Neural2	TK1
MRPS141	4.18231e-22	0.21766	0.51	0.344	7.02879e-18	Neural2	MRPS14
BCL11B2	4.21419e-22	1.04971	0.125	0.054	7.08237e-18	Neural2	BCL11B
FSCN12	4.29781e-22	0.123481	0.768	0.565	7.22291e-18	Neural2	FSCN1
NOC4L1	4.60451e-22	0.448244	0.275	0.159	7.73834e-18	Neural2	NOC4L
PACSIN21	4.62687e-22	0.351172	0.382	0.248	7.77592e-18	Neural2	PACSIN2
PLK41	5.24689e-22	0.718402	0.136	0.061	8.81792e-18	Neural2	PLK4
MGME11	5.2646e-22	0.393523	0.33	0.201	8.84769e-18	Neural2	MGME1
SLC35B21	5.77588e-22	0.501848	0.27	0.157	9.70694e-18	Neural2	SLC35B2
FOXP21	5.82201e-22	0.428902	0.247	0.137	9.78446e-18	Neural2	FOXP2
ITPA2	6.79556e-22	0.283326	0.457	0.306	1.14206e-17	Neural2	ITPA
LAMTOR52	6.9893e-22	0.160261	0.87	0.665	1.17462e-17	Neural2	LAMTOR5
SURF22	7.4108e-22	0.201638	0.428	0.277	1.24546e-17	Neural2	SURF2
SMOX	7.65002e-22	0.87573	0.154	0.073	1.28566e-17	Neural2	SMOX
PINX12	7.98481e-22	0.513969	0.268	0.158	1.34193e-17	Neural2	PINX1
GNPDA1	8.37553e-22	0.179579	0.548	0.377	1.40759e-17	Neural2	GNPDA1
ZGRF11	8.38467e-22	0.530189	0.204	0.107	1.40913e-17	Neural2	ZGRF1
WBP13	8.45742e-22	0.213489	0.62	0.434	1.42135e-17	Neural2	WBP1
SLC5A6	8.59734e-22	0.826582	0.166	0.081	1.44487e-17	Neural2	SLC5A6
PPP2R3C2	9.63388e-22	0.305056	0.443	0.296	1.61907e-17	Neural2	PPP2R3C
COMMD72	9.78584e-22	0.189091	0.628	0.438	1.64461e-17	Neural2	COMMD7
HAPLN31	1.03695e-21	1.50112	0.061	0.019	1.74269e-17	Neural2	HAPLN3
CDC1233	1.11465e-21	0.216994	0.666	0.472	1.87328e-17	Neural2	CDC123
IKBIP1	1.22087e-21	0.267458	0.429	0.28	2.0518e-17	Neural2	IKBIP
ANXA5	1.33846e-21	0.133241	0.788	0.579	2.24941e-17	Neural2	ANXA5
EIF3G1	1.5308e-21	0.176733	0.864	0.67	2.57267e-17	Neural2	EIF3G
PCCB2	1.55371e-21	0.574482	0.28	0.167	2.61116e-17	Neural2	PCCB
SRPRB2	1.63687e-21	0.531882	0.278	0.164	2.75093e-17	Neural2	SRPRB
INPP5F1	1.69293e-21	0.529281	0.361	0.235	2.84514e-17	Neural2	INPP5F
ELP52	1.77143e-21	0.255722	0.483	0.328	2.97706e-17	Neural2	ELP5
PSMA61	1.77924e-21	0.184265	0.856	0.649	2.99019e-17	Neural2	PSMA6
MTHFD11	1.91629e-21	0.532075	0.269	0.159	3.22052e-17	Neural2	MTHFD1
SNHG61	1.94128e-21	0.232808	0.865	0.685	3.26252e-17	Neural2	SNHG6
GART2	2.05696e-21	0.286661	0.414	0.272	3.45692e-17	Neural2	GART
PGM2	2.10526e-21	0.506994	0.223	0.122	3.5381e-17	Neural2	PGM2
ENOX1	2.16506e-21	0.568558	0.259	0.148	3.6386e-17	Neural2	ENOX1
AK23	2.68371e-21	0.266224	0.472	0.319	4.51024e-17	Neural2	AK2
ANKRD92	2.81531e-21	0.46597	0.294	0.178	4.7314e-17	Neural2	ANKRD9
CHURC1	2.99108e-21	0.177618	0.788	0.571	5.02681e-17	Neural2	CHURC1
DDT1	3.17172e-21	0.207864	0.793	0.597	5.33039e-17	Neural2	DDT
CTU21	3.18095e-21	0.61769	0.208	0.112	5.3459e-17	Neural2	CTU2
QDPR3	3.47662e-21	0.212993	0.442	0.292	5.8428e-17	Neural2	QDPR
SLC25A132	3.51745e-21	0.29813	0.464	0.307	5.91143e-17	Neural2	SLC25A13
MEX3A2	3.56099e-21	0.201328	0.632	0.444	5.9846e-17	Neural2	MEX3A
KPNB11	3.64458e-21	0.208487	0.744	0.555	6.12508e-17	Neural2	KPNB1
VKORC12	3.94217e-21	0.181059	0.757	0.555	6.62522e-17	Neural2	VKORC1
RMI22	4.11445e-21	0.490156	0.189	0.098	6.91475e-17	Neural2	RMI2
RPS19BP12	4.13122e-21	0.167059	0.691	0.496	6.94293e-17	Neural2	RPS19BP1
CDKN2AIPNL2	4.14805e-21	0.296593	0.446	0.299	6.97121e-17	Neural2	CDKN2AIPNL
TRMT10C2	4.25065e-21	0.176281	0.59	0.413	7.14365e-17	Neural2	TRMT10C
CD2001	4.78428e-21	0.410883	0.292	0.174	8.04046e-17	Neural2	CD200
LOXL31	5.0377e-21	0.775361	0.201	0.108	8.46636e-17	Neural2	LOXL3
RRS12	5.80291e-21	0.656061	0.224	0.125	9.75236e-17	Neural2	RRS1
ABHD16A2	5.90166e-21	0.248704	0.393	0.253	9.91833e-17	Neural2	ABHD16A
MTCH23	6.08837e-21	0.162554	0.543	0.376	1.02321e-16	Neural2	MTCH2
BUB11	6.65178e-21	0.500921	0.193	0.1	1.1179e-16	Neural2	BUB1
POLR2H3	6.87116e-21	0.230688	0.561	0.398	1.15477e-16	Neural2	POLR2H
OIP51	7.26165e-21	0.631967	0.161	0.079	1.22039e-16	Neural2	OIP5
MPDU11	7.60893e-21	0.353825	0.388	0.253	1.27876e-16	Neural2	MPDU1
METTL92	7.72169e-21	0.139057	0.815	0.596	1.29771e-16	Neural2	METTL9
KARS2	8.26439e-21	0.271047	0.41	0.271	1.38891e-16	Neural2	KARS
FLNA	8.70488e-21	0.273529	0.726	0.541	1.46294e-16	Neural2	FLNA
PSMA13	8.7366e-21	0.186072	0.837	0.644	1.46827e-16	Neural2	PSMA1
KIF221	8.88965e-21	0.337893	0.368	0.236	1.49399e-16	Neural2	KIF22
HOXC-AS22	8.9381e-21	0.458661	0.183	0.093	1.50214e-16	Neural2	HOXC-AS2
SPON1	9.25802e-21	0.159757	0.226	0.122	1.5559e-16	Neural2	SPON1
MORN21	9.26398e-21	0.21815	0.502	0.337	1.5569e-16	Neural2	MORN2
DUS3L1	9.29485e-21	0.743228	0.192	0.102	1.56209e-16	Neural2	DUS3L
TRMT1121	1.01107e-20	0.168964	0.92	0.728	1.69921e-16	Neural2	TRMT112
RFXANK3	1.03973e-20	0.143768	0.565	0.387	1.74736e-16	Neural2	RFXANK
IGF2BP11	1.04193e-20	0.200488	0.732	0.536	1.75107e-16	Neural2	IGF2BP1
GDI21	1.04698e-20	0.163893	0.796	0.594	1.75955e-16	Neural2	GDI2
AMDHD2	1.05306e-20	0.464533	0.204	0.11	1.76977e-16	Neural2	AMDHD2
FH3	1.07657e-20	0.192517	0.476	0.321	1.80929e-16	Neural2	FH
AKT14	1.10068e-20	0.16432	0.512	0.348	1.8498e-16	Neural2	AKT1
LRRC592	1.16358e-20	0.223382	0.413	0.271	1.95551e-16	Neural2	LRRC59
MRPL571	1.21754e-20	0.189528	0.837	0.639	2.0462e-16	Neural2	MRPL57
MXD41	1.46104e-20	0.206876	0.682	0.498	2.45542e-16	Neural2	MXD4
AC147651.4	1.49393e-20	3.14849	0.018	0.002	2.5107e-16	Neural2	AC147651.4
TP53RK2	1.66383e-20	0.311089	0.394	0.256	2.79623e-16	Neural2	TP53RK
IRS21	1.66849e-20	0.756502	0.139	0.065	2.80407e-16	Neural2	IRS2
LHFPL2	1.73569e-20	0.550873	0.316	0.197	2.91699e-16	Neural2	LHFPL2
RRP1B3	1.92741e-20	0.248274	0.513	0.354	3.2392e-16	Neural2	RRP1B
VARS3	2.10783e-20	0.316163	0.357	0.227	3.54242e-16	Neural2	VARS
CDCA21	2.12788e-20	0.493229	0.168	0.083	3.57612e-16	Neural2	CDCA2
GUK11	2.14142e-20	0.179655	0.884	0.699	3.59887e-16	Neural2	GUK1
BRK12	2.1875e-20	0.197765	0.926	0.765	3.67631e-16	Neural2	BRK1
KCNJ10	2.23367e-20	3.29495	0.023	0.004	3.75391e-16	Neural2	KCNJ10
KNOP12	2.28798e-20	0.224185	0.557	0.394	3.84518e-16	Neural2	KNOP1
SYNCRIP2	2.66591e-20	0.211427	0.741	0.549	4.48034e-16	Neural2	SYNCRIP
LAMTOR42	2.67957e-20	0.156342	0.842	0.638	4.50329e-16	Neural2	LAMTOR4
ATG31	2.72179e-20	0.220463	0.377	0.244	4.57425e-16	Neural2	ATG3
ARRDC31	2.72597e-20	0.349873	0.4	0.267	4.58127e-16	Neural2	ARRDC3
PMVK2	2.75129e-20	0.229394	0.447	0.298	4.62382e-16	Neural2	PMVK
ABHD17A	2.98832e-20	0.217566	0.588	0.418	5.02217e-16	Neural2	ABHD17A
THYN12	3.02341e-20	0.148481	0.59	0.41	5.08115e-16	Neural2	THYN1
NT5C3B2	3.09251e-20	0.221371	0.611	0.437	5.19727e-16	Neural2	NT5C3B
DEPDC11	3.31704e-20	0.366125	0.17	0.085	5.57461e-16	Neural2	DEPDC1
ZSWIM71	3.67814e-20	0.190396	0.643	0.449	6.18148e-16	Neural2	ZSWIM7
BAZ1A3	3.83014e-20	0.171549	0.533	0.366	6.43693e-16	Neural2	BAZ1A
SAMM501	4.11841e-20	0.226237	0.492	0.339	6.92139e-16	Neural2	SAMM50
COA62	4.33602e-20	0.236548	0.537	0.375	7.28712e-16	Neural2	COA6
PPP4C3	4.57232e-20	0.17968	0.772	0.573	7.68424e-16	Neural2	PPP4C
WDR182	4.59176e-20	0.204321	0.548	0.374	7.71692e-16	Neural2	WDR18
2026-06-01	4.76855e-20	0.131609	0.607	0.414	8.01403e-16	Neural2	JUN
IMP43	4.85296e-20	0.396134	0.322	0.202	8.15588e-16	Neural2	IMP4
STRAP2	4.98813e-20	0.185001	0.817	0.628	8.38304e-16	Neural2	STRAP
ZC3H132	5.27289e-20	0.220675	0.772	0.58	8.86161e-16	Neural2	ZC3H13
GCDH4	5.65534e-20	0.52096	0.232	0.133	9.50437e-16	Neural2	GCDH
NDUFAB14	5.85911e-20	0.158098	0.899	0.713	9.84682e-16	Neural2	NDUFAB1
KHSRP1	6.17351e-20	0.255511	0.585	0.418	1.03752e-15	Neural2	KHSRP
NRM2	6.20086e-20	0.318529	0.27	0.159	1.04212e-15	Neural2	NRM
PSMA22	6.42192e-20	0.131281	0.926	0.749	1.07927e-15	Neural2	PSMA2
CTDNEP11	6.62789e-20	0.159517	0.498	0.334	1.11388e-15	Neural2	CTDNEP1
FKBP51	6.90087e-20	0.349102	0.318	0.198	1.15976e-15	Neural2	FKBP5
TOMM71	7.04649e-20	0.199274	0.882	0.697	1.18423e-15	Neural2	TOMM7
RARA-AS12	7.26193e-20	0.374016	0.244	0.14	1.22044e-15	Neural2	RARA-AS1
UBA11	7.47952e-20	0.123775	0.62	0.44	1.25701e-15	Neural2	UBA1
KIT1	7.78369e-20	1.23356	0.087	0.034	1.30813e-15	Neural2	KIT
NBPF19	8.17946e-20	0.717753	0.185	0.099	1.37464e-15	Neural2	NBPF19
DPM22	8.21053e-20	0.2406	0.462	0.311	1.37986e-15	Neural2	DPM2
GPSM3	8.23244e-20	1.01311	0.098	0.04	1.38354e-15	Neural2	GPSM3
CSK3	8.37856e-20	0.457467	0.274	0.164	1.4081e-15	Neural2	CSK
WDR772	8.41229e-20	0.55573	0.197	0.107	1.41377e-15	Neural2	WDR77
TP53I112	8.49244e-20	0.186708	0.345	0.218	1.42724e-15	Neural2	TP53I11
SCUBE1	8.59514e-20	0.33818	0.165	0.082	1.4445e-15	Neural2	SCUBE1
VWA12	9.33112e-20	0.116923	0.347	0.213	1.56819e-15	Neural2	VWA1
NTMT13	1.03367e-19	0.28007	0.466	0.32	1.73718e-15	Neural2	NTMT1
PES11	1.05938e-19	0.622561	0.232	0.135	1.78039e-15	Neural2	PES1
ARHGAP231	1.06013e-19	0.566313	0.209	0.116	1.78166e-15	Neural2	ARHGAP23
NDE11	1.08696e-19	0.592329	0.224	0.127	1.82675e-15	Neural2	NDE1
WDR83OS1	1.20336e-19	0.175689	0.936	0.744	2.02237e-15	Neural2	WDR83OS
COX8A2	1.25243e-19	0.182798	0.934	0.761	2.10484e-15	Neural2	COX8A
ACTL6A2	1.2774e-19	0.201025	0.483	0.327	2.1468e-15	Neural2	ACTL6A
CCT6A3	1.35711e-19	0.212354	0.839	0.668	2.28076e-15	Neural2	CCT6A
SARNP2	1.41131e-19	0.156625	0.829	0.63	2.37185e-15	Neural2	SARNP
EXOSC22	1.46176e-19	0.463305	0.242	0.141	2.45663e-15	Neural2	EXOSC2
FARSB2	1.75228e-19	0.385792	0.324	0.205	2.94488e-15	Neural2	FARSB
GSTK11	1.78226e-19	0.175475	0.572	0.394	2.99526e-15	Neural2	GSTK1
CD2BP2	2.12443e-19	0.167573	0.472	0.32	3.57031e-15	Neural2	CD2BP2
SNRPG2	2.13811e-19	0.158088	0.864	0.67	3.59332e-15	Neural2	SNRPG
DUS1L2	2.16547e-19	0.200896	0.452	0.303	3.63929e-15	Neural2	DUS1L
PSMB73	2.18815e-19	0.159543	0.838	0.641	3.67741e-15	Neural2	PSMB7
MRPL201	2.22349e-19	0.156688	0.828	0.634	3.7368e-15	Neural2	MRPL20
C5orf302	2.22527e-19	0.651824	0.15	0.075	3.73979e-15	Neural2	C5orf30
GRHPR1	2.38495e-19	0.195925	0.704	0.515	4.00815e-15	Neural2	GRHPR
CUTA2	2.41802e-19	0.179233	0.898	0.745	4.06372e-15	Neural2	CUTA
HADHA1	2.51532e-19	0.197164	0.786	0.594	4.22724e-15	Neural2	HADHA
IL17RE	2.59333e-19	0.818184	0.127	0.059	4.35835e-15	Neural2	IL17RE
ZEB2-AS12	2.75607e-19	1.63724	0.058	0.019	4.63185e-15	Neural2	ZEB2-AS1
HAUS51	2.77281e-19	0.426063	0.212	0.118	4.65998e-15	Neural2	HAUS5
RPL26L12	2.78145e-19	0.17648	0.727	0.528	4.67451e-15	Neural2	RPL26L1
SCCPDH2	2.88761e-19	0.345044	0.519	0.37	4.85292e-15	Neural2	SCCPDH
AGPAT12	2.92911e-19	0.2814	0.436	0.295	4.92267e-15	Neural2	AGPAT1
TIMM8B2	3.12992e-19	0.145037	0.849	0.652	5.26015e-15	Neural2	TIMM8B
MCTS13	3.55177e-19	0.154854	0.61	0.437	5.9691e-15	Neural2	MCTS1
C7orf501	3.64891e-19	0.178721	0.796	0.602	6.13236e-15	Neural2	C7orf50
NUDCD21	4.04325e-19	0.178299	0.611	0.438	6.79509e-15	Neural2	NUDCD2
KDELR2	4.29115e-19	0.130821	0.721	0.529	7.2117e-15	Neural2	KDELR2
B3GAT12	4.45152e-19	0.534558	0.099	0.041	7.48122e-15	Neural2	B3GAT1
TNFRSF191	4.8281e-19	0.812817	0.234	0.139	8.1141e-15	Neural2	TNFRSF19
NDUFC21	4.88689e-19	0.168033	0.95	0.8	8.21291e-15	Neural2	NDUFC2
INF2	5.13949e-19	0.381429	0.262	0.156	8.63743e-15	Neural2	INF2
H1FX2	5.319e-19	0.201373	0.908	0.77	8.93911e-15	Neural2	H1FX
LDLRAP1	5.32952e-19	1.04557	0.083	0.032	8.9568e-15	Neural2	LDLRAP1
RCC11	5.48922e-19	0.35043	0.218	0.124	9.22518e-15	Neural2	RCC1
LGALSL	5.61212e-19	0.416528	0.235	0.136	9.43172e-15	Neural2	LGALSL
MCUR11	5.81966e-19	0.24962	0.454	0.307	9.78052e-15	Neural2	MCUR1
VDAC33	6.03853e-19	0.146157	0.784	0.588	1.01484e-14	Neural2	VDAC3
TRUB2	6.39484e-19	0.425139	0.317	0.204	1.07472e-14	Neural2	TRUB2
SERP11	6.61009e-19	0.170949	0.759	0.569	1.11089e-14	Neural2	SERP1
ARRB11	7.58604e-19	0.340998	0.184	0.098	1.27491e-14	Neural2	ARRB1
ATP6V0E2-AS12	8.1653e-19	1.3805	0.049	0.014	1.37226e-14	Neural2	ATP6V0E2-AS1
HDGF2	8.42321e-19	0.165286	0.68	0.501	1.41561e-14	Neural2	HDGF
FAU1	8.47488e-19	0.149289	0.984	0.936	1.42429e-14	Neural2	FAU
ASAP13	8.67149e-19	0.202739	0.582	0.403	1.45733e-14	Neural2	ASAP1
PDCD112	9.21321e-19	0.247216	0.449	0.307	1.54837e-14	Neural2	PDCD11
NUBP22	9.39348e-19	0.160686	0.602	0.428	1.57867e-14	Neural2	NUBP2
CHAF1B1	9.57357e-19	0.703478	0.11	0.049	1.60893e-14	Neural2	CHAF1B
STARD13-AS1	9.77071e-19	2.56028	0.081	0.032	1.64207e-14	Neural2	STARD13-AS
JADE11	9.77791e-19	0.521765	0.239	0.141	1.64328e-14	Neural2	JADE1
PFKL1	1.09779e-18	0.152531	0.492	0.336	1.84495e-14	Neural2	PFKL
RNF1142	1.0998e-18	0.223402	0.431	0.292	1.84832e-14	Neural2	RNF114
TMEM121	1.12236e-18	0.507299	0.193	0.106	1.88623e-14	Neural2	TMEM121
TOP1MT	1.13522e-18	0.525896	0.17	0.089	1.90785e-14	Neural2	TOP1MT
EIF5B3	1.16117e-18	0.160833	0.807	0.608	1.95147e-14	Neural2	EIF5B
FBXO51	1.16149e-18	0.402614	0.307	0.194	1.952e-14	Neural2	FBXO5
PSMD33	1.1808e-18	0.117838	0.552	0.385	1.98445e-14	Neural2	PSMD3
ALDH7A1	1.19036e-18	0.155068	0.58	0.409	2.00052e-14	Neural2	ALDH7A1
ZNF6951	1.25094e-18	0.682886	0.131	0.062	2.10232e-14	Neural2	ZNF695
AURKA1	1.30179e-18	0.353086	0.187	0.1	2.18778e-14	Neural2	AURKA
DAD12	1.36758e-18	0.212184	0.931	0.768	2.29836e-14	Neural2	DAD1
KCTD151	1.38208e-18	0.46655	0.231	0.135	2.32273e-14	Neural2	KCTD15
TSHZ12	1.41019e-18	0.102191	0.516	0.352	2.36997e-14	Neural2	TSHZ1
PMPCA1	1.42625e-18	0.263337	0.443	0.3	2.39695e-14	Neural2	PMPCA
TYW3	1.43432e-18	0.239946	0.367	0.239	2.41051e-14	Neural2	TYW3
TMEM972	1.4648e-18	0.156607	0.514	0.357	2.46174e-14	Neural2	TMEM97
SDC3	1.49412e-18	0.714348	0.214	0.123	2.51102e-14	Neural2	SDC3
DSN11	1.52952e-18	0.439128	0.21	0.118	2.5705e-14	Neural2	DSN1
PRPF38B2	1.56013e-18	0.240084	0.557	0.401	2.62195e-14	Neural2	PRPF38B
LARS2	1.71024e-18	0.176673	0.702	0.529	2.87423e-14	Neural2	LARS
DPH33	1.71271e-18	0.216185	0.399	0.267	2.87839e-14	Neural2	DPH3
TENM31	1.735e-18	0.609782	0.426	0.283	2.91584e-14	Neural2	TENM3
TRAF72	1.99177e-18	0.340527	0.313	0.198	3.34737e-14	Neural2	TRAF7
MRPL552	2.1905e-18	0.151392	0.608	0.433	3.68136e-14	Neural2	MRPL55
C8orf33	2.23427e-18	0.123098	0.543	0.378	3.75492e-14	Neural2	C8orf33
MIR17HG3	2.34492e-18	0.741209	0.153	0.078	3.94088e-14	Neural2	MIR17HG
GLRX22	2.40294e-18	0.453125	0.268	0.164	4.03838e-14	Neural2	GLRX2
EBPL	2.42519e-18	0.176572	0.76	0.561	4.07578e-14	Neural2	EBPL
HMG20B1	2.42906e-18	0.21923	0.594	0.431	4.08228e-14	Neural2	HMG20B
TCOF1	2.62867e-18	0.185168	0.385	0.257	4.41775e-14	Neural2	TCOF1
CCT23	3.03957e-18	0.157831	0.863	0.692	5.1083e-14	Neural2	CCT2
COMMD93	3.0821e-18	0.229721	0.416	0.28	5.17977e-14	Neural2	COMMD9
COPS82	3.1484e-18	0.177345	0.51	0.359	5.2912e-14	Neural2	COPS8
H3F3A2	3.566e-18	0.109515	0.992	0.963	5.99303e-14	Neural2	H3F3A
GJA1	3.84346e-18	0.214432	0.193	0.105	6.45933e-14	Neural2	GJA1
SHMT11	4.38407e-18	0.518686	0.211	0.121	7.36787e-14	Neural2	SHMT1
RAP2A2	4.49121e-18	0.44204	0.253	0.154	7.54792e-14	Neural2	RAP2A
NIP72	4.53503e-18	0.340578	0.337	0.221	7.62158e-14	Neural2	NIP7
WDHD11	4.64897e-18	0.481232	0.237	0.14	7.81305e-14	Neural2	WDHD1
MRPL503	4.83956e-18	0.215094	0.445	0.305	8.13337e-14	Neural2	MRPL50
KCTD1	4.96037e-18	0.301276	0.321	0.204	8.33639e-14	Neural2	KCTD1
PAK1IP13	5.10126e-18	0.331613	0.365	0.242	8.57317e-14	Neural2	PAK1IP1
SVIP1	5.15413e-18	0.217195	0.379	0.25	8.66202e-14	Neural2	SVIP
CCT41	5.15642e-18	0.15215	0.843	0.676	8.66587e-14	Neural2	CCT4
PPAN2	5.18274e-18	0.370177	0.287	0.18	8.71011e-14	Neural2	PPAN
HAUS41	5.20795e-18	0.224492	0.326	0.207	8.75248e-14	Neural2	HAUS4
TIMM8A1	6.44051e-18	0.442902	0.238	0.141	1.08239e-13	Neural2	TIMM8A
FAM107B2	6.56993e-18	0.190959	0.408	0.276	1.10414e-13	Neural2	FAM107B
MCOLN2	6.81303e-18	2.31416	0.017	0.002	1.145e-13	Neural2	MCOLN2
SLC35A41	7.07172e-18	0.492632	0.247	0.148	1.18847e-13	Neural2	SLC35A4
KAT7	7.30847e-18	0.315148	0.343	0.227	1.22826e-13	Neural2	KAT7
SNHG3	7.5247e-18	0.558918	0.213	0.123	1.2646e-13	Neural2	SNHG3
MRPL302	7.85503e-18	0.257363	0.293	0.183	1.32012e-13	Neural2	MRPL30
CLIC12	7.96583e-18	0.152721	0.912	0.716	1.33874e-13	Neural2	CLIC1
CCSAP2	8.12241e-18	0.740841	0.194	0.109	1.36505e-13	Neural2	CCSAP
LINC012242	8.16953e-18	0.61246	0.115	0.052	1.37297e-13	Neural2	LINC01224
NEK6	8.39051e-18	0.555894	0.188	0.104	1.41011e-13	Neural2	NEK6
SNU132	8.72717e-18	0.162986	0.859	0.685	1.46669e-13	Neural2	SNU13
STXBP63	8.78333e-18	0.786436	0.124	0.059	1.47613e-13	Neural2	STXBP6
SOX81	9.50272e-18	0.804951	0.119	0.055	1.59703e-13	Neural2	SOX8
NDUFV23	9.81548e-18	0.170155	0.883	0.706	1.64959e-13	Neural2	NDUFV2
REC82	1.00234e-17	0.164251	0.423	0.286	1.68453e-13	Neural2	REC8
DGUOK2	1.01203e-17	0.143211	0.8	0.607	1.70082e-13	Neural2	DGUOK
PSRC11	1.02361e-17	0.504849	0.222	0.128	1.72028e-13	Neural2	PSRC1
STOX23	1.04206e-17	0.805385	0.246	0.15	1.75128e-13	Neural2	STOX2
MYCN1	1.07606e-17	0.392228	0.252	0.15	1.80843e-13	Neural2	MYCN
SEC61A11	1.14086e-17	0.182646	0.505	0.357	1.91734e-13	Neural2	SEC61A1
GFER	1.15539e-17	0.259638	0.369	0.244	1.94175e-13	Neural2	GFER
CNPY31	1.2065e-17	0.143351	0.465	0.321	2.02765e-13	Neural2	CNPY3
PLGRKT2	1.30091e-17	0.205382	0.454	0.314	2.18631e-13	Neural2	PLGRKT
M6PR	1.30484e-17	0.262922	0.459	0.325	2.19292e-13	Neural2	M6PR
HCFC12	1.3071e-17	0.269551	0.352	0.232	2.19671e-13	Neural2	HCFC1
SPCS11	1.38284e-17	0.187488	0.891	0.707	2.324e-13	Neural2	SPCS1
CPSF31	1.39837e-17	0.183148	0.367	0.244	2.3501e-13	Neural2	CPSF3
ELOVL1	1.44282e-17	0.366724	0.24	0.144	2.4248e-13	Neural2	ELOVL1
DAXX1	1.50068e-17	0.440018	0.274	0.172	2.52205e-13	Neural2	DAXX
MRPS242	1.76756e-17	0.137274	0.843	0.637	2.97056e-13	Neural2	MRPS24
MRPL132	1.8306e-17	0.132277	0.621	0.443	3.07651e-13	Neural2	MRPL13
EXOSC92	1.8324e-17	0.274509	0.339	0.222	3.07953e-13	Neural2	EXOSC9
IFIT3	1.83323e-17	0.937211	0.142	0.072	3.08092e-13	Neural2	IFIT3
ME22	1.87814e-17	0.202043	0.419	0.287	3.1564e-13	Neural2	ME2
RUVBL13	2.02358e-17	0.20072	0.539	0.388	3.40083e-13	Neural2	RUVBL1
AKT1S11	2.21484e-17	0.402066	0.284	0.177	3.72226e-13	Neural2	AKT1S1
METTL53	2.51558e-17	0.142781	0.61	0.435	4.22768e-13	Neural2	METTL5
PIK3R11	2.61528e-17	0.139919	0.592	0.427	4.39524e-13	Neural2	PIK3R1
ANXA22	2.68648e-17	0.833068	0.595	0.479	4.5149e-13	Neural2	ANXA2
TPGS22	2.83274e-17	0.114344	0.606	0.436	4.76071e-13	Neural2	TPGS2
LPP-AS2	2.85755e-17	1.41983	0.058	0.02	4.8024e-13	Neural2	LPP-AS2
FAM126A2	2.94596e-17	0.302903	0.278	0.173	4.95098e-13	Neural2	FAM126A
SRSF13	2.9873e-17	0.11862	0.688	0.517	5.02046e-13	Neural2	SRSF1
SNAI12	3.22975e-17	0.88873	0.077	0.03	5.42792e-13	Neural2	SNAI1
IPO5	3.37701e-17	0.124563	0.535	0.384	5.67541e-13	Neural2	IPO5
ALPL1	3.4111e-17	0.92238	0.097	0.042	5.73269e-13	Neural2	ALPL
NDUFB61	3.57282e-17	0.167059	0.656	0.485	6.00448e-13	Neural2	NDUFB6
THAP72	3.77624e-17	0.180236	0.403	0.271	6.34635e-13	Neural2	THAP7
SEMA3B	3.85869e-17	0.379806	0.275	0.169	6.48491e-13	Neural2	SEMA3B
CCDC1501	4.02741e-17	0.568658	0.187	0.105	6.76847e-13	Neural2	CCDC150
NOL81	4.07938e-17	0.305771	0.375	0.252	6.85581e-13	Neural2	NOL8
FIBP2	4.14823e-17	0.123291	0.671	0.491	6.97151e-13	Neural2	FIBP
CKLF	4.28693e-17	0.301032	0.438	0.303	7.20462e-13	Neural2	CKLF
BRIX13	4.44059e-17	0.197587	0.411	0.281	7.46286e-13	Neural2	BRIX1
LTA4H1	4.44098e-17	0.18775	0.446	0.306	7.4635e-13	Neural2	LTA4H
GADD45GIP12	4.44426e-17	0.140996	0.875	0.684	7.46902e-13	Neural2	GADD45GIP1
PCGF21	4.55275e-17	0.125723	0.426	0.29	7.65134e-13	Neural2	PCGF2
FKBP101	4.60721e-17	0.187863	0.664	0.482	7.74288e-13	Neural2	FKBP10
NDUFV12	4.86128e-17	0.137092	0.687	0.5	8.16987e-13	Neural2	NDUFV1
UBD	5.02755e-17	3.22087	0.02	0.003	8.44929e-13	Neural2	UBD
MRPS251	5.1582e-17	0.15897	0.487	0.341	8.66887e-13	Neural2	MRPS25
PUS72	5.30259e-17	0.340201	0.297	0.188	8.91154e-13	Neural2	PUS7
TMA7	5.44805e-17	0.167483	0.963	0.85	9.15599e-13	Neural2	TMA7
TGDS	5.57055e-17	0.771083	0.196	0.114	9.36187e-13	Neural2	TGDS
XRCC52	5.73935e-17	0.158899	0.932	0.804	9.64556e-13	Neural2	XRCC5
TGS11	5.74746e-17	0.241399	0.422	0.291	9.65919e-13	Neural2	TGS1
ZFAND52	5.85278e-17	0.18643	0.557	0.407	9.83618e-13	Neural2	ZFAND5
ZFAS12	6.12579e-17	0.15404	0.958	0.835	1.0295e-12	Neural2	ZFAS1
CHCHD71	6.22181e-17	0.236989	0.321	0.207	1.04564e-12	Neural2	CHCHD7
UBL72	6.268e-17	0.236785	0.326	0.211	1.0534e-12	Neural2	UBL7
NOP582	6.68388e-17	0.137404	0.533	0.378	1.12329e-12	Neural2	NOP58
PDE3B2	6.7917e-17	0.419377	0.201	0.114	1.14141e-12	Neural2	PDE3B
MAPKAPK31	7.0439e-17	0.342426	0.236	0.141	1.1838e-12	Neural2	MAPKAPK3
NCBP23	7.05256e-17	0.111521	0.608	0.442	1.18525e-12	Neural2	NCBP2
RAB311	7.05577e-17	0.434749	0.205	0.118	1.18579e-12	Neural2	RAB31
TNRC6C-AS11	7.09209e-17	1.50054	0.038	0.01	1.1919e-12	Neural2	TNRC6C-AS1
METTL23	7.36837e-17	0.175221	0.404	0.27	1.23833e-12	Neural2	METTL23
NR2F1-AS11	8.14884e-17	0.176192	0.547	0.383	1.36949e-12	Neural2	NR2F1-AS1
CHEK21	8.39003e-17	0.725821	0.154	0.081	1.41003e-12	Neural2	CHEK2
RPUSD32	8.66397e-17	0.136992	0.403	0.27	1.45607e-12	Neural2	RPUSD3
MRPL542	9.03857e-17	0.16435	0.58	0.415	1.51902e-12	Neural2	MRPL54
TMEM218	9.35182e-17	0.198048	0.359	0.238	1.57167e-12	Neural2	TMEM218
LIG11	9.36705e-17	0.226684	0.297	0.188	1.57423e-12	Neural2	LIG1
TIPIN2	9.38189e-17	0.500008	0.263	0.166	1.57672e-12	Neural2	TIPIN
JTB3	9.64168e-17	0.136434	0.705	0.513	1.62038e-12	Neural2	JTB
DLGAP42	9.6503e-17	0.168961	0.572	0.414	1.62183e-12	Neural2	DLGAP4
RPS6KB21	9.86705e-17	0.123348	0.461	0.318	1.65826e-12	Neural2	RPS6KB2
MAZ3	1.03596e-16	0.135226	0.815	0.633	1.74103e-12	Neural2	MAZ
PSMB62	1.0742e-16	0.166504	0.898	0.725	1.80531e-12	Neural2	PSMB6
HSPBP12	1.09535e-16	0.270436	0.312	0.202	1.84084e-12	Neural2	HSPBP1
PRPF192	1.11532e-16	0.316579	0.284	0.182	1.87441e-12	Neural2	PRPF19
HOXB-AS11	1.15067e-16	0.766116	0.148	0.077	1.93382e-12	Neural2	HOXB-AS1
RPIA	1.22707e-16	0.456298	0.295	0.191	2.06222e-12	Neural2	RPIA
CBX22	1.23808e-16	0.274168	0.241	0.144	2.08072e-12	Neural2	CBX2
ULK32	1.24814e-16	0.489043	0.195	0.111	2.09762e-12	Neural2	ULK3
EEF2KMT1	1.25381e-16	0.583748	0.192	0.109	2.10715e-12	Neural2	EEF2KMT
SLC1A52	1.2816e-16	0.473923	0.239	0.145	2.15385e-12	Neural2	SLC1A5
CSGALNACT11	1.28544e-16	1.93043	0.037	0.01	2.16031e-12	Neural2	CSGALNACT1
PUSL11	1.293e-16	0.468859	0.205	0.119	2.17302e-12	Neural2	PUSL1
POLR2I1	1.2945e-16	0.147698	0.75	0.559	2.17554e-12	Neural2	POLR2I
MDC11	1.29465e-16	0.510155	0.261	0.164	2.17579e-12	Neural2	MDC1
HMGN21	1.35023e-16	0.117307	0.957	0.859	2.26919e-12	Neural2	HMGN2
AURKAIP13	1.35277e-16	0.121777	0.866	0.677	2.27347e-12	Neural2	AURKAIP1
SMYD2	1.45878e-16	0.507439	0.222	0.133	2.45163e-12	Neural2	SMYD2
CIT1	1.51661e-16	0.500346	0.177	0.097	2.54881e-12	Neural2	CIT
TRAP12	1.57587e-16	0.258426	0.423	0.294	2.6484e-12	Neural2	TRAP1
NUP1071	1.58671e-16	0.219323	0.428	0.294	2.66662e-12	Neural2	NUP107
MFSD101	1.612e-16	0.156277	0.544	0.386	2.70913e-12	Neural2	MFSD10
C12orf452	1.67255e-16	0.133078	0.403	0.275	2.81089e-12	Neural2	C12orf45
MTX11	1.8089e-16	0.149687	0.42	0.287	3.04004e-12	Neural2	MTX1
PCOLCE2	1.88516e-16	0.479994	0.174	0.096	3.1682e-12	Neural2	PCOLCE2
TMEM200C2	1.93087e-16	1.0095	0.08	0.033	3.24502e-12	Neural2	TMEM200C
POLQ1	1.96854e-16	0.537662	0.141	0.071	3.30833e-12	Neural2	POLQ
CPNE21	2.06245e-16	0.403654	0.19	0.105	3.46616e-12	Neural2	CPNE2
TSR12	2.11382e-16	0.22066	0.363	0.245	3.55248e-12	Neural2	TSR1
YWHAQ2	2.17669e-16	0.120925	0.886	0.718	3.65815e-12	Neural2	YWHAQ
RPS211	2.31014e-16	0.131301	0.981	0.932	3.88242e-12	Neural2	RPS21
TEX303	2.31245e-16	0.38074	0.239	0.145	3.88631e-12	Neural2	TEX30
NDUFS31	2.31277e-16	0.148377	0.676	0.499	3.88684e-12	Neural2	NDUFS3
TMCC1-AS11	2.45437e-16	0.752978	0.127	0.063	4.12482e-12	Neural2	TMCC1-AS1
SLF11	2.73654e-16	0.371817	0.322	0.211	4.59903e-12	Neural2	SLF1
MRPL410	2.8018e-16	0.148147	0.59	0.429	4.70871e-12	Neural2	MRPL4
TMEM532	2.82881e-16	0.54291	0.153	0.082	4.7541e-12	Neural2	TMEM53
FRMD6-AS1	2.86763e-16	0.578414	0.153	0.081	4.81934e-12	Neural2	FRMD6-AS1
FAM53C2	2.97564e-16	0.289618	0.292	0.188	5.00086e-12	Neural2	FAM53C
MRPL582	3.14413e-16	0.192904	0.403	0.279	5.28402e-12	Neural2	MRPL58
HNRNPD1	3.38229e-16	0.134349	0.905	0.749	5.68427e-12	Neural2	HNRNPD
FANCA1	3.43532e-16	0.424384	0.21	0.122	5.7734e-12	Neural2	FANCA
BCL2L11	3.45889e-16	0.630436	0.167	0.091	5.81301e-12	Neural2	BCL2L11
RPA11	3.69946e-16	0.31765	0.269	0.171	6.21731e-12	Neural2	RPA1
RENBP	3.80495e-16	1.83243	0.059	0.021	6.3946e-12	Neural2	RENBP
LRRC44	4.0336e-16	0.708614	0.092	0.04	6.77886e-12	Neural2	LRRC4
HIST1H1E1	4.1295e-16	0.239333	0.398	0.278	6.94003e-12	Neural2	HIST1H1E
BUB31	4.15993e-16	0.123422	0.518	0.375	6.99118e-12	Neural2	BUB3
PHLDB1	4.1867e-16	0.291364	0.337	0.225	7.03617e-12	Neural2	PHLDB1
EXOSC31	4.21635e-16	0.139079	0.449	0.311	7.086e-12	Neural2	EXOSC3
XRCC61	4.38985e-16	0.103391	0.765	0.581	7.37758e-12	Neural2	XRCC6
OST4	4.61768e-16	0.173738	0.94	0.788	7.76048e-12	Neural2	OST4
SDF2L11	4.64131e-16	0.26317	0.391	0.269	7.80018e-12	Neural2	SDF2L1
ALG6	5.04758e-16	0.582483	0.189	0.109	8.48296e-12	Neural2	ALG6
RFC52	5.18538e-16	0.300148	0.233	0.142	8.71455e-12	Neural2	RFC5
ZNF276	5.43207e-16	0.445849	0.2	0.117	9.12914e-12	Neural2	ZNF276
CCDC182	5.52387e-16	0.465251	0.251	0.155	9.28342e-12	Neural2	CCDC18
PPT1	6.11019e-16	0.15401	0.372	0.249	1.02688e-11	Neural2	PPT1
PELP1	6.26252e-16	0.277617	0.366	0.251	1.05248e-11	Neural2	PELP1
LRWD11	6.6637e-16	0.418242	0.211	0.122	1.1199e-11	Neural2	LRWD1
ANLN1	7.12559e-16	0.402358	0.177	0.098	1.19753e-11	Neural2	ANLN
LZTS13	8.02536e-16	0.11984	0.235	0.138	1.34874e-11	Neural2	LZTS1
ZNF5191	8.51248e-16	0.311413	0.252	0.155	1.43061e-11	Neural2	ZNF519
CMC22	8.68921e-16	0.157729	0.499	0.361	1.46031e-11	Neural2	CMC2
C1orf174	8.86808e-16	0.23953	0.279	0.178	1.49037e-11	Neural2	C1orf174
MCF2L-AS1	9.02051e-16	1.17236	0.051	0.017	1.51599e-11	Neural2	MCF2L-AS1
MRPS261	9.11841e-16	0.129741	0.748	0.561	1.53244e-11	Neural2	MRPS26
FAM162B1	9.1689e-16	1.39502	0.033	0.008	1.54093e-11	Neural2	FAM162B
CDC25C1	9.75185e-16	0.439487	0.147	0.076	1.6389e-11	Neural2	CDC25C
NUDT31	1.00503e-15	0.115419	0.393	0.269	1.68906e-11	Neural2	NUDT3
KIF141	1.04488e-15	0.497696	0.147	0.076	1.75603e-11	Neural2	KIF14
FANCG1	1.11008e-15	0.452629	0.174	0.098	1.8656e-11	Neural2	FANCG
PPIL31	1.12966e-15	0.165704	0.42	0.289	1.89851e-11	Neural2	PPIL3
KNSTRN2	1.15726e-15	0.211908	0.256	0.158	1.94489e-11	Neural2	KNSTRN
FBXW52	1.17266e-15	0.151126	0.447	0.313	1.97077e-11	Neural2	FBXW5
GLA2	1.27185e-15	0.345536	0.246	0.152	2.13747e-11	Neural2	GLA
CHRAC1	1.27485e-15	0.156203	0.344	0.229	2.14251e-11	Neural2	CHRAC1
TMEM132A2	1.29206e-15	0.14929	0.516	0.361	2.17144e-11	Neural2	TMEM132A
SMC63	1.31403e-15	0.162813	0.459	0.321	2.20835e-11	Neural2	SMC6
PCGF51	1.41921e-15	0.486572	0.181	0.104	2.38512e-11	Neural2	PCGF5
BARD11	1.43035e-15	0.124679	0.354	0.234	2.40384e-11	Neural2	BARD1
GLRX52	1.46916e-15	0.126174	0.829	0.629	2.46907e-11	Neural2	GLRX5
FKBP33	1.52547e-15	0.126591	0.81	0.625	2.5637e-11	Neural2	FKBP3
ARHGEF391	1.55616e-15	0.788759	0.108	0.051	2.61528e-11	Neural2	ARHGEF39
POMP2	1.64159e-15	0.126702	0.915	0.741	2.75886e-11	Neural2	POMP
TCERG11	1.70071e-15	0.148982	0.575	0.418	2.85822e-11	Neural2	TCERG1
C16orf95	1.74528e-15	0.553283	0.164	0.09	2.93312e-11	Neural2	C16orf95
SPAG51	1.77116e-15	0.511729	0.15	0.08	2.97661e-11	Neural2	SPAG5
PRKAG2-AS12	1.81003e-15	1.58227	0.057	0.021	3.04193e-11	Neural2	PRKAG2-AS1
SERPINB61	1.81357e-15	0.197616	0.529	0.377	3.04789e-11	Neural2	SERPINB6
NDUFAF21	1.94698e-15	0.145461	0.427	0.296	3.27209e-11	Neural2	NDUFAF2
DDX551	2.03749e-15	0.402746	0.264	0.169	3.42421e-11	Neural2	DDX55
LINC00622	2.05846e-15	1.67398	0.031	0.008	3.45944e-11	Neural2	LINC00622
ALDH3A2	2.14061e-15	0.329218	0.325	0.217	3.59751e-11	Neural2	ALDH3A2
MRPS103	2.14332e-15	0.166698	0.455	0.319	3.60207e-11	Neural2	MRPS10
SLC12A5	2.22774e-15	0.611889	0.148	0.08	3.74395e-11	Neural2	SLC12A5
NCAPH21	2.26189e-15	0.280347	0.242	0.149	3.80132e-11	Neural2	NCAPH2
SPTSSA1	2.32729e-15	0.248709	0.365	0.25	3.91124e-11	Neural2	SPTSSA
HAGLROS3	2.43353e-15	0.285292	0.187	0.107	4.0898e-11	Neural2	HAGLROS
RRP1	2.55969e-15	0.265372	0.338	0.228	4.30181e-11	Neural2	RRP1
EXOSC7	2.64692e-15	0.127365	0.556	0.405	4.44841e-11	Neural2	EXOSC7
MRPS18B2	2.64786e-15	0.10855	0.491	0.346	4.45e-11	Neural2	MRPS18B
FBXL152	2.81172e-15	0.17776	0.397	0.271	4.72537e-11	Neural2	FBXL15
ZNF503-AS2	3.0561e-15	0.362644	0.207	0.122	5.13609e-11	Neural2	ZNF503-AS2
CCDC142	3.09144e-15	0.224725	0.579	0.433	5.19548e-11	Neural2	CCDC14
RABGGTB3	3.10228e-15	0.236776	0.341	0.229	5.21369e-11	Neural2	RABGGTB
SNHG153	3.31184e-15	0.251501	0.415	0.293	5.56587e-11	Neural2	SNHG15
ENOSF1	3.33258e-15	0.279783	0.405	0.279	5.60073e-11	Neural2	ENOSF1
ZNF7063	3.642e-15	0.124868	0.768	0.584	6.12074e-11	Neural2	ZNF706
TCF191	3.84614e-15	0.657763	0.086	0.038	6.46382e-11	Neural2	TCF19
HEG1	4.00243e-15	0.649102	0.126	0.064	6.72649e-11	Neural2	HEG1
FANCL1	4.09974e-15	0.167579	0.401	0.273	6.89002e-11	Neural2	FANCL
HDDC31	4.55673e-15	0.419094	0.24	0.15	7.65804e-11	Neural2	HDDC3
PSMD132	4.62526e-15	0.181618	0.612	0.458	7.7732e-11	Neural2	PSMD13
MCRIP21	4.62801e-15	0.315477	0.245	0.152	7.77784e-11	Neural2	MCRIP2
NUDT211	5.1859e-15	0.199462	0.401	0.281	8.71543e-11	Neural2	NUDT21
QARS	5.48439e-15	0.167052	0.426	0.303	9.21707e-11	Neural2	QARS
CHCHD51	5.69891e-15	0.105172	0.655	0.476	9.57758e-11	Neural2	CHCHD5
C1QTNF31	5.86581e-15	0.571492	0.149	0.081	9.85808e-11	Neural2	C1QTNF3
KIAA05861	6.06675e-15	0.16628	0.38	0.261	1.01958e-10	Neural2	KIAA0586
PEA151	6.17808e-15	0.283802	0.235	0.146	1.03829e-10	Neural2	PEA15
CUTC2	6.36726e-15	0.381646	0.265	0.172	1.07008e-10	Neural2	CUTC
POP42	6.41269e-15	0.194055	0.325	0.218	1.07772e-10	Neural2	POP4
OLA13	6.54884e-15	0.137232	0.71	0.534	1.1006e-10	Neural2	OLA1
FZD82	6.58442e-15	0.811115	0.07	0.028	1.10658e-10	Neural2	FZD8
E2F32	6.66946e-15	0.308889	0.296	0.194	1.12087e-10	Neural2	E2F3
SLC35D22	6.87969e-15	0.479914	0.213	0.13	1.1562e-10	Neural2	SLC35D2
ADAM121	7.03048e-15	0.489142	0.23	0.142	1.18154e-10	Neural2	ADAM12
RMDN1	7.55672e-15	0.186278	0.394	0.275	1.26998e-10	Neural2	RMDN1
CRYGD	7.60377e-15	1.70068	0.025	0.005	1.27789e-10	Neural2	CRYGD
TM7SF3	7.61832e-15	0.389711	0.329	0.221	1.28034e-10	Neural2	TM7SF3
THOP13	8.04568e-15	0.358495	0.234	0.145	1.35216e-10	Neural2	THOP1
WDR461	8.7485e-15	0.206885	0.368	0.252	1.47027e-10	Neural2	WDR46
FLAD13	8.80887e-15	0.41714	0.285	0.188	1.48042e-10	Neural2	FLAD1
CEP632	9.08427e-15	0.219396	0.372	0.257	1.5267e-10	Neural2	CEP63
TRNP1	9.27153e-15	0.166596	0.24	0.146	1.55817e-10	Neural2	TRNP1
SLC16A9	9.61395e-15	0.444181	0.264	0.168	1.61572e-10	Neural2	SLC16A9
EMC43	9.78652e-15	0.142088	0.594	0.436	1.64472e-10	Neural2	EMC4
UTP181	9.88444e-15	0.198928	0.382	0.265	1.66118e-10	Neural2	UTP18
ABT14	9.99343e-15	0.192175	0.4	0.284	1.6795e-10	Neural2	ABT1
DYRK41	1.01045e-14	0.183189	0.41	0.285	1.69816e-10	Neural2	DYRK4
QTRT11	1.03263e-14	0.155906	0.358	0.243	1.73543e-10	Neural2	QTRT1
TSFM2	1.08295e-14	0.146994	0.372	0.256	1.82e-10	Neural2	TSFM
CRYAB2	1.08378e-14	2.79957	0.096	0.046	1.8214e-10	Neural2	CRYAB
NCL	1.10859e-14	0.158066	0.964	0.883	1.8631e-10	Neural2	NCL
ZNF662	1.1331e-14	0.269145	0.256	0.161	1.90429e-10	Neural2	ZNF66
ITGB3BP1	1.16405e-14	0.170413	0.472	0.344	1.9563e-10	Neural2	ITGB3BP
POMGNT1	1.19136e-14	0.250222	0.355	0.244	2.0022e-10	Neural2	POMGNT1
GPN11	1.24852e-14	0.252521	0.307	0.206	2.09827e-10	Neural2	GPN1
HMGN3	1.3284e-14	0.135174	0.951	0.805	2.23251e-10	Neural2	HMGN3
SDC1	1.37597e-14	0.24964	0.146	0.078	2.31245e-10	Neural2	SDC1
UQCRB2	1.38541e-14	0.143552	0.933	0.79	2.32832e-10	Neural2	UQCRB
GLIDR1	1.42777e-14	0.557188	0.16	0.09	2.39951e-10	Neural2	GLIDR
NID2	1.43682e-14	0.493792	0.174	0.1	2.41471e-10	Neural2	NID2
MRPL443	1.54548e-14	0.185795	0.368	0.255	2.59733e-10	Neural2	MRPL44
MAN2A2	1.57173e-14	0.648518	0.152	0.085	2.64145e-10	Neural2	MAN2A2
ARHGEF26-AS1	1.57366e-14	0.987498	0.061	0.023	2.64469e-10	Neural2	ARHGEF26-AS1
RNPEPL11	1.57859e-14	0.220354	0.209	0.125	2.65297e-10	Neural2	RNPEPL1
VMA213	1.6191e-14	0.154463	0.346	0.237	2.72106e-10	Neural2	VMA21
HAUS61	1.82364e-14	0.201886	0.323	0.217	3.06481e-10	Neural2	HAUS6
GRPEL12	1.92384e-14	0.149043	0.347	0.235	3.23321e-10	Neural2	GRPEL1
UBE2O1	1.93472e-14	0.202169	0.332	0.227	3.25148e-10	Neural2	UBE2O
SF3B62	1.9499e-14	0.116199	0.906	0.733	3.277e-10	Neural2	SF3B6
ACY11	2.14754e-14	0.284738	0.213	0.129	3.60916e-10	Neural2	ACY1
MRPL352	2.28503e-14	0.181132	0.348	0.238	3.84023e-10	Neural2	MRPL35
SRP93	2.35498e-14	0.130076	0.926	0.787	3.95778e-10	Neural2	SRP9
PARPBP1	2.41176e-14	0.379807	0.205	0.123	4.0532e-10	Neural2	PARPBP
UBE2D41	2.52889e-14	0.486961	0.172	0.1	4.25006e-10	Neural2	UBE2D4
GYG22	2.61795e-14	0.519687	0.167	0.096	4.39973e-10	Neural2	GYG2
OTUB13	2.61976e-14	0.15109	0.479	0.344	4.40277e-10	Neural2	OTUB1
NOP142	2.67728e-14	0.278729	0.321	0.219	4.49943e-10	Neural2	NOP14
ZMAT5	2.86177e-14	0.221041	0.292	0.191	4.8095e-10	Neural2	ZMAT5
ASF1B1	2.91453e-14	0.401228	0.124	0.063	4.89816e-10	Neural2	ASF1B
SAE11	2.96605e-14	0.115454	0.498	0.358	4.98475e-10	Neural2	SAE1
NUDT112	3.06743e-14	0.19353	0.222	0.135	5.15513e-10	Neural2	NUDT11
NEIL31	3.10199e-14	0.461165	0.123	0.062	5.21321e-10	Neural2	NEIL3
RNPS13	3.31244e-14	0.134101	0.746	0.583	5.56688e-10	Neural2	RNPS1
SEC14L5	3.50645e-14	2.94789	0.012	0.002	5.89293e-10	Neural2	SEC14L5
RBM141	3.90024e-14	0.249377	0.23	0.144	6.55474e-10	Neural2	RBM14
SRCIN11	3.99129e-14	0.327947	0.137	0.073	6.70776e-10	Neural2	SRCIN1
SMIM122	4.15672e-14	0.218291	0.372	0.26	6.98578e-10	Neural2	SMIM12
RAB301	4.32541e-14	0.58259	0.145	0.079	7.26929e-10	Neural2	RAB30
RMI12	4.40709e-14	0.367052	0.221	0.138	7.40656e-10	Neural2	RMI1
HAX14	4.81405e-14	0.12793	0.52	0.382	8.0905e-10	Neural2	HAX1
IGSF82	5.39881e-14	0.356416	0.211	0.129	9.07324e-10	Neural2	IGSF8
FOXN23	5.65254e-14	0.498467	0.237	0.151	9.49965e-10	Neural2	FOXN2
MICAL32	5.97863e-14	0.251104	0.325	0.224	1.00477e-09	Neural2	MICAL3
UBXN81	7.39998e-14	0.493289	0.171	0.1	1.24364e-09	Neural2	UBXN8
ARPC5L2	7.78183e-14	0.105056	0.551	0.4	1.30781e-09	Neural2	ARPC5L
CTNNB12	7.90651e-14	0.269202	0.657	0.505	1.32877e-09	Neural2	CTNNB1
AARSD12	8.60882e-14	0.159531	0.379	0.265	1.4468e-09	Neural2	AARSD1
GALE1	8.77308e-14	0.285575	0.256	0.165	1.4744e-09	Neural2	GALE
HCCS2	8.89203e-14	0.445256	0.214	0.134	1.49439e-09	Neural2	HCCS
LRRC3	9.43699e-14	0.93293	0.086	0.039	1.58598e-09	Neural2	LRRC3
PRMT12	1.02619e-13	0.104334	0.912	0.749	1.72462e-09	Neural2	PRMT1
CYP27C1	1.06439e-13	0.426696	0.215	0.133	1.78881e-09	Neural2	CYP27C1
UCHL52	1.08289e-13	0.127398	0.398	0.282	1.8199e-09	Neural2	UCHL5
CBX51	1.08414e-13	0.106995	0.862	0.696	1.82201e-09	Neural2	CBX5
DEPDC1B1	1.13932e-13	0.359712	0.193	0.115	1.91474e-09	Neural2	DEPDC1B
AMIGO2	1.15259e-13	0.320375	0.134	0.071	1.93704e-09	Neural2	AMIGO2
OPRD11	1.1712e-13	1.03543	0.029	0.007	1.96832e-09	Neural2	OPRD1
EIF2A	1.20739e-13	0.151518	0.48	0.349	2.02914e-09	Neural2	EIF2A
GANAB1	1.32025e-13	0.169306	0.577	0.422	2.21881e-09	Neural2	GANAB
PPP1CC1	1.36455e-13	0.106529	0.608	0.454	2.29326e-09	Neural2	PPP1CC
NEDD82	1.38165e-13	0.129976	0.938	0.776	2.32201e-09	Neural2	NEDD8
PFAS1	1.44217e-13	0.396094	0.189	0.113	2.42371e-09	Neural2	PFAS
GPR1612	1.45647e-13	0.138778	0.305	0.2	2.44775e-09	Neural2	GPR161
HIST1H2BN1	1.58386e-13	1.12949	0.124	0.065	2.66183e-09	Neural2	HIST1H2BN
UBL4A1	1.58504e-13	0.177954	0.316	0.215	2.66382e-09	Neural2	UBL4A
PSMG32	1.64587e-13	0.158329	0.341	0.236	2.76605e-09	Neural2	PSMG3
BRIP11	1.79676e-13	0.137679	0.19	0.111	3.01963e-09	Neural2	BRIP1
NCLN	1.79913e-13	0.483461	0.227	0.145	3.02362e-09	Neural2	NCLN
ZNF528-AS1	1.87167e-13	0.112601	0.393	0.27	3.14552e-09	Neural2	ZNF528-AS1
NABP23	1.88861e-13	0.251468	0.309	0.21	3.17399e-09	Neural2	NABP2
GEMIN72	2.01446e-13	0.213338	0.282	0.186	3.38551e-09	Neural2	GEMIN7
HNRNPA1L2	2.20734e-13	0.345777	0.175	0.102	3.70966e-09	Neural2	HNRNPA1L2
ESPL11	2.21457e-13	0.591899	0.097	0.046	3.7218e-09	Neural2	ESPL1
TRIP6	2.22572e-13	0.144362	0.383	0.269	3.74055e-09	Neural2	TRIP6
HS1BP31	2.23044e-13	0.477398	0.164	0.095	3.74848e-09	Neural2	HS1BP3
DDX212	2.2774e-13	0.153947	0.561	0.417	3.8274e-09	Neural2	DDX21
SERBP11	2.37427e-13	0.124144	0.932	0.838	3.9902e-09	Neural2	SERBP1
TIAM11	2.39207e-13	0.509539	0.243	0.158	4.02012e-09	Neural2	TIAM1
AMD1	2.63588e-13	0.103068	0.516	0.382	4.42987e-09	Neural2	AMD1
PSPH2	2.90238e-13	0.106464	0.25	0.16	4.87774e-09	Neural2	PSPH
NRXN2	3.07661e-13	0.440793	0.261	0.175	5.17055e-09	Neural2	NRXN2
KBTBD112	3.10381e-13	0.334441	0.182	0.109	5.21627e-09	Neural2	KBTBD11
XRCC31	3.10579e-13	0.652025	0.123	0.065	5.2196e-09	Neural2	XRCC3
CABIN1	3.21574e-13	0.145071	0.433	0.311	5.40437e-09	Neural2	CABIN1
PSMC3IP1	3.29361e-13	0.398301	0.169	0.099	5.53523e-09	Neural2	PSMC3IP
EFS2	3.31899e-13	0.217563	0.309	0.209	5.57789e-09	Neural2	EFS
RER1	3.3295e-13	0.144694	0.633	0.48	5.59556e-09	Neural2	RER1
WDR31	3.67373e-13	0.248027	0.263	0.174	6.17407e-09	Neural2	WDR3
GNG7	4.19682e-13	0.542754	0.174	0.105	7.05318e-09	Neural2	GNG7
ASAH11	4.30936e-13	0.228427	0.456	0.336	7.24231e-09	Neural2	ASAH1
UBE2S2	4.49356e-13	0.169841	0.687	0.537	7.55188e-09	Neural2	UBE2S
ETS2	4.52293e-13	0.299982	0.183	0.11	7.60124e-09	Neural2	ETS2
TTYH2	4.80183e-13	0.729108	0.14	0.078	8.06996e-09	Neural2	TTYH2
HIKESHI1	4.99781e-13	0.138779	0.625	0.479	8.39931e-09	Neural2	HIKESHI
STOM	5.05077e-13	0.753975	0.082	0.038	8.48832e-09	Neural2	STOM
GPS12	5.05964e-13	0.107257	0.375	0.262	8.50324e-09	Neural2	GPS1
FDX21	5.07556e-13	0.249835	0.318	0.22	8.52999e-09	Neural2	FDX2
ZNF4881	5.28218e-13	1.26686	0.037	0.012	8.87723e-09	Neural2	ZNF488
HMGXB41	5.29058e-13	0.134365	0.534	0.393	8.89135e-09	Neural2	HMGXB4
FOXP4-AS1	5.31901e-13	0.926263	0.068	0.029	8.93913e-09	Neural2	FOXP4-AS1
RPN21	5.49802e-13	0.108658	0.685	0.506	9.23997e-09	Neural2	RPN2
PHLDB21	5.60032e-13	0.215188	0.367	0.253	9.4119e-09	Neural2	PHLDB2
SLC25A333	5.65266e-13	0.274549	0.24	0.156	9.49986e-09	Neural2	SLC25A33
SHCBP11	5.68652e-13	0.691809	0.112	0.058	9.55676e-09	Neural2	SHCBP1
HAUS81	5.82136e-13	0.314109	0.164	0.095	9.78337e-09	Neural2	HAUS8
TRABD	5.86876e-13	0.186368	0.359	0.251	9.86304e-09	Neural2	TRABD
SOCS2-AS11	6.64275e-13	1.50582	0.071	0.031	1.11638e-08	Neural2	SOCS2-AS1
NR4A2	8.42309e-13	1.42613	0.04	0.013	1.41558e-08	Neural2	NR4A2
GNAI21	8.80381e-13	0.115722	0.831	0.668	1.47957e-08	Neural2	GNAI2
ANGPTL7	9.13792e-13	2.52145	0.019	0.004	1.53572e-08	Neural2	ANGPTL7
TOPBP11	9.35341e-13	0.173385	0.372	0.261	1.57193e-08	Neural2	TOPBP1
FBXO22	9.6748e-13	0.178633	0.485	0.353	1.62595e-08	Neural2	FBXO22
AFAP1L11	9.69781e-13	0.999254	0.057	0.022	1.62981e-08	Neural2	AFAP1L1
UMPS1	1.03733e-12	0.158338	0.301	0.204	1.74334e-08	Neural2	UMPS
FDX1	1.05455e-12	0.108571	0.441	0.319	1.77228e-08	Neural2	FDX1
FUS1	1.14167e-12	0.109656	0.932	0.813	1.91869e-08	Neural2	FUS
MRPS221	1.17254e-12	0.127601	0.407	0.296	1.97058e-08	Neural2	MRPS22
TOR2A1	1.17341e-12	0.13821	0.262	0.171	1.97204e-08	Neural2	TOR2A
CITED13	1.39059e-12	0.971128	0.054	0.021	2.33702e-08	Neural2	CITED1
TF1	1.41614e-12	1.38869	0.043	0.015	2.37996e-08	Neural2	TF
POLR3GL1	1.46614e-12	0.131897	0.462	0.336	2.464e-08	Neural2	POLR3GL
POLD31	1.47925e-12	0.165959	0.339	0.237	2.48603e-08	Neural2	POLD3
RBL11	1.6207e-12	0.38713	0.207	0.129	2.72375e-08	Neural2	RBL1
IFT522	1.68899e-12	0.126002	0.453	0.331	2.83852e-08	Neural2	IFT52
PHF5A2	1.74279e-12	0.125561	0.381	0.272	2.92893e-08	Neural2	PHF5A
WDR743	1.8539e-12	0.234649	0.316	0.219	3.11567e-08	Neural2	WDR74
ADAMTS171	1.85946e-12	0.936243	0.079	0.036	3.125e-08	Neural2	ADAMTS17
PPP2R3B3	1.87891e-12	0.22709	0.278	0.186	3.15769e-08	Neural2	PPP2R3B
DDX23	1.95153e-12	0.179921	0.338	0.238	3.27974e-08	Neural2	DDX23
MFSD2A2	1.96961e-12	1.19589	0.053	0.02	3.31013e-08	Neural2	MFSD2A
DRP2	1.97994e-12	0.992357	0.056	0.022	3.32748e-08	Neural2	DRP2
IFT811	2.126e-12	0.14026	0.572	0.43	3.57296e-08	Neural2	IFT81
EXO11	2.17669e-12	0.472575	0.1	0.05	3.65814e-08	Neural2	EXO1
TWNK1	2.18972e-12	0.659064	0.122	0.066	3.68004e-08	Neural2	TWNK
EMD	2.24892e-12	0.270477	0.281	0.19	3.77954e-08	Neural2	EMD
EHF	2.29649e-12	2.86382	0.013	0.002	3.85948e-08	Neural2	EHF
NIF3L12	2.30867e-12	0.28456	0.242	0.159	3.87995e-08	Neural2	NIF3L1
SOX61	2.49232e-12	0.376108	0.292	0.196	4.1886e-08	Neural2	SOX6
PAQR8	2.67145e-12	0.886556	0.079	0.036	4.48964e-08	Neural2	PAQR8
BYSL3	3.09131e-12	0.327225	0.201	0.126	5.19525e-08	Neural2	BYSL
FAM102A	3.3029e-12	0.460862	0.191	0.12	5.55086e-08	Neural2	FAM102A
ETV52	3.37181e-12	0.794776	0.113	0.061	5.66666e-08	Neural2	ETV5
CAD	3.50809e-12	0.28574	0.235	0.154	5.8957e-08	Neural2	CAD
MXD31	3.51929e-12	0.221864	0.226	0.145	5.91451e-08	Neural2	MXD3
DCTD1	3.52174e-12	0.237511	0.332	0.234	5.91864e-08	Neural2	DCTD
ZNF5811	3.53885e-12	0.217682	0.306	0.209	5.94739e-08	Neural2	ZNF581
CHCHD61	3.75662e-12	0.154414	0.403	0.293	6.31338e-08	Neural2	CHCHD6
SFSWAP	3.84415e-12	0.179618	0.489	0.367	6.46047e-08	Neural2	SFSWAP
GRWD1	4.38477e-12	0.203952	0.252	0.167	7.36904e-08	Neural2	GRWD1
CLN6	4.71299e-12	0.339033	0.174	0.106	7.92066e-08	Neural2	CLN6
LMNB22	4.98485e-12	0.105978	0.313	0.215	8.37753e-08	Neural2	LMNB2
LIMS21	4.99028e-12	1.11398	0.05	0.019	8.38667e-08	Neural2	LIMS2
ARL5A1	5.14563e-12	0.106566	0.65	0.49	8.64774e-08	Neural2	ARL5A
KIF231	5.19329e-12	0.234973	0.177	0.106	8.72785e-08	Neural2	KIF23
CPSF11	5.4195e-12	0.131497	0.351	0.247	9.10801e-08	Neural2	CPSF1
XRCC42	5.69161e-12	0.228341	0.26	0.174	9.56532e-08	Neural2	XRCC4
PIGH2	5.86388e-12	0.317277	0.206	0.131	9.85484e-08	Neural2	PIGH
TSPAN61	6.48425e-12	0.145511	0.521	0.383	1.08974e-07	Neural2	TSPAN6
RAC11	6.58835e-12	0.103816	0.916	0.783	1.10724e-07	Neural2	RAC1
JMJD42	6.93762e-12	0.2797	0.193	0.121	1.16594e-07	Neural2	JMJD4
SPOUT11	7.62367e-12	0.345757	0.184	0.114	1.28123e-07	Neural2	SPOUT1
PLXNA13	7.88838e-12	0.219572	0.257	0.171	1.32572e-07	Neural2	PLXNA1
ZPR13	8.13649e-12	0.216186	0.264	0.179	1.36742e-07	Neural2	ZPR1
TTF22	8.37204e-12	0.234457	0.242	0.161	1.40701e-07	Neural2	TTF2
ZWILCH2	9.32486e-12	0.219792	0.218	0.141	1.56714e-07	Neural2	ZWILCH
AFF2	9.61771e-12	0.408166	0.187	0.116	1.61635e-07	Neural2	AFF2
NUDT161	1.0609e-11	0.21361	0.318	0.224	1.78294e-07	Neural2	NUDT16
EBNA1BP24	1.10813e-11	0.113255	0.466	0.345	1.86232e-07	Neural2	EBNA1BP2
LAP31	1.17733e-11	0.21233	0.345	0.248	1.97862e-07	Neural2	LAP3
NCK21	1.18637e-11	0.198377	0.483	0.371	1.99382e-07	Neural2	NCK2
BRMS13	1.2582e-11	0.191231	0.293	0.203	2.11453e-07	Neural2	BRMS1
BCS1L1	1.36777e-11	0.306904	0.225	0.146	2.29867e-07	Neural2	BCS1L
NDUFA132	1.37112e-11	0.107925	0.967	0.872	2.3043e-07	Neural2	NDUFA13
UBE2E11	1.42273e-11	0.118412	0.518	0.385	2.39105e-07	Neural2	UBE2E1
REEP42	1.44271e-11	0.247552	0.159	0.095	2.42462e-07	Neural2	REEP4
POLE1	1.4583e-11	0.126122	0.208	0.132	2.45082e-07	Neural2	POLE
ATG1013	1.49445e-11	0.150737	0.351	0.251	2.51157e-07	Neural2	ATG101
SNTB12	1.7072e-11	1.1181	0.156	0.096	2.86912e-07	Neural2	SNTB1
GPN33	1.72034e-11	0.137095	0.37	0.263	2.8912e-07	Neural2	GPN3
DAAM2	1.72461e-11	0.179686	0.174	0.105	2.89838e-07	Neural2	DAAM2
SFR11	1.83786e-11	0.493286	0.166	0.102	3.08871e-07	Neural2	SFR1
LCMT21	1.85385e-11	1.10316	0.084	0.041	3.11559e-07	Neural2	LCMT2
COL20A12	1.89529e-11	2.60123	0.024	0.006	3.18523e-07	Neural2	COL20A1
RANGAP12	1.91452e-11	0.20055	0.268	0.183	3.21754e-07	Neural2	RANGAP1
TAF122	1.98005e-11	0.117631	0.379	0.272	3.32768e-07	Neural2	TAF12
LRRC8D1	2.00186e-11	0.29786	0.248	0.167	3.36433e-07	Neural2	LRRC8D
PPM1F1	2.05391e-11	0.116083	0.17	0.103	3.45181e-07	Neural2	PPM1F
NUDT61	2.10324e-11	0.200989	0.2	0.127	3.53471e-07	Neural2	NUDT6
UAP1L1	2.12118e-11	1.68542	0.026	0.007	3.56486e-07	Neural2	UAP1L1
PRMT52	2.14181e-11	0.122777	0.291	0.203	3.59953e-07	Neural2	PRMT5
LYRM72	2.15986e-11	0.319475	0.215	0.141	3.62986e-07	Neural2	LYRM7
CDC25A1	2.23505e-11	0.412921	0.12	0.066	3.75623e-07	Neural2	CDC25A
HOXC-AS31	2.45324e-11	0.896665	0.039	0.014	4.12291e-07	Neural2	HOXC-AS3
MFSD121	2.50559e-11	0.265865	0.216	0.142	4.21089e-07	Neural2	MFSD12
FKBPL1	2.7458e-11	0.2024	0.151	0.089	4.61459e-07	Neural2	FKBPL
LIMA11	3.0323e-11	0.205191	0.481	0.365	5.09608e-07	Neural2	LIMA1
GEMIN4	3.09224e-11	0.440549	0.139	0.081	5.19682e-07	Neural2	GEMIN4
CHL1	3.40525e-11	0.590638	0.121	0.067	5.72286e-07	Neural2	CHL1
NUCKS11	3.4225e-11	0.136277	0.921	0.803	5.75185e-07	Neural2	NUCKS1
LBR1	4.02077e-11	0.114005	0.573	0.44	6.7573e-07	Neural2	LBR
HNRNPC1	4.14687e-11	0.127255	0.922	0.793	6.96924e-07	Neural2	HNRNPC
MTERF31	4.43503e-11	0.401259	0.2	0.131	7.45352e-07	Neural2	MTERF3
BRICD5	4.51991e-11	0.8963	0.062	0.028	7.59616e-07	Neural2	BRICD5
GEMIN61	4.5409e-11	0.200701	0.279	0.194	7.63144e-07	Neural2	GEMIN6
PEX101	4.63313e-11	0.169617	0.305	0.216	7.78643e-07	Neural2	PEX10
DERA3	4.68512e-11	0.120197	0.358	0.259	7.87382e-07	Neural2	DERA
TOE11	4.69309e-11	0.24858	0.183	0.115	7.88721e-07	Neural2	TOE1
SYNPR2	5.04123e-11	2.08742	0.047	0.018	8.47228e-07	Neural2	SYNPR
INTS1	5.05702e-11	0.195296	0.377	0.277	8.49883e-07	Neural2	INTS1
HIST1H3G1	5.15903e-11	0.274517	0.105	0.056	8.67027e-07	Neural2	HIST1H3G
FAM76B1	5.25283e-11	0.162278	0.33	0.235	8.8279e-07	Neural2	FAM76B
NOL113	5.6203e-11	0.101171	0.375	0.276	9.44548e-07	Neural2	NOL11
DLEU12	5.67443e-11	0.700401	0.307	0.217	9.53645e-07	Neural2	DLEU1
NUP2051	7.17552e-11	0.236075	0.249	0.171	1.20592e-06	Neural2	NUP205
TMEM229A	8.33364e-11	1.44227	0.015	0.003	1.40055e-06	Neural2	TMEM229A
ADAMTS20	8.47523e-11	1.0352	0.054	0.022	1.42435e-06	Neural2	ADAMTS20
CD3EAP2	8.94223e-11	0.353093	0.129	0.074	1.50283e-06	Neural2	CD3EAP
ARHGAP182	9.26277e-11	0.233793	0.231	0.154	1.5567e-06	Neural2	ARHGAP18
NCAPG21	9.27931e-11	0.221808	0.202	0.13	1.55948e-06	Neural2	NCAPG2
THG1L1	9.52618e-11	0.172699	0.269	0.187	1.60097e-06	Neural2	THG1L
C2orf743	9.63831e-11	0.229952	0.245	0.167	1.61981e-06	Neural2	C2orf74
SFT2D31	9.95566e-11	0.317373	0.223	0.148	1.67315e-06	Neural2	SFT2D3
PTPRD-AS12	9.98909e-11	0.339203	0.143	0.084	1.67877e-06	Neural2	PTPRD-AS1
PLEKHG3	1.19718e-10	0.230532	0.222	0.148	2.01198e-06	Neural2	PLEKHG3
NCAPD21	1.20021e-10	0.180234	0.271	0.186	2.01708e-06	Neural2	NCAPD2
CHTF181	1.24692e-10	0.280016	0.155	0.094	2.09557e-06	Neural2	CHTF18
EXOSC1	1.25902e-10	0.224693	0.344	0.252	2.11591e-06	Neural2	EXOSC1
PLCB4	1.294e-10	0.65887	0.239	0.167	2.17469e-06	Neural2	PLCB4
TDP12	1.32196e-10	0.211665	0.203	0.133	2.22168e-06	Neural2	TDP1
KIF18A1	1.34328e-10	0.167235	0.17	0.104	2.25751e-06	Neural2	KIF18A
SAP30L	1.45606e-10	0.150648	0.252	0.171	2.44706e-06	Neural2	SAP30L
PFDN51	1.53485e-10	0.116093	0.967	0.889	2.57946e-06	Neural2	PFDN5
EDF13	1.73956e-10	0.100807	0.953	0.842	2.92351e-06	Neural2	EDF1
ZMYND193	1.77098e-10	0.131205	0.243	0.166	2.97631e-06	Neural2	ZMYND19
PNPT13	2.03899e-10	0.153749	0.341	0.246	3.42672e-06	Neural2	PNPT1
CDCA41	2.21307e-10	0.153361	0.239	0.161	3.71928e-06	Neural2	CDCA4
FTH12	2.26477e-10	0.13248	0.989	0.955	3.80618e-06	Neural2	FTH1
ANKRD13B2	2.36369e-10	0.171539	0.138	0.081	3.97241e-06	Neural2	ANKRD13B
ORAI11	2.43883e-10	0.290747	0.194	0.126	4.0987e-06	Neural2	ORAI1
MMS22L1	2.45144e-10	0.143014	0.228	0.152	4.11988e-06	Neural2	MMS22L
MOSPD32	2.45582e-10	0.127208	0.335	0.242	4.12725e-06	Neural2	MOSPD3
UCP24	2.47605e-10	0.240377	0.143	0.086	4.16125e-06	Neural2	UCP2
DHRS7	2.51698e-10	0.120939	0.468	0.354	4.23004e-06	Neural2	DHRS7
EIF2B51	2.61878e-10	0.121266	0.268	0.188	4.40112e-06	Neural2	EIF2B5
KRI1	2.69277e-10	0.615206	0.198	0.132	4.52548e-06	Neural2	KRI1
CBS	2.86111e-10	1.16034	0.034	0.012	4.80839e-06	Neural2	CBS
KIF18B1	2.86629e-10	0.270421	0.115	0.064	4.81709e-06	Neural2	KIF18B
OGFOD3	3.3733e-10	0.288534	0.276	0.195	5.66917e-06	Neural2	OGFOD3
RPF24	3.37695e-10	0.147408	0.372	0.274	5.67531e-06	Neural2	RPF2
CCDC862	3.5108e-10	0.466382	0.15	0.093	5.90025e-06	Neural2	CCDC86
HAUS71	3.59698e-10	0.465996	0.137	0.082	6.04508e-06	Neural2	HAUS7
APEH2	3.78288e-10	0.15649	0.297	0.21	6.35751e-06	Neural2	APEH
GDNF-AS11	3.86648e-10	2.66401	0.023	0.006	6.49801e-06	Neural2	GDNF-AS1
FAM72B1	3.87593e-10	1.32768	0.029	0.009	6.51389e-06	Neural2	FAM72B
ARID5A2	4.67713e-10	0.699257	0.082	0.042	7.86038e-06	Neural2	ARID5A
TMEM602	4.70812e-10	0.14137	0.305	0.218	7.91246e-06	Neural2	TMEM60
RNF261	5.08348e-10	0.128425	0.2	0.13	8.5433e-06	Neural2	RNF26
NOA1	5.33409e-10	0.142538	0.272	0.191	8.96447e-06	Neural2	NOA1
EHD42	5.34129e-10	0.21883	0.182	0.118	8.97657e-06	Neural2	EHD4
TRAIP1	5.79466e-10	0.350164	0.102	0.056	9.7385e-06	Neural2	TRAIP
RNASEH13	6.53104e-10	0.181009	0.336	0.247	1.09761e-05	Neural2	RNASEH1
DHX331	6.68772e-10	0.324018	0.219	0.15	1.12394e-05	Neural2	DHX33
DNMT3B2	6.78237e-10	0.210332	0.133	0.079	1.13985e-05	Neural2	DNMT3B
CORT	6.88187e-10	0.698891	0.069	0.033	1.15657e-05	Neural2	CORT
ZNF1952	7.06362e-10	0.10715	0.373	0.272	1.18711e-05	Neural2	ZNF195
ITPRIPL1	7.11757e-10	0.564436	0.068	0.033	1.19618e-05	Neural2	ITPRIPL1
HYKK	7.41907e-10	0.77193	0.09	0.048	1.24685e-05	Neural2	HYKK
CREB3L2	8.15341e-10	0.203367	0.346	0.255	1.37026e-05	Neural2	CREB3L2
KIAA1549L1	8.73314e-10	0.418626	0.083	0.043	1.46769e-05	Neural2	KIAA1549L
MANBAL2	9.06277e-10	0.136412	0.332	0.243	1.52309e-05	Neural2	MANBAL
ZNF6721	9.14567e-10	0.355021	0.16	0.101	1.53702e-05	Neural2	ZNF672
ICAM3	9.16857e-10	0.8854	0.079	0.04	1.54087e-05	Neural2	ICAM3
MYB1	1.00213e-09	1.56672	0.027	0.008	1.68418e-05	Neural2	MYB
NSMCE12	1.01433e-09	0.128386	0.381	0.284	1.70468e-05	Neural2	NSMCE1
CDK52	1.06143e-09	0.114006	0.24	0.166	1.78383e-05	Neural2	CDK5
IER21	1.11775e-09	0.102819	0.587	0.445	1.87849e-05	Neural2	IER2
FAM83D1	1.16077e-09	0.704729	0.087	0.046	1.9508e-05	Neural2	FAM83D
PRPS21	1.18753e-09	0.363942	0.11	0.063	1.99577e-05	Neural2	PRPS2
ZNF3302	1.24576e-09	0.175494	0.271	0.192	2.09363e-05	Neural2	ZNF330
CCDC22	1.25435e-09	0.222712	0.194	0.128	2.10806e-05	Neural2	CCDC22
ERAL12	1.3009e-09	0.1213	0.263	0.186	2.18629e-05	Neural2	ERAL1
ANG1	1.32784e-09	0.510906	0.083	0.043	2.23156e-05	Neural2	ANG
RAD54L1	1.32833e-09	0.621564	0.093	0.05	2.23239e-05	Neural2	RAD54L
SLC25A293	1.35744e-09	0.109723	0.373	0.272	2.28132e-05	Neural2	SLC25A29
FSTL5	1.42143e-09	0.40991	0.094	0.051	2.38886e-05	Neural2	FSTL5
UBQLN4	1.4231e-09	0.369976	0.185	0.122	2.39166e-05	Neural2	UBQLN4
EXOSC10	1.53233e-09	0.106065	0.359	0.268	2.57523e-05	Neural2	EXOSC10
MED222	1.63234e-09	0.197316	0.159	0.101	2.74331e-05	Neural2	MED22
UCK11	1.66291e-09	0.170409	0.212	0.143	2.79469e-05	Neural2	UCK1
GEMIN23	1.72997e-09	0.105255	0.269	0.19	2.90738e-05	Neural2	GEMIN2
TOR3A1	1.78685e-09	0.218378	0.205	0.137	3.00298e-05	Neural2	TOR3A
ZNF853	1.89013e-09	0.29225	0.203	0.137	3.17655e-05	Neural2	ZNF85
DDX281	2.082e-09	0.474839	0.129	0.078	3.499e-05	Neural2	DDX28
ALDH1A11	2.14432e-09	0.802461	0.122	0.071	3.60375e-05	Neural2	ALDH1A1
FAAP241	2.18567e-09	0.469328	0.103	0.058	3.67323e-05	Neural2	FAAP24
ARMC62	2.30112e-09	0.32481	0.215	0.148	3.86726e-05	Neural2	ARMC6
CHST6	2.32628e-09	1.47019	0.021	0.006	3.90955e-05	Neural2	CHST6
E2F82	2.36633e-09	0.193095	0.119	0.069	3.97685e-05	Neural2	E2F8
B4GALT6	2.39472e-09	0.552285	0.117	0.069	4.02457e-05	Neural2	B4GALT6
RACGAP11	2.44593e-09	0.217104	0.157	0.098	4.11063e-05	Neural2	RACGAP1
ZNF503-AS1	2.46688e-09	1.2567	0.028	0.009	4.14584e-05	Neural2	ZNF503-AS1
WRAP733	2.57496e-09	0.319183	0.205	0.14	4.32748e-05	Neural2	WRAP73
INPP1	2.60366e-09	0.562945	0.125	0.075	4.37571e-05	Neural2	INPP1
CENPO1	2.6325e-09	0.37931	0.139	0.085	4.42418e-05	Neural2	CENPO
RHNO12	2.70781e-09	0.101761	0.222	0.151	4.55074e-05	Neural2	RHNO1
MASTL1	2.75386e-09	0.348892	0.129	0.078	4.62814e-05	Neural2	MASTL
BORCS84	2.89946e-09	0.163428	0.252	0.177	4.87283e-05	Neural2	BORCS8
LIN28B2	2.9901e-09	0.18064	0.238	0.165	5.02515e-05	Neural2	LIN28B
METAP11	3.2867e-09	0.206903	0.237	0.167	5.52363e-05	Neural2	METAP1
TIMM502	3.46218e-09	0.104591	0.295	0.214	5.81854e-05	Neural2	TIMM50
CDH51	3.51281e-09	1.16455	0.01	0.002	5.90362e-05	Neural2	CDH5
CEP781	3.70178e-09	0.102664	0.35	0.26	6.22121e-05	Neural2	CEP78
DIMT11	3.78287e-09	0.162749	0.285	0.208	6.3575e-05	Neural2	DIMT1
EEF1AKMT1	4.12482e-09	0.101817	0.286	0.208	6.93218e-05	Neural2	EEF1AKMT1
NOM1	4.12723e-09	0.197121	0.268	0.191	6.93622e-05	Neural2	NOM1
PDGFD2	4.51287e-09	0.528256	0.142	0.089	7.58434e-05	Neural2	PDGFD
KYAT3	4.53468e-09	0.107553	0.323	0.24	7.62098e-05	Neural2	KYAT3
COQ2	4.74328e-09	0.353525	0.152	0.097	7.97156e-05	Neural2	COQ2
EXOC3-AS11	5.25581e-09	0.306126	0.208	0.141	8.83291e-05	Neural2	EXOC3-AS1
MTFR21	5.30615e-09	0.577066	0.051	0.023	8.91751e-05	Neural2	MTFR2
RAD51C2	5.39698e-09	0.321823	0.295	0.216	9.07016e-05	Neural2	RAD51C
ABCF22	5.6181e-09	0.132411	0.249	0.177	9.44179e-05	Neural2	ABCF2
ZBTB211	5.63892e-09	0.43561	0.134	0.083	9.47677e-05	Neural2	ZBTB21
NDC11	5.84828e-09	0.565974	0.169	0.11	9.82863e-05	Neural2	NDC1
TPMT	6.61415e-09	0.3866	0.147	0.094	0.000111157	Neural2	TPMT
STK32A	7.28122e-09	1.43264	0.041	0.017	0.000122368	Neural2	STK32A
NUDT81	7.51102e-09	0.312983	0.161	0.104	0.00012623	Neural2	NUDT8
TPP1	7.62173e-09	0.517622	0.166	0.108	0.000128091	Neural2	TPP1
CLDN142	7.66722e-09	2.94306	0.013	0.003	0.000128855	Neural2	CLDN14
WDCP2	7.74001e-09	0.208215	0.15	0.095	0.000130079	Neural2	WDCP
PAH1	7.91105e-09	2.94035	0.011	0.002	0.000132953	Neural2	PAH
TMEM991	8.49819e-09	0.180659	0.215	0.147	0.000142821	Neural2	TMEM99
SKA11	8.8564e-09	0.394966	0.091	0.05	0.000148841	Neural2	SKA1
HYAL31	9.02924e-09	1.13876	0.056	0.026	0.000151745	Neural2	HYAL3
SH2D2A1	9.08615e-09	1.49188	0.024	0.008	0.000152702	Neural2	SH2D2A
TEX15	9.09428e-09	0.763917	0.051	0.023	0.000152838	Neural2	TEX15
FGF14-AS21	9.10288e-09	0.234068	0.153	0.098	0.000152983	Neural2	FGF14-AS2
LINC01412	1.04369e-08	1.80575	0.016	0.004	0.000175403	Neural2	LINC01412
SH3PXD2A1	1.0498e-08	0.291968	0.288	0.216	0.00017643	Neural2	SH3PXD2A
TRMT11	1.04983e-08	0.24517	0.235	0.165	0.000176434	Neural2	TRMT1
RAD54B1	1.06036e-08	0.650346	0.112	0.067	0.000178204	Neural2	RAD54B
RAP1A1	1.06145e-08	0.164886	0.376	0.289	0.000178387	Neural2	RAP1A
SEC61B1	1.10434e-08	0.101461	0.937	0.8	0.000185595	Neural2	SEC61B
GPAM	1.15667e-08	0.26225	0.2	0.136	0.000194389	Neural2	GPAM
RFX5	1.16218e-08	0.262429	0.147	0.093	0.000195316	Neural2	RFX5
POLR2D3	1.22745e-08	0.141735	0.268	0.194	0.000206285	Neural2	POLR2D
BRI3BP1	1.24795e-08	0.635564	0.107	0.063	0.000209731	Neural2	BRI3BP
DDX202	1.31112e-08	0.162632	0.209	0.144	0.000220347	Neural2	DDX20
CCDC771	1.3899e-08	0.181527	0.217	0.151	0.000233587	Neural2	CCDC77
MRPL242	1.43666e-08	0.187746	0.247	0.178	0.000241446	Neural2	MRPL24
CLCN7	1.47859e-08	0.178155	0.23	0.162	0.000248492	Neural2	CLCN7
DDB22	1.51696e-08	0.545012	0.15	0.097	0.000254941	Neural2	DDB2
MYO5A2	1.5402e-08	0.139973	0.218	0.153	0.000258847	Neural2	MYO5A
TFAP2A-AS1	1.71762e-08	1.07652	0.019	0.005	0.000288664	Neural2	TFAP2A-AS1
TRMT2A	1.73636e-08	0.326444	0.187	0.127	0.000291813	Neural2	TRMT2A
POLE21	2.01591e-08	0.220124	0.179	0.121	0.000338795	Neural2	POLE2
LRRC582	2.1426e-08	0.221888	0.269	0.197	0.000360085	Neural2	LRRC58
AUNIP1	2.14693e-08	0.591959	0.066	0.034	0.000360814	Neural2	AUNIP
NADK	2.24383e-08	0.176713	0.205	0.142	0.000377097	Neural2	NADK
PIR1	2.4131e-08	0.318813	0.136	0.086	0.000405545	Neural2	PIR
MRPS303	2.46678e-08	0.139794	0.315	0.236	0.000414566	Neural2	MRPS30
SEPSECS-AS11	2.46928e-08	0.762556	0.053	0.025	0.000414986	Neural2	SEPSECS-AS1
MTIF21	2.51278e-08	0.194096	0.274	0.203	0.000422298	Neural2	MTIF2
LAMC1	2.66027e-08	0.212337	0.351	0.27	0.000447086	Neural2	LAMC1
PSME32	2.66871e-08	0.151271	0.244	0.177	0.000448504	Neural2	PSME3
SPRED1	2.87605e-08	0.573018	0.314	0.243	0.000483348	Neural2	SPRED1
MOCS11	2.94233e-08	0.795188	0.046	0.021	0.000494488	Neural2	MOCS1
ACP6	3.11694e-08	0.308805	0.148	0.097	0.000523834	Neural2	ACP6
HIST1H2AJ1	3.13634e-08	0.282989	0.102	0.059	0.000527094	Neural2	HIST1H2AJ
CHST14	3.13984e-08	0.352778	0.147	0.095	0.000527682	Neural2	CHST14
CDC25B3	3.2582e-08	0.357245	0.181	0.123	0.000547573	Neural2	CDC25B
CTSA	3.37701e-08	0.159386	0.236	0.168	0.000567541	Neural2	CTSA
SYCP2	3.39024e-08	1.16149	0.03	0.011	0.000569764	Neural2	SYCP2
CLN81	3.5493e-08	0.270215	0.15	0.098	0.000596496	Neural2	CLN8
CPS1	3.68808e-08	0.251076	0.119	0.073	0.000619819	Neural2	CPS1
EED1	4.04719e-08	0.113635	0.25	0.181	0.00068017	Neural2	EED
OLMALINC1	4.14176e-08	0.249351	0.184	0.125	0.000696064	Neural2	OLMALINC
CYB5RL	4.15131e-08	0.681584	0.077	0.042	0.000697669	Neural2	CYB5RL
RSAD11	4.24094e-08	0.159787	0.177	0.12	0.000712732	Neural2	RSAD1
TFAP41	4.367e-08	0.196155	0.154	0.1	0.000733918	Neural2	TFAP4
USB11	4.40917e-08	0.149938	0.239	0.172	0.000741004	Neural2	USB1
SMYD5	4.54882e-08	0.415563	0.111	0.068	0.000764474	Neural2	SMYD5
ZNF7241	4.84306e-08	0.150961	0.142	0.091	0.000813925	Neural2	ZNF724
PET117	5.00809e-08	0.101017	0.205	0.143	0.00084166	Neural2	PET117
DMC12	5.21725e-08	0.927587	0.057	0.028	0.000876811	Neural2	DMC1
THPO1	5.27185e-08	1.52318	0.021	0.007	0.000885987	Neural2	THPO
WDYHV11	5.79326e-08	0.247948	0.198	0.138	0.000973615	Neural2	WDYHV1
KLF15	5.83534e-08	1.22871	0.031	0.012	0.000980688	Neural2	KLF15
CNDP11	5.9284e-08	2.23304	0.023	0.008	0.000996328	Neural2	CNDP1
ZNF3671	6.0348e-08	0.426595	0.076	0.041	0.00101421	Neural2	ZNF367
NLGN4X	6.0875e-08	0.15443	0.222	0.156	0.00102307	Neural2	NLGN4X
FOLH1	6.64044e-08	2.15211	0.013	0.003	0.00111599	Neural2	FOLH1
RBMS31	6.94021e-08	0.862486	0.341	0.26	0.00116637	Neural2	RBMS3
E2F21	7.19733e-08	0.644697	0.052	0.025	0.00120958	Neural2	E2F2
CHCHD41	7.27577e-08	0.207867	0.142	0.092	0.00122277	Neural2	CHCHD4
GPANK11	7.46598e-08	0.136956	0.274	0.201	0.00125473	Neural2	GPANK1
SLC30A4	7.4894e-08	0.106681	0.149	0.097	0.00125867	Neural2	SLC30A4
METTL1	7.5158e-08	0.24367	0.14	0.09	0.00126311	Neural2	METTL1
KCNK2	8.22965e-08	0.816605	0.057	0.028	0.00138307	Neural2	KCNK2
GPNMB	8.25109e-08	1.65578	0.023	0.008	0.00138668	Neural2	GPNMB
GEN13	8.63212e-08	0.30114	0.185	0.128	0.00145071	Neural2	GEN1
PXN2	9.17315e-08	0.291392	0.177	0.122	0.00154164	Neural2	PXN
ZNF5361	9.27937e-08	0.821941	0.182	0.127	0.00155949	Neural2	ZNF536
PGPEP1	9.40315e-08	0.470538	0.115	0.072	0.00158029	Neural2	PGPEP1
WRAP533	1.05963e-07	0.19565	0.162	0.109	0.00178082	Neural2	WRAP53
CHST10	1.09477e-07	0.266437	0.137	0.088	0.00183987	Neural2	CHST10
GUF11	1.14374e-07	0.135302	0.251	0.184	0.00192217	Neural2	GUF1
UTP201	1.17023e-07	0.133364	0.229	0.166	0.00196669	Neural2	UTP20
CSPG51	1.20482e-07	0.682037	0.04	0.018	0.00202482	Neural2	CSPG5
NUFIP11	1.231e-07	0.213973	0.249	0.183	0.00206881	Neural2	NUFIP1
DNA21	1.24395e-07	0.163146	0.152	0.1	0.00209057	Neural2	DNA2
GALNT181	1.26409e-07	0.379416	0.09	0.053	0.00212443	Neural2	GALNT18
MBNL2	1.2747e-07	0.347442	0.315	0.244	0.00214226	Neural2	MBNL2
HGH1	1.35711e-07	0.147547	0.138	0.089	0.00228077	Neural2	HGH1
GCAT2	1.36176e-07	0.129601	0.182	0.126	0.00228857	Neural2	GCAT
KIAA11431	1.38563e-07	0.126274	0.322	0.245	0.00232869	Neural2	KIAA1143
AIFM1	1.39767e-07	0.132301	0.317	0.242	0.00234893	Neural2	AIFM1
FAH	1.46517e-07	0.124043	0.181	0.124	0.00246236	Neural2	FAH
FAAP1001	1.49407e-07	0.172978	0.168	0.114	0.00251094	Neural2	FAAP100
PTRH22	1.61222e-07	0.150539	0.324	0.247	0.00270949	Neural2	PTRH2
CCDC155	1.65734e-07	0.546891	0.098	0.059	0.00278532	Neural2	CCDC15
ALDH16A1	1.70918e-07	0.112493	0.152	0.101	0.00287244	Neural2	ALDH16A1
SLC39A62	1.83615e-07	0.117786	0.314	0.237	0.00308583	Neural2	SLC39A6
HPS52	2.0403e-07	0.173515	0.174	0.121	0.00342893	Neural2	HPS5
TCFL51	2.12939e-07	0.152276	0.152	0.101	0.00357865	Neural2	TCFL5
SLC20A12	2.21731e-07	0.181619	0.226	0.163	0.00372641	Neural2	SLC20A1
NUP2101	2.27329e-07	0.406077	0.101	0.061	0.0038205	Neural2	NUP210
RAB9B1	2.38354e-07	0.268654	0.105	0.064	0.00400578	Neural2	RAB9B
GINS11	2.51367e-07	0.152339	0.17	0.116	0.00422447	Neural2	GINS1
SETD6	2.58315e-07	0.315567	0.116	0.073	0.00434124	Neural2	SETD6
TRMT131	2.61834e-07	0.12088	0.261	0.195	0.00440038	Neural2	TRMT13
GMPPB3	2.85684e-07	0.352958	0.125	0.081	0.0048012	Neural2	GMPPB
GLB1L2	2.92128e-07	0.663263	0.057	0.03	0.0049095	Neural2	GLB1L2
B3GALT23	2.97522e-07	0.385552	0.086	0.05	0.00500015	Neural2	B3GALT2
EIF5AL12	3.22896e-07	0.493024	0.082	0.048	0.00542658	Neural2	EIF5AL1
P2RX6	3.37113e-07	0.956109	0.042	0.019	0.00566552	Neural2	P2RX6
ARTN	3.61452e-07	1.88159	0.023	0.008	0.00607456	Neural2	ARTN
TAF9B1	3.97206e-07	0.12708	0.177	0.123	0.00667545	Neural2	TAF9B
LPCAT2	4.01508e-07	0.538495	0.096	0.058	0.00674774	Neural2	LPCAT2
BAK11	4.19651e-07	0.326143	0.152	0.103	0.00705265	Neural2	BAK1
C5orf341	4.52374e-07	0.425498	0.086	0.051	0.00760261	Neural2	C5orf34
HIST1H3H1	4.54019e-07	0.57786	0.057	0.029	0.00763025	Neural2	HIST1H3H
PIK3IP11	4.6366e-07	0.824875	0.075	0.043	0.00779227	Neural2	PIK3IP1
CYP2U11	4.64508e-07	0.666242	0.063	0.034	0.00780652	Neural2	CYP2U1
SLC43A22	4.75854e-07	0.330842	0.09	0.054	0.0079972	Neural2	SLC43A2
ATP13A11	4.91337e-07	0.307371	0.191	0.136	0.00825742	Neural2	ATP13A1
WDR42	5.05229e-07	0.343053	0.122	0.079	0.00849088	Neural2	WDR4
TICRR1	5.15194e-07	0.32175	0.086	0.05	0.00865836	Neural2	TICRR
C4orf191	5.31004e-07	0.359032	0.125	0.081	0.00892406	Neural2	C4orf19
HOXA21	5.722e-07	0.158469	0.131	0.085	0.0096164	Neural2	HOXA2
HDAC111	5.74866e-07	0.412951	0.123	0.08	0.00966119	Neural2	HDAC11
LYSMD2	5.82863e-07	0.683055	0.04	0.018	0.00979559	Neural2	LYSMD2
MELTF	5.86508e-07	0.841845	0.05	0.025	0.00985686	Neural2	MELTF
MUTYH1	6.43872e-07	0.327078	0.192	0.137	0.0108209	Neural2	MUTYH
ZSWIM8	6.97901e-07	0.194046	0.253	0.19	0.0117289	Neural2	ZSWIM8
BOLA3-AS11	7.68458e-07	0.191286	0.126	0.082	0.0129147	Neural2	BOLA3-AS1
NDST1	8.0744e-07	0.346454	0.207	0.152	0.0135698	Neural2	NDST1
TUBB4A2	8.55848e-07	0.148582	0.139	0.092	0.0143834	Neural2	TUBB4A
FIGNL21	8.58866e-07	0.221633	0.12	0.078	0.0144341	Neural2	FIGNL2
COL9A21	9.02651e-07	0.250936	0.095	0.058	0.01517	Neural2	COL9A2
CNNM1	9.0878e-07	0.674549	0.055	0.028	0.015273	Neural2	CNNM1
PYM11	1.08304e-06	0.212398	0.258	0.195	0.0182015	Neural2	PYM1
RRP7A3	1.15284e-06	0.110484	0.284	0.22	0.0193746	Neural2	RRP7A
FAM216A3	1.16316e-06	0.128863	0.216	0.156	0.0195481	Neural2	FAM216A
CD821	1.24939e-06	0.78581	0.069	0.039	0.0209973	Neural2	CD82
FBXO30	1.26758e-06	0.245636	0.133	0.089	0.021303	Neural2	FBXO30
LINC00323	1.31855e-06	1.20403	0.02	0.007	0.0221595	Neural2	LINC00323
C18orf541	1.35825e-06	0.186231	0.095	0.058	0.0228268	Neural2	C18orf54
TIMM21	1.38027e-06	0.22007	0.184	0.132	0.0231968	Neural2	TIMM21
ARHGDIB1	1.38588e-06	0.564254	0.063	0.035	0.0232911	Neural2	ARHGDIB
BNIP12	1.46632e-06	0.143216	0.187	0.134	0.0246429	Neural2	BNIP1
PUS31	1.62841e-06	0.11941	0.171	0.121	0.0273671	Neural2	PUS3
TELO2	1.68324e-06	0.256689	0.198	0.144	0.0282885	Neural2	TELO2
RILP	1.7024e-06	1.03633	0.046	0.023	0.0286105	Neural2	RILP
AL023806.12	1.70656e-06	0.697505	0.034	0.015	0.0286804	Neural2	AL023806.1
SCN9A1	1.78427e-06	0.611386	0.088	0.054	0.0299865	Neural2	SCN9A
DCBLD11	1.94124e-06	0.334557	0.093	0.058	0.0326244	Neural2	DCBLD1
IFITM2	1.99202e-06	0.118302	0.666	0.551	0.0334779	Neural2	IFITM2
TMEM120A2	2.22461e-06	0.185521	0.107	0.069	0.0373868	Neural2	TMEM120A
B4GALT32	2.48078e-06	0.172381	0.198	0.144	0.041692	Neural2	B4GALT3
ADH1C1	2.56667e-06	1.22868	0.016	0.005	0.0431354	Neural2	ADH1C
FANCM1	2.7112e-06	0.137015	0.184	0.133	0.0455644	Neural2	FANCM
MYBL11	2.75862e-06	0.124726	0.066	0.037	0.0463614	Neural2	MYBL1
DPH22	2.8435e-06	0.543994	0.107	0.07	0.0477878	Neural2	DPH2
STAM-AS11	2.94414e-06	0.33149	0.106	0.068	0.0494792	Neural2	STAM-AS1
LRRC8B1	2.9571e-06	0.404318	0.117	0.078	0.0496971	Neural2	LRRC8B
PCGF61	3.07528e-06	0.130693	0.263	0.201	0.0516832	Neural2	PCGF6
RRP92	3.07985e-06	0.132839	0.17	0.121	0.0517599	Neural2	RRP9
TRMT61A2	3.21899e-06	0.286193	0.123	0.082	0.0540983	Neural2	TRMT61A
ERG	3.43698e-06	0.904911	0.036	0.017	0.0577619	Neural2	ERG
C17orf531	3.74663e-06	0.479317	0.054	0.029	0.0629658	Neural2	C17orf53
PRR7-AS11	3.78384e-06	1.28384	0.026	0.011	0.0635913	Neural2	PRR7-AS1
TSC22D21	3.83471e-06	0.184168	0.325	0.257	0.0644462	Neural2	TSC22D2
FTCDNL11	4.07094e-06	1.18954	0.026	0.011	0.0684163	Neural2	FTCDNL1
ADSSL1	4.16353e-06	0.265406	0.109	0.071	0.0699723	Neural2	ADSSL1
LINC01152	4.17749e-06	0.768917	0.029	0.012	0.0702068	Neural2	LINC01152
CENPL1	4.18238e-06	0.315544	0.117	0.078	0.0702891	Neural2	CENPL
ZNF480	4.20463e-06	0.199985	0.189	0.139	0.070663	Neural2	ZNF480
PROSER2	4.25186e-06	0.405503	0.068	0.04	0.0714567	Neural2	PROSER2
SERINC22	4.50155e-06	0.118479	0.281	0.216	0.0756531	Neural2	SERINC2
DPH52	4.53487e-06	0.111862	0.252	0.193	0.076213	Neural2	DPH5
CENPI1	4.62833e-06	0.300167	0.1	0.063	0.0777838	Neural2	CENPI
DLGAP1	4.62927e-06	0.950434	0.202	0.152	0.0777994	Neural2	DLGAP1
NBPF26	4.97233e-06	0.649227	0.082	0.051	0.083565	Neural2	NBPF26
HSPA142	4.99006e-06	0.260901	0.122	0.082	0.0838629	Neural2	HSPA14
RELT2	5.35483e-06	0.329629	0.056	0.03	0.0899933	Neural2	RELT
COA71	5.51973e-06	0.140471	0.17	0.123	0.0927645	Neural2	COA7
OTOA	5.67141e-06	0.877214	0.015	0.005	0.0953138	Neural2	OTOA
NANP1	6.07717e-06	0.234397	0.087	0.054	0.102133	Neural2	NANP
BORA1	7.11111e-06	0.146017	0.086	0.054	0.119509	Neural2	BORA
NAT161	7.21524e-06	1.12672	0.017	0.006	0.121259	Neural2	NAT16
GCLC	7.49155e-06	0.226061	0.132	0.091	0.125903	Neural2	GCLC
POP11	7.71799e-06	0.321913	0.142	0.099	0.129709	Neural2	POP1
GAREM1	8.39861e-06	0.288903	0.228	0.175	0.141147	Neural2	GAREM1
C19orf571	1.05409e-05	0.295007	0.079	0.048	0.177151	Neural2	C19orf57
IKZF2	1.07924e-05	0.645124	0.08	0.05	0.181376	Neural2	IKZF2
METAP1D1	1.08318e-05	0.254684	0.155	0.112	0.182039	Neural2	METAP1D
ARVCF2	1.10129e-05	0.137161	0.121	0.082	0.185082	Neural2	ARVCF
RGS19	1.12438e-05	0.244042	0.099	0.064	0.188964	Neural2	RGS19
HIST1H2BK1	1.21157e-05	0.697218	0.041	0.021	0.203616	Neural2	HIST1H2BK
YOD12	1.21513e-05	0.120651	0.088	0.056	0.204215	Neural2	YOD1
TRIM6	1.22871e-05	0.510425	0.078	0.048	0.206498	Neural2	TRIM6
NAAA	1.25514e-05	0.68047	0.075	0.046	0.210938	Neural2	NAAA
SLC1A3	1.26457e-05	0.252776	0.084	0.052	0.212523	Neural2	SLC1A3
ZNF3001	1.29305e-05	0.399821	0.209	0.158	0.21731	Neural2	ZNF300
PPTC7	1.32414e-05	0.301843	0.136	0.096	0.222535	Neural2	PPTC7
LIPT1	1.32516e-05	0.578323	0.102	0.068	0.222706	Neural2	LIPT1
NAGPA	1.36862e-05	0.19964	0.108	0.072	0.23001	Neural2	NAGPA
AGA	1.38976e-05	0.211321	0.112	0.076	0.233563	Neural2	AGA
ZNF6801	1.4387e-05	0.142465	0.19	0.141	0.241788	Neural2	ZNF680
CCDC28A	1.44148e-05	0.134225	0.178	0.13	0.242255	Neural2	CCDC28A
ZNF835	1.47764e-05	0.508659	0.039	0.02	0.248332	Neural2	ZNF835
DHRS11	1.62905e-05	0.237792	0.15	0.108	0.273778	Neural2	DHRS11
CORO2A1	1.65375e-05	0.291957	0.09	0.057	0.277928	Neural2	CORO2A
SLFN12	1.7816e-05	0.468439	0.096	0.063	0.299415	Neural2	SLFN12
DHODH1	1.86893e-05	0.240269	0.125	0.086	0.314092	Neural2	DHODH
DCLRE1A1	2.01037e-05	0.426462	0.078	0.049	0.337862	Neural2	DCLRE1A
AC023481.11	2.16282e-05	1.03281	0.024	0.01	0.363483	Neural2	AC023481.1
SUV39H11	2.17501e-05	0.422566	0.051	0.028	0.365533	Neural2	SUV39H1
ZNF736	2.18325e-05	0.198876	0.153	0.11	0.366917	Neural2	ZNF736
MAK161	2.18372e-05	0.110118	0.197	0.15	0.366996	Neural2	MAK16
CCDC1811	2.24815e-05	0.336341	0.117	0.081	0.377825	Neural2	CCDC181
AARS2	2.28725e-05	0.244542	0.148	0.107	0.384395	Neural2	AARS2
LEF1-AS1	2.36989e-05	0.61613	0.045	0.024	0.398284	Neural2	LEF1-AS1
IGFLR12	2.49576e-05	0.654999	0.043	0.023	0.419438	Neural2	IGFLR1
GPRC5B3	2.77983e-05	0.260234	0.142	0.101	0.467178	Neural2	GPRC5B
FBXO452	2.80365e-05	0.143142	0.157	0.114	0.471181	Neural2	FBXO45
N6AMT11	2.9129e-05	0.175397	0.153	0.111	0.489541	Neural2	N6AMT1
CS	3.01216e-05	0.115296	0.268	0.213	0.506223	Neural2	CS
ANGPTL22	3.14764e-05	0.327508	0.068	0.041	0.528993	Neural2	ANGPTL2
FRAT21	3.19173e-05	0.13478	0.122	0.084	0.536402	Neural2	FRAT2
N4BP2L12	3.1934e-05	0.597821	0.075	0.047	0.536682	Neural2	N4BP2L1
LINC00664	3.27519e-05	1.15226	0.015	0.005	0.550428	Neural2	LINC00664
ARSE1	3.56568e-05	0.383016	0.09	0.059	0.599248	Neural2	ARSE
SLC35E31	3.79037e-05	0.121199	0.271	0.215	0.63701	Neural2	SLC35E3
ATP1B2	3.87356e-05	0.17202	0.176	0.131	0.650991	Neural2	ATP1B2
MATN4	3.98159e-05	0.893883	0.022	0.009	0.669146	Neural2	MATN4
ANKRD18B2	4.04373e-05	0.558596	0.036	0.019	0.67959	Neural2	ANKRD18B
TMEM185B	4.67973e-05	0.223154	0.108	0.075	0.786475	Neural2	TMEM185B
SLC2A81	4.72633e-05	0.332184	0.126	0.09	0.794307	Neural2	SLC2A8
TAOK3	4.89248e-05	0.1128	0.297	0.236	0.822229	Neural2	TAOK3
CHAC22	5.37085e-05	0.386021	0.083	0.054	0.902626	Neural2	CHAC2
ESRP1	5.40184e-05	0.709871	0.036	0.019	0.907834	Neural2	ESRP1
RAB39A2	5.40203e-05	0.441693	0.034	0.017	0.907866	Neural2	RAB39A
KHK1	5.46239e-05	0.151433	0.094	0.062	0.918009	Neural2	KHK
ZNF2391	5.50394e-05	0.260984	0.1	0.068	0.924992	Neural2	ZNF239
HYOU11	5.56118e-05	0.130298	0.283	0.225	0.934612	Neural2	HYOU1
PDSS13	5.71661e-05	0.120365	0.159	0.117	0.960734	Neural2	PDSS1
ABHD31	5.73448e-05	0.255122	0.092	0.061	0.963737	Neural2	ABHD3
CLCC1	5.79207e-05	0.126712	0.184	0.139	0.973415	Neural2	CLCC1
URB11	5.80836e-05	0.266154	0.184	0.141	0.976154	Neural2	URB1
LINC002942	5.8616e-05	0.606516	0.051	0.029	0.9851	Neural2	LINC00294
RHPN11	5.94586e-05	0.338798	0.102	0.07	0.999261	Neural2	RHPN1
FOXRED12	6.36265e-05	0.275223	0.22	0.173	1	Neural2	FOXRED1
GORASP1	6.4274e-05	0.277648	0.11	0.077	1	Neural2	GORASP1
DKK3	6.94598e-05	0.241059	0.14	0.102	1	Neural2	DKK3
HIST1H4E1	6.98559e-05	0.172166	0.13	0.092	1	Neural2	HIST1H4E
EBLN2	8.02322e-05	0.737578	0.066	0.041	1	Neural2	EBLN2
ASAP1-IT22	8.04719e-05	0.584711	0.029	0.014	1	Neural2	ASAP1-IT2
PNPLA31	8.14986e-05	0.370458	0.085	0.056	1	Neural2	PNPLA3
DPY19L11	8.18363e-05	0.120776	0.154	0.114	1	Neural2	DPY19L1
ARL6IP11	8.2459e-05	0.250216	0.667	0.568	1	Neural2	ARL6IP1
KIF13B1	8.39176e-05	0.498011	0.125	0.09	1	Neural2	KIF13B
KLHDC42	8.48637e-05	0.365569	0.163	0.122	1	Neural2	KLHDC4
TRIM16L	8.64229e-05	0.105593	0.104	0.072	1	Neural2	TRIM16L
SLC1A61	9.11122e-05	0.102272	0.058	0.035	1	Neural2	SLC1A6
TAF7L	9.36624e-05	1.55599	0.016	0.006	1	Neural2	TAF7L
RDM11	9.40248e-05	0.406515	0.051	0.03	1	Neural2	RDM1
HACD11	9.48494e-05	0.187134	0.116	0.082	1	Neural2	HACD1
SNX33	9.58724e-05	0.611932	0.065	0.041	1	Neural2	SNX33
FGF21	0.000105143	0.105923	0.125	0.089	1	Neural2	FGF2
WDR621	0.000106467	0.133762	0.077	0.05	1	Neural2	WDR62
RHPN1-AS1	0.000110234	1.29399	0.017	0.007	1	Neural2	RHPN1-AS1
KIAA0100	0.000112338	0.136026	0.308	0.249	1	Neural2	KIAA0100
MOCOS	0.000113373	0.886551	0.018	0.007	1	Neural2	MOCOS
DOK11	0.000113395	0.110711	0.116	0.082	1	Neural2	DOK1
BCORL1	0.000115633	0.212416	0.142	0.105	1	Neural2	BCORL1
FAM181A	0.000118959	0.514642	0.034	0.018	1	Neural2	FAM181A
SOX13	0.000125698	0.306916	0.126	0.093	1	Neural2	SOX13
QSOX21	0.000126401	0.447119	0.104	0.073	1	Neural2	QSOX2
CHL1-AS2	0.00012875	1.45639	0.016	0.006	1	Neural2	CHL1-AS2
SNHG19	0.000129719	0.236661	0.136	0.1	1	Neural2	SNHG19
TMCO6	0.000132953	0.298127	0.069	0.044	1	Neural2	TMCO6
ARMC71	0.000135578	0.245425	0.086	0.058	1	Neural2	ARMC7
MAST4-AS1	0.000140869	1.43321	0.014	0.005	1	Neural2	MAST4-AS1
TAF1A1	0.000146477	0.120431	0.131	0.095	1	Neural2	TAF1A
CD581	0.000146964	0.412737	0.1	0.07	1	Neural2	CD58
ZNF4851	0.000155036	0.52995	0.056	0.034	1	Neural2	ZNF485
CLUH1	0.00016017	0.112743	0.102	0.072	1	Neural2	CLUH
LINC01311	0.000161374	0.567321	0.059	0.037	1	Neural2	LINC01311
IFFO21	0.000168614	0.246376	0.057	0.035	1	Neural2	IFFO2
TRIM712	0.000169481	0.735356	0.08	0.053	1	Neural2	TRIM71
TAC3	0.000170621	0.4551	0.019	0.008	1	Neural2	TAC3
ADPRM1	0.000188238	0.19623	0.112	0.08	1	Neural2	ADPRM
CASKIN21	0.000193711	0.132783	0.141	0.105	1	Neural2	CASKIN2
KAT2B	0.000203066	0.505429	0.126	0.093	1	Neural2	KAT2B
IGSF9B1	0.000204216	0.207823	0.09	0.062	1	Neural2	IGSF9B
SIPA1	0.000215925	0.10815	0.142	0.105	1	Neural2	SIPA1
RBPMS-AS1	0.000216833	1.34133	0.019	0.008	1	Neural2	RBPMS-AS1
SRC	0.000224313	0.4621	0.14	0.106	1	Neural2	SRC
THEM62	0.000224598	0.329914	0.089	0.061	1	Neural2	THEM6
UBR71	0.000224989	0.135976	0.177	0.136	1	Neural2	UBR7
ERI21	0.000236696	0.202626	0.126	0.093	1	Neural2	ERI2
SCN5A1	0.000239527	1.2	0.027	0.013	1	Neural2	SCN5A
DNAH10	0.000247613	0.663999	0.034	0.018	1	Neural2	DNAH10
CPB2-AS1	0.00026371	0.314608	0.085	0.058	1	Neural2	CPB2-AS1
MED201	0.000266973	0.128983	0.103	0.073	1	Neural2	MED20
SNX22	0.000268085	0.953712	0.019	0.008	1	Neural2	SNX22
ZNF257	0.000278942	0.557485	0.018	0.008	1	Neural2	ZNF257
ZBED6CL	0.000298859	0.937921	0.017	0.007	1	Neural2	ZBED6CL
DCLRE1B1	0.000333822	0.192018	0.063	0.041	1	Neural2	DCLRE1B
GSTO21	0.000347194	0.112389	0.174	0.135	1	Neural2	GSTO2
FAM72D1	0.000349166	0.824804	0.019	0.009	1	Neural2	FAM72D
TRPV3	0.000365706	0.805401	0.017	0.007	1	Neural2	TRPV3
TOB1-AS13	0.000370134	0.734781	0.046	0.028	1	Neural2	TOB1-AS1
RCAN11	0.000406506	0.142368	0.136	0.102	1	Neural2	RCAN1
LINC006341	0.000426917	0.588576	0.021	0.01	1	Neural2	LINC00634
NOL6	0.000429895	0.130632	0.107	0.077	1	Neural2	NOL6
TAF5	0.000433779	0.129374	0.083	0.057	1	Neural2	TAF5
DUSP161	0.000490588	0.161359	0.161	0.126	1	Neural2	DUSP16
C17orf82	0.000509241	0.700598	0.014	0.006	1	Neural2	C17orf82
RHEBL12	0.000566003	0.857873	0.028	0.015	1	Neural2	RHEBL1
FAM86C11	0.000566589	0.476969	0.063	0.041	1	Neural2	FAM86C1
BIRC71	0.000599964	1.16521	0.03	0.016	1	Neural2	BIRC7
ZNF860	0.000638314	1.27259	0.014	0.006	1	Neural2	ZNF860
USP511	0.000677428	0.12109	0.167	0.13	1	Neural2	USP51
CYP2J21	0.000764674	1.52032	0.015	0.007	1	Neural2	CYP2J2
SLC35B41	0.000804382	0.174934	0.242	0.199	1	Neural2	SLC35B4
MYLK-AS1	0.000804916	0.202114	0.123	0.092	1	Neural2	MYLK-AS1
PLCB2	0.000828874	0.172116	0.055	0.035	1	Neural2	PLCB2
FAM27E31	0.000837489	0.345109	0.041	0.025	1	Neural2	FAM27E3
FAM182A	0.000855806	0.355912	0.076	0.052	1	Neural2	FAM182A
PUS1	0.000879728	0.279386	0.094	0.068	1	Neural2	PUS1
GRPR	0.000937537	1.74571	0.013	0.005	1	Neural2	GRPR
TLL2	0.000939505	0.846492	0.034	0.019	1	Neural2	TLL2
VSTM42	0.000987135	0.190884	0.128	0.098	1	Neural2	VSTM4
DIP2B2	0.000995707	0.141793	0.291	0.244	1	Neural2	DIP2B
PLAGL2	0.00104822	0.132194	0.156	0.123	1	Neural2	PLAGL2
NDST2	0.00109315	0.260283	0.112	0.084	1	Neural2	NDST2
ADAM15	0.00112398	0.182827	0.084	0.06	1	Neural2	ADAM15
OSBPL10-AS1	0.00114064	1.68691	0.012	0.005	1	Neural2	OSBPL10-AS1
STAT5A	0.00118588	0.544302	0.029	0.016	1	Neural2	STAT5A
RNASE41	0.00118725	0.188564	0.085	0.06	1	Neural2	RNASE4
RPP14	0.0011879	0.24181	0.146	0.114	1	Neural2	RPP14
CHD1L	0.00123566	0.467086	0.058	0.039	1	Neural2	CHD1L
IPO131	0.00124523	0.262689	0.099	0.072	1	Neural2	IPO13
CXCL3	0.00134096	0.855037	0.011	0.004	1	Neural2	CXCL3
C5orf632	0.00136092	0.288412	0.059	0.039	1	Neural2	C5orf63
CSTF21	0.00140082	0.136092	0.129	0.099	1	Neural2	CSTF2
VARS21	0.00141939	0.339141	0.095	0.069	1	Neural2	VARS2
USH1G	0.00145363	0.7666	0.013	0.006	1	Neural2	USH1G
SLFN13	0.00145685	0.454767	0.054	0.035	1	Neural2	SLFN13
ALAD1	0.00148945	0.222904	0.125	0.096	1	Neural2	ALAD
FCGR2A	0.00152117	0.932937	0.029	0.016	1	Neural2	FCGR2A
FOXN3-AS12	0.00156032	0.772299	0.038	0.023	1	Neural2	FOXN3-AS1
SLC35G11	0.00159391	0.267986	0.153	0.12	1	Neural2	SLC35G1
CEP126	0.00160002	0.333414	0.131	0.101	1	Neural2	CEP126
PTPRG-AS1	0.0017478	0.22047	0.104	0.078	1	Neural2	PTPRG-AS1
GM2A	0.00175599	0.192755	0.088	0.064	1	Neural2	GM2A
CNTN6	0.00186296	0.698814	0.08	0.057	1	Neural2	CNTN6
CCT6B	0.00190498	0.169624	0.098	0.072	1	Neural2	CCT6B
SLC18B1	0.00193769	0.191598	0.108	0.081	1	Neural2	SLC18B1
GPD1L1	0.00194653	0.35006	0.037	0.023	1	Neural2	GPD1L
CD741	0.00196131	0.637036	0.106	0.08	1	Neural2	CD74
LINC01140	0.00204065	1.05093	0.028	0.016	1	Neural2	LINC01140
NIPAL1	0.00209786	0.575307	0.039	0.024	1	Neural2	NIPAL1
DYRK31	0.00216298	0.352776	0.078	0.056	1	Neural2	DYRK3
NUDT171	0.00218329	0.318365	0.056	0.037	1	Neural2	NUDT17
GPR192	0.00225613	0.107037	0.053	0.035	1	Neural2	GPR19
NKRF	0.00226461	0.180598	0.089	0.065	1	Neural2	NKRF
NIM1K1	0.00232246	0.812447	0.017	0.008	1	Neural2	NIM1K
TIGD21	0.00232842	0.234378	0.049	0.032	1	Neural2	TIGD2
FOXP1-IT1	0.00236465	0.389646	0.033	0.019	1	Neural2	FOXP1-IT1
SLC25A5-AS1	0.00237268	0.339694	0.034	0.02	1	Neural2	SLC25A5-AS1
POLR2J21	0.00241246	0.133831	0.053	0.035	1	Neural2	POLR2J2
AC019080.1	0.00247309	0.306868	0.037	0.023	1	Neural2	AC019080.1
ERLIN1	0.0024739	0.105621	0.198	0.162	1	Neural2	ERLIN1
ALDH4A12	0.00249033	0.207005	0.081	0.059	1	Neural2	ALDH4A1
TIGD4	0.00267139	0.578191	0.04	0.025	1	Neural2	TIGD4
HK2	0.0027116	0.129972	0.08	0.057	1	Neural2	HK2
EIF5A22	0.00272755	0.351889	0.068	0.048	1	Neural2	EIF5A2
PDE121	0.00274187	0.128649	0.123	0.095	1	Neural2	PDE12
APEX2	0.0029667	0.120747	0.099	0.074	1	Neural2	APEX2
CREBL21	0.00300368	0.131029	0.112	0.086	1	Neural2	CREBL2
C19orf541	0.003353	0.363353	0.08	0.059	1	Neural2	C19orf54
LINC015692	0.00343883	0.493288	0.035	0.022	1	Neural2	LINC01569
ZNF687	0.00351777	0.131334	0.107	0.082	1	Neural2	ZNF687
FAM24B	0.00356978	0.229156	0.047	0.031	1	Neural2	FAM24B
GBP4	0.00364687	0.357419	0.017	0.009	1	Neural2	GBP4
DOCK51	0.00368249	0.312574	0.06	0.042	1	Neural2	DOCK5
ZNF7321	0.00368652	0.16866	0.055	0.037	1	Neural2	ZNF732
GRIK32	0.0036978	0.879649	0.013	0.006	1	Neural2	GRIK3
TRPV4	0.00376968	0.899982	0.034	0.021	1	Neural2	TRPV4
VGLL31	0.00403832	0.305179	0.047	0.031	1	Neural2	VGLL3
PPARGC1B1	0.00404213	0.434464	0.035	0.022	1	Neural2	PPARGC1B
GSG1L1	0.00424703	0.754542	0.034	0.021	1	Neural2	GSG1L
HOXA-AS31	0.00425962	0.279655	0.139	0.111	1	Neural2	HOXA-AS3
AC007950.2	0.00427116	0.826744	0.014	0.007	1	Neural2	AC007950.2
MFSD13A2	0.00430437	0.579505	0.044	0.029	1	Neural2	MFSD13A
ZNF5891	0.00430845	0.141427	0.121	0.095	1	Neural2	ZNF589
CCND2-AS11	0.00472842	0.286547	0.073	0.053	1	Neural2	CCND2-AS1
CYTOR	0.00479234	0.252289	0.063	0.045	1	Neural2	CYTOR
RASSF1-AS1	0.00483922	0.311951	0.032	0.019	1	Neural2	RASSF1-AS1
WDR5B	0.00498799	0.168595	0.063	0.045	1	Neural2	WDR5B
DGKA	0.00512611	0.184306	0.08	0.06	1	Neural2	DGKA
CCDC261	0.00517926	0.804541	0.022	0.012	1	Neural2	CCDC26
TAF4B	0.0051841	0.130869	0.065	0.047	1	Neural2	TAF4B
MED14OS1	0.00522472	0.377356	0.034	0.021	1	Neural2	MED14OS
INAFM2	0.00534818	0.30466	0.058	0.041	1	Neural2	INAFM2
PDCD4-AS12	0.00543094	0.438418	0.045	0.03	1	Neural2	PDCD4-AS1
TBC1D10C1	0.00568518	0.977633	0.002	0.011	1	Neural2	TBC1D10C
EIF4EBP31	0.00575434	0.126206	0.083	0.062	1	Neural2	EIF4EBP3
ACBD71	0.00589603	0.481399	0.033	0.02	1	Neural2	ACBD7
TMEM1171	0.00630245	0.291978	0.194	0.164	1	Neural2	TMEM117
ANAPC2	0.00694596	0.135274	0.064	0.046	1	Neural2	ANAPC2
