## Supplementary material for "Anillin variant in proteinuric kidney disease drives tubular epithelial cell death, junctional instability, and barrier dysfunction": Data File S1 (part 2 of 3)

### Sheet: DFS1.1_sc_WTvI1109V_markers (continued)
Cell type clustering lists used for 3549-JES-1, 3748-JES-1, and 6837-MF-1 data sets
LAYN	0.00703419	0.481531	0.05	0.034	1	Neural2	LAYN
SPATA41	0.00707354	1.02136	0.01	0.004	1	Neural2	SPATA41
ZNF829	0.0070912	0.181755	0.069	0.05	1	Neural2	ZNF829
ABHD12B	0.00714887	1.19412	0.01	0.004	1	Neural2	ABHD12B
USP53	0.00741733	0.337577	0.207	0.177	1	Neural2	USP53
FBXO48	0.00753572	0.263987	0.047	0.032	1	Neural2	FBXO48
HIST1H4J1	0.00840449	0.143137	0.079	0.059	1	Neural2	HIST1H4J
CD2471	0.00848704	1.12005	0.01	0.004	1	Neural2	CD247
ACOT4	0.00859425	0.429156	0.023	0.013	1	Neural2	ACOT4
DUSP19	0.00892605	0.250308	0.04	0.027	1	Neural2	DUSP19
FRRS1	0.00921323	0.47279	0.052	0.036	1	Neural2	FRRS1
MX2	0.00945836	0.814627	0.018	0.01	1	Neural2	MX2
BVES3	0.00966385	0.428224	0.036	0.024	1	Neural2	BVES
BMP6	0.00972051	1.13789	0.026	0.016	1	Neural2	BMP6
NPY	0	4.14455	0.988	0.131	0	Reproductive	NPY
SPRR2F	0	4.0659	0.875	0.101	0	Reproductive	SPRR2F
PLP2	0	3.20451	0.744	0.157	0	Reproductive	PLP2
EMX21	0	1.96507	0.75	0.245	0	Reproductive	EMX2
LHX9	0	1.97797	0.603	0.127	0	Reproductive	LHX9
AMHR2	0	3.96648	0.526	0.051	0	Reproductive	AMHR2
FAM89A	0	2.61222	0.736	0.265	0	Reproductive	FAM89A
MBNL3	0	2.99344	0.571	0.123	0	Reproductive	MBNL3
BST21	0	1.5865	0.98	0.546	0	Reproductive	BST2
NRK	0	1.8479	0.739	0.314	0	Reproductive	NRK
HOPX	0	3.17153	0.504	0.1	0	Reproductive	HOPX
STAR	0	3.62791	0.472	0.075	0	Reproductive	STAR
BEX12	0	1.68442	0.821	0.443	0	Reproductive	BEX1
KRT191	0	1.62959	0.601	0.227	0	Reproductive	KRT19
GATA4	0	3.92474	0.406	0.035	0	Reproductive	GATA4
RNASE11	0	4.32488	0.394	0.042	0	Reproductive	RNASE1
PRRX1	0	1.63763	0.533	0.196	0	Reproductive	PRRX1
FDXR	0	2.50271	0.47	0.145	0	Reproductive	FDXR
EMX2OS1	0	1.67316	0.488	0.172	0	Reproductive	EMX2OS
KCNMA12	0	2.25782	0.431	0.124	0	Reproductive	KCNMA1
MYRF	0	2.35824	0.415	0.121	0	Reproductive	MYRF
KRT81	0	1.42872	0.728	0.441	0	Reproductive	KRT8
C1orf53	0	2.36294	0.371	0.108	0	Reproductive	C1orf53
LY6E	0	1.33635	0.766	0.512	0	Reproductive	LY6E
LGALS3	0	3.10399	0.306	0.054	0	Reproductive	LGALS3
TCEAL9	0	1.84823	0.928	0.69	0	Reproductive	TCEAL9
RSRP1	0	1.69996	0.769	0.537	0	Reproductive	RSRP1
DPP10-AS1	0	3.19314	0.286	0.054	0	Reproductive	DPP10-AS1
ZFP36L1	0	1.20188	0.832	0.606	0	Reproductive	ZFP36L1
MAG	0	3.03389	0.283	0.059	0	Reproductive	MAG
CCDC170	0	3.5509	0.249	0.031	0	Reproductive	CCDC170
RBBP7	0	1.49683	0.822	0.606	0	Reproductive	RBBP7
CCL21	0	4.42606	0.222	0.017	0	Reproductive	CCL21
WNT6	0	4.22344	0.227	0.025	0	Reproductive	WNT6
PEG10	0	1.40367	0.875	0.676	0	Reproductive	PEG10
BNC1	0	2.97315	0.237	0.039	0	Reproductive	BNC1
MIR202HG	0	5.94947	0.166	0.007	0	Reproductive	MIR202HG
ST6GALNAC1	0	4.31036	0.163	0.012	0	Reproductive	ST6GALNAC1
MGST31	0	1.34474	0.914	0.766	0	Reproductive	MGST3
MGARP	0	3.54002	0.156	0.017	0	Reproductive	MGARP
NME21	0	0.815091	0.958	0.839	0	Reproductive	NME2
LEMD1-AS1	0	4.31992	0.112	0.007	0	Reproductive	LEMD1-AS1
REG3G	0	5.67384	0.103	0.006	0	Reproductive	REG3G
BEX3	0	1.52536	0.992	0.903	0	Reproductive	BEX3
RPL36A2	0	0.744286	0.982	0.925	0	Reproductive	RPL36A
FAU2	0	0.579267	0.986	0.933	0	Reproductive	FAU
RPS253	0	0.766009	0.978	0.925	0	Reproductive	RPS25
RPS212	0	0.808257	0.981	0.929	0	Reproductive	RPS21
NPM12	0	0.867238	0.993	0.943	0	Reproductive	NPM1
RPS292	0	0.960507	0.988	0.941	0	Reproductive	RPS29
RPL10A3	0	0.586439	0.987	0.943	0	Reproductive	RPL10A
HNRNPA11	0	0.64378	0.992	0.952	0	Reproductive	HNRNPA1
RPL123	0	0.594849	0.991	0.954	0	Reproductive	RPL12
RPL362	0	0.905934	0.994	0.957	0	Reproductive	RPL36
RPL242	0	0.536511	0.992	0.956	0	Reproductive	RPL24
RPL35A2	0	0.692727	0.992	0.956	0	Reproductive	RPL35A
RACK13	0	0.62634	0.993	0.957	0	Reproductive	RACK1
RPL392	0	0.626992	0.995	0.961	0	Reproductive	RPL39
RPS73	0	0.649009	0.997	0.964	0	Reproductive	RPS7
RPL182	0	0.68143	0.996	0.963	0	Reproductive	RPL18
RPS92	0	0.595397	0.995	0.962	0	Reproductive	RPS9
RPL372	0	0.643777	0.992	0.96	0	Reproductive	RPL37
RPS282	0	0.686109	0.99	0.959	0	Reproductive	RPS28
RPL18A4	0	0.589941	0.995	0.964	0	Reproductive	RPL18A
RPL302	0	0.657561	0.995	0.965	0	Reproductive	RPL30
RPS33	0	0.65988	0.997	0.969	0	Reproductive	RPS3
RPS143	0	0.789342	0.996	0.969	0	Reproductive	RPS14
RPS15A2	0	0.717881	0.992	0.965	0	Reproductive	RPS15A
RPL263	0	0.60379	0.995	0.968	0	Reproductive	RPL26
PTMA2	0	0.548622	0.997	0.971	0	Reproductive	PTMA
TPT13	0	0.80475	0.996	0.97	0	Reproductive	TPT1
RPL282	0	0.751032	0.993	0.967	0	Reproductive	RPL28
RPS27A3	0	0.646281	0.994	0.969	0	Reproductive	RPS27A
RPS233	0	0.746133	0.996	0.971	0	Reproductive	RPS23
RPS272	0	0.675593	0.995	0.971	0	Reproductive	RPS27
RPS122	0	0.664427	0.997	0.973	0	Reproductive	RPS12
RPL113	0	0.549904	0.997	0.974	0	Reproductive	RPL11
RPL342	0	0.78353	0.992	0.969	0	Reproductive	RPL34
RPL412	0	0.505159	0.997	0.974	0	Reproductive	RPL41
RPL323	0	0.614803	0.996	0.976	0	Reproductive	RPL32
RPS243	0	0.553141	0.995	0.976	0	Reproductive	RPS24
RPLP12	0	0.528187	0.997	0.978	0	Reproductive	RPLP1
RPS183	0	0.592664	0.998	0.982	0	Reproductive	RPS18
RPS82	0	0.674016	0.996	0.981	0	Reproductive	RPS8
RPL133	0	0.728534	0.998	0.985	0	Reproductive	RPL13
RPS134	1.04282e-302	0.537575	0.986	0.949	1.75256e-298	Reproductive	RPS13
RPS194	7.19645e-302	0.514425	0.994	0.975	1.20943e-297	Reproductive	RPS19
RPL7A3	1.32005e-299	0.518556	0.995	0.971	2.21847e-295	Reproductive	RPL7A
IL1B	3.11607e-299	4.77641	0.097	0.005	5.23686e-295	Reproductive	IL1B
UPK3B	1.69569e-297	3.75201	0.131	0.012	2.84978e-293	Reproductive	UPK3B
RPL143	3.35682e-297	0.542189	0.994	0.95	5.64147e-293	Reproductive	RPL14
REPS2	3.46705e-294	2.90133	0.301	0.08	5.82672e-290	Reproductive	REPS2
PRCD	7.63727e-294	2.80372	0.239	0.049	1.28352e-289	Reproductive	PRCD
AHNAK	4.2338e-293	1.37302	0.664	0.371	7.11532e-289	Reproductive	AHNAK
RPL53	1.57882e-292	0.522548	0.995	0.966	2.65336e-288	Reproductive	RPL5
RPS152	2.5002e-292	0.536259	0.99	0.961	4.20183e-288	Reproductive	RPS15
MSH6	2.49533e-290	1.53547	0.699	0.461	4.19365e-286	Reproductive	MSH6
HSP90AB12	3.29067e-290	0.578165	0.985	0.935	5.5303e-286	Reproductive	HSP90AB1
TCHP	2.18554e-283	2.10177	0.511	0.245	3.67302e-279	Reproductive	TCHP
DANCR1	1.1571e-282	1.18244	0.802	0.599	1.94463e-278	Reproductive	DANCR
ELK1	5.60405e-282	2.37412	0.44	0.179	9.41817e-278	Reproductive	ELK1
RPL103	1.21856e-280	0.470178	0.999	0.982	2.04791e-276	Reproductive	RPL10
EMP22	5.11966e-280	1.79261	0.521	0.241	8.6041e-276	Reproductive	EMP2
EEF1B23	1.54576e-279	0.725471	0.959	0.881	2.5978e-275	Reproductive	EEF1B2
MIF2	7.04311e-277	0.577914	0.988	0.949	1.18367e-272	Reproductive	MIF
DMRT1	5.61566e-268	4.07411	0.098	0.007	9.43767e-264	Reproductive	DMRT1
RPS4X3	7.83329e-267	0.54949	0.998	0.966	1.31646e-262	Reproductive	RPS4X
KRT181	1.03429e-264	1.41811	0.631	0.336	1.73823e-260	Reproductive	KRT18
RPL382	1.61234e-264	0.592196	0.969	0.907	2.70969e-260	Reproductive	RPL38
ANXA51	5.58344e-264	1.24003	0.76	0.569	9.38352e-260	Reproductive	ANXA5
BTF33	1.63616e-256	0.696555	0.958	0.877	2.74973e-252	Reproductive	BTF3
CAPN62	5.87518e-256	2.46062	0.236	0.054	9.87383e-252	Reproductive	CAPN6
ARHGAP221	2.52929e-253	2.7838	0.208	0.043	4.25072e-249	Reproductive	ARHGAP22
SIGLEC111	2.65196e-251	2.83067	0.246	0.06	4.45689e-247	Reproductive	SIGLEC11
RPL313	2.88044e-250	0.448805	0.998	0.977	4.84087e-246	Reproductive	RPL3
SRP141	9.72687e-248	0.519499	0.979	0.918	1.6347e-243	Reproductive	SRP14
FCGRT	8.92025e-247	1.51073	0.576	0.311	1.49914e-242	Reproductive	FCGRT
C2orf27A	6.88015e-242	2.62247	0.32	0.106	1.15628e-237	Reproductive	C2orf27A
EIF4A21	1.52882e-240	0.885238	0.867	0.738	2.56934e-236	Reproductive	EIF4A2
RPL352	3.08125e-234	0.493288	0.986	0.95	5.17835e-230	Reproductive	RPL35
KCTD121	1.04053e-232	2.76752	0.279	0.083	1.74871e-228	Reproductive	KCTD12
SPRR2E	2.05499e-232	3.91262	0.104	0.01	3.45361e-228	Reproductive	SPRR2E
ZFAS13	1.38858e-231	0.751155	0.919	0.832	2.33365e-227	Reproductive	ZFAS1
SERF21	8.53621e-225	0.515212	0.975	0.909	1.4346e-220	Reproductive	SERF2
CAV12	1.15352e-224	2.52164	0.216	0.051	1.93861e-220	Reproductive	CAV1
WNT2B	1.81738e-223	2.12463	0.348	0.128	3.05428e-219	Reproductive	WNT2B
RPL194	1.0165e-222	0.459608	0.995	0.961	1.70833e-218	Reproductive	RPL19
DLK12	2.86172e-221	2.41032	0.303	0.095	4.80941e-217	Reproductive	DLK1
CNTNAP4	3.41448e-219	2.24197	0.197	0.042	5.73837e-215	Reproductive	CNTNAP4
TCEA31	4.56299e-219	2.35066	0.331	0.12	7.66856e-215	Reproductive	TCEA3
AMOT	8.59559e-219	1.5107	0.586	0.347	1.44457e-214	Reproductive	AMOT
TCEAL3	7.19092e-216	1.16264	0.661	0.423	1.20851e-211	Reproductive	TCEAL3
GAPDH3	7.2201e-215	0.494061	0.991	0.953	1.21341e-210	Reproductive	GAPDH
H191	5.31032e-214	0.69692	0.916	0.688	8.92453e-210	Reproductive	H19
RPL82	3.07576e-212	0.462025	0.995	0.963	5.16911e-208	Reproductive	RPL8
STK31	9.02814e-210	3.16515	0.154	0.028	1.51727e-205	Reproductive	STK31
LAPTM4B	2.37965e-208	0.920988	0.803	0.641	3.99925e-204	Reproductive	LAPTM4B
CRABP22	2.60984e-207	0.994936	0.75	0.531	4.3861e-203	Reproductive	CRABP2
KDR	9.59302e-205	2.37186	0.22	0.056	1.6122e-200	Reproductive	KDR
LDOC11	1.53426e-203	1.75721	0.443	0.213	2.57848e-199	Reproductive	LDOC1
SLCO3A12	3.95432e-203	2.37592	0.316	0.114	6.64563e-199	Reproductive	SLCO3A1
NACA3	6.30318e-198	0.401716	0.993	0.953	1.05931e-193	Reproductive	NACA
SERINC5	1.04158e-195	0.931223	0.6	0.325	1.75047e-191	Reproductive	SERINC5
COL9A3	1.29159e-194	1.82025	0.363	0.147	2.17065e-190	Reproductive	COL9A3
PNRC1	2.13369e-194	0.968343	0.802	0.666	3.58588e-190	Reproductive	PNRC1
RPS54	6.70705e-194	0.491635	0.979	0.932	1.12719e-189	Reproductive	RPS5
RPL293	1.08589e-189	0.422115	0.993	0.963	1.82494e-185	Reproductive	RPL29
AP1S23	2.9236e-189	1.08821	0.655	0.422	4.91341e-185	Reproductive	AP1S2
RPP25	3.23432e-189	1.911	0.299	0.106	5.43559e-185	Reproductive	RPP25
GSTA1	3.91531e-187	4.09945	0.189	0.047	6.58008e-183	Reproductive	GSTA1
PEG3	3.46057e-185	1.13353	0.505	0.246	5.81584e-181	Reproductive	PEG3
RPS163	2.40839e-184	0.535394	0.959	0.912	4.04753e-180	Reproductive	RPS16
RPL222	3.28018e-179	0.444817	0.975	0.921	5.51267e-175	Reproductive	RPL22
CLCN51	7.24557e-178	1.28731	0.501	0.269	1.21769e-173	Reproductive	CLCN5
EEF1D2	8.83693e-178	0.600442	0.917	0.832	1.48513e-173	Reproductive	EEF1D
DDX241	8.30031e-177	1.03735	0.803	0.685	1.39495e-172	Reproductive	DDX24
PYCARD	1.58474e-176	2.24934	0.236	0.072	2.66331e-172	Reproductive	PYCARD
PTGS1	7.44416e-176	3.06719	0.112	0.017	1.25106e-171	Reproductive	PTGS1
RPL23A3	3.56444e-175	0.516593	0.977	0.929	5.99039e-171	Reproductive	RPL23A
RPLP22	2.15941e-172	0.456616	0.966	0.918	3.6291e-168	Reproductive	RPLP2
EIF3M1	6.42863e-171	0.618334	0.827	0.701	1.0804e-166	Reproductive	EIF3M
DUSP2	1.21106e-169	2.66177	0.186	0.048	2.03531e-165	Reproductive	DUSP2
PROCR	3.64378e-169	2.86758	0.178	0.045	6.12374e-165	Reproductive	PROCR
DMKN1	1.24064e-168	1.50039	0.428	0.212	2.08502e-164	Reproductive	DMKN
RAB11FIP2	2.42975e-168	1.42035	0.503	0.298	4.08343e-164	Reproductive	RAB11FIP2
NEFH	3.88992e-168	2.16779	0.289	0.11	6.5374e-164	Reproductive	NEFH
RBMX3	5.92148e-168	0.68297	0.887	0.792	9.95165e-164	Reproductive	RBMX
SLC25A310	1.46057e-166	0.499992	0.95	0.874	2.45463e-162	Reproductive	SLC25A3
FBXO40	7.57739e-165	4.19246	0.058	0.004	1.27346e-160	Reproductive	FBXO40
EPN3	1.58862e-164	3.66892	0.091	0.012	2.66984e-160	Reproductive	EPN3
TCEAL2	4.15e-160	1.64906	0.322	0.13	6.97448e-156	Reproductive	TCEAL2
KLF21	8.88674e-160	2.65892	0.14	0.029	1.4935e-155	Reproductive	KLF2
WT1	5.27329e-157	0.632165	0.687	0.416	8.8623e-153	Reproductive	WT1
EIF13	6.42896e-157	0.42607	0.986	0.927	1.08045e-152	Reproductive	EIF1
TDGF1	1.61562e-155	4.25885	0.06	0.004	2.71521e-151	Reproductive	TDGF1
COMT	5.25137e-155	1.03077	0.657	0.498	8.82545e-151	Reproductive	COMT
PRDX62	1.07817e-154	0.56331	0.877	0.738	1.81197e-150	Reproductive	PRDX6
RPL93	1.96073e-154	0.372719	0.988	0.956	3.2952e-150	Reproductive	RPL9
SNHG71	1.32398e-153	1.02376	0.679	0.545	2.22509e-149	Reproductive	SNHG7
EPB41L4A-AS11	1.8825e-153	1.11893	0.633	0.482	3.16373e-149	Reproductive	EPB41L4A-AS1
RPL273	9.90766e-152	0.397223	0.975	0.928	1.66508e-147	Reproductive	RPL27
KLHDC8A2	1.16609e-150	1.58741	0.311	0.127	1.95974e-146	Reproductive	KLHDC8A
RPS3A3	4.78651e-148	0.354295	0.998	0.975	8.04421e-144	Reproductive	RPS3A
SNHG82	4.65939e-147	0.790667	0.77	0.636	7.83057e-143	Reproductive	SNHG8
MFGE81	7.57977e-147	1.23293	0.544	0.361	1.27386e-142	Reproductive	MFGE8
MZT2B1	6.99176e-145	0.529733	0.912	0.822	1.17504e-140	Reproductive	MZT2B
DCN	1.54316e-144	0.786691	0.514	0.274	2.59343e-140	Reproductive	DCN
COL1A2	1.96962e-144	0.472084	0.939	0.705	3.31014e-140	Reproductive	COL1A2
COX7C3	6.9856e-144	0.473333	0.94	0.87	1.174e-139	Reproductive	COX7C
NDUFS52	1.37406e-143	0.484433	0.93	0.861	2.30924e-139	Reproductive	NDUFS5
CYTL1	3.66988e-143	2.10713	0.257	0.097	6.16759e-139	Reproductive	CYTL1
UBA524	2.23297e-141	0.434527	0.95	0.887	3.75272e-137	Reproductive	UBA52
CDCA7L	3.02433e-140	1.55498	0.385	0.198	5.08268e-136	Reproductive	CDCA7L
HPCAL1	1.54767e-139	2.00889	0.3	0.131	2.60101e-135	Reproductive	HPCAL1
CTXN13	1.24382e-138	1.04101	0.599	0.437	2.09036e-134	Reproductive	CTXN1
TMEM151A1	1.33614e-138	2.92508	0.098	0.017	2.24552e-134	Reproductive	TMEM151A
PLAGL1	2.9207e-138	1.21153	0.576	0.401	4.90852e-134	Reproductive	PLAGL1
NR2F2	5.6956e-138	0.647892	0.888	0.767	9.57203e-134	Reproductive	NR2F2
ARX1	1.92056e-134	2.98351	0.082	0.012	3.2277e-130	Reproductive	ARX
EZR1	5.87737e-134	1.12219	0.597	0.413	9.87751e-130	Reproductive	EZR
ITLN1	6.01445e-134	3.91693	0.054	0.004	1.01079e-129	Reproductive	ITLN1
WT1-AS	1.35788e-131	0.916049	0.532	0.315	2.28205e-127	Reproductive	WT1-AS
EIF4A13	1.43552e-130	0.453906	0.944	0.881	2.41254e-126	Reproductive	EIF4A1
PCSK6	1.65596e-130	3.17786	0.123	0.028	2.78301e-126	Reproductive	PCSK6
CRIP1	3.07085e-130	2.04287	0.205	0.069	5.16086e-126	Reproductive	CRIP1
HNRNPDL1	2.63544e-129	0.47838	0.949	0.865	4.42912e-125	Reproductive	HNRNPDL
POLR1D1	4.71577e-129	0.868646	0.68	0.569	7.92532e-125	Reproductive	POLR1D
CDH18	7.19879e-129	0.72586	0.196	0.062	1.20983e-124	Reproductive	CDH18
TRNP11	2.05197e-128	1.80586	0.297	0.134	3.44854e-124	Reproductive	TRNP1
PPP4R4	8.28579e-127	2.79866	0.119	0.026	1.39251e-122	Reproductive	PPP4R4
FILIP1L1	1.94977e-126	1.77783	0.435	0.265	3.27679e-122	Reproductive	FILIP1L
APOBEC3C	4.40186e-126	1.93457	0.261	0.108	7.39776e-122	Reproductive	APOBEC3C
SCG51	7.06683e-126	1.35043	0.433	0.253	1.18765e-121	Reproductive	SCG5
ANKRD29	2.94673e-125	2.47429	0.14	0.036	4.95227e-121	Reproductive	ANKRD29
CDH7	5.75508e-125	1.66088	0.277	0.116	9.67199e-121	Reproductive	CDH7
LUC7L3	1.28802e-124	0.497039	0.936	0.848	2.16464e-120	Reproductive	LUC7L3
WNT5A	3.89368e-124	1.12471	0.43	0.239	6.54372e-120	Reproductive	WNT5A
C15orf39	2.68785e-122	2.42782	0.156	0.045	4.51721e-118	Reproductive	C15orf39
CD22	3.37731e-122	2.32847	0.184	0.06	5.67591e-118	Reproductive	CD22
ACSM31	4.17797e-122	1.34175	0.294	0.131	7.0215e-118	Reproductive	ACSM3
CAV2	5.87125e-122	2.07478	0.188	0.062	9.86722e-118	Reproductive	CAV2
DPP10	1.45606e-121	0.942117	0.394	0.203	2.44705e-117	Reproductive	DPP10
C4orf481	1.85304e-121	0.605584	0.792	0.66	3.11422e-117	Reproductive	C4orf48
PRDX23	1.90391e-121	0.42718	0.959	0.883	3.19972e-117	Reproductive	PRDX2
REEP6	3.41512e-121	2.8469	0.172	0.055	5.73945e-117	Reproductive	REEP6
APEX13	4.4134e-121	0.633594	0.798	0.711	7.41715e-117	Reproductive	APEX1
TEKT3	4.4354e-121	3.19185	0.097	0.019	7.45413e-117	Reproductive	TEKT3
PLIN21	1.95057e-120	1.22446	0.523	0.373	3.27813e-116	Reproductive	PLIN2
HMGN12	9.24186e-120	0.403503	0.967	0.895	1.55319e-115	Reproductive	HMGN1
FGFR1	1.16557e-119	0.668519	0.746	0.588	1.95886e-115	Reproductive	FGFR1
MPP6	3.07026e-119	1.42847	0.402	0.231	5.15988e-115	Reproductive	MPP6
RPL232	2.26983e-118	0.401225	0.946	0.886	3.81468e-114	Reproductive	RPL23
RPS113	6.6457e-118	0.393999	0.945	0.892	1.11688e-113	Reproductive	RPS11
SLITRK21	7.54969e-118	2.60729	0.133	0.035	1.2688e-113	Reproductive	SLITRK2
LEF1	9.19401e-118	1.33906	0.359	0.185	1.54515e-113	Reproductive	LEF1
ARGLU1	1.06269e-117	0.57785	0.901	0.801	1.78595e-113	Reproductive	ARGLU1
H3F3B3	2.22126e-117	0.344432	0.988	0.937	3.73305e-113	Reproductive	H3F3B
HAND2-AS1	3.72666e-117	2.61664	0.091	0.017	6.26303e-113	Reproductive	HAND2-AS1
RPL154	3.19965e-116	0.305064	0.994	0.966	5.37734e-112	Reproductive	RPL15
PPDPF2	8.17295e-116	0.563521	0.856	0.763	1.37355e-111	Reproductive	PPDPF
PYURF1	1.07872e-115	0.858218	0.658	0.548	1.81291e-111	Reproductive	PYURF
CTNNAL12	1.47019e-115	1.56999	0.553	0.406	2.4708e-111	Reproductive	CTNNAL1
RPS103	2.7742e-115	0.397124	0.943	0.893	4.66233e-111	Reproductive	RPS10
SSTR3	3.88886e-115	3.05655	0.076	0.012	6.53562e-111	Reproductive	SSTR3
STK261	2.23682e-113	1.46537	0.402	0.236	3.75921e-109	Reproductive	STK26
SNX31	3.82804e-113	0.737256	0.689	0.583	6.43341e-109	Reproductive	SNX3
IFI6	4.26588e-113	1.90303	0.315	0.16	7.16924e-109	Reproductive	IFI6
OSTC1	1.57095e-110	0.530486	0.871	0.781	2.64015e-106	Reproductive	OSTC
TIMP1	1.60353e-110	0.534231	0.759	0.588	2.6949e-106	Reproductive	TIMP1
SLITRK4	3.14985e-110	2.34436	0.132	0.036	5.29364e-106	Reproductive	SLITRK4
RPS213	6.88499e-110	0.307801	0.995	0.976	1.15709e-105	Reproductive	RPS2
SYF2	8.5442e-110	0.800173	0.675	0.566	1.43594e-105	Reproductive	SYF2
ARL22	1.93447e-109	0.932771	0.612	0.481	3.25107e-105	Reproductive	ARL2
REC83	7.31124e-109	1.44685	0.432	0.277	1.22873e-104	Reproductive	REC8
KREMEN22	1.01022e-108	1.2914	0.251	0.105	1.69777e-104	Reproductive	KREMEN2
PLA2G12A	1.26472e-108	1.42356	0.468	0.325	2.12549e-104	Reproductive	PLA2G12A
NSA2	2.33559e-108	0.634397	0.767	0.691	3.92519e-104	Reproductive	NSA2
SMS3	2.58634e-107	0.75981	0.682	0.554	4.3466e-103	Reproductive	SMS
CCDC68	6.78065e-107	3.0187	0.117	0.03	1.13956e-102	Reproductive	CCDC68
HAND2	2.34603e-106	2.24066	0.102	0.023	3.94274e-102	Reproductive	HAND2
LAPTM4A1	1.09894e-104	0.550937	0.864	0.742	1.84687e-100	Reproductive	LAPTM4A
MTPN1	5.47575e-104	0.777629	0.677	0.582	9.20255e-100	Reproductive	MTPN
ZRANB2	8.64508e-104	0.606906	0.819	0.734	1.45289e-99	Reproductive	ZRANB2
APOBEC3G	1.09176e-103	2.30861	0.156	0.05	1.83482e-99	Reproductive	APOBEC3G
ECI2	2.59187e-103	0.913688	0.628	0.515	4.3559e-99	Reproductive	ECI2
ARL4A2	6.70588e-103	1.35832	0.46	0.313	1.12699e-98	Reproductive	ARL4A
ZNF252P-AS1	8.48902e-103	3.0793	0.082	0.015	1.42667e-98	Reproductive	ZNF252P-AS1
KITLG	1.12717e-102	2.31337	0.159	0.052	1.89432e-98	Reproductive	KITLG
TMEM235	6.15481e-102	3.79783	0.051	0.006	1.03438e-97	Reproductive	TMEM235
SCGB1B2P	1.23298e-101	3.11089	0.075	0.013	2.07215e-97	Reproductive	SCGB1B2P
PPP1R1B1	1.5013e-101	3.23953	0.081	0.015	2.52309e-97	Reproductive	PPP1R1B
RPL27A2	1.73364e-101	0.381961	0.938	0.877	2.91356e-97	Reproductive	RPL27A
RAC2	4.59355e-101	2.73612	0.093	0.02	7.71992e-97	Reproductive	RAC2
UBC1	9.24412e-101	0.388088	0.957	0.887	1.55357e-96	Reproductive	UBC
BISPR1	1.20711e-100	2.1349	0.164	0.055	2.02867e-96	Reproductive	BISPR
ATXN7L3B1	9.24169e-100	0.597218	0.774	0.705	1.55316e-95	Reproductive	ATXN7L3B
ANP32B2	9.49767e-100	0.599942	0.777	0.677	1.59618e-95	Reproductive	ANP32B
RPL37A2	1.42451e-99	0.302425	0.977	0.941	2.39403e-95	Reproductive	RPL37A
BEX23	2.64225e-99	0.846935	0.585	0.436	4.44056e-95	Reproductive	BEX2
ISYNA12	1.0415e-98	0.701757	0.693	0.565	1.75035e-94	Reproductive	ISYNA1
SP6	1.66335e-98	3.64425	0.06	0.009	2.79543e-94	Reproductive	SP6
RPS63	1.94105e-98	0.294624	0.993	0.962	3.26212e-94	Reproductive	RPS6
RGS101	6.04884e-98	0.750523	0.297	0.139	1.01657e-93	Reproductive	RGS10
USP27X	7.6622e-98	1.78674	0.24	0.107	1.28771e-93	Reproductive	USP27X
SLC39A101	1.31409e-96	0.798001	0.687	0.587	2.20846e-92	Reproductive	SLC39A10
RPL13A3	4.74749e-96	0.349271	0.948	0.892	7.97864e-92	Reproductive	RPL13A
SMC51	3.90077e-95	1.03749	0.579	0.462	6.55564e-91	Reproductive	SMC5
EMILIN3	6.17691e-95	2.30728	0.118	0.033	1.03809e-90	Reproductive	EMILIN3
COL14A1	6.77464e-95	0.953765	0.47	0.291	1.13855e-90	Reproductive	COL14A1
PRKAR2B	2.43121e-94	1.19605	0.426	0.269	4.08589e-90	Reproductive	PRKAR2B
NSG11	4.326e-94	0.406475	0.356	0.176	7.27027e-90	Reproductive	NSG1
PNISR	4.54611e-94	0.469057	0.913	0.832	7.64019e-90	Reproductive	PNISR
RPL314	4.36696e-93	0.402343	0.917	0.851	7.33912e-89	Reproductive	RPL31
MVB12A1	1.59448e-92	0.973461	0.523	0.388	2.67968e-88	Reproductive	MVB12A
ASPHD11	1.84872e-92	1.73652	0.226	0.101	3.10696e-88	Reproductive	ASPHD1
EMP3	1.57846e-91	0.60656	0.72	0.574	2.65276e-87	Reproductive	EMP3
LRRC2	2.40234e-91	2.96995	0.063	0.01	4.03737e-87	Reproductive	LRRC2
HNRNPA31	4.85256e-91	0.44052	0.893	0.82	8.15521e-87	Reproductive	HNRNPA3
JUND2	1.50256e-90	0.523262	0.814	0.713	2.52521e-86	Reproductive	JUND
CRYM1	2.54881e-90	2.74323	0.125	0.038	4.28353e-86	Reproductive	CRYM
UBXN10-AS1	4.25581e-89	2.43372	0.117	0.034	7.15232e-85	Reproductive	UBXN10-AS1
SNRPN3	5.38766e-89	0.516984	0.807	0.707	9.05451e-85	Reproductive	SNRPN
IGF21	6.31597e-89	1.37604	0.384	0.241	1.06146e-84	Reproductive	IGF2
TMEM981	1.00564e-88	0.826024	0.643	0.558	1.69008e-84	Reproductive	TMEM98
FXYD5	2.55032e-88	1.69068	0.231	0.106	4.28607e-84	Reproductive	FXYD5
VENTX	4.06278e-88	3.9583	0.035	0.003	6.82791e-84	Reproductive	VENTX
DHCR241	4.57544e-88	1.34839	0.371	0.228	7.68949e-84	Reproductive	DHCR24
IGFBP41	8.1656e-87	0.648835	0.552	0.388	1.37231e-82	Reproductive	IGFBP4
COMMD6	1.09465e-86	0.455516	0.844	0.791	1.83967e-82	Reproductive	COMMD6
NCL1	2.42339e-86	0.363605	0.95	0.88	4.07275e-82	Reproductive	NCL
GAS53	1.38474e-85	0.543031	0.76	0.673	2.32719e-81	Reproductive	GAS5
EIF3E3	1.51093e-85	0.436966	0.875	0.809	2.53927e-81	Reproductive	EIF3E
TRMT1122	2.27154e-85	0.482984	0.811	0.728	3.81755e-81	Reproductive	TRMT112
SELENOH1	2.53594e-84	0.408022	0.89	0.808	4.26191e-80	Reproductive	SELENOH
EIF4EBP14	6.56794e-84	0.821875	0.583	0.462	1.10381e-79	Reproductive	EIF4EBP1
RPL173	1.17204e-83	0.26595	0.995	0.966	1.96973e-79	Reproductive	RPL17
LINC01197	1.17949e-83	1.40093	0.273	0.137	1.98226e-79	Reproductive	LINC01197
ETNK21	1.17998e-83	1.93661	0.218	0.1	1.98307e-79	Reproductive	ETNK2
SYT16	1.3395e-83	0.472213	0.593	0.406	2.25117e-79	Reproductive	SYT1
SET1	1.53666e-83	0.355256	0.943	0.87	2.58252e-79	Reproductive	SET
PDGFRA	7.55233e-83	0.477579	0.578	0.366	1.26924e-78	Reproductive	PDGFRA
GSTA2	5.92485e-82	4.72278	0.027	0.002	9.95729e-78	Reproductive	GSTA2
FAM122B1	1.76702e-81	1.98729	0.209	0.095	2.96965e-77	Reproductive	FAM122B
LRRN4	2.26001e-81	2.71059	0.079	0.018	3.79817e-77	Reproductive	LRRN4
ATP2B11	2.52559e-79	0.55217	0.708	0.58	4.24451e-75	Reproductive	ATP2B1
TCEAL6	2.88407e-79	2.49547	0.074	0.016	4.84697e-75	Reproductive	TCEAL6
EID1	3.49161e-79	0.339949	0.939	0.863	5.86799e-75	Reproductive	EID1
TCEAL4	3.70853e-79	0.525357	0.778	0.716	6.23256e-75	Reproductive	TCEAL4
LGALS3BP1	5.826e-79	1.07535	0.424	0.29	9.79118e-75	Reproductive	LGALS3BP
KTN1	8.27448e-79	0.563241	0.768	0.685	1.39061e-74	Reproductive	KTN1
SUMO23	4.53605e-78	0.293843	0.961	0.903	7.62329e-74	Reproductive	SUMO2
FUS2	7.25865e-78	0.457107	0.876	0.812	1.21989e-73	Reproductive	FUS
RSPO1	9.36913e-78	2.25435	0.107	0.032	1.57458e-73	Reproductive	RSPO1
KDELR11	9.4545e-78	0.398269	0.894	0.829	1.58892e-73	Reproductive	KDELR1
SSC4D	1.32656e-76	1.95455	0.154	0.059	2.22941e-72	Reproductive	SSC4D
PACSIN11	1.50699e-76	2.93786	0.062	0.012	2.53264e-72	Reproductive	PACSIN1
PTPRF1	1.86333e-75	0.904845	0.489	0.37	3.13152e-71	Reproductive	PTPRF
SAT21	2.7146e-75	0.591971	0.723	0.654	4.56216e-71	Reproductive	SAT2
SLC30A41	5.39933e-75	1.79222	0.196	0.089	9.07412e-71	Reproductive	SLC30A4
COL8A2	9.74526e-75	2.73427	0.063	0.012	1.63779e-70	Reproductive	COL8A2
BLOC1S6	1.44398e-74	1.00578	0.481	0.38	2.42675e-70	Reproductive	BLOC1S6
KRT2221	1.82043e-74	3.09013	0.068	0.015	3.05942e-70	Reproductive	KRT222
SKP11	2.79181e-74	0.308434	0.947	0.88	4.69192e-70	Reproductive	SKP1
AKR1B10	3.39826e-74	3.37571	0.037	0.004	5.71112e-70	Reproductive	AKR1B10
DYNLL11	5.6336e-74	0.307585	0.949	0.881	9.46784e-70	Reproductive	DYNLL1
SERBP12	1.95656e-73	0.368654	0.89	0.837	3.2882e-69	Reproductive	SERBP1
PNN1	2.21151e-73	0.431413	0.842	0.778	3.71666e-69	Reproductive	PNN
TRANK1	2.44769e-73	1.50986	0.235	0.118	4.11358e-69	Reproductive	TRANK1
CNIH1	4.44436e-73	1.0969	0.466	0.365	7.46919e-69	Reproductive	CNIH1
UBE2I3	4.66596e-73	0.438825	0.793	0.723	7.84162e-69	Reproductive	UBE2I
TRAPPC2L2	7.18103e-73	0.854201	0.574	0.5	1.20684e-68	Reproductive	TRAPPC2L
LPIN2	9.20843e-73	0.982776	0.472	0.358	1.54757e-68	Reproductive	LPIN2
SPCS21	1.24138e-72	0.581178	0.726	0.662	2.08626e-68	Reproductive	SPCS2
TXNDC172	2.61865e-71	0.680402	0.656	0.591	4.4009e-67	Reproductive	TXNDC17
BEX41	1.97463e-70	0.513811	0.739	0.667	3.31856e-66	Reproductive	BEX4
CD811	1.07738e-69	0.291453	0.901	0.806	1.81065e-65	Reproductive	CD81
SNRPF3	2.56972e-69	0.467805	0.777	0.701	4.31867e-65	Reproductive	SNRPF
PLEKHH2	1.17005e-68	1.42975	0.354	0.228	1.96639e-64	Reproductive	PLEKHH2
MRPS243	1.21662e-68	0.54818	0.707	0.639	2.04465e-64	Reproductive	MRPS24
QRFPR	1.97605e-68	2.72801	0.062	0.013	3.32096e-64	Reproductive	QRFPR
GAS61	2.02056e-68	1.03195	0.331	0.197	3.39576e-64	Reproductive	GAS6
CDV31	3.93208e-68	0.649069	0.626	0.556	6.60826e-64	Reproductive	CDV3
EIF1B4	1.0444e-67	0.456965	0.773	0.703	1.75521e-63	Reproductive	EIF1B
CARNS1	1.26294e-67	2.46481	0.073	0.018	2.1225e-63	Reproductive	CARNS1
PDCD7	5.10906e-67	0.855584	0.521	0.436	8.58628e-63	Reproductive	PDCD7
SON	6.19453e-67	0.402006	0.878	0.814	1.04105e-62	Reproductive	SON
PPP1R16A1	9.07454e-67	0.750968	0.453	0.315	1.52507e-62	Reproductive	PPP1R16A
SRRM21	9.22822e-67	0.385916	0.928	0.859	1.55089e-62	Reproductive	SRRM2
TMEM973	1.06833e-66	0.93002	0.47	0.353	1.79543e-62	Reproductive	TMEM97
RPL64	2.06898e-66	0.211686	0.994	0.965	3.47712e-62	Reproductive	RPL6
RPL213	2.30151e-66	0.239347	0.986	0.957	3.86792e-62	Reproductive	RPL21
UQCR10	2.75549e-66	0.350586	0.889	0.806	4.63087e-62	Reproductive	UQCR10
MZT2A2	3.05716e-66	0.499244	0.715	0.634	5.13787e-62	Reproductive	MZT2A
KLHL43	6.52081e-66	1.40197	0.224	0.112	1.09589e-61	Reproductive	KLHL4
PDE11A	1.16594e-65	1.85436	0.206	0.102	1.95947e-61	Reproductive	PDE11A
TMEM2581	1.5758e-65	0.424544	0.814	0.756	2.64829e-61	Reproductive	TMEM258
LINC01550	2.77533e-65	4.31897	0.027	0.002	4.66423e-61	Reproductive	LINC01550
CDCP1	6.21834e-65	3.93404	0.032	0.003	1.04505e-60	Reproductive	CDCP1
SNHG62	8.49272e-65	0.48569	0.749	0.687	1.42729e-60	Reproductive	SNHG6
SNRPE3	2.35181e-64	0.424429	0.801	0.729	3.95245e-60	Reproductive	SNRPE
RPL22L13	4.82867e-64	0.555772	0.665	0.571	8.11507e-60	Reproductive	RPL22L1
SNHG13	5.06664e-64	1.00997	0.462	0.363	8.51499e-60	Reproductive	SNHG1
RAC12	6.89064e-64	0.387717	0.84	0.783	1.15804e-59	Reproductive	RAC1
NDN1	7.7125e-64	0.62626	0.645	0.589	1.29616e-59	Reproductive	NDN
MYL71	2.14147e-63	2.98306	0.05	0.009	3.59896e-59	Reproductive	MYL7
TWIST1	2.52778e-63	0.959421	0.296	0.169	4.24819e-59	Reproductive	TWIST1
TNFAIP8	5.19813e-63	1.43463	0.234	0.126	8.73598e-59	Reproductive	TNFAIP8
FXYD62	1.45718e-62	0.774554	0.515	0.416	2.44893e-58	Reproductive	FXYD6
CFI	1.5764e-62	0.43958	0.598	0.422	2.64929e-58	Reproductive	CFI
EIF4G22	1.79624e-62	0.359025	0.873	0.813	3.01876e-58	Reproductive	EIF4G2
GATA6-AS1	3.60237e-62	1.25143	0.21	0.104	6.05414e-58	Reproductive	GATA6-AS1
IFI27L21	7.00197e-62	0.858229	0.507	0.413	1.17675e-57	Reproductive	IFI27L2
TXNL11	1.02437e-61	0.522927	0.707	0.663	1.72156e-57	Reproductive	TXNL1
COL11A1	1.05509e-61	0.605151	0.405	0.266	1.77318e-57	Reproductive	COL11A1
PRPF4B	1.18374e-61	0.556263	0.716	0.663	1.9894e-57	Reproductive	PRPF4B
IFITM3	9.69256e-61	0.359017	0.78	0.661	1.62893e-56	Reproductive	IFITM3
S100A102	1.23174e-60	0.316587	0.698	0.537	2.07006e-56	Reproductive	S100A10
CCND31	2.15631e-60	1.26317	0.295	0.182	3.6239e-56	Reproductive	CCND3
LONRF21	2.18225e-60	1.93061	0.124	0.047	3.66749e-56	Reproductive	LONRF2
PFDN52	4.12369e-60	0.270512	0.946	0.886	6.93027e-56	Reproductive	PFDN5
CHCHD24	4.67102e-60	0.306236	0.918	0.774	7.85011e-56	Reproductive	CHCHD2
PROK1	1.08152e-59	3.98272	0.026	0.002	1.8176e-55	Reproductive	PROK1
TCF23	1.18544e-59	3.14884	0.034	0.004	1.99225e-55	Reproductive	TCF23
IFI27L1	2.66694e-59	1.30165	0.409	0.315	4.48207e-55	Reproductive	IFI27L1
RPSA4	4.44271e-59	0.225215	0.965	0.92	7.46641e-55	Reproductive	RPSA
HSPB14	5.65241e-59	0.489968	0.659	0.581	9.49943e-55	Reproductive	HSPB1
ENO11	1.31457e-58	0.263355	0.941	0.862	2.20927e-54	Reproductive	ENO1
TKT3	1.67353e-58	0.48012	0.7	0.624	2.81254e-54	Reproductive	TKT
PLEKHN1	3.78698e-58	2.90938	0.044	0.008	6.3644e-54	Reproductive	PLEKHN1
FIS12	6.93244e-58	0.403378	0.766	0.715	1.16507e-53	Reproductive	FIS1
ALKBH71	9.87904e-58	0.486633	0.706	0.653	1.66027e-53	Reproductive	ALKBH7
RSL24D12	1.03625e-57	0.475651	0.703	0.657	1.74152e-53	Reproductive	RSL24D1
GATA6	1.4511e-57	0.83887	0.285	0.164	2.43873e-53	Reproductive	GATA6
NME43	2.21287e-57	0.411121	0.762	0.685	3.71896e-53	Reproductive	NME4
ST131	2.53737e-57	0.383011	0.82	0.769	4.2643e-53	Reproductive	ST13
TAF7	2.85062e-57	0.551413	0.675	0.633	4.79074e-53	Reproductive	TAF7
ZNF4311	3.03174e-57	1.43084	0.391	0.3	5.09514e-53	Reproductive	ZNF431
ARF51	3.10809e-57	0.587365	0.63	0.573	5.22346e-53	Reproductive	ARF5
ZNF4281	7.07869e-57	0.323263	0.856	0.802	1.18964e-52	Reproductive	ZNF428
SMARCE11	1.15786e-56	0.462524	0.758	0.71	1.94591e-52	Reproductive	SMARCE1
HMGN22	1.47697e-56	0.138955	0.937	0.856	2.4822e-52	Reproductive	HMGN2
RPL73	2.0091e-56	0.292952	0.964	0.909	3.37649e-52	Reproductive	RPL7
TPD52L12	9.8679e-56	1.21173	0.27	0.162	1.6584e-51	Reproductive	TPD52L1
GADD45G3	9.42711e-55	1.42789	0.249	0.142	1.58432e-50	Reproductive	GADD45G
MORF4L11	2.475e-54	0.294867	0.899	0.84	4.15948e-50	Reproductive	MORF4L1
CCDC691	2.51048e-54	2.83705	0.057	0.014	4.2191e-50	Reproductive	CCDC69
DDX39B3	2.65319e-54	0.389008	0.784	0.735	4.45896e-50	Reproductive	DDX39B
RPL36AL1	3.91075e-54	0.326177	0.868	0.818	6.5724e-50	Reproductive	RPL36AL
CYP26B11	5.38955e-54	2.12148	0.131	0.055	9.05767e-50	Reproductive	CYP26B1
CD83	5.40007e-54	1.81863	0.148	0.067	9.07535e-50	Reproductive	CD83
SCTR1	5.74303e-54	1.70192	0.121	0.048	9.65174e-50	Reproductive	SCTR
IRF9	1.97657e-53	1.20664	0.329	0.227	3.32183e-49	Reproductive	IRF9
CTSV1	3.03775e-53	2.13831	0.133	0.057	5.10524e-49	Reproductive	CTSV
UXT2	4.87091e-53	0.570465	0.614	0.56	8.18606e-49	Reproductive	UXT
FAM162A1	5.90467e-53	0.479818	0.63	0.547	9.92338e-49	Reproductive	FAM162A
DSP	1.22728e-52	0.814645	0.346	0.23	2.06257e-48	Reproductive	DSP
DES2	1.43055e-52	0.289265	0.329	0.207	2.40418e-48	Reproductive	DES
UQCRB3	1.46003e-52	0.330445	0.855	0.79	2.45373e-48	Reproductive	UQCRB
PABPN1	1.67743e-52	0.382809	0.825	0.775	2.81909e-48	Reproductive	PABPN1
RSL1D12	1.75822e-52	0.515266	0.65	0.602	2.95487e-48	Reproductive	RSL1D1
GATM2	2.56559e-52	2.23399	0.16	0.077	4.31174e-48	Reproductive	GATM
PPIA4	2.6043e-52	0.225621	0.972	0.923	4.37679e-48	Reproductive	PPIA
CDK181	5.84869e-52	1.4628	0.186	0.096	9.82932e-48	Reproductive	CDK18
GABRG1	6.71306e-52	2.92643	0.035	0.005	1.1282e-47	Reproductive	GABRG1
TOMM72	1.04764e-51	0.42391	0.754	0.699	1.76066e-47	Reproductive	TOMM7
CCND22	1.24931e-51	0.522675	0.671	0.595	2.09959e-47	Reproductive	CCND2
RALGPS21	1.80852e-51	0.675773	0.526	0.436	3.0394e-47	Reproductive	RALGPS2
SERPINB91	4.33429e-51	1.79398	0.174	0.088	7.2842e-47	Reproductive	SERPINB9
PMP221	5.78946e-51	1.24817	0.26	0.157	9.72976e-47	Reproductive	PMP22
GOLGB1	7.93133e-51	0.567256	0.689	0.632	1.33294e-46	Reproductive	GOLGB1
CNTN5	8.68767e-51	0.300914	0.222	0.116	1.46005e-46	Reproductive	CNTN5
MDK3	1.31242e-50	0.196121	0.968	0.888	2.20565e-46	Reproductive	MDK
SCAP	1.7668e-50	1.20201	0.353	0.26	2.96929e-46	Reproductive	SCAP
DKK2	2.47785e-50	2.36287	0.065	0.018	4.16427e-46	Reproductive	DKK2
HERC5	6.19541e-50	3.53369	0.075	0.024	1.0412e-45	Reproductive	HERC5
TRG-AS1	1.33606e-49	3.15347	0.044	0.009	2.24538e-45	Reproductive	TRG-AS1
GABPB1-AS1	2.0685e-49	0.590348	0.629	0.574	3.47633e-45	Reproductive	GABPB1-AS1
VEGFC	3.80396e-49	2.0085	0.107	0.042	6.39294e-45	Reproductive	VEGFC
PNRC21	5.89251e-49	0.661837	0.562	0.504	9.90295e-45	Reproductive	PNRC2
TMA71	6.38419e-49	0.273233	0.905	0.849	1.07293e-44	Reproductive	TMA7
SRSF92	8.19655e-49	0.308501	0.87	0.806	1.37751e-44	Reproductive	SRSF9
GCA1	1.64797e-48	1.32184	0.288	0.192	2.76959e-44	Reproductive	GCA
CA111	3.22352e-48	0.931796	0.376	0.274	5.41744e-44	Reproductive	CA11
SNRPD23	3.69739e-48	0.32687	0.816	0.757	6.21383e-44	Reproductive	SNRPD2
SOCS5	5.0938e-48	1.23528	0.269	0.171	8.56063e-44	Reproductive	SOCS5
EBPL1	7.6365e-48	0.553864	0.609	0.565	1.28339e-43	Reproductive	EBPL
METAP21	1.37353e-47	0.529326	0.622	0.586	2.30835e-43	Reproductive	METAP2
RPS263	3.08031e-47	0.269508	0.9	0.838	5.17677e-43	Reproductive	RPS26
CCT42	3.96321e-47	0.425399	0.715	0.679	6.66057e-43	Reproductive	CCT4
DEK2	5.57617e-47	0.359652	0.716	0.635	9.37132e-43	Reproductive	DEK
MICAL2	1.77704e-46	2.88517	0.05	0.012	2.98649e-42	Reproductive	MICAL2
TOMM203	2.04961e-46	0.348531	0.795	0.757	3.44458e-42	Reproductive	TOMM20
DDT2	3.15803e-46	0.479718	0.653	0.6	5.30738e-42	Reproductive	DDT
SNU133	5.529e-46	0.381686	0.734	0.688	9.29204e-42	Reproductive	SNU13
DSEL	7.65035e-46	1.49342	0.233	0.14	1.28572e-41	Reproductive	DSEL
RHOBTB33	1.02588e-45	0.571754	0.649	0.592	1.7241e-41	Reproductive	RHOBTB3
P2RX7	1.26631e-45	2.86207	0.054	0.014	2.12817e-41	Reproductive	P2RX7
CCT85	1.39244e-45	0.439862	0.691	0.659	2.34014e-41	Reproductive	CCT8
CCDC731	2.33435e-45	1.70528	0.175	0.093	3.92311e-41	Reproductive	CCDC73
NAP1L12	2.93219e-45	0.272109	0.914	0.853	4.92784e-41	Reproductive	NAP1L1
GATA5	1.15609e-44	1.52475	0.136	0.063	1.94292e-40	Reproductive	GATA5
GNAI22	1.24579e-44	0.393442	0.714	0.671	2.09367e-40	Reproductive	GNAI2
SUPT4H12	2.46263e-44	0.623059	0.562	0.518	4.13869e-40	Reproductive	SUPT4H1
WDR83OS2	4.07964e-44	0.333588	0.797	0.747	6.85624e-40	Reproductive	WDR83OS
CPA11	4.23019e-44	2.50509	0.054	0.014	7.10926e-40	Reproductive	CPA1
KCNH5	6.49637e-44	2.46573	0.04	0.009	1.09178e-39	Reproductive	KCNH5
TRPC5	1.0021e-43	3.12487	0.036	0.007	1.68412e-39	Reproductive	TRPC5
NDUFC22	2.85407e-43	0.283239	0.857	0.801	4.79656e-39	Reproductive	NDUFC2
NR0B11	2.98118e-43	2.47633	0.051	0.013	5.01017e-39	Reproductive	NR0B1
UBXN13	4.535e-43	0.371597	0.734	0.699	7.62152e-39	Reproductive	UBXN1
GMPR1	5.18179e-43	2.23025	0.079	0.028	8.70851e-39	Reproductive	GMPR
IFITM21	6.12921e-43	0.484703	0.624	0.549	1.03007e-38	Reproductive	IFITM2
ENY22	1.35264e-42	0.34764	0.763	0.72	2.27324e-38	Reproductive	ENY2
COLCA1	2.68468e-42	2.66782	0.055	0.016	4.51187e-38	Reproductive	COLCA1
MED281	2.83321e-42	0.559241	0.567	0.517	4.7615e-38	Reproductive	MED28
LSM81	3.48164e-42	0.569414	0.587	0.551	5.85124e-38	Reproductive	LSM8
TCF42	4.11038e-42	0.530314	0.537	0.453	6.90791e-38	Reproductive	TCF4
EIF3G2	4.77476e-42	0.365081	0.71	0.674	8.02447e-38	Reproductive	EIF3G
DSG2	4.83112e-42	0.82262	0.367	0.271	8.11919e-38	Reproductive	DSG2
CDH31	6.81493e-42	1.33144	0.192	0.11	1.14532e-37	Reproductive	CDH3
SNRPB5	9.01096e-42	0.347878	0.757	0.69	1.51438e-37	Reproductive	SNRPB
SERPINF11	9.24713e-42	0.751996	0.419	0.328	1.55407e-37	Reproductive	SERPINF1
RELN1	1.06599e-41	0.757781	0.132	0.061	1.7915e-37	Reproductive	RELN
H1F03	2.43599e-41	0.617119	0.542	0.477	4.09392e-37	Reproductive	H1F0
TBCA3	2.46604e-41	0.3075	0.853	0.805	4.14443e-37	Reproductive	TBCA
LINC006651	3.26721e-41	0.836256	0.437	0.37	5.49088e-37	Reproductive	LINC00665
TMEM14C1	4.64979e-41	0.375223	0.744	0.711	7.81443e-37	Reproductive	TMEM14C
DDX3X2	6.78791e-41	0.424402	0.678	0.649	1.14078e-36	Reproductive	DDX3X
MEG33	1.05651e-40	0.723128	0.339	0.225	1.77557e-36	Reproductive	MEG3
PCBP11	1.42768e-40	0.418083	0.677	0.642	2.39936e-36	Reproductive	PCBP1
SRSF33	1.9339e-40	0.271208	0.879	0.824	3.25012e-36	Reproductive	SRSF3
EDF14	3.14693e-40	0.239054	0.899	0.841	5.28873e-36	Reproductive	EDF1
DDX461	3.42836e-40	0.391942	0.712	0.676	5.7617e-36	Reproductive	DDX46
SF3B1	5.13592e-40	0.360711	0.753	0.725	8.63142e-36	Reproductive	SF3B1
GDF6	5.70072e-40	2.54402	0.032	0.006	9.58063e-36	Reproductive	GDF6
CAMK2N12	1.42017e-39	0.371842	0.589	0.479	2.38675e-35	Reproductive	CAMK2N1
TESC1	1.7443e-39	0.674002	0.151	0.075	2.93148e-35	Reproductive	TESC
RAMP2	5.35461e-39	0.627028	0.397	0.296	8.99896e-35	Reproductive	RAMP2
CLEC4M	6.51397e-39	3.23232	0.026	0.004	1.09474e-34	Reproductive	CLEC4M
DIRAS3	7.59002e-39	1.82136	0.071	0.025	1.27558e-34	Reproductive	DIRAS3
TAF1D1	1.27427e-38	0.560432	0.557	0.514	2.14154e-34	Reproductive	TAF1D
HOXD9	3.15186e-38	0.657749	0.417	0.325	5.29702e-34	Reproductive	HOXD9
CDC42EP5	3.99647e-38	0.501512	0.542	0.462	6.71646e-34	Reproductive	CDC42EP5
ODC13	4.48684e-38	0.284145	0.728	0.646	7.54058e-34	Reproductive	ODC1
WNT10A2	5.03941e-38	2.96367	0.036	0.008	8.46924e-34	Reproductive	WNT10A
OAZ13	5.49137e-38	0.24598	0.864	0.809	9.2288e-34	Reproductive	OAZ1
NDUFA1	5.97467e-38	0.372712	0.715	0.675	1.0041e-33	Reproductive	NDUFA1
COPS2	6.88528e-38	0.568965	0.529	0.488	1.15714e-33	Reproductive	COPS2
TRAPPC52	8.52866e-38	0.398351	0.715	0.687	1.43333e-33	Reproductive	TRAPPC5
EIF3F2	8.85257e-38	0.288678	0.829	0.788	1.48776e-33	Reproductive	EIF3F
CMYA51	1.46371e-37	0.912456	0.252	0.161	2.45991e-33	Reproductive	CMYA5
CSRP1	1.70921e-37	0.557093	0.454	0.368	2.8725e-33	Reproductive	CSRP1
HMGA2	3.13825e-37	0.139379	0.684	0.555	5.27414e-33	Reproductive	HMGA2
CAMLG	1.07395e-36	0.545191	0.551	0.517	1.80487e-32	Reproductive	CAMLG
PSMD9	1.55363e-36	0.80405	0.53	0.501	2.61103e-32	Reproductive	PSMD9
NCCRP1	3.20974e-36	2.91351	0.033	0.007	5.39428e-32	Reproductive	NCCRP1
CFDP1	3.98825e-36	0.326371	0.785	0.742	6.70265e-32	Reproductive	CFDP1
RBM39	6.24176e-36	0.335035	0.799	0.763	1.04899e-31	Reproductive	RBM39
COX5B2	1.3251e-35	0.254996	0.837	0.787	2.22696e-31	Reproductive	COX5B
RTN4R1	1.38544e-35	1.16251	0.184	0.107	2.32837e-31	Reproductive	RTN4R
RNF43	2.18901e-35	1.76674	0.125	0.062	3.67885e-31	Reproductive	RNF43
KRT24	2.25189e-35	3.62581	0.019	0.002	3.78452e-31	Reproductive	KRT24
ELP6	2.47921e-35	0.928061	0.401	0.344	4.16655e-31	Reproductive	ELP6
RAB341	2.83258e-35	0.391659	0.652	0.592	4.76044e-31	Reproductive	RAB34
WIPF32	2.95542e-35	1.32827	0.15	0.081	4.96688e-31	Reproductive	WIPF3
PDCD41	4.01909e-35	0.673929	0.471	0.416	6.75448e-31	Reproductive	PDCD4
TMPO1	4.92251e-35	0.419384	0.621	0.554	8.27278e-31	Reproductive	TMPO
PABPC12	6.87951e-35	0.274606	0.806	0.761	1.15617e-30	Reproductive	PABPC1
DOC2A	7.05422e-35	2.10038	0.078	0.031	1.18553e-30	Reproductive	DOC2A
CPNE11	7.06467e-35	0.614729	0.523	0.487	1.18729e-30	Reproductive	CPNE1
FSCN13	7.99082e-35	0.417731	0.613	0.569	1.34294e-30	Reproductive	FSCN1
ANAPC161	1.72011e-34	0.353827	0.703	0.673	2.89081e-30	Reproductive	ANAPC16
C19orf483	2.04106e-34	0.614618	0.472	0.41	3.43021e-30	Reproductive	C19orf48
COLCA2	2.05491e-34	2.499	0.049	0.015	3.45348e-30	Reproductive	COLCA2
PPP1CC2	2.81035e-34	0.670572	0.492	0.457	4.72308e-30	Reproductive	PPP1CC
ATP6V1G12	2.89188e-34	0.243321	0.856	0.805	4.8601e-30	Reproductive	ATP6V1G1
KLK11	3.74487e-34	3.73775	0.017	0.002	6.29363e-30	Reproductive	KLK11
TOX32	4.16043e-34	0.925487	0.259	0.174	6.99203e-30	Reproductive	TOX3
LDHB3	4.83261e-34	0.138269	0.934	0.861	8.12168e-30	Reproductive	LDHB
RAB33A2	1.30021e-33	1.10023	0.152	0.083	2.18514e-29	Reproductive	RAB33A
HNRNPH31	2.04121e-33	0.391683	0.695	0.667	3.43046e-29	Reproductive	HNRNPH3
H3F3A3	2.55154e-33	0.118099	0.994	0.961	4.28812e-29	Reproductive	H3F3A
RBBP41	2.76035e-33	0.352594	0.722	0.686	4.63904e-29	Reproductive	RBBP4
EIF3K3	3.31e-33	0.245677	0.83	0.786	5.56279e-29	Reproductive	EIF3K
CLTA1	4.37056e-33	0.236159	0.866	0.817	7.34516e-29	Reproductive	CLTA
RPL45	7.75313e-33	0.191024	0.939	0.892	1.30299e-28	Reproductive	RPL4
TCEAL8	1.08966e-32	0.509817	0.579	0.55	1.83129e-28	Reproductive	TCEAL8
EIF3H3	1.15204e-32	0.311082	0.767	0.746	1.93611e-28	Reproductive	EIF3H
OCIAD22	3.59013e-32	0.483414	0.542	0.488	6.03357e-28	Reproductive	OCIAD2
DCXR3	3.65357e-32	0.602015	0.503	0.448	6.14019e-28	Reproductive	DCXR
PALMD2	4.00386e-32	0.720348	0.098	0.043	6.72888e-28	Reproductive	PALMD
FABP53	8.38308e-32	0.372844	0.665	0.611	1.40886e-27	Reproductive	FABP5
GPRIN2	1.33758e-31	2.5287	0.041	0.012	2.24793e-27	Reproductive	GPRIN2
KCNA4	2.02098e-31	2.9713	0.023	0.004	3.39646e-27	Reproductive	KCNA4
PTK7	2.82734e-31	0.380433	0.572	0.504	4.75163e-27	Reproductive	PTK7
CYSTM11	3.64112e-31	0.961414	0.401	0.348	6.11927e-27	Reproductive	CYSTM1
SYPL12	3.96537e-31	0.8091	0.38	0.317	6.6642e-27	Reproductive	SYPL1
PGLS2	5.20954e-31	0.279522	0.742	0.716	8.75516e-27	Reproductive	PGLS
BICDL12	6.7208e-31	1.48675	0.126	0.066	1.1295e-26	Reproductive	BICDL1
GNG53	7.66946e-31	0.181698	0.897	0.817	1.28893e-26	Reproductive	GNG5
MT1X	7.67752e-31	0.163056	0.225	0.146	1.29028e-26	Reproductive	MT1X
ABO1	8.39006e-31	1.94144	0.104	0.051	1.41003e-26	Reproductive	ABO
TIMP21	1.50991e-30	0.648492	0.482	0.436	2.53755e-26	Reproductive	TIMP2
IGLON51	1.61221e-30	0.907741	0.274	0.198	2.70949e-26	Reproductive	IGLON5
LINC004791	1.90514e-30	4.33979	0.012	0.001	3.20179e-26	Reproductive	LINC00479
ASS13	1.97151e-30	0.723382	0.26	0.177	3.31332e-26	Reproductive	ASS1
DBP1	3.14943e-30	1.15041	0.227	0.152	5.29294e-26	Reproductive	DBP
MEST1	4.58204e-30	0.358925	0.631	0.569	7.70057e-26	Reproductive	MEST
SNAI2	5.59184e-30	1.04066	0.257	0.181	9.39765e-26	Reproductive	SNAI2
MT3	6.02287e-30	2.85252	0.025	0.005	1.0122e-25	Reproductive	MT3
MAGOH1	7.82124e-30	0.46192	0.558	0.535	1.31444e-25	Reproductive	MAGOH
SDC11	7.83144e-30	1.44709	0.135	0.075	1.31615e-25	Reproductive	SDC1
HSPA12B	1.04142e-29	1.59506	0.107	0.053	1.75021e-25	Reproductive	HSPA12B
PSMB13	1.14687e-29	0.210319	0.87	0.812	1.92742e-25	Reproductive	PSMB1
PRMT13	1.43164e-29	0.258669	0.785	0.753	2.40602e-25	Reproductive	PRMT1
ZNF7031	2.92887e-29	0.788259	0.315	0.24	4.92225e-25	Reproductive	ZNF703
TMEM100	3.08596e-29	1.78906	0.085	0.038	5.18626e-25	Reproductive	TMEM100
REST1	3.15853e-29	0.580163	0.509	0.472	5.30823e-25	Reproductive	REST
METTL263	3.21095e-29	0.458283	0.581	0.549	5.39633e-25	Reproductive	METTL26
ZSCAN181	3.98745e-29	0.702204	0.434	0.385	6.70131e-25	Reproductive	ZSCAN18
UQCRQ1	5.17668e-29	0.280003	0.728	0.702	8.69993e-25	Reproductive	UQCRQ
SSBP41	6.31316e-29	0.330237	0.679	0.662	1.06099e-24	Reproductive	SSBP4
TMEM1092	7.33198e-29	0.973866	0.319	0.254	1.23221e-24	Reproductive	TMEM109
STOML22	1.49791e-28	0.37295	0.616	0.591	2.51738e-24	Reproductive	STOML2
CHST2	2.0525e-28	0.933913	0.249	0.173	3.44943e-24	Reproductive	CHST2
PHF24	2.19825e-28	3.35385	0.019	0.003	3.69437e-24	Reproductive	PHF24
LYRM91	3.34382e-28	1.04696	0.278	0.21	5.61963e-24	Reproductive	LYRM9
MAPK13	6.20423e-28	2.13985	0.096	0.047	1.04268e-23	Reproductive	MAPK13
FRMD4B1	6.53092e-28	0.639039	0.37	0.298	1.09759e-23	Reproductive	FRMD4B
SYT15	7.50421e-28	2.60497	0.029	0.007	1.26116e-23	Reproductive	SYT15
LTBP21	7.60833e-28	2.52027	0.035	0.01	1.27866e-23	Reproductive	LTBP2
FKBP82	8.9257e-28	0.36531	0.649	0.633	1.50005e-23	Reproductive	FKBP8
JPX	9.01423e-28	0.292761	0.778	0.742	1.51493e-23	Reproductive	JPX
HNRNPU1	1.25063e-27	0.251679	0.876	0.83	2.1018e-23	Reproductive	HNRNPU
COX6B12	1.34705e-27	0.222633	0.844	0.798	2.26385e-23	Reproductive	COX6B1
FAM153B	1.57679e-27	3.58232	0.02	0.003	2.64996e-23	Reproductive	FAM153B
HSPB7	2.41545e-27	1.79697	0.035	0.01	4.0594e-23	Reproductive	HSPB7
PCOLCE	2.51531e-27	0.24272	0.523	0.429	4.22724e-23	Reproductive	PCOLCE
SORCS3	2.616e-27	0.699619	0.158	0.093	4.39645e-23	Reproductive	SORCS3
CRB11	3.32124e-27	1.74401	0.094	0.046	5.58168e-23	Reproductive	CRB1
FXYD71	3.598e-27	0.974446	0.166	0.101	6.0468e-23	Reproductive	FXYD7
CIRBP	4.30173e-27	0.191861	0.936	0.884	7.22948e-23	Reproductive	CIRBP
SEC61G1	5.11214e-27	0.249674	0.789	0.749	8.59146e-23	Reproductive	SEC61G
CDC37	6.21876e-27	0.459701	0.571	0.566	1.04513e-22	Reproductive	CDC37
SCAND12	6.23991e-27	0.252769	0.769	0.734	1.04868e-22	Reproductive	SCAND1
PITX11	6.81117e-27	0.998098	0.089	0.042	1.14469e-22	Reproductive	PITX1
EIF2S32	9.54774e-27	0.316556	0.663	0.647	1.60459e-22	Reproductive	EIF2S3
CHML1	1.03041e-26	0.881499	0.331	0.27	1.7317e-22	Reproductive	CHML
PAIP21	1.05331e-26	0.339846	0.664	0.648	1.77019e-22	Reproductive	PAIP2
WASF11	1.19759e-26	0.512004	0.452	0.395	2.01267e-22	Reproductive	WASF1
ZNF528-AS11	2.35288e-26	0.846195	0.337	0.268	3.95426e-22	Reproductive	ZNF528-AS1
SCARB21	2.40847e-26	0.571934	0.486	0.449	4.04767e-22	Reproductive	SCARB2
PSIP13	3.75321e-26	0.239504	0.748	0.709	6.30765e-22	Reproductive	PSIP1
HS6ST3	4.74735e-26	0.582471	0.099	0.049	7.9784e-22	Reproductive	HS6ST3
BNIP32	8.80651e-26	0.225488	0.642	0.568	1.48002e-21	Reproductive	BNIP3
NGF	1.07527e-25	1.54421	0.065	0.027	1.8071e-21	Reproductive	NGF
HP1BP31	1.0857e-25	0.300515	0.719	0.696	1.82462e-21	Reproductive	HP1BP3
MCRIP22	1.20308e-25	1.20108	0.214	0.15	2.02189e-21	Reproductive	MCRIP2
MATK1	1.22298e-25	2.35962	0.033	0.009	2.05535e-21	Reproductive	MATK
SSR22	1.2734e-25	0.21777	0.796	0.765	2.14008e-21	Reproductive	SSR2
TNNI31	1.53359e-25	1.24357	0.157	0.096	2.57736e-21	Reproductive	TNNI3
IGBP11	1.54965e-25	0.517715	0.514	0.492	2.60435e-21	Reproductive	IGBP1
ZDHHC19	1.5546e-25	2.32316	0.037	0.011	2.61265e-21	Reproductive	ZDHHC19
BRI33	2.32192e-25	0.283293	0.726	0.71	3.90223e-21	Reproductive	BRI3
PAFAH1B31	2.86928e-25	0.186205	0.72	0.677	4.82212e-21	Reproductive	PAFAH1B3
SAP181	6.14233e-25	0.224216	0.806	0.772	1.03228e-20	Reproductive	SAP18
CRLF11	7.80615e-25	1.77442	0.07	0.031	1.3119e-20	Reproductive	CRLF1
COL6A1	8.23926e-25	0.379682	0.593	0.553	1.38469e-20	Reproductive	COL6A1
SRSF73	8.61098e-25	0.252146	0.8	0.753	1.44716e-20	Reproductive	SRSF7
PHF3	1.08353e-24	0.457238	0.575	0.558	1.82099e-20	Reproductive	PHF3
GLUD2	1.09677e-24	3.40524	0.025	0.006	1.84324e-20	Reproductive	GLUD2
ALOX51	1.37543e-24	2.75048	0.032	0.009	2.31155e-20	Reproductive	ALOX5
SQLE1	1.40762e-24	0.488264	0.575	0.533	2.36565e-20	Reproductive	SQLE
TMEM1231	1.46721e-24	0.668155	0.406	0.356	2.4658e-20	Reproductive	TMEM123
HRH2	1.63883e-24	2.0665	0.043	0.015	2.75423e-20	Reproductive	HRH2
LSM73	1.67333e-24	0.226065	0.779	0.75	2.8122e-20	Reproductive	LSM7
ARL9	2.30812e-24	1.93763	0.072	0.033	3.87902e-20	Reproductive	ARL9
CACHD11	2.81403e-24	0.681717	0.359	0.295	4.72927e-20	Reproductive	CACHD1
NKTR	2.89034e-24	0.331352	0.657	0.642	4.85751e-20	Reproductive	NKTR
RAD50	3.8704e-24	0.581751	0.501	0.481	6.50459e-20	Reproductive	RAD50
HNRNPA2B11	9.9124e-24	0.189946	0.955	0.906	1.66588e-19	Reproductive	HNRNPA2B1
SH3BGRL	1.22608e-23	0.323904	0.609	0.586	2.06055e-19	Reproductive	SH3BGRL
DHX401	1.25516e-23	0.803228	0.348	0.299	2.10942e-19	Reproductive	DHX40
GALNT91	1.32659e-23	1.51981	0.069	0.031	2.22947e-19	Reproductive	GALNT9
EIF3D3	1.53062e-23	0.329884	0.615	0.599	2.57236e-19	Reproductive	EIF3D
HTR3A1	1.67307e-23	3.1732	0.013	0.002	2.81177e-19	Reproductive	HTR3A
ZNF2171	2.54843e-23	1.06371	0.24	0.179	4.28289e-19	Reproductive	ZNF217
AKR1B16	3.48989e-23	0.775185	0.346	0.293	5.86511e-19	Reproductive	AKR1B1
HIGD2A1	4.13091e-23	0.326081	0.627	0.612	6.94241e-19	Reproductive	HIGD2A
HNRNPK2	4.20464e-23	0.188872	0.889	0.847	7.06633e-19	Reproductive	HNRNPK
CBX11	6.56838e-23	0.233242	0.725	0.704	1.10388e-18	Reproductive	CBX1
JPH4	7.71187e-23	0.65391	0.285	0.215	1.29606e-18	Reproductive	JPH4
LMAN1	7.88265e-23	0.351211	0.637	0.624	1.32476e-18	Reproductive	LMAN1
LMO1	9.38305e-23	2.28878	0.035	0.011	1.57692e-18	Reproductive	LMO1
EXOC3L11	1.07605e-22	2.27032	0.036	0.012	1.8084e-18	Reproductive	EXOC3L1
AATF	1.2969e-22	0.949092	0.312	0.263	2.17957e-18	Reproductive	AATF
CYP2S1	1.8739e-22	2.85362	0.02	0.004	3.14928e-18	Reproductive	CYP2S1
TSPYL5	2.00562e-22	1.03572	0.255	0.197	3.37065e-18	Reproductive	TSPYL5
GRIN2A	2.31122e-22	0.321221	0.172	0.108	3.88423e-18	Reproductive	GRIN2A
SATB12	3.31364e-22	1.09574	0.215	0.155	5.5689e-18	Reproductive	SATB1
CLNS1A2	3.59785e-22	0.365255	0.602	0.596	6.04655e-18	Reproductive	CLNS1A
MYL12B1	4.12197e-22	0.167841	0.811	0.784	6.92738e-18	Reproductive	MYL12B
EIF3A2	4.37493e-22	0.325172	0.665	0.647	7.35251e-18	Reproductive	EIF3A
PDCD53	4.42375e-22	0.256275	0.717	0.692	7.43456e-18	Reproductive	PDCD5
RHOU2	4.43983e-22	0.857885	0.273	0.211	7.46157e-18	Reproductive	RHOU
A1BG	4.99718e-22	0.869999	0.314	0.263	8.39825e-18	Reproductive	A1BG
CDK2AP13	8.14869e-22	0.449641	0.516	0.493	1.36947e-17	Reproductive	CDK2AP1
PHB23	8.689e-22	0.259163	0.708	0.691	1.46027e-17	Reproductive	PHB2
ROM11	9.93934e-22	1.66188	0.086	0.044	1.67041e-17	Reproductive	ROM1
IRX61	1.16359e-21	2.28915	0.024	0.006	1.95554e-17	Reproductive	IRX6
ZNF676	1.49475e-21	1.30288	0.068	0.032	2.51208e-17	Reproductive	ZNF676
HNRNPD2	1.65693e-21	0.196021	0.785	0.753	2.78464e-17	Reproductive	HNRNPD
ECHDC2	3.2292e-21	0.991131	0.206	0.146	5.427e-17	Reproductive	ECHDC2
UBL51	3.62479e-21	0.188562	0.844	0.797	6.09183e-17	Reproductive	UBL5
GNG103	3.88744e-21	0.504162	0.503	0.489	6.53324e-17	Reproductive	GNG10
PHGDH1	4.06589e-21	0.427465	0.593	0.547	6.83313e-17	Reproductive	PHGDH
PPIB	4.11209e-21	0.196012	0.882	0.825	6.91078e-17	Reproductive	PPIB
NDUFB102	5.2446e-21	0.176078	0.784	0.741	8.81407e-17	Reproductive	NDUFB10
HSD17B21	5.69333e-21	2.58266	0.037	0.013	9.56822e-17	Reproductive	HSD17B2
PKHD1L1	5.69435e-21	2.25251	0.029	0.009	9.56992e-17	Reproductive	PKHD1L1
GADD45GIP13	6.19547e-21	0.234665	0.708	0.69	1.04121e-16	Reproductive	GADD45GIP1
DNAJC191	6.45811e-21	0.436185	0.519	0.503	1.08535e-16	Reproductive	DNAJC19
CCDC28B	6.83406e-21	0.523183	0.458	0.426	1.14853e-16	Reproductive	CCDC28B
KRTCAP2	6.93549e-21	0.290802	0.668	0.667	1.16558e-16	Reproductive	KRTCAP2
RNASEH2C3	7.18268e-21	0.368105	0.544	0.521	1.20712e-16	Reproductive	RNASEH2C
PITPNC1	8.88693e-21	0.487267	0.265	0.2	1.49354e-16	Reproductive	PITPNC1
PSMA62	9.21496e-21	0.297389	0.658	0.657	1.54867e-16	Reproductive	PSMA6
COL6A2	9.8954e-21	0.177407	0.545	0.461	1.66302e-16	Reproductive	COL6A2
AQP3	9.97475e-21	0.982341	0.15	0.093	1.67636e-16	Reproductive	AQP3
PRKAR1A	1.19726e-20	0.572189	0.446	0.423	2.01211e-16	Reproductive	PRKAR1A
KDM5B1	1.46892e-20	0.277703	0.729	0.703	2.46866e-16	Reproductive	KDM5B
NDUFB92	1.51196e-20	0.294102	0.659	0.652	2.54101e-16	Reproductive	NDUFB9
EFHD21	1.68653e-20	0.821352	0.208	0.148	2.83437e-16	Reproductive	EFHD2
SUB12	2.0225e-20	0.17849	0.86	0.819	3.39902e-16	Reproductive	SUB1
ADGRB11	2.14841e-20	1.35961	0.109	0.063	3.61062e-16	Reproductive	ADGRB1
ARL6IP42	2.37896e-20	0.217795	0.736	0.712	3.99808e-16	Reproductive	ARL6IP4
NDUFB42	2.58864e-20	0.269928	0.707	0.685	4.35046e-16	Reproductive	NDUFB4
DHX362	2.70882e-20	0.362726	0.587	0.581	4.55245e-16	Reproductive	DHX36
NDUFB1	2.82071e-20	0.262287	0.668	0.654	4.74049e-16	Reproductive	NDUFB1
KRTCAP31	3.13458e-20	1.7372	0.089	0.048	5.26797e-16	Reproductive	KRTCAP3
TMEM1582	3.22708e-20	1.12815	0.114	0.067	5.42343e-16	Reproductive	TMEM158
AC068831.6	4.67225e-20	2.75311	0.016	0.003	7.85218e-16	Reproductive	AC068831.6
KLK101	5.24448e-20	2.88332	0.014	0.002	8.81388e-16	Reproductive	KLK10
SRSF14	7.93601e-20	0.437309	0.53	0.523	1.33373e-15	Reproductive	SRSF1
N4BP2L2	8.17212e-20	0.22378	0.766	0.737	1.37341e-15	Reproductive	N4BP2L2
COPZ12	1.17508e-19	0.389554	0.558	0.547	1.97484e-15	Reproductive	COPZ1
MMP21	1.51384e-19	0.543245	0.32	0.255	2.54416e-15	Reproductive	MMP2
MX1	1.58893e-19	1.72644	0.051	0.022	2.67036e-15	Reproductive	MX1
UBXN4	1.75949e-19	0.265128	0.735	0.729	2.957e-15	Reproductive	UBXN4
RBM251	2.27823e-19	0.297942	0.691	0.69	3.82879e-15	Reproductive	RBM25
SLC9C2	2.45781e-19	2.53704	0.03	0.009	4.13059e-15	Reproductive	SLC9C2
NAT8L	2.55153e-19	1.13138	0.113	0.067	4.2881e-15	Reproductive	NAT8L
SF3B53	2.76034e-19	0.238929	0.664	0.652	4.63903e-15	Reproductive	SF3B5
PSME12	2.78852e-19	0.442971	0.492	0.472	4.68638e-15	Reproductive	PSME1
RHOV1	2.84218e-19	2.35445	0.036	0.013	4.77657e-15	Reproductive	RHOV
PCBP2	3.19163e-19	0.273982	0.687	0.678	5.36385e-15	Reproductive	PCBP2
DDX17	3.68613e-19	0.2229	0.9	0.857	6.19491e-15	Reproductive	DDX17
NOB11	4.59766e-19	0.806741	0.332	0.294	7.72682e-15	Reproductive	NOB1
HINT12	4.64511e-19	0.119179	0.939	0.891	7.80657e-15	Reproductive	HINT1
NTPCR2	5.27543e-19	0.565656	0.437	0.418	8.86589e-15	Reproductive	NTPCR
APOBEC3F	5.70377e-19	1.50766	0.11	0.066	9.58576e-15	Reproductive	APOBEC3F
MMEL1	6.37091e-19	2.40151	0.026	0.008	1.0707e-14	Reproductive	MMEL1
INHA	1.03305e-18	2.30264	0.045	0.018	1.73614e-14	Reproductive	INHA
YPEL31	1.06046e-18	0.562122	0.393	0.35	1.78221e-14	Reproductive	YPEL3
FERMT1	1.18442e-18	2.10027	0.037	0.014	1.99053e-14	Reproductive	FERMT1
PDCD61	1.31618e-18	0.311036	0.585	0.585	2.21197e-14	Reproductive	PDCD6
RAB14	1.33335e-18	0.387484	0.533	0.532	2.24083e-14	Reproductive	RAB14
HNRNPM2	1.33734e-18	0.252758	0.737	0.732	2.24753e-14	Reproductive	HNRNPM
PDK11	1.44912e-18	1.19837	0.194	0.142	2.4354e-14	Reproductive	PDK1
C15orf48	2.03133e-18	2.81353	0.023	0.006	3.41386e-14	Reproductive	C15orf48
TSTD11	2.4118e-18	0.405904	0.403	0.343	4.05327e-14	Reproductive	TSTD1
GBP41	2.63395e-18	2.06185	0.025	0.007	4.42662e-14	Reproductive	GBP4
RPS174	3.204e-18	0.130135	0.893	0.842	5.38464e-14	Reproductive	RPS17
ITPR2	3.51476e-18	1.1273	0.205	0.152	5.90691e-14	Reproductive	ITPR2
AKR7A22	3.7697e-18	0.396674	0.512	0.496	6.33536e-14	Reproductive	AKR7A2
TPGS11	4.4087e-18	0.434596	0.471	0.451	7.40926e-14	Reproductive	TPGS1
ROMO11	4.76286e-18	0.307481	0.605	0.604	8.00447e-14	Reproductive	ROMO1
LYSMD21	5.07353e-18	1.75491	0.042	0.017	8.52658e-14	Reproductive	LYSMD2
ZNF814	6.00878e-18	0.801888	0.303	0.259	1.00984e-13	Reproductive	ZNF814
TPR1	7.21663e-18	0.259047	0.699	0.688	1.21283e-13	Reproductive	TPR
SRSF101	7.34782e-18	0.303191	0.672	0.654	1.23488e-13	Reproductive	SRSF10
BCL2	7.85669e-18	0.975659	0.22	0.168	1.3204e-13	Reproductive	BCL2
SEC631	8.41605e-18	0.437017	0.52	0.511	1.4144e-13	Reproductive	SEC63
LRRC17	1.02997e-17	0.18372	0.445	0.36	1.73097e-13	Reproductive	LRRC17
FAM234A	1.05106e-17	0.695715	0.384	0.359	1.76641e-13	Reproductive	FAM234A
C8orf331	1.204e-17	0.628091	0.403	0.382	2.02345e-13	Reproductive	C8orf33
RAPGEF3	1.25783e-17	1.38142	0.08	0.043	2.11391e-13	Reproductive	RAPGEF3
ZNF5112	1.34477e-17	0.595565	0.423	0.398	2.26001e-13	Reproductive	ZNF511
CYGB	1.81593e-17	1.28965	0.109	0.066	3.05185e-13	Reproductive	CYGB
RHOG1	1.85854e-17	1.0285	0.22	0.169	3.12346e-13	Reproductive	RHOG
MRFAP1	1.9543e-17	0.246108	0.649	0.657	3.2844e-13	Reproductive	MRFAP1
MRPL572	2.25491e-17	0.283601	0.654	0.646	3.7896e-13	Reproductive	MRPL57
GSTO12	2.43929e-17	0.42096	0.49	0.467	4.09947e-13	Reproductive	GSTO1
MOV10	2.52692e-17	1.10756	0.216	0.167	4.24675e-13	Reproductive	MOV10
YWHAB2	2.64141e-17	0.183654	0.747	0.735	4.43915e-13	Reproductive	YWHAB
AKR1B15	2.77056e-17	3.26026	0.014	0.003	4.6562e-13	Reproductive	AKR1B15
PSMD41	2.9064e-17	0.256468	0.622	0.619	4.8845e-13	Reproductive	PSMD4
RBX11	3.8802e-17	0.182552	0.8	0.783	6.52106e-13	Reproductive	RBX1
CYP11A1	4.76057e-17	2.25138	0.054	0.026	8.00062e-13	Reproductive	CYP11A1
TERF2IP1	5.15943e-17	0.227135	0.556	0.537	8.67094e-13	Reproductive	TERF2IP
SLC25A64	5.58639e-17	0.112841	0.918	0.866	9.38849e-13	Reproductive	SLC25A6
SMARCC11	6.01728e-17	0.206785	0.734	0.704	1.01126e-12	Reproductive	SMARCC1
PRSS35	6.58513e-17	0.754333	0.152	0.102	1.1067e-12	Reproductive	PRSS35
UGP22	6.64147e-17	0.611823	0.398	0.378	1.11617e-12	Reproductive	UGP2
TMX4	9.40073e-17	0.624155	0.372	0.338	1.57989e-12	Reproductive	TMX4
TRIM441	9.7181e-17	0.304167	0.603	0.597	1.63322e-12	Reproductive	TRIM44
ADRB3	1.02778e-16	0.984926	0.125	0.079	1.72729e-12	Reproductive	ADRB3
DAP	1.13032e-16	0.749042	0.354	0.325	1.89962e-12	Reproductive	DAP
RNF72	1.1739e-16	0.201531	0.724	0.709	1.97286e-12	Reproductive	RNF7
LRFN11	1.23942e-16	1.44855	0.085	0.048	2.08297e-12	Reproductive	LRFN1
NREP	1.28273e-16	0.12871	0.808	0.78	2.15575e-12	Reproductive	NREP
ZNF493	1.3073e-16	0.938008	0.266	0.222	2.19706e-12	Reproductive	ZNF493
ZNF22	1.32524e-16	0.314434	0.582	0.589	2.2272e-12	Reproductive	ZNF22
VASN1	1.33851e-16	0.830421	0.229	0.177	2.24951e-12	Reproductive	VASN
MEG81	1.42752e-16	0.851688	0.128	0.081	2.3991e-12	Reproductive	MEG8
CASP4	1.45371e-16	2.56902	0.016	0.004	2.4431e-12	Reproductive	CASP4
GLO11	1.53144e-16	0.395765	0.538	0.541	2.57373e-12	Reproductive	GLO1
UQCRH4	1.60554e-16	0.143041	0.868	0.816	2.69827e-12	Reproductive	UQCRH
TRPC5OS1	1.7151e-16	2.41248	0.012	0.002	2.88239e-12	Reproductive	TRPC5OS
ALDH21	2.09615e-16	0.676062	0.354	0.323	3.52278e-12	Reproductive	ALDH2
ADAM33	2.42122e-16	1.39739	0.066	0.034	4.0691e-12	Reproductive	ADAM33
MPHOSPH81	3.33086e-16	0.361276	0.526	0.527	5.59785e-12	Reproductive	MPHOSPH8
MRPL161	3.42131e-16	0.636782	0.396	0.381	5.74985e-12	Reproductive	MRPL16
PCED1B	3.49465e-16	1.07933	0.105	0.064	5.87311e-12	Reproductive	PCED1B
FKBP1A3	3.51976e-16	0.283822	0.588	0.589	5.9153e-12	Reproductive	FKBP1A
NFKBIA1	3.89463e-16	0.678332	0.359	0.321	6.54531e-12	Reproductive	NFKBIA
ZC3H151	4.02146e-16	0.329578	0.568	0.578	6.75847e-12	Reproductive	ZC3H15
PPP1R13B	4.10224e-16	0.868632	0.231	0.182	6.89422e-12	Reproductive	PPP1R13B
ERP291	4.40619e-16	0.230174	0.699	0.705	7.40504e-12	Reproductive	ERP29
TCEAL51	4.54893e-16	0.998528	0.201	0.152	7.64494e-12	Reproductive	TCEAL5
BARX1	6.08111e-16	1.99038	0.023	0.007	1.02199e-11	Reproductive	BARX1
RAB132	6.79095e-16	0.196387	0.609	0.575	1.14129e-11	Reproductive	RAB13
SLC25A36	8.48576e-16	0.351709	0.567	0.574	1.42612e-11	Reproductive	SLC25A36
DDAH23	8.948e-16	0.138768	0.777	0.751	1.5038e-11	Reproductive	DDAH2
PNCK	9.83925e-16	1.5116	0.145	0.101	1.65358e-11	Reproductive	PNCK
CCDC341	1.0497e-15	0.675697	0.334	0.295	1.76412e-11	Reproductive	CCDC34
FOXO61	1.28484e-15	1.38442	0.062	0.032	2.1593e-11	Reproductive	FOXO6
PPP1R14A2	1.58124e-15	0.43141	0.317	0.263	2.65744e-11	Reproductive	PPP1R14A
TMEM921	1.59259e-15	1.85625	0.056	0.027	2.67651e-11	Reproductive	TMEM92
IL6R	1.67782e-15	1.54829	0.076	0.042	2.81975e-11	Reproductive	IL6R
TGIF13	2.9982e-15	0.855881	0.283	0.242	5.03878e-11	Reproductive	TGIF1
TLN1	3.04903e-15	0.297921	0.558	0.546	5.1242e-11	Reproductive	TLN1
PAICS2	3.16786e-15	0.421289	0.474	0.462	5.3239e-11	Reproductive	PAICS
VGLL4	3.93194e-15	0.280383	0.578	0.575	6.60802e-11	Reproductive	VGLL4
HSPD12	4.5623e-15	0.13623	0.823	0.781	7.6674e-11	Reproductive	HSPD1
SEC61B2	4.79948e-15	0.158738	0.836	0.802	8.066e-11	Reproductive	SEC61B
RAC32	4.89825e-15	0.686702	0.366	0.338	8.23201e-11	Reproductive	RAC3
APOBEC3D	5.13266e-15	2.06847	0.029	0.011	8.62596e-11	Reproductive	APOBEC3D
PET1002	5.2654e-15	0.247866	0.652	0.66	8.84904e-11	Reproductive	PET100
NOP562	5.44296e-15	0.428452	0.497	0.495	9.14744e-11	Reproductive	NOP56
MAP3K5	5.56293e-15	1.28079	0.102	0.063	9.34905e-11	Reproductive	MAP3K5
PAK1	6.31997e-15	0.589787	0.355	0.318	1.06213e-10	Reproductive	PAK1
ECEL1	6.87288e-15	0.907965	0.098	0.059	1.15506e-10	Reproductive	ECEL1
LDHA1	7.32969e-15	0.139481	0.83	0.779	1.23183e-10	Reproductive	LDHA
IMPACT	7.56426e-15	0.818756	0.312	0.28	1.27125e-10	Reproductive	IMPACT
SESN3	8.45748e-15	0.14856	0.617	0.574	1.42136e-10	Reproductive	SESN3
ZNF302	9.13511e-15	0.614819	0.415	0.408	1.53525e-10	Reproductive	ZNF302
SLC41A3	9.14865e-15	0.79845	0.296	0.259	1.53752e-10	Reproductive	SLC41A3
ZNRD12	9.44711e-15	0.567152	0.409	0.397	1.58768e-10	Reproductive	ZNRD1
NOL71	9.74853e-15	0.282151	0.591	0.602	1.63834e-10	Reproductive	NOL7
CHURC11	9.81254e-15	0.298541	0.575	0.581	1.6491e-10	Reproductive	CHURC1
THOC3	1.03729e-14	1.10031	0.229	0.188	1.74326e-10	Reproductive	THOC3
U2SURP1	1.15164e-14	0.218808	0.685	0.685	1.93544e-10	Reproductive	U2SURP
SNX6	1.20189e-14	0.225967	0.664	0.669	2.01989e-10	Reproductive	SNX6
TMEM2561	1.24013e-14	0.323215	0.535	0.53	2.08416e-10	Reproductive	TMEM256
HSPE14	1.67795e-14	0.155388	0.777	0.738	2.81996e-10	Reproductive	HSPE1
RNMT	1.95564e-14	0.3516	0.555	0.569	3.28664e-10	Reproductive	RNMT
NDUFAB15	2.00804e-14	0.176352	0.734	0.719	3.37472e-10	Reproductive	NDUFAB1
NDUFC1	2.04011e-14	0.183128	0.658	0.639	3.4286e-10	Reproductive	NDUFC1
BZW11	2.15348e-14	0.217706	0.674	0.679	3.61913e-10	Reproductive	BZW1
SMPD32	2.61249e-14	0.917252	0.085	0.05	4.39056e-10	Reproductive	SMPD3
TCEAL72	3.10919e-14	0.564614	0.382	0.347	5.2253e-10	Reproductive	TCEAL7
PYCARD-AS1	3.39924e-14	2.55251	0.02	0.006	5.71275e-10	Reproductive	PYCARD-AS1
ZNF208	3.70435e-14	1.18074	0.064	0.034	6.22554e-10	Reproductive	ZNF208
SERPINE21	3.75407e-14	0.832931	0.342	0.31	6.30909e-10	Reproductive	SERPINE2
MOG	4.19522e-14	2.82142	0.01	0.002	7.05049e-10	Reproductive	MOG
NHP23	4.60348e-14	0.281308	0.571	0.565	7.73662e-10	Reproductive	NHP2
SERPINB7	5.48183e-14	2.44458	0.018	0.005	9.21276e-10	Reproductive	SERPINB7
NASP2	5.80324e-14	0.157848	0.763	0.738	9.75293e-10	Reproductive	NASP
RTF11	7.42546e-14	0.241195	0.683	0.698	1.24792e-09	Reproductive	RTF1
EPHB6	7.49678e-14	0.849712	0.225	0.18	1.25991e-09	Reproductive	EPHB6
H1FX3	7.82348e-14	0.167659	0.804	0.772	1.31481e-09	Reproductive	H1FX
SF11	8.08149e-14	0.345495	0.575	0.593	1.35817e-09	Reproductive	SF1
SFTPD	8.15967e-14	2.21532	0.029	0.011	1.37131e-09	Reproductive	SFTPD
CYP2A6	8.61448e-14	2.52369	0.01	0.002	1.44775e-09	Reproductive	CYP2A6
ZNF7064	1.20015e-13	0.258014	0.589	0.591	2.01697e-09	Reproductive	ZNF706
NAXE1	1.21982e-13	0.574332	0.388	0.365	2.05003e-09	Reproductive	NAXE
CBX32	1.39469e-13	0.156979	0.783	0.757	2.34392e-09	Reproductive	CBX3
TSPO1	1.4711e-13	0.518675	0.347	0.31	2.47232e-09	Reproductive	TSPO
GPR1431	1.58304e-13	1.3642	0.095	0.06	2.66045e-09	Reproductive	GPR143
SERPING1	1.59748e-13	0.573025	0.354	0.325	2.68472e-09	Reproductive	SERPING1
CNBP2	2.1962e-13	0.238084	0.615	0.623	3.69094e-09	Reproductive	CNBP
OBSL12	2.36749e-13	0.576019	0.397	0.381	3.97881e-09	Reproductive	OBSL1
CAMSAP31	2.72528e-13	1.71587	0.098	0.063	4.58011e-09	Reproductive	CAMSAP3
ECH11	2.75197e-13	0.321605	0.533	0.527	4.62497e-09	Reproductive	ECH1
CPNE71	3.08381e-13	2.11409	0.031	0.013	5.18266e-09	Reproductive	CPNE7
NYNRIN	3.51938e-13	0.839278	0.238	0.197	5.91468e-09	Reproductive	NYNRIN
NEDD83	3.73142e-13	0.133507	0.8	0.781	6.27102e-09	Reproductive	NEDD8
LEMD1	5.21894e-13	1.5441	0.072	0.042	8.77095e-09	Reproductive	LEMD1
TIMM8B3	5.30644e-13	0.206222	0.661	0.66	8.91801e-09	Reproductive	TIMM8B
HNRNPR1	5.3432e-13	0.178429	0.783	0.776	8.97978e-09	Reproductive	HNRNPR
PRKCB1	5.44704e-13	1.16303	0.064	0.036	9.15429e-09	Reproductive	PRKCB
ZNF667-AS1	5.49446e-13	0.497002	0.435	0.432	9.23399e-09	Reproductive	ZNF667-AS1
NDUFB51	6.45366e-13	0.285336	0.588	0.596	1.0846e-08	Reproductive	NDUFB5
CSDE13	6.97476e-13	0.166956	0.742	0.731	1.17218e-08	Reproductive	CSDE1
LRRTM11	8.77049e-13	0.880061	0.143	0.102	1.47397e-08	Reproductive	LRRTM1
PCAT14	1.01041e-12	1.68482	0.044	0.022	1.6981e-08	Reproductive	PCAT14
GPHA2	1.02023e-12	1.72956	0.031	0.013	1.71461e-08	Reproductive	GPHA2
RBM8A4	1.03999e-12	0.172372	0.706	0.698	1.74781e-08	Reproductive	RBM8A
RNH11	1.05541e-12	0.330971	0.519	0.526	1.77372e-08	Reproductive	RNH1
CORO2A2	1.31198e-12	1.14663	0.089	0.056	2.20491e-08	Reproductive	CORO2A
ASH2L	1.38602e-12	0.798308	0.264	0.232	2.32935e-08	Reproductive	ASH2L
SOX82	1.4301e-12	1.11157	0.088	0.055	2.40343e-08	Reproductive	SOX8
HOMER35	1.73908e-12	0.319195	0.468	0.451	2.92269e-08	Reproductive	HOMER3
PABPC42	1.94232e-12	0.427974	0.454	0.458	3.26426e-08	Reproductive	PABPC4
CLK2	2.13473e-12	0.101428	0.094	0.157	3.58763e-08	Reproductive	CLK2
GNG12	2.30565e-12	0.43372	0.366	0.334	3.87487e-08	Reproductive	GNG12
L3HYPDH1	2.34492e-12	0.151278	0.061	0.112	3.94088e-08	Reproductive	L3HYPDH
TRIM34	2.38723e-12	1.67591	0.057	0.031	4.01198e-08	Reproductive	TRIM34
LAMTOR53	2.79804e-12	0.155107	0.679	0.672	4.70238e-08	Reproductive	LAMTOR5
FMNL1	3.12888e-12	1.64162	0.051	0.027	5.2584e-08	Reproductive	FMNL1
CUTA3	3.31046e-12	0.163884	0.765	0.75	5.56356e-08	Reproductive	CUTA
RNASEK2	3.58023e-12	0.107197	0.843	0.802	6.01693e-08	Reproductive	RNASEK
SERTAD22	3.61943e-12	0.811527	0.26	0.224	6.08282e-08	Reproductive	SERTAD2
C19orf532	3.70689e-12	0.18653	0.696	0.693	6.2298e-08	Reproductive	C19orf53
TFAM1	3.97886e-12	0.52672	0.423	0.419	6.68687e-08	Reproductive	TFAM
ROCK1	4.47569e-12	0.400268	0.489	0.494	7.52185e-08	Reproductive	ROCK1
CD164L2	5.66184e-12	2.41007	0.026	0.011	9.51528e-08	Reproductive	CD164L2
RALBP11	6.10588e-12	0.452974	0.438	0.441	1.02615e-07	Reproductive	RALBP1
SSB3	7.02606e-12	0.192133	0.713	0.72	1.1808e-07	Reproductive	SSB
GTF2I1	9.06497e-12	0.167002	0.802	0.78	1.52346e-07	Reproductive	GTF2I
SNRPA4	9.99077e-12	0.451195	0.432	0.43	1.67905e-07	Reproductive	SNRPA
VAMP31	1.01916e-11	0.673649	0.322	0.301	1.7128e-07	Reproductive	VAMP3
C20orf96	1.12337e-11	0.75112	0.286	0.258	1.88794e-07	Reproductive	C20orf96
MCOLN31	1.16732e-11	1.87269	0.039	0.019	1.9618e-07	Reproductive	MCOLN3
HIST3H2A2	1.18855e-11	0.651323	0.306	0.275	1.99747e-07	Reproductive	HIST3H2A
XRN22	1.23082e-11	0.233755	0.642	0.652	2.06852e-07	Reproductive	XRN2
SERPINB62	1.24408e-11	0.519346	0.395	0.382	2.0908e-07	Reproductive	SERPINB6
PRKAA1	1.33799e-11	0.124582	0.157	0.237	2.24863e-07	Reproductive	PRKAA1
CPNE22	1.74427e-11	1.01595	0.143	0.105	2.93143e-07	Reproductive	CPNE2
GRB71	1.87945e-11	1.366	0.092	0.06	3.1586e-07	Reproductive	GRB7
ARPP191	1.98356e-11	0.420226	0.453	0.462	3.33358e-07	Reproductive	ARPP19
CCS	2.12216e-11	0.397032	0.486	0.492	3.5665e-07	Reproductive	CCS
ETS21	2.37978e-11	1.04528	0.146	0.109	3.99945e-07	Reproductive	ETS2
ZNF5801	2.43788e-11	0.346045	0.478	0.476	4.0971e-07	Reproductive	ZNF580
TIA1	2.58925e-11	0.453137	0.451	0.456	4.3515e-07	Reproductive	TIA1
MEAF63	2.67842e-11	0.320665	0.5	0.511	4.50136e-07	Reproductive	MEAF6
C10orf821	2.93226e-11	1.40906	0.067	0.04	4.92796e-07	Reproductive	C10orf82
ESD1	3.21028e-11	0.211275	0.638	0.652	5.3952e-07	Reproductive	ESD
C17orf67	3.2324e-11	1.20465	0.086	0.055	5.43237e-07	Reproductive	C17orf67
SSBP13	3.29371e-11	0.153004	0.737	0.742	5.53542e-07	Reproductive	SSBP1
IL17B2	3.35887e-11	0.251506	0.067	0.039	5.64492e-07	Reproductive	IL17B
AKAP91	3.58689e-11	0.184568	0.704	0.689	6.02813e-07	Reproductive	AKAP9
DHDH	4.14916e-11	1.84969	0.066	0.039	6.97307e-07	Reproductive	DHDH
CDADC11	4.19691e-11	0.128748	0.068	0.117	7.05333e-07	Reproductive	CDADC1
GCC2	4.19932e-11	0.387351	0.474	0.479	7.05737e-07	Reproductive	GCC2
UQCC23	4.4296e-11	0.255244	0.585	0.596	7.44438e-07	Reproductive	UQCC2
ZNHIT12	4.43755e-11	0.212438	0.621	0.637	7.45774e-07	Reproductive	ZNHIT1
TMEM229A1	5.0442e-11	2.37863	0.011	0.003	8.47728e-07	Reproductive	TMEM229A
TRIM25	6.00607e-11	1.23014	0.103	0.071	1.00938e-06	Reproductive	TRIM25
SIVA12	6.07358e-11	0.18318	0.631	0.623	1.02073e-06	Reproductive	SIVA1
PLCL22	6.34361e-11	1.05342	0.165	0.13	1.06611e-06	Reproductive	PLCL2
USH1G1	6.39596e-11	2.47539	0.016	0.005	1.0749e-06	Reproductive	USH1G
GRHPR2	6.61491e-11	0.303256	0.515	0.523	1.1117e-06	Reproductive	GRHPR
ST3GAL1	6.73479e-11	0.648694	0.2	0.16	1.13185e-06	Reproductive	ST3GAL1
SF3B63	6.77034e-11	0.134715	0.752	0.739	1.13782e-06	Reproductive	SF3B6
CNOT111	7.13427e-11	0.137136	0.105	0.166	1.19899e-06	Reproductive	CNOT11
DDX42	7.4962e-11	0.445205	0.46	0.475	1.25981e-06	Reproductive	DDX42
TMEM882	9.06744e-11	1.16513	0.096	0.064	1.52387e-06	Reproductive	TMEM88
NRDC	9.38172e-11	0.28813	0.558	0.566	1.57669e-06	Reproductive	NRDC
RGPD2	9.56714e-11	1.73252	0.023	0.009	1.60785e-06	Reproductive	RGPD2
MIMT1	9.64108e-11	1.26461	0.052	0.029	1.62028e-06	Reproductive	MIMT1
RFC1	1.05673e-10	0.256225	0.549	0.553	1.77594e-06	Reproductive	RFC1
USP112	1.1233e-10	0.372045	0.501	0.512	1.88781e-06	Reproductive	USP11
ABRACL3	1.25876e-10	0.598978	0.366	0.354	2.11548e-06	Reproductive	ABRACL
MGST21	1.42348e-10	0.901173	0.282	0.258	2.3923e-06	Reproductive	MGST2
RBCK1	1.51316e-10	0.565046	0.362	0.351	2.54302e-06	Reproductive	RBCK1
PLK2	1.52752e-10	0.392956	0.307	0.267	2.56716e-06	Reproductive	PLK2
PTPN7	1.55569e-10	2.33965	0.028	0.013	2.6145e-06	Reproductive	PTPN7
ARAF	1.77139e-10	0.112659	0.085	0.138	2.977e-06	Reproductive	ARAF
CARHSP12	1.99379e-10	0.14903	0.59	0.591	3.35076e-06	Reproductive	CARHSP1
TMEM68	2.04735e-10	0.136185	0.138	0.208	3.44078e-06	Reproductive	TMEM68
AP5M12	2.09275e-10	0.148054	0.106	0.166	3.51707e-06	Reproductive	AP5M1
TYW5	2.10727e-10	0.134349	0.107	0.167	3.54147e-06	Reproductive	TYW5
SORD2	2.22161e-10	0.115912	0.112	0.172	3.73364e-06	Reproductive	SORD
TMEM155	2.24415e-10	2.03145	0.016	0.006	3.77152e-06	Reproductive	TMEM155
ZNF322	2.31018e-10	0.539763	0.389	0.388	3.88248e-06	Reproductive	ZNF32
HELQ1	2.31837e-10	0.108551	0.096	0.152	3.89625e-06	Reproductive	HELQ
SERPINB1	2.47679e-10	0.106371	0.089	0.142	4.16249e-06	Reproductive	SERPINB1
ARMC12	3.34958e-10	1.50324	0.041	0.021	5.6293e-06	Reproductive	ARMC12
CWC15	3.39096e-10	0.262305	0.553	0.576	5.69884e-06	Reproductive	CWC15
IFI27	3.94992e-10	1.61857	0.063	0.038	6.63823e-06	Reproductive	IFI27
AKR1A13	4.07775e-10	0.259049	0.528	0.542	6.85306e-06	Reproductive	AKR1A1
THAP5	4.44006e-10	0.118054	0.173	0.251	7.46197e-06	Reproductive	THAP5
HNRNPC2	4.52223e-10	0.150233	0.814	0.797	7.60005e-06	Reproductive	HNRNPC
CHST9	4.6768e-10	0.942489	0.076	0.048	7.85983e-06	Reproductive	CHST9
ZNF3002	4.6784e-10	0.124431	0.107	0.165	7.86252e-06	Reproductive	ZNF300
IQCG	4.82426e-10	0.941869	0.236	0.21	8.10766e-06	Reproductive	IQCG
SAMD1	4.97144e-10	0.58799	0.363	0.357	8.35501e-06	Reproductive	SAMD1
IL11RA	5.06271e-10	0.522348	0.318	0.29	8.5084e-06	Reproductive	IL11RA
MBTPS1	5.10002e-10	0.353501	0.49	0.505	8.57109e-06	Reproductive	MBTPS1
DPF3	5.24298e-10	0.493556	0.205	0.165	8.81136e-06	Reproductive	DPF3
KLF14	5.29699e-10	2.12051	0.016	0.005	8.90213e-06	Reproductive	KLF14
TEX2641	5.5595e-10	0.5203	0.35	0.331	9.3433e-06	Reproductive	TEX264
EFNA4	5.57214e-10	0.706952	0.251	0.22	9.36454e-06	Reproductive	EFNA4
CEBPZ	6.79765e-10	0.510208	0.405	0.41	1.14241e-05	Reproductive	CEBPZ
ZNF1071	6.79828e-10	0.2201	0.091	0.144	1.14252e-05	Reproductive	ZNF107
SERP12	6.88811e-10	0.302747	0.549	0.579	1.15762e-05	Reproductive	SERP1
EDN1	7.02037e-10	1.67649	0.019	0.007	1.17984e-05	Reproductive	EDN1
SLC38A13	7.08902e-10	0.315688	0.382	0.353	1.19138e-05	Reproductive	SLC38A1
SPCS12	7.20761e-10	0.173576	0.701	0.716	1.21131e-05	Reproductive	SPCS1
ITGB4	7.46343e-10	1.9893	0.028	0.013	1.2543e-05	Reproductive	ITGB4
SARAF1	9.60435e-10	0.153023	0.617	0.634	1.61411e-05	Reproductive	SARAF
ZFP37	1.01979e-09	0.10649	0.088	0.14	1.71386e-05	Reproductive	ZFP37
KANK42	1.15448e-09	0.416424	0.192	0.152	1.94023e-05	Reproductive	KANK4
UFC13	1.18819e-09	0.25713	0.542	0.556	1.99687e-05	Reproductive	UFC1
FGF13-AS1	1.21656e-09	2.07939	0.02	0.008	2.04455e-05	Reproductive	FGF13-AS1
EIF2AK4	1.21705e-09	0.379271	0.462	0.473	2.04537e-05	Reproductive	EIF2AK4
TOX22	1.47687e-09	0.819296	0.086	0.057	2.48202e-05	Reproductive	TOX2
C12orf291	1.56983e-09	0.169085	0.11	0.167	2.63826e-05	Reproductive	C12orf29
DDIT44	1.61091e-09	0.336496	0.481	0.467	2.70729e-05	Reproductive	DDIT4
KRT17	1.94019e-09	0.239489	0.025	0.011	3.26069e-05	Reproductive	KRT17
PTP4A21	1.99502e-09	0.300887	0.514	0.541	3.35284e-05	Reproductive	PTP4A2
PYGM2	2.164e-09	1.37399	0.035	0.018	3.63681e-05	Reproductive	PYGM
RPS203	2.1832e-09	0.119637	0.778	0.757	3.66908e-05	Reproductive	RPS20
ORMDL1	2.29597e-09	0.331462	0.554	0.588	3.85861e-05	Reproductive	ORMDL1
EIF1AX2	2.47267e-09	0.207658	0.598	0.611	4.15557e-05	Reproductive	EIF1AX
TRAM1	2.48309e-09	0.482802	0.415	0.42	4.17307e-05	Reproductive	TRAM1
MRPL412	2.78246e-09	0.427085	0.43	0.436	4.6762e-05	Reproductive	MRPL4
ST6GALNAC41	2.87354e-09	0.815309	0.168	0.134	4.82927e-05	Reproductive	ST6GALNAC4
EIF5B4	2.93797e-09	0.232791	0.597	0.618	4.93755e-05	Reproductive	EIF5B
SAMD9	3.04104e-09	1.15215	0.054	0.032	5.11078e-05	Reproductive	SAMD9
ZNF426	3.43857e-09	0.157341	0.12	0.18	5.77885e-05	Reproductive	ZNF426
NORAD	3.52096e-09	0.206332	0.582	0.592	5.91733e-05	Reproductive	NORAD
SLC34A2	3.85922e-09	1.75852	0.016	0.006	6.48581e-05	Reproductive	SLC34A2
CBLN3	3.90575e-09	1.59051	0.026	0.012	6.564e-05	Reproductive	CBLN3
FXR12	3.96079e-09	0.175409	0.675	0.692	6.65651e-05	Reproductive	FXR1
YTHDC1	3.98326e-09	0.361182	0.505	0.531	6.69427e-05	Reproductive	YTHDC1
ABCA9-AS1	4.06969e-09	3.24146	0.013	0.004	6.83952e-05	Reproductive	ABCA9-AS1
C12orf572	4.09527e-09	0.137362	0.678	0.696	6.88251e-05	Reproductive	C12orf57
BTF3L43	4.18851e-09	0.280452	0.513	0.533	7.0392e-05	Reproductive	BTF3L4
PARVB1	4.39054e-09	1.03473	0.139	0.108	7.37874e-05	Reproductive	PARVB
RABAC12	4.39363e-09	0.12999	0.709	0.712	7.38394e-05	Reproductive	RABAC1
MRAP2	4.47646e-09	1.25594	0.072	0.047	7.52314e-05	Reproductive	MRAP2
AC092155.1	4.52652e-09	1.83961	0.023	0.01	7.60727e-05	Reproductive	AC092155.1
TRIM67	4.58075e-09	1.31517	0.03	0.015	7.69841e-05	Reproductive	TRIM67
TMEM191	4.59453e-09	0.173225	0.053	0.091	7.72156e-05	Reproductive	TMEM19
C6orf47	4.6256e-09	0.156054	0.088	0.137	7.77378e-05	Reproductive	C6orf47
CCDC593	4.87411e-09	0.517163	0.377	0.375	8.19142e-05	Reproductive	CCDC59
PPA13	4.91667e-09	0.29058	0.525	0.533	8.26295e-05	Reproductive	PPA1
NONO2	5.1687e-09	0.171227	0.654	0.668	8.68651e-05	Reproductive	NONO
MDH12	5.52759e-09	0.148195	0.589	0.597	9.28967e-05	Reproductive	MDH1
RPP25L2	5.77684e-09	0.615886	0.299	0.278	9.70855e-05	Reproductive	RPP25L
STAP21	5.81116e-09	0.101419	0.051	0.088	9.76623e-05	Reproductive	STAP2
LRRN3	5.8875e-09	0.836124	0.136	0.103	9.89454e-05	Reproductive	LRRN3
CALHM2	5.99419e-09	1.14954	0.053	0.031	0.000100738	Reproductive	CALHM2
TMEM2191	6.2788e-09	0.259857	0.505	0.515	0.000105521	Reproductive	TMEM219
VPS281	6.35388e-09	0.106607	0.764	0.771	0.000106783	Reproductive	VPS28
AIMP1	6.89041e-09	0.504271	0.393	0.399	0.0001158	Reproductive	AIMP1
KHDRBS34	7.00574e-09	0.583859	0.229	0.194	0.000117738	Reproductive	KHDRBS3
DHX16	7.0206e-09	0.104167	0.137	0.2	0.000117988	Reproductive	DHX16
CDX1	7.6545e-09	2.53572	0.012	0.004	0.000128641	Reproductive	CDX1
GUK12	7.72807e-09	0.127174	0.703	0.707	0.000129878	Reproductive	GUK1
HADHB1	7.80451e-09	0.460975	0.433	0.448	0.000131163	Reproductive	HADHB
CPNE3	7.93459e-09	0.396118	0.421	0.425	0.000133349	Reproductive	CPNE3
FAM118A	8.96039e-09	0.636563	0.259	0.229	0.000150588	Reproductive	FAM118A
TOPORS1	9.34687e-09	0.118747	0.166	0.238	0.000157084	Reproductive	TOPORS
RPP211	9.46881e-09	0.349991	0.461	0.474	0.000159133	Reproductive	RPP21
UBE4A	9.48346e-09	0.103084	0.181	0.258	0.000159379	Reproductive	UBE4A
CNOT71	9.52451e-09	0.479412	0.412	0.424	0.000160069	Reproductive	CNOT7
PDPN2	9.70378e-09	0.435652	0.192	0.156	0.000163082	Reproductive	PDPN
CHCHD52	9.74065e-09	0.301612	0.474	0.484	0.000163701	Reproductive	CHCHD5
RBM44	1.01063e-08	0.17026	0.644	0.674	0.000169847	Reproductive	RBM4
TFB2M1	1.02118e-08	0.143567	0.082	0.129	0.000171619	Reproductive	TFB2M
BOD1L11	1.04554e-08	0.262005	0.601	0.63	0.000175713	Reproductive	BOD1L1
SMIM201	1.19457e-08	0.497627	0.355	0.349	0.00020076	Reproductive	SMIM20
BCL2L2	1.19458e-08	0.271743	0.067	0.108	0.000200761	Reproductive	BCL2L2
TSC22D31	1.27584e-08	0.343626	0.423	0.407	0.000214418	Reproductive	TSC22D3
LINC00621	1.39105e-08	1.09322	0.144	0.114	0.00023378	Reproductive	LINC00621
ATP1A22	1.42487e-08	1.74967	0.061	0.038	0.000239464	Reproductive	ATP1A2
COPRS1	1.42677e-08	0.439212	0.382	0.381	0.000239784	Reproductive	COPRS
AKR1C11	1.50383e-08	0.990217	0.155	0.124	0.000252733	Reproductive	AKR1C1
MKNK1	1.54434e-08	0.126264	0.076	0.12	0.000259543	Reproductive	MKNK1
DDRGK11	1.60201e-08	0.480708	0.38	0.378	0.000269234	Reproductive	DDRGK1
MMD2	1.63491e-08	0.17972	0.119	0.175	0.000274763	Reproductive	MMD
ZBTB11	1.74448e-08	0.136898	0.124	0.182	0.000293178	Reproductive	ZBTB11
KHDRBS11	1.77534e-08	0.12515	0.789	0.778	0.000298363	Reproductive	KHDRBS1
CCDC6	1.78371e-08	0.564388	0.341	0.335	0.000299769	Reproductive	CCDC6
WASF2	1.85328e-08	0.16403	0.618	0.619	0.000311462	Reproductive	WASF2
RAB27B	1.96522e-08	1.87721	0.012	0.004	0.000330274	Reproductive	RAB27B
GMFB1	2.01023e-08	0.715159	0.283	0.268	0.000337839	Reproductive	GMFB
MFAP2	2.01662e-08	0.132819	0.54	0.521	0.000338914	Reproductive	MFAP2
SLC26A2	2.05088e-08	0.139575	0.095	0.143	0.00034467	Reproductive	SLC26A2
COPS92	2.19153e-08	0.207218	0.609	0.628	0.000368309	Reproductive	COPS9
ACP13	2.20697e-08	0.1609	0.625	0.644	0.000370904	Reproductive	ACP1
ZFP11	2.28403e-08	0.120154	0.097	0.146	0.000383854	Reproductive	ZFP1
CCNT1	2.61384e-08	0.201157	0.128	0.187	0.000439281	Reproductive	CCNT1
TMEM44-AS1	2.63505e-08	0.143633	0.112	0.165	0.000442846	Reproductive	TMEM44-AS1
SRRM11	2.87317e-08	0.154485	0.707	0.711	0.000482864	Reproductive	SRRM1
TMEM1861	3.09355e-08	0.119657	0.083	0.127	0.000519902	Reproductive	TMEM186
PHKG21	3.1076e-08	0.129665	0.125	0.182	0.000522263	Reproductive	PHKG2
PARM12	3.45727e-08	0.676145	0.132	0.1	0.000581029	Reproductive	PARM1
LINC008631	3.47849e-08	0.165574	0.103	0.154	0.000584595	Reproductive	LINC00863
C2orf76	3.51524e-08	0.107894	0.122	0.179	0.000590771	Reproductive	C2orf76
C16orf58	3.58006e-08	0.144849	0.145	0.207	0.000601665	Reproductive	C16orf58
COQ61	3.98291e-08	0.124034	0.064	0.103	0.000669368	Reproductive	COQ6
GALC	4.02412e-08	0.127002	0.098	0.147	0.000676294	Reproductive	GALC
CRIP23	4.03724e-08	0.582815	0.24	0.212	0.000678499	Reproductive	CRIP2
C6orf120	4.05385e-08	0.107155	0.132	0.19	0.000681291	Reproductive	C6orf120
GNB5	4.05583e-08	1.02991	0.148	0.119	0.000681623	Reproductive	GNB5
AMN11	4.07713e-08	0.11057	0.098	0.147	0.000685203	Reproductive	AMN1
FKBP1B1	4.11815e-08	0.223206	0.254	0.224	0.000692096	Reproductive	FKBP1B
ZNF8531	4.17478e-08	0.105253	0.088	0.133	0.000701613	Reproductive	ZNF853
TSEN542	4.43484e-08	0.142484	0.106	0.157	0.000745319	Reproductive	TSEN54
ALG61	4.4514e-08	0.141745	0.075	0.117	0.000748102	Reproductive	ALG6
DNAJB62	4.62888e-08	0.225424	0.553	0.577	0.00077793	Reproductive	DNAJB6
CBR11	4.80339e-08	0.64096	0.279	0.261	0.000807257	Reproductive	CBR1
UMPS2	4.8254e-08	0.134513	0.15	0.214	0.000810956	Reproductive	UMPS
NFYA1	4.85899e-08	0.215666	0.064	0.103	0.000816601	Reproductive	NFYA
ZDHHC21	4.94738e-08	0.821689	0.179	0.15	0.000831457	Reproductive	ZDHHC2
MADD1	5.07762e-08	0.105703	0.098	0.146	0.000853345	Reproductive	MADD
RECQL1	5.17967e-08	0.182546	0.147	0.21	0.000870495	Reproductive	RECQL
GCK2	5.4483e-08	0.59486	0.079	0.053	0.000915641	Reproductive	GCK
TATDN2	5.71107e-08	0.170052	0.054	0.089	0.000959802	Reproductive	TATDN2
NLRP21	6.09728e-08	0.163568	0.058	0.094	0.00102471	Reproductive	NLRP2
C17orf801	6.18283e-08	0.140943	0.142	0.203	0.00103909	Reproductive	C17orf80
NFATC4	6.28632e-08	0.633132	0.228	0.2	0.00105648	Reproductive	NFATC4
BTG13	6.34508e-08	0.130084	0.656	0.658	0.00106635	Reproductive	BTG1
IFITM1	6.46228e-08	0.607272	0.201	0.17	0.00108605	Reproductive	IFITM1
MRPS27	6.46859e-08	0.515982	0.33	0.32	0.00108711	Reproductive	MRPS2
LSM63	6.78472e-08	0.301459	0.495	0.517	0.00114024	Reproductive	LSM6
MORF4L22	6.83578e-08	0.11136	0.733	0.744	0.00114882	Reproductive	MORF4L2
ELMOD21	6.89132e-08	0.221897	0.171	0.242	0.00115815	Reproductive	ELMOD2
SSR3	7.15299e-08	0.173592	0.611	0.634	0.00120213	Reproductive	SSR3
PJA12	7.63444e-08	0.746924	0.281	0.269	0.00128304	Reproductive	PJA1
KANSL2	7.79952e-08	0.177231	0.139	0.199	0.00131079	Reproductive	KANSL2
DRAP11	7.89377e-08	0.120689	0.652	0.662	0.00132663	Reproductive	DRAP1
DUSP152	8.21335e-08	0.963574	0.139	0.11	0.00138034	Reproductive	DUSP15
FASTKD21	8.44099e-08	0.129224	0.196	0.274	0.00141859	Reproductive	FASTKD2
VAPA2	8.72959e-08	0.198541	0.615	0.64	0.00146709	Reproductive	VAPA
DUS4L	8.95774e-08	0.125621	0.091	0.136	0.00150544	Reproductive	DUS4L
NDUFA122	9.51514e-08	0.141045	0.621	0.636	0.00159911	Reproductive	NDUFA12
TKFC	9.64794e-08	0.181367	0.07	0.11	0.00162143	Reproductive	TKFC
SNRNP200	9.96716e-08	0.302638	0.497	0.523	0.00167508	Reproductive	SNRNP200
IFI44L	1.05441e-07	1.42513	0.067	0.045	0.00177203	Reproductive	IFI44L
NOP21	1.06153e-07	0.185458	0.093	0.139	0.00178401	Reproductive	NOP2
DNAJC8	1.07312e-07	0.135925	0.657	0.682	0.00180348	Reproductive	DNAJC8
PHB5	1.08106e-07	0.121709	0.663	0.666	0.00181683	Reproductive	PHB
ZNF334	1.09203e-07	0.14951	0.145	0.206	0.00183526	Reproductive	ZNF334
DOK41	1.09227e-07	0.161539	0.057	0.092	0.00183567	Reproductive	DOK4
CARMIL11	1.12511e-07	0.322035	0.098	0.145	0.00189086	Reproductive	CARMIL1
RCE11	1.20417e-07	0.171236	0.081	0.123	0.00202373	Reproductive	RCE1
DCAF161	1.21682e-07	0.132266	0.2	0.28	0.00204498	Reproductive	DCAF16
PDGFB	1.24235e-07	1.1861	0.044	0.026	0.0020879	Reproductive	PDGFB
ZSCAN25	1.24615e-07	0.129973	0.035	0.064	0.00209428	Reproductive	ZSCAN25
HTR2C	1.26686e-07	1.35197	0.026	0.013	0.00212908	Reproductive	HTR2C
HNRNPA1P482	1.2884e-07	0.488093	0.345	0.34	0.00216528	Reproductive	HNRNPA1P48
GTF2H11	1.29892e-07	0.12234	0.165	0.232	0.00218297	Reproductive	GTF2H1
DSC3	1.40542e-07	1.03054	0.083	0.058	0.00236195	Reproductive	DSC3
COMTD11	1.41489e-07	0.47604	0.192	0.159	0.00237787	Reproductive	COMTD1
SELENOM	1.43997e-07	0.334024	0.382	0.362	0.00242002	Reproductive	SELENOM
SLC6A131	1.57749e-07	1.11989	0.095	0.07	0.00265113	Reproductive	SLC6A13
WIPI2	1.61399e-07	0.441976	0.411	0.428	0.00271248	Reproductive	WIPI2
AMDHD21	1.63218e-07	0.110281	0.077	0.117	0.00274305	Reproductive	AMDHD2
TMEM54	1.64093e-07	0.696795	0.137	0.107	0.00275775	Reproductive	TMEM54
ARFIP2	1.6511e-07	0.104497	0.154	0.216	0.00277484	Reproductive	ARFIP2
ZNF7382	1.72698e-07	0.598229	0.335	0.33	0.00290236	Reproductive	ZNF738
IFI44	1.73512e-07	1.22357	0.072	0.05	0.00291605	Reproductive	IFI44
PMPCB1	1.81535e-07	0.475625	0.392	0.405	0.00305089	Reproductive	PMPCB
MED141	1.86648e-07	0.131841	0.174	0.243	0.0031368	Reproductive	MED14
U2AF1L42	1.87515e-07	0.12348	0.112	0.161	0.00315137	Reproductive	U2AF1L4
PCF11	1.90829e-07	0.105039	0.208	0.286	0.00320707	Reproductive	PCF11
CUL4B	1.95333e-07	0.834426	0.226	0.205	0.00328277	Reproductive	CUL4B
SMARCA52	2.02131e-07	0.12803	0.655	0.671	0.00339702	Reproductive	SMARCA5
PRPF391	2.08495e-07	0.128818	0.193	0.267	0.00350397	Reproductive	PRPF39
GTF2E2	2.22344e-07	0.11427	0.167	0.233	0.00373671	Reproductive	GTF2E2
CBWD3	2.26383e-07	0.203474	0.052	0.085	0.0038046	Reproductive	CBWD3
DPH23	2.30148e-07	0.26137	0.044	0.074	0.00386788	Reproductive	DPH2
FAM210B2	2.36142e-07	0.533596	0.298	0.282	0.00396861	Reproductive	FAM210B
THAP41	2.5042e-07	0.144777	0.138	0.195	0.00420856	Reproductive	THAP4
CCDC93	2.60963e-07	0.15921	0.188	0.26	0.00438574	Reproductive	CCDC93
RHOA1	2.61408e-07	0.103611	0.727	0.737	0.00439323	Reproductive	RHOA
LINC00543	2.88492e-07	1.94563	0.011	0.004	0.00484839	Reproductive	LINC00543
TRIM23	2.8943e-07	0.155217	0.123	0.176	0.00486416	Reproductive	TRIM23
IL20RA1	3.04133e-07	2.37064	0.014	0.006	0.00511126	Reproductive	IL20RA
MSL31	3.13055e-07	0.115321	0.155	0.217	0.0052612	Reproductive	MSL3
MPLKIP2	3.14805e-07	0.311245	0.472	0.491	0.00529061	Reproductive	MPLKIP
DLX5	3.1624e-07	1.05596	0.018	0.008	0.00531473	Reproductive	DLX5
MAMSTR1	3.31853e-07	0.738883	0.147	0.118	0.00557711	Reproductive	MAMSTR
ZNF665	3.36532e-07	0.205813	0.032	0.058	0.00565576	Reproductive	ZNF665
GPN12	3.48042e-07	0.122614	0.154	0.216	0.0058492	Reproductive	GPN1
PET1171	3.5649e-07	0.130864	0.103	0.15	0.00599117	Reproductive	PET117
TDP22	3.60552e-07	0.121974	0.115	0.164	0.00605944	Reproductive	TDP2
ZFP42	3.6124e-07	2.45841	0.016	0.007	0.006071	Reproductive	ZFP42
ZNF8081	3.79048e-07	0.194951	0.061	0.096	0.00637027	Reproductive	ZNF808
ISG20	3.81732e-07	2.39632	0.017	0.007	0.00641539	Reproductive	ISG20
ZNF446	3.90384e-07	0.108772	0.074	0.112	0.00656079	Reproductive	ZNF446
ZNF5991	3.91302e-07	0.12933	0.068	0.104	0.00657621	Reproductive	ZNF599
SLMAP	3.93356e-07	0.365172	0.21	0.289	0.00661074	Reproductive	SLMAP
NADK22	4.08688e-07	0.194791	0.116	0.166	0.00686841	Reproductive	NADK2
ARHGEF251	4.19884e-07	0.136209	0.077	0.116	0.00705657	Reproductive	ARHGEF25
ATG2A	4.20396e-07	0.195816	0.082	0.123	0.00706518	Reproductive	ATG2A
TMEM254	4.25751e-07	0.17997	0.091	0.134	0.00715518	Reproductive	TMEM254
NEPRO	4.26742e-07	0.125515	0.195	0.269	0.00717182	Reproductive	NEPRO
PDHB2	4.30898e-07	0.364828	0.446	0.464	0.00724167	Reproductive	PDHB
GLCE	4.39739e-07	0.920188	0.187	0.164	0.00739025	Reproductive	GLCE
SNRPG3	4.48198e-07	0.116625	0.677	0.678	0.00753241	Reproductive	SNRPG
ADIRF-AS1	4.76747e-07	1.38275	0.029	0.016	0.00801221	Reproductive	ADIRF-AS1
SLC10A41	4.83802e-07	1.70524	0.013	0.005	0.00813078	Reproductive	SLC10A4
RFXAP	4.84393e-07	0.153264	0.094	0.137	0.00814071	Reproductive	RFXAP
RSRC22	4.86108e-07	0.209886	0.563	0.59	0.00816953	Reproductive	RSRC2
SDHAF22	4.94251e-07	0.103688	0.215	0.294	0.00830638	Reproductive	SDHAF2
RPUSD21	5.1009e-07	0.114955	0.105	0.151	0.00857257	Reproductive	RPUSD2
DGUOK3	5.16757e-07	0.19746	0.579	0.619	0.00868462	Reproductive	DGUOK
DSC21	5.2995e-07	0.115741	0.336	0.3	0.00890634	Reproductive	DSC2
DNAJA32	5.52603e-07	0.234252	0.138	0.195	0.00928704	Reproductive	DNAJA3
ACSS23	5.70286e-07	0.192153	0.085	0.126	0.00958422	Reproductive	ACSS2
IMPDH22	6.05129e-07	0.259865	0.483	0.495	0.0101698	Reproductive	IMPDH2
RBM48	6.30828e-07	0.1929	0.098	0.142	0.0106017	Reproductive	RBM48
TRIM4	6.62759e-07	0.167166	0.109	0.157	0.0111383	Reproductive	TRIM4
KDM5C	6.6354e-07	0.10657	0.167	0.231	0.0111515	Reproductive	KDM5C
CDKN1B1	6.87754e-07	0.63871	0.237	0.216	0.0115584	Reproductive	CDKN1B
METTL18	6.97944e-07	0.12967	0.068	0.103	0.0117296	Reproductive	METTL18
MRPL143	7.09316e-07	0.189876	0.567	0.587	0.0119208	Reproductive	MRPL14
C6orf132	7.1115e-07	1.36266	0.044	0.027	0.0119516	Reproductive	C6orf132
SNHG211	7.39725e-07	0.132087	0.059	0.092	0.0124318	Reproductive	SNHG21
SLIRP3	7.59228e-07	0.156419	0.603	0.623	0.0127596	Reproductive	SLIRP
MIA3	7.73118e-07	0.442067	0.416	0.435	0.012993	Reproductive	MIA3
BBS2	7.84063e-07	0.137436	0.092	0.134	0.013177	Reproductive	BBS2
QTRT21	7.90373e-07	0.136655	0.099	0.143	0.013283	Reproductive	QTRT2
PGAP21	7.989e-07	0.165528	0.131	0.184	0.0134263	Reproductive	PGAP2
ILF32	8.16064e-07	0.147107	0.694	0.713	0.0137148	Reproductive	ILF3
AIP2	8.1661e-07	0.446056	0.359	0.362	0.0137239	Reproductive	AIP
GKAP12	8.25791e-07	0.684686	0.201	0.177	0.0138782	Reproductive	GKAP1
JAGN11	8.31873e-07	0.428377	0.395	0.401	0.0139805	Reproductive	JAGN1
CEP1261	8.36358e-07	0.207148	0.07	0.106	0.0140558	Reproductive	CEP126
AMZ22	8.42167e-07	0.104937	0.174	0.237	0.0141535	Reproductive	AMZ2
CRKL1	8.67289e-07	0.126985	0.112	0.159	0.0145757	Reproductive	CRKL
TRMT1L1	8.75999e-07	0.130101	0.088	0.129	0.014722	Reproductive	TRMT1L
COQ31	9.07284e-07	0.117265	0.068	0.103	0.0152478	Reproductive	COQ3
FBXO8	9.27745e-07	0.280762	0.059	0.092	0.0155917	Reproductive	FBXO8
SNRPB23	9.35335e-07	0.178248	0.577	0.607	0.0157192	Reproductive	SNRPB2
PAXBP11	9.36796e-07	0.383598	0.445	0.46	0.0157438	Reproductive	PAXBP1
ICK2	9.44561e-07	0.137639	0.147	0.205	0.0158743	Reproductive	ICK
RIOK23	9.48433e-07	0.130605	0.178	0.242	0.0159394	Reproductive	RIOK2
ZNF584	9.56404e-07	0.153489	0.062	0.096	0.0160733	Reproductive	ZNF584
C3orf70	9.70891e-07	0.87142	0.134	0.109	0.0163168	Reproductive	C3orf70
NDP1	9.72594e-07	1.72398	0.016	0.007	0.0163454	Reproductive	NDP
DEXI1	9.86046e-07	0.612876	0.273	0.259	0.0165715	Reproductive	DEXI
CFAP361	1.0374e-06	0.395875	0.386	0.396	0.0174346	Reproductive	CFAP36
NTHL1	1.05973e-06	0.474204	0.312	0.303	0.0178099	Reproductive	NTHL1
ATP7A	1.06476e-06	0.238626	0.088	0.129	0.0178944	Reproductive	ATP7A
OAF1	1.15281e-06	0.128318	0.14	0.193	0.0193741	Reproductive	OAF
RNFT1	1.17739e-06	0.156129	0.105	0.149	0.0197872	Reproductive	RNFT1
PSMB81	1.19766e-06	0.866209	0.111	0.085	0.0201278	Reproductive	PSMB8
MRI1	1.20741e-06	0.18513	0.102	0.145	0.0202917	Reproductive	MRI1
FRG12	1.21582e-06	0.399236	0.411	0.428	0.020433	Reproductive	FRG1
TRAM2-AS1	1.25355e-06	0.174882	0.084	0.123	0.0210672	Reproductive	TRAM2-AS1
FAM160A2	1.26458e-06	0.138708	0.088	0.128	0.0212525	Reproductive	FAM160A2
MRPL413	1.27161e-06	0.112664	0.61	0.634	0.0213707	Reproductive	MRPL41
EAF2	1.28667e-06	0.149968	0.034	0.059	0.0216237	Reproductive	EAF2
TIMM23B1	1.32081e-06	0.204034	0.04	0.067	0.0221976	Reproductive	TIMM23B
CPA2	1.32288e-06	1.70339	0.018	0.008	0.0222323	Reproductive	CPA2
NKAPL	1.35235e-06	1.77564	0.012	0.005	0.0227277	Reproductive	NKAPL
MKS1	1.39502e-06	0.177236	0.075	0.11	0.0234448	Reproductive	MKS1
MRPL112	1.43783e-06	0.193457	0.534	0.552	0.0241641	Reproductive	MRPL11
ZBED3-AS1	1.46894e-06	0.189288	0.092	0.133	0.024687	Reproductive	ZBED3-AS1
PEX11	1.49209e-06	0.176831	0.171	0.234	0.025076	Reproductive	PEX1
TRMT51	1.49379e-06	0.186816	0.128	0.179	0.0251046	Reproductive	TRMT5
SNX301	1.5159e-06	0.165661	0.105	0.149	0.0254763	Reproductive	SNX30
WSB1	1.56927e-06	0.183788	0.812	0.789	0.0263731	Reproductive	WSB1
VPS351	1.58835e-06	0.26544	0.51	0.532	0.0266938	Reproductive	VPS35
SMPD41	1.65167e-06	0.108033	0.141	0.197	0.027758	Reproductive	SMPD4
BAHD1	1.68755e-06	0.119091	0.057	0.089	0.028361	Reproductive	BAHD1
ZNF354B	1.70074e-06	0.129482	0.082	0.119	0.0285826	Reproductive	ZNF354B
LST11	1.72676e-06	1.21954	0.052	0.034	0.02902	Reproductive	LST1
CBWD22	1.74038e-06	0.244406	0.13	0.183	0.0292489	Reproductive	CBWD2
PLCXD1	1.74703e-06	0.925784	0.149	0.125	0.0293605	Reproductive	PLCXD1
SF3A11	1.74771e-06	0.11082	0.204	0.277	0.029372	Reproductive	SF3A1
SH3BP41	1.7824e-06	0.70054	0.179	0.155	0.0299549	Reproductive	SH3BP4
FIRRE1	1.8379e-06	0.316912	0.393	0.384	0.0308877	Reproductive	FIRRE
TMEM691	1.83819e-06	0.115365	0.104	0.147	0.0308926	Reproductive	TMEM69
PSMB24	1.88026e-06	0.14271	0.619	0.644	0.0315997	Reproductive	PSMB2
TRIM16	1.90241e-06	0.145825	0.136	0.187	0.0319719	Reproductive	TRIM16
CASKIN22	1.91222e-06	0.238226	0.074	0.11	0.0321367	Reproductive	CASKIN2
GIN1	2.00987e-06	0.113192	0.058	0.089	0.0337779	Reproductive	GIN1
RTCA-AS1	2.01591e-06	0.172429	0.091	0.13	0.0338794	Reproductive	RTCA-AS1
ECHS12	2.06912e-06	0.150753	0.603	0.624	0.0347736	Reproductive	ECHS1
ZNF2731	2.09436e-06	0.113988	0.081	0.118	0.0351978	Reproductive	ZNF273
ZNF583	2.11505e-06	0.125769	0.119	0.166	0.0355456	Reproductive	ZNF583
SH3BGR1	2.13606e-06	0.112832	0.037	0.062	0.0358986	Reproductive	SH3BGR
MRPL303	2.14756e-06	0.132099	0.139	0.193	0.036092	Reproductive	MRPL30
NUB1	2.15077e-06	0.447202	0.37	0.382	0.0361459	Reproductive	NUB1
TMEM1591	2.19514e-06	0.185502	0.074	0.11	0.0368915	Reproductive	TMEM159
ZNF75A	2.2647e-06	0.110499	0.222	0.3	0.0380605	Reproductive	ZNF75A
POLG2	2.30553e-06	0.174698	0.108	0.153	0.0387467	Reproductive	POLG2
FCF11	2.31702e-06	0.159428	0.092	0.132	0.0389398	Reproductive	FCF1
QSOX1	2.34028e-06	0.81662	0.171	0.147	0.0393308	Reproductive	QSOX1
COX6B2	2.35705e-06	1.15601	0.027	0.015	0.0396126	Reproductive	COX6B2
ZNF7141	2.37801e-06	0.272781	0.206	0.279	0.0399649	Reproductive	ZNF714
HHLA31	2.40389e-06	0.195766	0.094	0.135	0.0403998	Reproductive	HHLA3
FLT3	2.46875e-06	2.32538	0.013	0.005	0.0414898	Reproductive	FLT3
ARHGEF5	2.5131e-06	1.23861	0.082	0.061	0.0422351	Reproductive	ARHGEF5
TTC13	2.57308e-06	0.972853	0.14	0.116	0.0432431	Reproductive	TTC13
SPATA5L1	2.59597e-06	0.29206	0.066	0.099	0.0436279	Reproductive	SPATA5L1
HPRT11	2.59942e-06	0.153495	0.168	0.228	0.0436859	Reproductive	HPRT1
USP281	2.6548e-06	0.243303	0.154	0.213	0.0446166	Reproductive	USP28
ZBTB401	2.67263e-06	0.325038	0.092	0.133	0.0449162	Reproductive	ZBTB40
HDAC22	2.67359e-06	0.152926	0.592	0.625	0.0449323	Reproductive	HDAC2
VASH11	2.73607e-06	0.142958	0.117	0.164	0.0459823	Reproductive	VASH1
CDON	2.79437e-06	0.358263	0.284	0.261	0.0469622	Reproductive	CDON
ADSL3	2.8129e-06	0.46586	0.36	0.369	0.0472736	Reproductive	ADSL
1951-03-01	2.83525e-06	0.103002	0.257	0.341	0.0476492	Reproductive	2026-03-05
ZNF6871	2.85536e-06	0.117544	0.056	0.086	0.0479872	Reproductive	ZNF687
MRPL211	2.88526e-06	0.291108	0.472	0.501	0.0484896	Reproductive	MRPL21
GALNT12	2.91495e-06	1.50021	0.041	0.025	0.0489887	Reproductive	GALNT12
RNF135	3.03075e-06	0.138008	0.061	0.092	0.0509348	Reproductive	RNF135
TMEM704	3.09246e-06	0.13794	0.182	0.246	0.0519718	Reproductive	TMEM70
TMEM8B1	3.10888e-06	0.172714	0.11	0.154	0.0522479	Reproductive	TMEM8B
TMSB15B2	3.20214e-06	0.17318	0.089	0.128	0.0538152	Reproductive	TMSB15B
GPRC5C2	3.21075e-06	0.449139	0.191	0.163	0.0539598	Reproductive	GPRC5C
FPGS	3.22529e-06	0.191841	0.092	0.132	0.0542042	Reproductive	FPGS
RNF6	3.23137e-06	0.173548	0.086	0.125	0.0543064	Reproductive	RNF6
ZNF1601	3.33885e-06	0.17569	0.177	0.24	0.0561127	Reproductive	ZNF160
ZNF830	3.39074e-06	0.160076	0.182	0.246	0.0569848	Reproductive	ZNF830
MYSM1	3.40641e-06	0.110616	0.201	0.271	0.0572482	Reproductive	MYSM1
TMEM185B1	3.51267e-06	0.19333	0.05	0.079	0.0590339	Reproductive	TMEM185B
COX18	3.56691e-06	0.137044	0.082	0.119	0.0599454	Reproductive	COX18
GTF2H51	3.58067e-06	0.177964	0.568	0.589	0.0601767	Reproductive	GTF2H5
AZI22	3.64947e-06	0.117578	0.24	0.324	0.0613329	Reproductive	AZI2
DYRK42	3.69475e-06	0.551559	0.296	0.29	0.062094	Reproductive	DYRK4
SMKR11	3.73607e-06	1.38982	0.026	0.014	0.0627883	Reproductive	SMKR1
ATP13A21	3.7427e-06	0.156958	0.105	0.148	0.0628998	Reproductive	ATP13A2
ARMT11	3.75887e-06	0.792372	0.222	0.207	0.0631716	Reproductive	ARMT1
LAT	3.79873e-06	1.36053	0.042	0.026	0.0638415	Reproductive	LAT
TCEA11	3.84238e-06	0.15457	0.622	0.648	0.0645751	Reproductive	TCEA1
UCKL13	3.90115e-06	0.197335	0.123	0.171	0.0655628	Reproductive	UCKL1
SETD41	4.0155e-06	0.245574	0.116	0.163	0.0674845	Reproductive	SETD4
WDR19	4.08501e-06	0.147749	0.145	0.197	0.0686527	Reproductive	WDR19
MAP3K14-AS1	4.10548e-06	1.73094	0.035	0.021	0.0689967	Reproductive	MAP3K14-AS1
DMRT3	4.12718e-06	1.46725	0.019	0.009	0.0693613	Reproductive	DMRT3
ATOX1	4.12928e-06	0.101892	0.671	0.683	0.0693967	Reproductive	ATOX1
C1orf1741	4.28758e-06	0.117531	0.137	0.187	0.072057	Reproductive	C1orf174
DDHD2	4.32241e-06	0.12264	0.187	0.251	0.0726425	Reproductive	DDHD2
MRPS262	4.44349e-06	0.199225	0.545	0.571	0.0746773	Reproductive	MRPS26
PWRN1	4.52227e-06	0.245661	0.055	0.085	0.0760013	Reproductive	PWRN1
CCDC127	4.53149e-06	0.163441	0.145	0.198	0.0761563	Reproductive	CCDC127
KAT71	4.61887e-06	0.201561	0.175	0.238	0.0776248	Reproductive	KAT7
AARS21	4.62509e-06	0.211316	0.077	0.112	0.0777293	Reproductive	AARS2
GFER1	4.67134e-06	0.117747	0.191	0.255	0.0785065	Reproductive	GFER
PGM51	4.67682e-06	0.611878	0.166	0.14	0.0785986	Reproductive	PGM5
CEP1311	4.72173e-06	0.162837	0.074	0.108	0.0793534	Reproductive	CEP131
RHOD	4.83016e-06	0.949431	0.096	0.074	0.0811756	Reproductive	RHOD
HDDC23	4.83291e-06	0.200151	0.516	0.537	0.0812219	Reproductive	HDDC2
RRAGA2	4.95167e-06	0.365858	0.39	0.4	0.0832177	Reproductive	RRAGA
ACTR82	4.99948e-06	0.167148	0.098	0.139	0.0840212	Reproductive	ACTR8
DDX562	5.06276e-06	0.109325	0.2	0.268	0.0850847	Reproductive	DDX56
HARS2	5.07199e-06	0.329978	0.079	0.115	0.0852398	Reproductive	HARS2
CLK31	5.3012e-06	0.167177	0.138	0.19	0.089092	Reproductive	CLK3
PIK3R2	5.52062e-06	0.137987	0.175	0.237	0.0927796	Reproductive	PIK3R2
OSBP1	5.55041e-06	0.120071	0.209	0.279	0.0932801	Reproductive	OSBP
RBM121	5.62269e-06	0.161235	0.163	0.221	0.094495	Reproductive	RBM12
CCDC121	5.76736e-06	0.238282	0.051	0.079	0.0969262	Reproductive	CCDC121
LENG8-AS1	5.79531e-06	0.256934	0.055	0.084	0.0973959	Reproductive	LENG8-AS1
SNHG162	5.96161e-06	0.202061	0.509	0.531	0.100191	Reproductive	SNHG16
SRSF5	6.09009e-06	0.108623	0.775	0.772	0.10235	Reproductive	SRSF5
ZNF708	6.09563e-06	0.179345	0.225	0.301	0.102443	Reproductive	ZNF708
BLACAT1	6.19632e-06	1.63765	0.029	0.016	0.104135	Reproductive	BLACAT1
INHBB	6.32561e-06	1.87281	0.012	0.005	0.106308	Reproductive	INHBB
FAM181B1	6.3405e-06	0.870066	0.082	0.061	0.106558	Reproductive	FAM181B
SPIN3	6.42871e-06	0.247537	0.082	0.118	0.108041	Reproductive	SPIN3
TTC8	6.48547e-06	0.316748	0.138	0.191	0.108995	Reproductive	TTC8
C16orf721	6.49462e-06	0.11387	0.103	0.144	0.109149	Reproductive	C16orf72
ARHGAP20	6.50208e-06	0.401007	0.141	0.114	0.109274	Reproductive	ARHGAP20
AACS	6.59119e-06	0.101251	0.117	0.161	0.110772	Reproductive	AACS
MRPS212	6.70468e-06	0.104905	0.698	0.714	0.112679	Reproductive	MRPS21
ABCF3	6.77469e-06	0.219567	0.086	0.123	0.113855	Reproductive	ABCF3
TMEM190	6.80239e-06	1.94643	0.016	0.007	0.114321	Reproductive	TMEM190
HOXB-AS12	7.10294e-06	0.24034	0.054	0.083	0.119372	Reproductive	HOXB-AS1
ZBED9	7.35687e-06	0.195936	0.049	0.076	0.12364	Reproductive	ZBED9
HHIPL1	7.61524e-06	1.06963	0.035	0.021	0.127982	Reproductive	HHIPL1
GCDH5	7.73377e-06	0.21076	0.1	0.141	0.129974	Reproductive	GCDH
UQCRFS13	7.78649e-06	0.123805	0.651	0.66	0.13086	Reproductive	UQCRFS1
OPLAH	7.82088e-06	1.31279	0.045	0.029	0.131438	Reproductive	OPLAH
VSIG10L	7.82859e-06	1.01436	0.095	0.073	0.131567	Reproductive	VSIG10L
NDUFAF7	7.96723e-06	0.124858	0.124	0.171	0.133897	Reproductive	NDUFAF7
P4HA1	8.10591e-06	0.302676	0.442	0.45	0.136228	Reproductive	P4HA1
RCHY1	8.21551e-06	0.109864	0.164	0.22	0.13807	Reproductive	RCHY1
MRPL101	8.22162e-06	0.550924	0.295	0.289	0.138173	Reproductive	MRPL10
MRPS304	8.31232e-06	0.14678	0.182	0.245	0.139697	Reproductive	MRPS30
ZHX12	8.47419e-06	0.153254	0.187	0.248	0.142417	Reproductive	ZHX1
ALKBH22	8.63795e-06	0.168843	0.192	0.257	0.145169	Reproductive	ALKBH2
MRPL223	8.70194e-06	0.254163	0.472	0.501	0.146245	Reproductive	MRPL22
USE1	8.72339e-06	0.120285	0.207	0.275	0.146605	Reproductive	USE1
BMP2	8.98446e-06	0.649882	0.095	0.072	0.150993	Reproductive	BMP2
ZNF8372	8.98469e-06	0.23089	0.04	0.065	0.150997	Reproductive	ZNF837
AS3MT1	8.9961e-06	0.125533	0.096	0.134	0.151188	Reproductive	AS3MT
ZRSR21	9.0138e-06	0.175334	0.112	0.154	0.151486	Reproductive	ZRSR2
PTPA	9.05655e-06	0.100569	0.208	0.277	0.152204	Reproductive	PTPA
PPT11	9.07353e-06	0.137799	0.195	0.26	0.15249	Reproductive	PPT1
MTHFSD	9.08003e-06	0.130741	0.077	0.111	0.152599	Reproductive	MTHFSD
NPHP1	9.11159e-06	0.236531	0.12	0.165	0.153129	Reproductive	NPHP1
SPECC12	9.3113e-06	0.149273	0.114	0.156	0.156486	Reproductive	SPECC1
TCF151	9.60114e-06	0.972089	0.148	0.124	0.161357	Reproductive	TCF15
NDUFS32	9.73415e-06	0.217765	0.488	0.509	0.163592	Reproductive	NDUFS3
RAD51-AS11	9.76475e-06	0.15489	0.09	0.127	0.164106	Reproductive	RAD51-AS1
SIRT5	9.84394e-06	0.181491	0.109	0.15	0.165437	Reproductive	SIRT5
ZNF585A	9.85657e-06	0.134887	0.125	0.171	0.16565	Reproductive	ZNF585A
TTC9C1	9.86631e-06	0.125464	0.174	0.233	0.165813	Reproductive	TTC9C
OLFML1	9.87195e-06	0.794135	0.089	0.068	0.165908	Reproductive	OLFML1
HMGXB3	9.89531e-06	0.13362	0.251	0.335	0.166301	Reproductive	HMGXB3
NOL61	9.9543e-06	0.267193	0.053	0.081	0.167292	Reproductive	NOL6
KCTD21	1.00437e-05	0.132838	0.085	0.121	0.168794	Reproductive	KCTD2
CSTF12	1.01651e-05	0.262175	0.132	0.182	0.170835	Reproductive	CSTF1
KTN1-AS11	1.04343e-05	0.24074	0.043	0.068	0.175358	Reproductive	KTN1-AS1
RASL11B1	1.05975e-05	1.00677	0.097	0.075	0.178102	Reproductive	RASL11B
MRPL452	1.07851e-05	0.112448	0.237	0.315	0.181254	Reproductive	MRPL45
PRUNE1	1.07861e-05	0.170589	0.062	0.092	0.181272	Reproductive	PRUNE1
FASTKD51	1.08683e-05	0.279479	0.043	0.068	0.182653	Reproductive	FASTKD5
CREG2	1.09119e-05	1.91499	0.014	0.006	0.183385	Reproductive	CREG2
SPRYD43	1.1084e-05	0.156833	0.094	0.131	0.186277	Reproductive	SPRYD4
CD592	1.10897e-05	0.175707	0.497	0.505	0.186374	Reproductive	CD59
PHYH2	1.11338e-05	0.833245	0.178	0.158	0.187114	Reproductive	PHYH
SNX71	1.1232e-05	0.579161	0.224	0.208	0.188766	Reproductive	SNX7
ATP23	1.12356e-05	0.277968	0.05	0.077	0.188825	Reproductive	ATP23
DPF2	1.12701e-05	0.361216	0.407	0.427	0.189406	Reproductive	DPF2
CITED42	1.13292e-05	0.595805	0.177	0.153	0.190399	Reproductive	CITED4
MCCC2	1.13675e-05	0.300384	0.133	0.182	0.191043	Reproductive	MCCC2
FEM1B1	1.14872e-05	0.13859	0.133	0.18	0.193054	Reproductive	FEM1B
PAK31	1.17296e-05	0.446137	0.231	0.209	0.197127	Reproductive	PAK3
ATXN7L3	1.18617e-05	0.107865	0.154	0.208	0.199348	Reproductive	ATXN7L3
SVBP2	1.20436e-05	0.200316	0.531	0.558	0.202405	Reproductive	SVBP
PHC1	1.21284e-05	0.206389	0.161	0.215	0.20383	Reproductive	PHC1
SLC15A41	1.26944e-05	0.159262	0.07	0.102	0.213342	Reproductive	SLC15A4
ABHD13	1.28613e-05	0.244206	0.104	0.145	0.216147	Reproductive	ABHD13
TMEM167B1	1.29644e-05	0.229142	0.112	0.156	0.217879	Reproductive	TMEM167B
SQSTM1	1.30642e-05	0.311202	0.383	0.386	0.219556	Reproductive	SQSTM1
CCDC28A1	1.32486e-05	0.993378	0.151	0.13	0.222656	Reproductive	CCDC28A
FAM160B2	1.33161e-05	0.16044	0.12	0.163	0.22379	Reproductive	FAM160B2
SCNM13	1.34524e-05	0.147888	0.189	0.252	0.22608	Reproductive	SCNM1
SATB1-AS1	1.36601e-05	1.39629	0.03	0.018	0.229571	Reproductive	SATB1-AS1
PRPF32	1.37135e-05	0.133707	0.166	0.224	0.23047	Reproductive	PRPF3
UPF2	1.38899e-05	0.347754	0.415	0.433	0.233433	Reproductive	UPF2
GLMP1	1.4026e-05	0.156594	0.115	0.158	0.235721	Reproductive	GLMP
PQBP12	1.40424e-05	0.498382	0.331	0.336	0.235996	Reproductive	PQBP1
CYB5R32	1.48594e-05	0.279972	0.457	0.485	0.249726	Reproductive	CYB5R3
BCL2L121	1.49185e-05	0.106858	0.194	0.255	0.250721	Reproductive	BCL2L12
LARS3	1.49353e-05	0.254584	0.51	0.539	0.251003	Reproductive	LARS
ZNF268	1.51614e-05	0.240774	0.129	0.175	0.254803	Reproductive	ZNF268
SRP68	1.55316e-05	0.146182	0.178	0.239	0.261025	Reproductive	SRP68
KIAA1522	1.55533e-05	0.744254	0.193	0.175	0.261389	Reproductive	KIAA1522
TMEM147-AS11	1.56486e-05	0.142465	0.052	0.079	0.26299	Reproductive	TMEM147-AS1
FLRT31	1.59634e-05	0.261648	0.317	0.293	0.26828	Reproductive	FLRT3
HIST1H4J2	1.65194e-05	0.202504	0.039	0.062	0.277625	Reproductive	HIST1H4J
PDCD113	1.65623e-05	0.12692	0.243	0.32	0.278347	Reproductive	PDCD11
COPS61	1.66175e-05	0.170833	0.575	0.61	0.279274	Reproductive	COPS6
ZNF663	1.66313e-05	0.183942	0.125	0.169	0.279506	Reproductive	ZNF66
FAM102A1	1.67471e-05	0.160935	0.09	0.126	0.281451	Reproductive	FAM102A
TNIP2	1.69337e-05	0.156108	0.126	0.171	0.284588	Reproductive	TNIP2
LINC006852	1.70853e-05	0.106542	0.126	0.171	0.287135	Reproductive	LINC00685
SMN1	1.75208e-05	0.283186	0.054	0.082	0.294455	Reproductive	SMN1
ARV12	1.75267e-05	0.859731	0.216	0.202	0.294554	Reproductive	ARV1
EDRF1	1.78388e-05	0.226778	0.178	0.238	0.299799	Reproductive	EDRF1
CDK44	1.78669e-05	0.164392	0.573	0.592	0.300271	Reproductive	CDK4
ANP32A3	1.81617e-05	0.167681	0.587	0.617	0.305225	Reproductive	ANP32A
NELFA	1.82519e-05	0.197185	0.197	0.262	0.306741	Reproductive	NELFA
MCM52	1.83006e-05	0.731372	0.187	0.165	0.307559	Reproductive	MCM5
TIGD52	1.88339e-05	0.119228	0.133	0.179	0.316522	Reproductive	TIGD5
SNRPD32	1.92078e-05	0.154304	0.569	0.601	0.322806	Reproductive	SNRPD3
TFRC	1.93068e-05	0.867526	0.205	0.189	0.324471	Reproductive	TFRC
TMEM2151	1.93327e-05	1.33542	0.023	0.013	0.324905	Reproductive	TMEM215
RAP2C1	1.94332e-05	0.63647	0.225	0.209	0.326594	Reproductive	RAP2C
UBL73	1.98907e-05	0.10719	0.166	0.221	0.334282	Reproductive	UBL7
EMD1	2.02659e-05	0.110944	0.148	0.198	0.340589	Reproductive	EMD
ERO1A	2.03346e-05	0.16213	0.142	0.191	0.341744	Reproductive	ERO1A
NKAP1	2.04094e-05	0.486416	0.344	0.354	0.343	Reproductive	NKAP
STK11	2.0595e-05	0.164713	0.199	0.263	0.346119	Reproductive	STK11
DHRS4L21	2.08919e-05	0.62479	0.282	0.278	0.35111	Reproductive	DHRS4L2
SRSF111	2.10882e-05	0.101208	0.72	0.735	0.354408	Reproductive	SRSF11
LPAR22	2.13476e-05	0.641804	0.208	0.189	0.358768	Reproductive	LPAR2
ATP8B2	2.16916e-05	0.149	0.073	0.105	0.364549	Reproductive	ATP8B2
C1QTNF7	2.18235e-05	0.907668	0.092	0.072	0.366766	Reproductive	C1QTNF7
TARDBP1	2.1892e-05	0.453571	0.37	0.388	0.367916	Reproductive	TARDBP
AGA1	2.20999e-05	0.150164	0.053	0.08	0.371412	Reproductive	AGA
SURF61	2.25358e-05	0.13883	0.184	0.245	0.378737	Reproductive	SURF6
ZKSCAN4	2.2539e-05	0.212594	0.06	0.088	0.37879	Reproductive	ZKSCAN4
PEX11A	2.25427e-05	0.210469	0.078	0.111	0.378853	Reproductive	PEX11A
MRPL504	2.25767e-05	0.117933	0.241	0.318	0.379423	Reproductive	MRPL50
PRPF193	2.28988e-05	0.176812	0.141	0.19	0.384838	Reproductive	PRPF19
COPS7B2	2.29581e-05	0.173591	0.153	0.204	0.385834	Reproductive	COPS7B
ACD2	2.30956e-05	0.112991	0.124	0.168	0.388145	Reproductive	ACD
UNC45A1	2.32307e-05	0.168006	0.177	0.233	0.390415	Reproductive	UNC45A
UTP31	2.34883e-05	0.116164	0.171	0.227	0.394745	Reproductive	UTP3
IP6K21	2.34931e-05	0.200136	0.556	0.596	0.394825	Reproductive	IP6K2
CCDC120	2.35582e-05	0.157215	0.063	0.091	0.39592	Reproductive	CCDC120
SPSB32	2.36289e-05	0.409154	0.373	0.382	0.397108	Reproductive	SPSB3
G6PD1	2.3747e-05	0.659563	0.225	0.21	0.399092	Reproductive	G6PD
HOMER21	2.39646e-05	0.172692	0.1	0.138	0.402749	Reproductive	HOMER2
CARNMT1	2.4154e-05	0.266909	0.122	0.166	0.405932	Reproductive	CARNMT1
SSNA12	2.42352e-05	0.213344	0.512	0.538	0.407296	Reproductive	SSNA1
UBA61	2.50528e-05	0.259055	0.252	0.335	0.421038	Reproductive	UBA6
ZDBF2	2.55192e-05	0.153561	0.108	0.148	0.428876	Reproductive	ZDBF2
SLU71	2.58575e-05	0.163818	0.16	0.214	0.434562	Reproductive	SLU7
PLAC1	2.60357e-05	0.692387	0.168	0.145	0.437556	Reproductive	PLAC1
EPS8L12	2.62022e-05	0.529172	0.17	0.146	0.440353	Reproductive	EPS8L1
ZNF2052	2.6433e-05	0.172092	0.134	0.181	0.444232	Reproductive	ZNF205
CGRRF11	2.66394e-05	0.243516	0.157	0.21	0.447701	Reproductive	CGRRF1
PNKD1	2.67001e-05	0.177276	0.514	0.535	0.448722	Reproductive	PNKD
USP512	2.6783e-05	0.28379	0.098	0.135	0.450116	Reproductive	USP51
POLR1E2	2.71998e-05	0.206648	0.099	0.137	0.45712	Reproductive	POLR1E
MED6	2.73146e-05	0.152334	0.261	0.345	0.459048	Reproductive	MED6
FAM98B	2.76183e-05	0.171514	0.165	0.22	0.464153	Reproductive	FAM98B
MST11	2.76973e-05	0.715824	0.166	0.145	0.465481	Reproductive	MST1
TRO	2.78232e-05	0.118356	0.177	0.233	0.467597	Reproductive	TRO
TMEM43	2.81591e-05	0.181823	0.148	0.198	0.473241	Reproductive	TMEM43
PRRC2C1	2.92858e-05	0.105435	0.766	0.776	0.492177	Reproductive	PRRC2C
RPP40	2.92869e-05	0.225165	0.064	0.093	0.492196	Reproductive	RPP40
MOCS3	2.93646e-05	0.200725	0.052	0.078	0.493502	Reproductive	MOCS3
PSMA14	2.97413e-05	0.138833	0.621	0.655	0.499832	Reproductive	PSMA1
BNIP21	2.97636e-05	0.109737	0.198	0.262	0.500207	Reproductive	BNIP2
NRAS3	3.00303e-05	0.148469	0.159	0.213	0.504689	Reproductive	NRAS
EMILIN21	3.04963e-05	0.79156	0.091	0.071	0.51252	Reproductive	EMILIN2
C11orf952	3.10539e-05	0.141795	0.143	0.19	0.521892	Reproductive	C11orf95
FIGNL11	3.13082e-05	0.241791	0.114	0.155	0.526165	Reproductive	FIGNL1
TM2D31	3.15781e-05	0.123637	0.231	0.302	0.530701	Reproductive	TM2D3
FBXO221	3.16892e-05	0.116234	0.281	0.366	0.532569	Reproductive	FBXO22
SP31	3.2053e-05	0.129218	0.28	0.363	0.538683	Reproductive	SP3
PMS1	3.21836e-05	0.116615	0.229	0.298	0.540878	Reproductive	PMS1
ATRX	3.26009e-05	0.120707	0.728	0.725	0.547891	Reproductive	ATRX
MCM23	3.26902e-05	0.115971	0.108	0.147	0.549392	Reproductive	MCM2
ENKD12	3.28521e-05	0.214967	0.071	0.102	0.552113	Reproductive	ENKD1
TSKU2	3.2926e-05	0.18002	0.087	0.121	0.553355	Reproductive	TSKU
AP000866.1	3.32155e-05	0.149142	0.032	0.053	0.558219	Reproductive	AP000866.1
CLUL1	3.33662e-05	0.123617	0.066	0.095	0.560753	Reproductive	CLUL1
TESK1	3.38253e-05	0.127716	0.097	0.133	0.568468	Reproductive	TESK1
ERMAP	3.39142e-05	0.2828	0.052	0.078	0.569961	Reproductive	ERMAP
MGMT1	3.44948e-05	0.255898	0.438	0.458	0.57972	Reproductive	MGMT
ZNF527	3.46371e-05	0.143437	0.026	0.045	0.582111	Reproductive	ZNF527
LINC00899	3.52876e-05	1.22966	0.031	0.019	0.593044	Reproductive	LINC00899
C11orf681	3.56658e-05	0.125072	0.162	0.213	0.599399	Reproductive	C11orf68
TSPAN62	3.78644e-05	0.45936	0.374	0.39	0.636349	Reproductive	TSPAN6
GLRX23	3.83653e-05	0.115045	0.129	0.172	0.644767	Reproductive	GLRX2
MINPP11	3.8421e-05	0.261148	0.134	0.181	0.645703	Reproductive	MINPP1
TAF61	3.87206e-05	0.164231	0.183	0.242	0.650738	Reproductive	TAF6
SH3TC1	3.8827e-05	1.40151	0.053	0.037	0.652527	Reproductive	SH3TC1
OXSM1	4.02771e-05	0.21822	0.08	0.112	0.676896	Reproductive	OXSM
TCERG1L2	4.06426e-05	1.09577	0.035	0.022	0.683039	Reproductive	TCERG1L
COQ10A2	4.21537e-05	0.297861	0.055	0.081	0.708435	Reproductive	COQ10A
ZKSCAN8	4.23422e-05	0.274207	0.108	0.148	0.711602	Reproductive	ZKSCAN8
HERC6	4.34257e-05	1.72871	0.034	0.021	0.729812	Reproductive	HERC6
ATF43	4.36985e-05	0.242771	0.489	0.522	0.734396	Reproductive	ATF4
ZSCAN20	4.38157e-05	0.135624	0.015	0.03	0.736367	Reproductive	ZSCAN20
PPP1R13L	4.54114e-05	0.195499	0.029	0.048	0.763184	Reproductive	PPP1R13L
TARS21	4.56317e-05	0.327899	0.087	0.121	0.766887	Reproductive	TARS2
SFXN41	4.63614e-05	0.18612	0.143	0.191	0.77915	Reproductive	SFXN4
PTGDS	4.73065e-05	0.771577	0.067	0.049	0.795033	Reproductive	PTGDS
RBM15B1	4.76e-05	0.109816	0.228	0.299	0.799966	Reproductive	RBM15B
MFSD4A	4.77188e-05	1.1635	0.052	0.036	0.801963	Reproductive	MFSD4A
SLC2A111	4.79053e-05	0.160299	0.124	0.165	0.805096	Reproductive	SLC2A11
ZNF4801	5.43932e-05	0.247797	0.106	0.144	0.914132	Reproductive	ZNF480
ARRDC11	5.47603e-05	0.11114	0.099	0.134	0.920301	Reproductive	ARRDC1
AHI11	5.49183e-05	0.386309	0.452	0.461	0.922957	Reproductive	AHI1
TRAPPC31	5.54144e-05	0.123418	0.233	0.303	0.931294	Reproductive	TRAPPC3
RAVER11	5.64538e-05	0.116864	0.126	0.168	0.948763	Reproductive	RAVER1
ZNF772	5.67423e-05	0.140559	0.027	0.045	0.953611	Reproductive	ZNF772
ANGEL11	5.80729e-05	0.329766	0.045	0.068	0.975973	Reproductive	ANGEL1
FKBPL2	5.80899e-05	0.130796	0.066	0.094	0.976258	Reproductive	FKBPL
DGKE1	5.86907e-05	0.964381	0.091	0.072	0.986356	Reproductive	DGKE
CLK11	5.90159e-05	0.592247	0.286	0.286	0.991822	Reproductive	CLK1
ZNF506	5.94026e-05	0.163233	0.182	0.24	0.998319	Reproductive	ZNF506
POLRMT1	6.02486e-05	0.102921	0.098	0.133	1	Reproductive	POLRMT
MRPL444	6.04558e-05	0.139323	0.203	0.266	1	Reproductive	MRPL44
SDCBP1	6.23884e-05	0.28968	0.427	0.452	1	Reproductive	SDCBP
NT5M1	6.3454e-05	0.160114	0.058	0.084	1	Reproductive	NT5M
AKAP71	6.35174e-05	0.149903	0.159	0.209	1	Reproductive	AKAP7
GEMIN41	6.42539e-05	0.226571	0.06	0.086	1	Reproductive	GEMIN4
OLMALINC2	6.44615e-05	0.261638	0.096	0.131	1	Reproductive	OLMALINC
C14orf28	6.45112e-05	0.142873	0.026	0.044	1	Reproductive	C14orf28
OTULIN1	6.50668e-05	0.252877	0.137	0.183	1	Reproductive	OTULIN
HSPA143	6.53792e-05	0.101296	0.06	0.086	1	Reproductive	HSPA14
GPANK12	6.63649e-05	0.199748	0.159	0.209	1	Reproductive	GPANK1
GPR1371	6.6694e-05	0.119684	0.151	0.199	1	Reproductive	GPR137
ZCCHC9	6.68736e-05	0.208501	0.187	0.246	1	Reproductive	ZCCHC9
FAM200A	6.78061e-05	0.202031	0.126	0.169	1	Reproductive	FAM200A
KCTD181	6.8493e-05	0.251108	0.053	0.077	1	Reproductive	KCTD18
CTBS	6.8618e-05	0.217978	0.084	0.116	1	Reproductive	CTBS
RBM221	6.87344e-05	0.102743	0.243	0.317	1	Reproductive	RBM22
PANK21	6.93515e-05	0.130589	0.224	0.293	1	Reproductive	PANK2
TICAM1	6.9682e-05	0.156886	0.007	0.018	1	Reproductive	TICAM1
DTX3L1	7.04919e-05	0.247068	0.048	0.072	1	Reproductive	DTX3L
TLR51	7.18192e-05	1.41965	0.029	0.018	1	Reproductive	TLR5
PCK22	7.25272e-05	0.304372	0.045	0.068	1	Reproductive	PCK2
DUSP91	7.29935e-05	0.477696	0.138	0.116	1	Reproductive	DUSP9
ARL8A1	7.36022e-05	0.108708	0.229	0.297	1	Reproductive	ARL8A
FANCE1	7.44759e-05	0.128716	0.038	0.059	1	Reproductive	FANCE
CALCOCO21	7.48455e-05	0.164702	0.22	0.286	1	Reproductive	CALCOCO2
HAS1	7.62723e-05	1.54347	0.019	0.01	1	Reproductive	HAS1
ABCA1	7.66176e-05	0.133223	0.089	0.122	1	Reproductive	ABCA1
KBTBD7	7.67489e-05	0.227404	0.072	0.101	1	Reproductive	KBTBD7
PSMG21	7.70993e-05	0.271924	0.452	0.488	1	Reproductive	PSMG2
ZNF33B1	7.84335e-05	0.154129	0.181	0.235	1	Reproductive	ZNF33B
C1QBP4	7.85741e-05	0.126683	0.617	0.642	1	Reproductive	C1QBP
PTBP3	7.99013e-05	0.134585	0.246	0.316	1	Reproductive	PTBP3
ZNF117	8.07583e-05	0.110892	0.163	0.214	1	Reproductive	ZNF117
ZNF135	8.08102e-05	0.337274	0.095	0.13	1	Reproductive	ZNF135
PLXNB12	8.21248e-05	0.155944	0.132	0.174	1	Reproductive	PLXNB1
MTIF22	8.21878e-05	0.25358	0.16	0.211	1	Reproductive	MTIF2
DUSP221	8.4023e-05	0.150396	0.094	0.128	1	Reproductive	DUSP22
NUP371	8.45572e-05	0.135057	0.175	0.229	1	Reproductive	NUP37
CASP7	8.48502e-05	0.275258	0.049	0.073	1	Reproductive	CASP7
XAB21	8.48855e-05	0.128363	0.122	0.162	1	Reproductive	XAB2
ZNF4191	8.59026e-05	0.120175	0.045	0.068	1	Reproductive	ZNF419
DNAJC30	8.63533e-05	0.119721	0.141	0.186	1	Reproductive	DNAJC30
PAM161	8.64221e-05	0.414004	0.371	0.392	1	Reproductive	PAM16
MDH24	8.78143e-05	0.138705	0.572	0.6	1	Reproductive	MDH2
SLC39A41	8.8232e-05	0.785883	0.114	0.094	1	Reproductive	SLC39A4
LNX2	8.84254e-05	0.54818	0.032	0.051	1	Reproductive	LNX2
PDLIM43	8.9508e-05	0.21307	0.383	0.382	1	Reproductive	PDLIM4
YTHDF3-AS1	8.96267e-05	0.192708	0.04	0.061	1	Reproductive	YTHDF3-AS1
TMEM45A	9.06167e-05	0.662952	0.207	0.192	1	Reproductive	TMEM45A
HMCES3	9.20317e-05	0.169149	0.138	0.182	1	Reproductive	HMCES
JRK	9.22422e-05	0.173438	0.07	0.099	1	Reproductive	JRK
DOHH2	9.64124e-05	0.229362	0.075	0.104	1	Reproductive	DOHH
ABCC1	9.66624e-05	0.154555	0.136	0.18	1	Reproductive	ABCC1
TMED7	9.78017e-05	0.171674	0.202	0.264	1	Reproductive	TMED7
ZBTB391	9.79929e-05	0.234546	0.058	0.083	1	Reproductive	ZBTB39
PABPC51	9.91783e-05	0.672281	0.145	0.124	1	Reproductive	PABPC5
BOD13	0.000100029	0.217097	0.486	0.52	1	Reproductive	BOD1
MOSPD11	0.000100142	0.243159	0.124	0.165	1	Reproductive	MOSPD1
RNF128	0.000100394	1.75249	0.013	0.006	1	Reproductive	RNF128
LTA4H2	0.000101395	0.578381	0.306	0.312	1	Reproductive	LTA4H
SLC29A3	0.000105744	0.189389	0.028	0.046	1	Reproductive	SLC29A3
SWAP70	0.000107034	0.143256	0.094	0.127	1	Reproductive	SWAP70
PRR142	0.000108822	0.234925	0.088	0.12	1	Reproductive	PRR14
NIFK2	0.0001094	0.303276	0.414	0.44	1	Reproductive	NIFK
FYTTD1	0.000110199	0.401344	0.388	0.412	1	Reproductive	FYTTD1
EXOSC71	0.000111187	0.337273	0.393	0.413	1	Reproductive	EXOSC7
MICU11	0.000111908	0.340927	0.406	0.423	1	Reproductive	MICU1
MTERF21	0.000112305	0.209145	0.146	0.193	1	Reproductive	MTERF2
GIT13	0.00011422	0.636026	0.207	0.194	1	Reproductive	GIT1
LINC00683	0.000115421	0.270051	0.045	0.067	1	Reproductive	LINC00683
CLK4	0.000115426	0.217595	0.209	0.272	1	Reproductive	CLK4
PELP11	0.000116965	0.121799	0.201	0.262	1	Reproductive	PELP1
TMEM1473	0.000117213	0.209005	0.501	0.529	1	Reproductive	TMEM147
AASDHPPT2	0.000117687	0.201729	0.485	0.513	1	Reproductive	AASDHPPT
MCM3AP-AS1	0.000118044	0.233831	0.09	0.123	1	Reproductive	MCM3AP-AS1
ETV1	0.000119191	0.610602	0.152	0.132	1	Reproductive	ETV1
FAM160B1	0.000119221	0.159134	0.152	0.2	1	Reproductive	FAM160B1
LRRIQ3	0.000125466	0.148295	0.012	0.024	1	Reproductive	LRRIQ3
SREK1IP11	0.000126375	0.368699	0.409	0.439	1	Reproductive	SREK1IP1
HEATR11	0.000127139	0.217866	0.157	0.207	1	Reproductive	HEATR1
DDX41	0.000127926	0.15585	0.164	0.214	1	Reproductive	DDX41
TMEM35B	0.000128587	0.53151	0.251	0.238	1	Reproductive	TMEM35B
CPNE5	0.000128737	1.07211	0.072	0.056	1	Reproductive	CPNE5
TRIB32	0.000129586	0.956559	0.041	0.028	1	Reproductive	TRIB3
NPRL21	0.000129706	0.125978	0.106	0.141	1	Reproductive	NPRL2
TRAF3IP2	0.000129943	0.328512	0.068	0.095	1	Reproductive	TRAF3IP2
TIMM93	0.000129968	0.452745	0.336	0.35	1	Reproductive	TIMM9
KLF3	0.000131146	0.101102	0.248	0.318	1	Reproductive	KLF3
PRMT91	0.000132401	0.265195	0.131	0.173	1	Reproductive	PRMT9
TMEM2231	0.000132738	0.120818	0.255	0.328	1	Reproductive	TMEM223
TIGD7	0.00013333	0.199944	0.057	0.082	1	Reproductive	TIGD7
EBLN21	0.000134979	0.132257	0.027	0.044	1	Reproductive	EBLN2
TMEM1602	0.000136886	0.185484	0.492	0.518	1	Reproductive	TMEM160
TIMM8A2	0.000137376	0.246879	0.111	0.148	1	Reproductive	TIMM8A
PAPOLA	0.000141235	0.215529	0.513	0.558	1	Reproductive	PAPOLA
TUFM3	0.000143891	0.117467	0.577	0.611	1	Reproductive	TUFM
ZNF1651	0.000144794	0.388375	0.008	0.019	1	Reproductive	ZNF165
KLK12	0.0001475	1.808	0.02	0.011	1	Reproductive	KLK1
TK2	0.000148174	0.226465	0.126	0.166	1	Reproductive	TK2
EIF4B1	0.000149433	0.119829	0.605	0.634	1	Reproductive	EIF4B
WDYHV12	0.000150073	0.153299	0.108	0.144	1	Reproductive	WDYHV1
SF3B2	0.000150831	0.150297	0.583	0.623	1	Reproductive	SF3B2
HAUS31	0.000152032	0.345744	0.096	0.13	1	Reproductive	HAUS3
FLYWCH22	0.000152246	0.301613	0.421	0.447	1	Reproductive	FLYWCH2
EOGT	0.000152252	0.282191	0.018	0.033	1	Reproductive	EOGT
ZNF2321	0.000152332	0.274009	0.098	0.133	1	Reproductive	ZNF232
SLC2A41	0.000152985	0.213781	0.003	0.012	1	Reproductive	SLC2A4
SLC35E4	0.000153982	1.22746	0.081	0.064	1	Reproductive	SLC35E4
NOL114	0.000154703	0.181883	0.219	0.286	1	Reproductive	NOL11
USP222	0.000157606	0.149049	0.551	0.591	1	Reproductive	USP22
KIZ1	0.000158238	0.167132	0.178	0.23	1	Reproductive	KIZ
VPS11	0.000159252	0.265415	0.078	0.107	1	Reproductive	VPS11
DAZAP12	0.000161125	0.576378	0.303	0.313	1	Reproductive	DAZAP1
DRG21	0.000162276	0.141094	0.158	0.206	1	Reproductive	DRG2
TEX2611	0.000163104	0.309228	0.082	0.112	1	Reproductive	TEX261
SFT2D32	0.000163113	0.194161	0.117	0.155	1	Reproductive	SFT2D3
TXNL4B1	0.000165776	0.172807	0.052	0.076	1	Reproductive	TXNL4B
SRP72	0.00016593	0.230565	0.5	0.544	1	Reproductive	SRP72
GLI41	0.000166231	0.111215	0.148	0.192	1	Reproductive	GLI4
ATP2B31	0.000166876	1.28261	0.016	0.008	1	Reproductive	ATP2B3
METTL17	0.000174692	0.293274	0.161	0.21	1	Reproductive	METTL17
CHST31	0.000176007	0.166081	0.079	0.108	1	Reproductive	CHST3
HMSD	0.000177607	1.2347	0.018	0.01	1	Reproductive	HMSD
PRPF81	0.000178198	0.223087	0.493	0.54	1	Reproductive	PRPF8
CCDC1062	0.000182422	0.128575	0.158	0.205	1	Reproductive	CCDC106
CAAP11	0.000182538	0.205907	0.209	0.271	1	Reproductive	CAAP1
TP53RK3	0.000185051	0.238805	0.205	0.268	1	Reproductive	TP53RK
PTCD21	0.000190326	0.247812	0.07	0.098	1	Reproductive	PTCD2
LPCAT21	0.000192481	0.145766	0.042	0.062	1	Reproductive	LPCAT2
LRRC611	0.000195324	0.691975	0.13	0.111	1	Reproductive	LRRC61
GNB1L	0.000196495	0.202531	0.038	0.058	1	Reproductive	GNB1L
F8	0.000197898	0.230445	0.018	0.032	1	Reproductive	F8
TUBGCP2	0.000198035	0.316939	0.432	0.467	1	Reproductive	TUBGCP2
PRRT1	0.000199428	1.32564	0.04	0.027	1	Reproductive	PRRT1
STXBP21	0.000202309	0.816522	0.123	0.105	1	Reproductive	STXBP2
LRP32	0.000203129	0.15224	0.04	0.06	1	Reproductive	LRP3
TGS12	0.000206653	0.152988	0.234	0.303	1	Reproductive	TGS1
ZNF501	0.000207749	0.111449	0.039	0.058	1	Reproductive	ZNF501
PPP2R2C	0.000208163	0.491222	0.063	0.047	1	Reproductive	PPP2R2C
ZNF171	0.00020925	0.419008	0.035	0.054	1	Reproductive	ZNF17
HIF1AN	0.000209562	0.180966	0.143	0.188	1	Reproductive	HIF1AN
EBLN3P	0.000210173	0.152098	0.183	0.236	1	Reproductive	EBLN3P
MAP1LC3A1	0.000212119	0.297599	0.402	0.409	1	Reproductive	MAP1LC3A
BICD2	0.000212872	0.233715	0.121	0.16	1	Reproductive	BICD2
RHBDF2	0.000215735	1.49887	0.033	0.022	1	Reproductive	RHBDF2
ZBTB47	0.000216655	0.212961	0.077	0.106	1	Reproductive	ZBTB47
SNHG20	0.000220752	0.150077	0.071	0.098	1	Reproductive	SNHG20
CIPC1	0.000230569	0.229627	0.049	0.07	1	Reproductive	CIPC
TXNRD3	0.000231514	0.124995	0.056	0.079	1	Reproductive	TXNRD3
LSR1	0.00023234	0.508137	0.189	0.174	1	Reproductive	LSR
ARHGEF262	0.000235341	0.116776	0.09	0.12	1	Reproductive	ARHGEF26
NUDT121	0.000235654	0.415882	0.077	0.105	1	Reproductive	NUDT12
ZNF502	0.000236324	0.248965	0.05	0.072	1	Reproductive	ZNF502
PPP1R9B1	0.000237717	0.240133	0.079	0.108	1	Reproductive	PPP1R9B
TIMM10B1	0.000246137	0.290029	0.149	0.195	1	Reproductive	TIMM10B
LZTFL1	0.000246475	0.367328	0.081	0.111	1	Reproductive	LZTFL1
FN3K	0.000247343	0.254254	0.042	0.062	1	Reproductive	FN3K
NBR1	0.00025162	0.220237	0.195	0.252	1	Reproductive	NBR1
PWWP2B2	0.000252884	0.170719	0.064	0.089	1	Reproductive	PWWP2B
NIPAL3	0.000255312	0.158199	0.075	0.102	1	Reproductive	NIPAL3
ASNS2	0.00025715	0.141765	0.017	0.031	1	Reproductive	ASNS
SCAMP2	0.000257915	0.114269	0.213	0.272	1	Reproductive	SCAMP2
TPRA11	0.000259104	0.175072	0.11	0.144	1	Reproductive	TPRA1
ZNF594	0.000259929	0.383769	0.115	0.153	1	Reproductive	ZNF594
CRNDE1	0.000261791	0.408626	0.238	0.222	1	Reproductive	CRNDE
DAZAP21	0.000262155	0.13264	0.164	0.211	1	Reproductive	DAZAP2
PHOSPHO21	0.000264215	0.28382	0.057	0.081	1	Reproductive	PHOSPHO2
RNPS14	0.000269425	0.141318	0.556	0.593	1	Reproductive	RNPS1
ZNF141	0.000269661	0.276171	0.196	0.254	1	Reproductive	ZNF141
MRPS153	0.000273327	0.262394	0.459	0.491	1	Reproductive	MRPS15
CCDC122	0.000276907	0.14043	0.114	0.148	1	Reproductive	CCDC122
NDUFA10	0.000278624	0.207865	0.519	0.562	1	Reproductive	NDUFA10
TPRN	0.000283008	0.220168	0.071	0.098	1	Reproductive	TPRN
THYN13	0.000283415	0.30548	0.397	0.419	1	Reproductive	THYN1
FAM218A	0.000284066	0.881123	0.107	0.089	1	Reproductive	FAM218A
RFX51	0.000285122	0.306793	0.071	0.098	1	Reproductive	RFX5
ZNF5791	0.000287484	0.535045	0.272	0.27	1	Reproductive	ZNF579
WAPL1	0.0002885	0.141957	0.296	0.38	1	Reproductive	WAPL
CKMT22	0.000289477	0.392035	0.028	0.045	1	Reproductive	CKMT2
PTPMT11	0.000289738	0.104295	0.272	0.347	1	Reproductive	PTPMT1
PNPLA2	0.00028974	0.929259	0.139	0.123	1	Reproductive	PNPLA2
CRBN1	0.000291303	0.420207	0.368	0.391	1	Reproductive	CRBN
ZC3H181	0.000294161	0.195766	0.254	0.329	1	Reproductive	ZC3H18
C18orf542	0.00029487	0.463067	0.042	0.062	1	Reproductive	C18orf54
OSBP21	0.000295229	0.202981	0.052	0.074	1	Reproductive	OSBP2
RBM34	0.000297403	0.281601	0.032	0.05	1	Reproductive	RBM34
TFPT2	0.000300991	0.175993	0.113	0.148	1	Reproductive	TFPT
FAM76B2	0.000305257	0.221141	0.189	0.244	1	Reproductive	FAM76B
HMGN43	0.000319548	0.110155	0.22	0.283	1	Reproductive	HMGN4
NCKIPSD	0.00032316	0.187788	0.054	0.076	1	Reproductive	NCKIPSD
CNKSR1	0.00032602	0.307775	0.019	0.033	1	Reproductive	CNKSR1
PCDHGA7	0.000329533	0.687992	0.027	0.017	1	Reproductive	PCDHGA7
KARS3	0.000330152	0.128923	0.219	0.283	1	Reproductive	KARS
CBWD5	0.000334632	0.814853	0.187	0.176	1	Reproductive	CBWD5
DICER1-AS1	0.000339241	0.145762	0.097	0.128	1	Reproductive	DICER1-AS1
ORAI12	0.000343121	0.222065	0.1	0.132	1	Reproductive	ORAI1
STN13	0.000344688	0.275331	0.131	0.171	1	Reproductive	STN1
EIF61	0.000345177	0.129454	0.5	0.521	1	Reproductive	EIF6
LAS1L	0.00034812	0.29976	0.171	0.221	1	Reproductive	LAS1L
EHMT21	0.00035014	0.369212	0.414	0.444	1	Reproductive	EHMT2
UNG1	0.000354914	0.675261	0.206	0.195	1	Reproductive	UNG
ASNSD11	0.000355202	0.368051	0.131	0.172	1	Reproductive	ASNSD1
PGRMC2	0.000358823	0.178345	0.239	0.308	1	Reproductive	PGRMC2
KRBA1	0.000361401	0.10063	0.049	0.069	1	Reproductive	KRBA1
ING21	0.000361682	0.747339	0.25	0.249	1	Reproductive	ING2
SCUBE11	0.000363203	0.676843	0.101	0.083	1	Reproductive	SCUBE1
C15orf40	0.000378162	0.120465	0.249	0.321	1	Reproductive	C15orf40
R3HDM42	0.000385143	0.274658	0.137	0.178	1	Reproductive	R3HDM4
ZNF6101	0.000395383	0.293079	0.051	0.072	1	Reproductive	ZNF610
PDRG12	0.000395974	0.481002	0.306	0.314	1	Reproductive	PDRG1
PYCR22	0.000416066	0.778019	0.178	0.165	1	Reproductive	PYCR2
SNRNP483	0.000418572	0.365115	0.124	0.162	1	Reproductive	SNRNP48
ASB91	0.00041942	1.64707	0.035	0.023	1	Reproductive	ASB9
LYSMD12	0.00042127	0.158587	0.042	0.062	1	Reproductive	LYSMD1
MBIP	0.000425914	0.153922	0.275	0.356	1	Reproductive	MBIP
NSMCE4A3	0.000434535	0.101226	0.269	0.34	1	Reproductive	NSMCE4A
PTPRU	0.000440852	0.127315	0.055	0.077	1	Reproductive	PTPRU
MYD881	0.000442811	0.317991	0.062	0.085	1	Reproductive	MYD88
KIAA11432	0.000452571	0.196697	0.197	0.254	1	Reproductive	KIAA1143
BORCS61	0.000453265	0.265138	0.05	0.071	1	Reproductive	BORCS6
GSTA3	0.00045523	1.36099	0.018	0.01	1	Reproductive	GSTA3
FAM161B	0.000461715	0.109776	0.052	0.073	1	Reproductive	FAM161B
PPWD11	0.000462142	0.218538	0.205	0.264	1	Reproductive	PPWD1
RBAK	0.00046427	0.161687	0.106	0.139	1	Reproductive	RBAK
SNX171	0.000489448	0.368108	0.381	0.404	1	Reproductive	SNX17
PPID2	0.000489997	0.160324	0.238	0.307	1	Reproductive	PPID
MED21	0.000490516	0.626281	0.254	0.254	1	Reproductive	MED21
NUDT62	0.000492046	0.328638	0.1	0.133	1	Reproductive	NUDT6
SYVN11	0.000495274	0.262808	0.107	0.14	1	Reproductive	SYVN1
ACAN1	0.000495941	1.80393	0.018	0.01	1	Reproductive	ACAN
HTRA23	0.000497603	0.22061	0.14	0.181	1	Reproductive	HTRA2
NT5C1	0.000502103	0.221569	0.498	0.535	1	Reproductive	NT5C
LAMP2	0.000502104	0.155347	0.248	0.315	1	Reproductive	LAMP2
EPHA2	0.000506282	0.166632	0.034	0.051	1	Reproductive	EPHA2
ERICH6-AS1	0.000506718	0.471659	0.05	0.071	1	Reproductive	ERICH6-AS1
TMEM253	0.000512677	0.205059	0.146	0.187	1	Reproductive	TMEM25
NOM11	0.000519583	0.220932	0.153	0.199	1	Reproductive	NOM1
TRMT10C3	0.000528038	0.366872	0.393	0.423	1	Reproductive	TRMT10C
DARS3	0.000540372	0.283417	0.442	0.474	1	Reproductive	DARS
SSU722	0.000543105	0.141105	0.518	0.56	1	Reproductive	SSU72
TCF25	0.000546181	0.114244	0.68	0.704	1	Reproductive	TCF25
IVD	0.000553991	0.440734	0.306	0.316	1	Reproductive	IVD
CAPG	0.000555192	0.508289	0.183	0.166	1	Reproductive	CAPG
UTP182	0.000556264	0.242072	0.213	0.276	1	Reproductive	UTP18
ZNF28	0.000561244	0.202465	0.036	0.053	1	Reproductive	ZNF28
GSTT2B1	0.000562621	0.136522	0.023	0.038	1	Reproductive	GSTT2B
KTI121	0.000562816	0.355444	0.072	0.097	1	Reproductive	KTI12
NAB2	0.000570294	0.175471	0.145	0.186	1	Reproductive	NAB2
FRA10AC11	0.000576985	0.159848	0.269	0.344	1	Reproductive	FRA10AC1
HDAC6	0.000580269	0.274142	0.199	0.257	1	Reproductive	HDAC6
ARF41	0.000580854	0.170284	0.544	0.59	1	Reproductive	ARF4
DPM11	0.00058348	0.125725	0.276	0.355	1	Reproductive	DPM1
ZNHIT2	0.000583673	0.246958	0.084	0.112	1	Reproductive	ZNHIT2
GTF3C3	0.000591957	0.246502	0.18	0.231	1	Reproductive	GTF3C3
ATP7B	0.000592373	0.275189	0.036	0.054	1	Reproductive	ATP7B
TMEM421	0.00059812	0.566365	0.208	0.196	1	Reproductive	TMEM42
BOLA11	0.000604552	0.1615	0.119	0.154	1	Reproductive	BOLA1
RSBN12	0.000605213	0.100316	0.245	0.311	1	Reproductive	RSBN1
HEXIM21	0.000605766	0.168823	0.101	0.132	1	Reproductive	HEXIM2
ZNF2021	0.000609366	0.261557	0.041	0.06	1	Reproductive	ZNF202
ALDOA2	0.000612785	0.260345	0.11	0.144	1	Reproductive	ALDOA
CSNK1G22	0.000619778	0.119576	0.288	0.371	1	Reproductive	CSNK1G2
TP53BP22	0.000626448	0.201147	0.229	0.293	1	Reproductive	TP53BP2
DDX282	0.000627194	0.176986	0.06	0.082	1	Reproductive	DDX28
PCAT62	0.000630016	0.275704	0.075	0.101	1	Reproductive	PCAT6
ALDH1B11	0.000637218	0.17162	0.055	0.076	1	Reproductive	ALDH1B1
ZNF901	0.000637572	0.353476	0.057	0.08	1	Reproductive	ZNF90
KAT2A	0.000639677	0.165573	0.106	0.138	1	Reproductive	KAT2A
MIR503HG2	0.000645443	0.452948	0.431	0.429	1	Reproductive	MIR503HG
PTPRH1	0.000660438	1.27833	0.019	0.011	1	Reproductive	PTPRH
GNPAT1	0.000667198	0.191057	0.211	0.27	1	Reproductive	GNPAT
ZNF5812	0.000669637	0.608109	0.219	0.212	1	Reproductive	ZNF581
ZMAT11	0.000681238	0.372064	0.109	0.142	1	Reproductive	ZMAT1
ASH1L-AS1	0.000681417	0.290374	0.034	0.05	1	Reproductive	ASH1L-AS1
INTS6-AS11	0.000683574	0.117348	0.068	0.091	1	Reproductive	INTS6-AS1
SCO22	0.000685642	0.202276	0.16	0.204	1	Reproductive	SCO2
GAL	0.000689228	1.41217	0.027	0.017	1	Reproductive	GAL
FAM20A	0.000690532	1.27577	0.033	0.022	1	Reproductive	FAM20A
TMA162	0.000696821	0.475527	0.331	0.348	1	Reproductive	TMA16
SNHG11	0.000699164	0.190799	0.126	0.162	1	Reproductive	SNHG11
CCDC81	0.000707822	0.495463	0.263	0.264	1	Reproductive	CCDC8
SLC11A11	0.000720807	1.45461	0.038	0.027	1	Reproductive	SLC11A1
SARS21	0.000722871	0.244262	0.117	0.153	1	Reproductive	SARS2
SP1	0.000730284	0.270062	0.174	0.223	1	Reproductive	SP1
NIPSNAP3B1	0.000742973	0.126929	0.027	0.042	1	Reproductive	NIPSNAP3B
WDR81	0.000749309	0.170403	0.048	0.068	1	Reproductive	WDR81
SLC7A42	0.000755833	1.58423	0.01	0.005	1	Reproductive	SLC7A4
MMGT12	0.00075855	0.387981	0.116	0.152	1	Reproductive	MMGT1
ADO2	0.000763331	0.164156	0.09	0.118	1	Reproductive	ADO
PKN21	0.000766711	0.175301	0.541	0.566	1	Reproductive	PKN2
TRIM461	0.000767926	0.177392	0.031	0.047	1	Reproductive	TRIM46
ZNF207	0.000769594	0.176533	0.568	0.615	1	Reproductive	ZNF207
KDM5A	0.000772004	0.278801	0.45	0.491	1	Reproductive	KDM5A
KANSL1-AS11	0.000772209	0.261532	0.041	0.059	1	Reproductive	KANSL1-AS1
MRPL461	0.000776081	0.178802	0.2	0.257	1	Reproductive	MRPL46
RAB38	0.000784485	0.284521	0.184	0.166	1	Reproductive	RAB38
SNAP231	0.000793119	0.270762	0.151	0.194	1	Reproductive	SNAP23
HTR1E	0.000795743	1.03218	0.022	0.014	1	Reproductive	HTR1E
TP53I132	0.000817477	0.398285	0.312	0.316	1	Reproductive	TP53I13
PCMTD2	0.000822309	0.463624	0.281	0.284	1	Reproductive	PCMTD2
KCNAB21	0.000838657	0.229584	0.026	0.041	1	Reproductive	KCNAB2
BLVRA1	0.000839039	0.474274	0.237	0.229	1	Reproductive	BLVRA
NFS11	0.00084054	0.228436	0.052	0.073	1	Reproductive	NFS1
CYB561A3	0.000842476	0.171972	0.083	0.11	1	Reproductive	CYB561A3
ERCC2	0.000860758	0.269683	0.107	0.139	1	Reproductive	ERCC2
AMER11	0.000866032	1.07067	0.083	0.068	1	Reproductive	AMER1
GUF12	0.000895948	0.211383	0.149	0.191	1	Reproductive	GUF1
B3GNT21	0.000898618	1.09421	0.075	0.061	1	Reproductive	B3GNT2
HLTF1	0.000900497	0.492807	0.374	0.4	1	Reproductive	HLTF
SMTNL21	0.000906716	0.217094	0.084	0.111	1	Reproductive	SMTNL2
TCOF11	0.000918163	0.141599	0.21	0.268	1	Reproductive	TCOF1
FBXW11	0.000926426	0.232095	0.45	0.477	1	Reproductive	FBXW11
PPM1J	0.000928535	1.2879	0.028	0.019	1	Reproductive	PPM1J
TRMT10A1	0.000935007	0.337346	0.1	0.13	1	Reproductive	TRMT10A
HPF11	0.000935761	0.306069	0.415	0.451	1	Reproductive	HPF1
KCNK61	0.000939542	1.09118	0.014	0.008	1	Reproductive	KCNK6
HIST1H2AC	0.000947151	0.455621	0.211	0.199	1	Reproductive	HIST1H2AC
RBM43	0.000950104	0.781305	0.134	0.118	1	Reproductive	RBM43
CCT6A4	0.000951754	0.110752	0.644	0.678	1	Reproductive	CCT6A
ZNF470	0.000954157	0.158689	0.042	0.059	1	Reproductive	ZNF470
ZIK1	0.000954914	0.231655	0.053	0.073	1	Reproductive	ZIK1
ZNF550	0.000955906	0.33748	0.035	0.051	1	Reproductive	ZNF550
DENND2D1	0.000964908	1.7887	0.019	0.011	1	Reproductive	DENND2D
FAM216A4	0.000967268	0.23215	0.126	0.162	1	Reproductive	FAM216A
UFSP2	0.000977465	0.126765	0.272	0.346	1	Reproductive	UFSP2
RFX1	0.00098076	0.130486	0.153	0.195	1	Reproductive	RFX1
COX15	0.000982105	0.297522	0.164	0.21	1	Reproductive	COX15
SPR1	0.000984013	1.38537	0.021	0.013	1	Reproductive	SPR
GTF2H2C1	0.000995831	0.34245	0.12	0.155	1	Reproductive	GTF2H2C
TEFM	0.00099931	0.313599	0.179	0.23	1	Reproductive	TEFM
RNF149	0.00100765	0.223718	0.189	0.242	1	Reproductive	RNF149
OTUB2	0.00101303	0.186509	0.026	0.039	1	Reproductive	OTUB2
ANKEF1	0.00101344	0.211618	0.021	0.034	1	Reproductive	ANKEF1
MEX3C1	0.00101869	0.310398	0.165	0.212	1	Reproductive	MEX3C
IREB21	0.0010271	0.106158	0.294	0.372	1	Reproductive	IREB2
DKC14	0.00102732	0.194362	0.215	0.274	1	Reproductive	DKC1
SLC4A31	0.0010325	0.849913	0.075	0.06	1	Reproductive	SLC4A3
IRS22	0.00103582	0.967514	0.081	0.066	1	Reproductive	IRS2
KIN	0.00104342	0.158957	0.286	0.366	1	Reproductive	KIN
EIF2D1	0.00104596	0.225732	0.169	0.216	1	Reproductive	EIF2D
PHKA1	0.00105393	0.223708	0.022	0.035	1	Reproductive	PHKA1
TUSC11	0.0010548	0.11475	0.214	0.267	1	Reproductive	TUSC1
PHF13	0.00106318	0.395004	0.132	0.17	1	Reproductive	PHF13
ERVMER34-1	0.00106744	1.29268	0.032	0.022	1	Reproductive	ERVMER34-1
PCSK41	0.00107518	0.247651	0.043	0.061	1	Reproductive	PCSK4
ZNF6911	0.00108225	0.243293	0.058	0.08	1	Reproductive	ZNF691
B3GAT2	0.00110931	0.100201	0.033	0.049	1	Reproductive	B3GAT2
SLC51A	0.00111655	1.59576	0.04	0.029	1	Reproductive	SLC51A
ACSF21	0.00113112	0.683394	0.149	0.135	1	Reproductive	ACSF2
GPN34	0.0011521	0.233909	0.215	0.273	1	Reproductive	GPN3
TSPAN10	0.00116227	0.177641	0.037	0.054	1	Reproductive	TSPAN10
AP5S13	0.00116488	0.219498	0.045	0.063	1	Reproductive	AP5S1
ALDOC2	0.00116617	0.108232	0.072	0.096	1	Reproductive	ALDOC
ZNF99	0.00117992	1.11516	0.014	0.008	1	Reproductive	ZNF99
SNRPC4	0.00118074	0.146809	0.53	0.57	1	Reproductive	SNRPC
PGBD4	0.00118468	0.149967	0.014	0.024	1	Reproductive	PGBD4
C17orf97	0.00118922	0.469462	0.074	0.098	1	Reproductive	C17orf97
ZNF256	0.00118968	0.166748	0.029	0.044	1	Reproductive	ZNF256
IQCA1	0.00119146	0.745854	0.118	0.102	1	Reproductive	IQCA1
MPP1	0.00119871	0.294788	0.051	0.07	1	Reproductive	MPP1
EIF3I4	0.00120016	0.112312	0.584	0.623	1	Reproductive	EIF3I
SUDS31	0.00120855	0.115113	0.304	0.389	1	Reproductive	SUDS3
RPS6KA1	0.00122034	0.149112	0.028	0.042	1	Reproductive	RPS6KA1
C7orf251	0.00123235	0.23244	0.08	0.105	1	Reproductive	C7orf25
RAPGEFL1	0.0012427	0.110861	0.041	0.058	1	Reproductive	RAPGEFL1
MRPL321	0.00124305	0.229188	0.438	0.467	1	Reproductive	MRPL32
DLG32	0.00126462	0.27158	0.164	0.21	1	Reproductive	DLG3
BBX	0.00126591	0.168353	0.537	0.563	1	Reproductive	BBX
NHLRC41	0.00127383	0.964403	0.055	0.042	1	Reproductive	NHLRC4
ZNF671	0.00128552	0.334113	0.027	0.041	1	Reproductive	ZNF671
RNF8	0.00130346	0.210324	0.235	0.301	1	Reproductive	RNF8
ARL14EP1	0.00130709	0.460272	0.315	0.328	1	Reproductive	ARL14EP
USP46	0.00130735	0.433774	0.358	0.38	1	Reproductive	USP46
PCF11-AS1	0.00131188	0.199024	0.026	0.039	1	Reproductive	PCF11-AS1
HSD17B13	0.00131692	0.188058	0.063	0.084	1	Reproductive	HSD17B1
BCDIN3D	0.00131983	0.341336	0.093	0.122	1	Reproductive	BCDIN3D
MYPOP	0.00134597	0.298701	0.049	0.069	1	Reproductive	MYPOP
NFIX	0.00135793	0.522886	0.084	0.069	1	Reproductive	NFIX
SAFB2	0.00135961	0.144565	0.243	0.309	1	Reproductive	SAFB2
ARMCX51	0.00136355	0.23904	0.084	0.11	1	Reproductive	ARMCX5
YIPF21	0.00138808	0.215384	0.213	0.27	1	Reproductive	YIPF2
LGR6	0.00138839	1.16599	0.015	0.009	1	Reproductive	LGR6
NRDE2	0.00139129	0.247929	0.187	0.238	1	Reproductive	NRDE2
TPRG1L	0.00139375	0.262026	0.079	0.104	1	Reproductive	TPRG1L
CENPBD11	0.00140491	0.348528	0.051	0.071	1	Reproductive	CENPBD1
GPRASP1	0.00140676	0.169661	0.047	0.065	1	Reproductive	GPRASP1
ZNF5701	0.00143337	0.300797	0.08	0.105	1	Reproductive	ZNF570
CREBRF1	0.00143848	0.508098	0.193	0.182	1	Reproductive	CREBRF
PPAT1	0.00146999	0.321933	0.142	0.181	1	Reproductive	PPAT
BBS10	0.00147925	0.440064	0.037	0.053	1	Reproductive	BBS10
SIRT42	0.0014804	0.104288	0.028	0.042	1	Reproductive	SIRT4
ARF4-AS11	0.0014932	0.305855	0.022	0.034	1	Reproductive	ARF4-AS1
TRIM27	0.0015162	0.198464	0.259	0.331	1	Reproductive	TRIM27
FAM207A4	0.00151961	0.119958	0.238	0.3	1	Reproductive	FAM207A
PFDN1	0.00153011	0.160241	0.502	0.554	1	Reproductive	PFDN1
FHOD1	0.00153384	0.863502	0.093	0.078	1	Reproductive	FHOD1
ALX31	0.00155118	1.02051	0.018	0.011	1	Reproductive	ALX3
MADCAM1	0.00155291	0.143833	0.028	0.041	1	Reproductive	MADCAM1
P4HA21	0.00156242	0.126475	0.196	0.244	1	Reproductive	P4HA2
PRSS161	0.00157451	1.25085	0.018	0.011	1	Reproductive	PRSS16
CCDC331	0.00160553	0.257896	0.063	0.085	1	Reproductive	CCDC33
CDIPT1	0.00161661	0.176921	0.179	0.224	1	Reproductive	CDIPT
ZBTB14	0.00162241	0.261876	0.082	0.107	1	Reproductive	ZBTB14
MCF2L21	0.00163091	0.815897	0.1	0.085	1	Reproductive	MCF2L2
LINC00954	0.00164232	0.368526	0.032	0.047	1	Reproductive	LINC00954
ZNF8291	0.00164805	0.173906	0.037	0.052	1	Reproductive	ZNF829
ZNF793	0.00166723	0.216825	0.17	0.214	1	Reproductive	ZNF793
DNPEP1	0.00166954	0.20331	0.178	0.224	1	Reproductive	DNPEP
SLC41A1	0.00168383	0.331409	0.07	0.093	1	Reproductive	SLC41A1
CCDC1742	0.00169581	0.205661	0.236	0.299	1	Reproductive	CCDC174
C5orf511	0.00170097	0.277998	0.155	0.197	1	Reproductive	C5orf51
ZNF4861	0.00173233	0.382984	0.066	0.089	1	Reproductive	ZNF486
NAPRT1	0.00174634	0.123104	0.126	0.158	1	Reproductive	NAPRT
ZNF605	0.00176429	0.246588	0.162	0.205	1	Reproductive	ZNF605
MRPS18C2	0.00176656	0.201203	0.464	0.503	1	Reproductive	MRPS18C
SAP30BP1	0.00178148	0.16742	0.258	0.328	1	Reproductive	SAP30BP
GAL3ST3	0.00179306	0.931428	0.056	0.044	1	Reproductive	GAL3ST3
TMEM2091	0.00179768	0.50709	0.11	0.143	1	Reproductive	TMEM209
SMIM10L2A1	0.00181922	0.278285	0.033	0.048	1	Reproductive	SMIM10L2A
IFI16	0.00182062	0.404423	0.291	0.282	1	Reproductive	IFI16
ZNF12	0.00182555	0.263518	0.166	0.211	1	Reproductive	ZNF12
N6AMT12	0.00184277	0.275102	0.089	0.115	1	Reproductive	N6AMT1
GTF2H22	0.00187702	0.277741	0.153	0.193	1	Reproductive	GTF2H2
NDUFA21	0.0018877	0.114382	0.576	0.614	1	Reproductive	NDUFA2
DNAAF31	0.00189527	0.496896	0.014	0.024	1	Reproductive	DNAAF3
TXLNG	0.00191113	0.577887	0.218	0.214	1	Reproductive	TXLNG
TPRKB3	0.00191372	0.284912	0.421	0.454	1	Reproductive	TPRKB
NPIPB15	0.00192196	0.386632	0.026	0.039	1	Reproductive	NPIPB15
QTRT12	0.00194378	0.526341	0.249	0.247	1	Reproductive	QTRT1
CAPN121	0.00194776	0.150278	0.036	0.052	1	Reproductive	CAPN12
IFT741	0.00195372	0.183818	0.222	0.28	1	Reproductive	IFT74
PRELID3A	0.00195816	0.425139	0.064	0.086	1	Reproductive	PRELID3A
ARMCX62	0.00197561	0.324248	0.359	0.377	1	Reproductive	ARMCX6
NCOA4	0.00199374	0.197336	0.232	0.294	1	Reproductive	NCOA4
RSBN1L1	0.00206168	0.223003	0.484	0.533	1	Reproductive	RSBN1L
CEP1921	0.00210259	0.109091	0.245	0.305	1	Reproductive	CEP192
PARP121	0.00210486	1.66269	0.023	0.015	1	Reproductive	PARP12
NAT101	0.00211336	0.253264	0.124	0.157	1	Reproductive	NAT10
POLD22	0.00214012	0.284157	0.416	0.45	1	Reproductive	POLD2
LINC010031	0.00214575	0.171775	0.132	0.165	1	Reproductive	LINC01003
KRBA2	0.00216564	0.238172	0.153	0.193	1	Reproductive	KRBA2
TAF112	0.00218531	0.110945	0.306	0.388	1	Reproductive	TAF11
NRSN22	0.00220572	0.237204	0.164	0.206	1	Reproductive	NRSN2
KCTD62	0.00223644	0.326708	0.098	0.126	1	Reproductive	KCTD6
STAT3	0.00224033	0.124312	0.432	0.445	1	Reproductive	STAT3
TAB3	0.00224151	0.422796	0.097	0.125	1	Reproductive	TAB3
ARMC10	0.00228517	0.214142	0.229	0.29	1	Reproductive	ARMC10
DNAJC10	0.00229684	0.110268	0.339	0.427	1	Reproductive	DNAJC10
MAT2B1	0.00230169	0.393479	0.119	0.152	1	Reproductive	MAT2B
RNF443	0.00234004	0.185281	0.146	0.184	1	Reproductive	RNF44
ZFP281	0.00234867	0.168925	0.061	0.08	1	Reproductive	ZFP28
MED291	0.00236686	0.167661	0.229	0.288	1	Reproductive	MED29
SAYSD11	0.00241067	0.287833	0.115	0.146	1	Reproductive	SAYSD1
ZNF615	0.00243892	0.348028	0.037	0.052	1	Reproductive	ZNF615
PLEKHG31	0.00248984	0.355192	0.121	0.154	1	Reproductive	PLEKHG3
LINC01410	0.00250874	1.46926	0.024	0.016	1	Reproductive	LINC01410
NEDD9	0.00251134	0.371334	0.107	0.137	1	Reproductive	NEDD9
CCDC102A1	0.00252789	0.14702	0.153	0.191	1	Reproductive	CCDC102A
COX141	0.00255473	0.319738	0.338	0.35	1	Reproductive	COX14
GSTO22	0.00256203	0.360901	0.11	0.14	1	Reproductive	GSTO2
MATN2	0.00257884	0.196464	0.194	0.176	1	Reproductive	MATN2
CCDC47	0.00259529	0.116331	0.311	0.391	1	Reproductive	CCDC47
ZNF613	0.00259834	0.173877	0.028	0.042	1	Reproductive	ZNF613
STUB11	0.0026236	0.103348	0.539	0.582	1	Reproductive	STUB1
ADAR	0.00262496	0.121568	0.342	0.433	1	Reproductive	ADAR
TMEM2012	0.00267282	0.291486	0.057	0.076	1	Reproductive	TMEM201
AAAS2	0.00267647	0.138223	0.196	0.245	1	Reproductive	AAAS
CHRAC11	0.00268867	0.626414	0.234	0.234	1	Reproductive	CHRAC1
AC009506.1	0.00277921	0.151204	0.044	0.06	1	Reproductive	AC009506.1
SLC25A35	0.0027909	0.18329	0.028	0.042	1	Reproductive	SLC25A35
PCED1A	0.00282439	0.212515	0.196	0.246	1	Reproductive	PCED1A
PIK3CD-AS2	0.00286833	0.480868	0.047	0.064	1	Reproductive	PIK3CD-AS2
PCYT22	0.00287709	0.203863	0.105	0.132	1	Reproductive	PCYT2
CBR3-AS1	0.00289381	0.14798	0.009	0.017	1	Reproductive	CBR3-AS1
EFNA11	0.00292349	1.10271	0.072	0.059	1	Reproductive	EFNA1
KLHL231	0.00292431	0.36621	0.37	0.392	1	Reproductive	KLHL23
KLK8	0.00294821	0.515934	0.048	0.037	1	Reproductive	KLK8
AC002454.1	0.00296297	0.151197	0.041	0.056	1	Reproductive	AC002454.1
RBM12B1	0.00297471	0.260723	0.201	0.254	1	Reproductive	RBM12B
PYGO2	0.00301582	0.346082	0.136	0.171	1	Reproductive	PYGO2
XPC	0.00302172	0.148107	0.285	0.359	1	Reproductive	XPC
ADSS1	0.0030344	0.457813	0.299	0.312	1	Reproductive	ADSS
IRF2BP22	0.00304533	0.199991	0.222	0.28	1	Reproductive	IRF2BP2
SRP14-AS12	0.00305482	0.495335	0.062	0.082	1	Reproductive	SRP14-AS1
BMS1	0.00305921	0.16161	0.283	0.36	1	Reproductive	BMS1
CXorf40A2	0.00308241	0.164855	0.026	0.038	1	Reproductive	CXorf40A
NUDT212	0.00309088	0.217824	0.231	0.291	1	Reproductive	NUDT21
MCM74	0.00310794	0.2208	0.369	0.377	1	Reproductive	MCM7
DNM1P35	0.00313264	0.190098	0.014	0.023	1	Reproductive	DNM1P35
ZNF641	0.00316484	0.393004	0.069	0.091	1	Reproductive	ZNF641
TRIM5	0.00325065	0.313347	0.132	0.166	1	Reproductive	TRIM5
OSGEPL1-AS11	0.00328637	0.155128	0.009	0.017	1	Reproductive	OSGEPL1-AS1
C11orf11	0.00330828	0.475574	0.29	0.3	1	Reproductive	C11orf1
DHFR21	0.00336672	0.208728	0.044	0.06	1	Reproductive	DHFR2
A2M-AS1	0.00338428	0.236043	0.011	0.02	1	Reproductive	A2M-AS1
STX16	0.00339161	0.37708	0.357	0.377	1	Reproductive	STX16
TOP3B	0.0033955	0.316667	0.086	0.111	1	Reproductive	TOP3B
RBMXL11	0.00339852	0.929788	0.11	0.097	1	Reproductive	RBMXL1
ZNF436	0.00340493	0.214667	0.05	0.068	1	Reproductive	ZNF436
SDF2	0.00343284	0.139054	0.314	0.393	1	Reproductive	SDF2
SNX152	0.00350112	0.337823	0.133	0.168	1	Reproductive	SNX15
FRAT22	0.00353404	0.425478	0.067	0.087	1	Reproductive	FRAT2
L3MBTL3	0.0035567	0.173881	0.144	0.178	1	Reproductive	L3MBTL3
ESCO1	0.00356037	0.393278	0.324	0.34	1	Reproductive	ESCO1
RHOXF1	0.00356638	1.67448	0.014	0.008	1	Reproductive	RHOXF1
SNRNP352	0.00358475	0.145721	0.254	0.318	1	Reproductive	SNRNP35
PRKCG	0.00363796	1.11628	0.044	0.034	1	Reproductive	PRKCG
ZNF200	0.0036389	0.424768	0.054	0.072	1	Reproductive	ZNF200
EXOSC43	0.00363985	0.114972	0.241	0.298	1	Reproductive	EXOSC4
TMEM1011	0.00364796	0.533713	0.241	0.241	1	Reproductive	TMEM101
MCMDC2	0.00369302	0.133014	0.005	0.011	1	Reproductive	MCMDC2
CREB3L42	0.00370025	0.763946	0.129	0.117	1	Reproductive	CREB3L4
SCX1	0.00372328	0.309581	0.187	0.173	1	Reproductive	SCX
TMBIM4	0.00373845	0.155792	0.497	0.533	1	Reproductive	TMBIM4
LINC00605	0.00381021	2.06165	0.011	0.006	1	Reproductive	LINC00605
EID31	0.00383998	0.245061	0.024	0.036	1	Reproductive	EID3
PAGR11	0.0038468	0.464378	0.329	0.348	1	Reproductive	PAGR1
NT5DC1	0.00385124	0.109289	0.15	0.187	1	Reproductive	NT5DC1
ZNF4081	0.00385429	0.131524	0.059	0.078	1	Reproductive	ZNF408
RMND1	0.00385667	0.280379	0.219	0.275	1	Reproductive	RMND1
SFT2D11	0.00386242	0.13995	0.262	0.329	1	Reproductive	SFT2D1
RMND5A1	0.00387303	0.216842	0.164	0.205	1	Reproductive	RMND5A
ABHD17A1	0.00387359	0.280576	0.394	0.428	1	Reproductive	ABHD17A
RPS6KA4	0.00387442	0.866379	0.087	0.074	1	Reproductive	RPS6KA4
CPOX	0.00390175	0.38221	0.049	0.066	1	Reproductive	CPOX
GTF2B2	0.00390484	0.154973	0.27	0.34	1	Reproductive	GTF2B
ZNF816	0.00390924	0.324551	0.026	0.039	1	Reproductive	ZNF816
ZMYM3	0.00393034	0.680254	0.237	0.24	1	Reproductive	ZMYM3
ZIM2	0.00400462	0.935265	0.02	0.013	1	Reproductive	ZIM2
ECSIT3	0.00403425	0.127446	0.183	0.227	1	Reproductive	ECSIT
DUSP7	0.00403713	1.02969	0.082	0.07	1	Reproductive	DUSP7
DHRS111	0.0040507	0.264826	0.088	0.112	1	Reproductive	DHRS11
UNC119B1	0.00405081	0.298309	0.101	0.128	1	Reproductive	UNC119B
TMEM14B1	0.00407385	0.111368	0.603	0.643	1	Reproductive	TMEM14B
DEDD22	0.00409717	0.160069	0.103	0.13	1	Reproductive	DEDD2
CYHR11	0.00411328	0.178983	0.452	0.483	1	Reproductive	CYHR1
PPP1R10	0.00411681	0.292825	0.42	0.459	1	Reproductive	PPP1R10
MEMO1	0.0041354	0.24583	0.056	0.074	1	Reproductive	MEMO1
KYAT31	0.00417215	0.24085	0.198	0.248	1	Reproductive	KYAT3
FOXP4-AS11	0.00422601	0.22524	0.021	0.031	1	Reproductive	FOXP4-AS1
TSTA31	0.00422934	0.103077	0.267	0.333	1	Reproductive	TSTA3
LDB11	0.00423892	0.218573	0.191	0.237	1	Reproductive	LDB1
MPG2	0.00435151	0.25843	0.42	0.451	1	Reproductive	MPG
CAMK2B	0.0044211	0.999444	0.032	0.023	1	Reproductive	CAMK2B
MICA	0.00443659	0.23513	0.033	0.046	1	Reproductive	MICA
GLT8D1	0.00444331	0.19279	0.3	0.377	1	Reproductive	GLT8D1
PODN	0.00444986	0.719418	0.035	0.026	1	Reproductive	PODN
RNASE42	0.00445295	1.06068	0.072	0.06	1	Reproductive	RNASE4
PTPN22	0.00447684	0.215042	0.248	0.311	1	Reproductive	PTPN2
LIN7C1	0.00454716	0.215889	0.168	0.209	1	Reproductive	LIN7C
PNMA31	0.00455373	0.325913	0.031	0.044	1	Reproductive	PNMA3
LRFN31	0.00455792	0.32568	0.076	0.097	1	Reproductive	LRFN3
TMEM2161	0.00455849	0.278865	0.172	0.214	1	Reproductive	TMEM216
GPAM1	0.00456764	0.354998	0.112	0.142	1	Reproductive	GPAM
SMU1	0.00457457	0.160043	0.277	0.35	1	Reproductive	SMU1
SELENBP1	0.00457539	0.468913	0.226	0.218	1	Reproductive	SELENBP1
SLC25A381	0.00458755	0.890092	0.142	0.132	1	Reproductive	SLC25A38
DENR2	0.00469132	0.255917	0.467	0.513	1	Reproductive	DENR
NOL82	0.00470152	0.26557	0.21	0.262	1	Reproductive	NOL8
HEBP11	0.00477933	0.336521	0.327	0.342	1	Reproductive	HEBP1
OPRD12	0.00479382	1.27445	0.013	0.008	1	Reproductive	OPRD1
CCDC183	0.00484049	0.998101	0.093	0.081	1	Reproductive	CCDC183
WDR821	0.00487177	0.277669	0.361	0.385	1	Reproductive	WDR82
NFE2L2	0.00491053	0.302638	0.415	0.444	1	Reproductive	NFE2L2
IARS2	0.00500758	0.475928	0.308	0.326	1	Reproductive	IARS2
FBXO41	0.00507617	0.155204	0.022	0.033	1	Reproductive	FBXO41
ZNF563	0.00508428	0.345026	0.021	0.032	1	Reproductive	ZNF563
MRPS252	0.00511223	0.137788	0.282	0.354	1	Reproductive	MRPS25
TSN2	0.00519719	0.174978	0.25	0.315	1	Reproductive	TSN
SAAL12	0.00523182	0.357064	0.156	0.194	1	Reproductive	SAAL1
CHTF8	0.00523713	0.402234	0.011	0.019	1	Reproductive	CHTF8
FAM66B	0.0052798	0.193823	0.043	0.058	1	Reproductive	FAM66B
ANKZF12	0.0053215	0.296078	0.165	0.205	1	Reproductive	ANKZF1
ZC3HAV1L	0.00535907	0.757044	0.055	0.073	1	Reproductive	ZC3HAV1L
SFTPD-AS11	0.00536416	1.5775	0.013	0.008	1	Reproductive	SFTPD-AS1
IFT57	0.00539087	0.323474	0.402	0.436	1	Reproductive	IFT57
INF21	0.00546636	0.132628	0.133	0.164	1	Reproductive	INF2
HSPBP13	0.00550709	0.306402	0.169	0.211	1	Reproductive	HSPBP1
MAGEL22	0.00552567	0.43588	0.026	0.038	1	Reproductive	MAGEL2
DHX38	0.00564387	0.281426	0.161	0.201	1	Reproductive	DHX38
REP15	0.0056792	0.238427	0.007	0.013	1	Reproductive	REP15
MRM1	0.00570073	0.259009	0.014	0.022	1	Reproductive	MRM1
SLC27A51	0.00578746	0.201409	0.152	0.189	1	Reproductive	SLC27A5
MRPL342	0.00585824	0.278471	0.413	0.448	1	Reproductive	MRPL34
SYNGAP1	0.0060386	0.736761	0.18	0.173	1	Reproductive	SYNGAP1
SLF21	0.00617463	0.37905	0.342	0.355	1	Reproductive	SLF2
CHTOP4	0.00618193	0.158832	0.287	0.358	1	Reproductive	CHTOP
ENHO1	0.00623977	0.366926	0.077	0.098	1	Reproductive	ENHO
DTX2	0.00629136	0.330932	0.047	0.063	1	Reproductive	DTX2
TUFT11	0.00632278	0.136334	0.012	0.02	1	Reproductive	TUFT1
GCNT1	0.00635771	0.885372	0.045	0.035	1	Reproductive	GCNT1
ZNF4671	0.00636485	0.181195	0.145	0.178	1	Reproductive	ZNF467
NRBF21	0.00637576	0.213688	0.231	0.29	1	Reproductive	NRBF2
NFXL1	0.00639108	0.286436	0.143	0.179	1	Reproductive	NFXL1
ADCK5	0.00646341	0.264208	0.087	0.11	1	Reproductive	ADCK5
PLCB3	0.00654882	0.409128	0.056	0.074	1	Reproductive	PLCB3
RSPH3	0.0065912	0.373914	0.129	0.161	1	Reproductive	RSPH3
PSAP1	0.00666552	0.11614	0.537	0.572	1	Reproductive	PSAP
CTBP1-AS	0.00677517	0.17321	0.009	0.017	1	Reproductive	CTBP1-AS
RAB11FIP5	0.0070522	0.316926	0.035	0.048	1	Reproductive	RAB11FIP5
TRA2B1	0.00710256	0.190697	0.477	0.525	1	Reproductive	TRA2B
G3BP21	0.00711984	0.106762	0.544	0.588	1	Reproductive	G3BP2
LINC01023	0.00718032	0.37826	0.04	0.054	1	Reproductive	LINC01023
ZNF418	0.0071878	0.373283	0.049	0.064	1	Reproductive	ZNF418
PCDHGC3	0.00721262	0.24704	0.04	0.053	1	Reproductive	PCDHGC3
CD2BP21	0.00727455	0.11853	0.268	0.332	1	Reproductive	CD2BP2
KMT2E-AS1	0.0073079	0.308113	0.086	0.108	1	Reproductive	KMT2E-AS1
KCNE3	0.00735578	0.343979	0.012	0.02	1	Reproductive	KCNE3
ZNF1821	0.00738481	0.417652	0.045	0.06	1	Reproductive	ZNF182
CYSRT11	0.00741882	0.423449	0.005	0.011	1	Reproductive	CYSRT1
SUMO4	0.00742755	0.845322	0.088	0.076	1	Reproductive	SUMO4
MPST2	0.00757992	0.202736	0.411	0.439	1	Reproductive	MPST
ANG2	0.00760464	1.21628	0.054	0.044	1	Reproductive	ANG
EHD2	0.00766691	0.70065	0.088	0.076	1	Reproductive	EHD2
COPS53	0.00771244	0.32472	0.399	0.438	1	Reproductive	COPS5
PREPL1	0.00771653	0.164494	0.258	0.321	1	Reproductive	PREPL
SWSAP11	0.00772258	0.402115	0.07	0.089	1	Reproductive	SWSAP1
CCDC74B1	0.00773738	0.854701	0.096	0.085	1	Reproductive	CCDC74B
HMG20B2	0.00776268	0.269635	0.407	0.441	1	Reproductive	HMG20B
MOB3C	0.00779743	0.516283	0.018	0.028	1	Reproductive	MOB3C
GBP2	0.00785969	1.62805	0.016	0.01	1	Reproductive	GBP2
NAGS1	0.00790922	0.188229	0.018	0.027	1	Reproductive	NAGS
IZUMO4	0.00797141	0.297172	0.028	0.039	1	Reproductive	IZUMO4
EPM2AIP1	0.00802424	0.469359	0.339	0.368	1	Reproductive	EPM2AIP1
RRAGB	0.00806509	0.29996	0.205	0.254	1	Reproductive	RRAGB
SLC39A14	0.00809301	0.439316	0.051	0.067	1	Reproductive	SLC39A14
LINC006671	0.00812229	0.16127	0.237	0.294	1	Reproductive	LINC00667
ZNF6971	0.00820011	0.450369	0.078	0.1	1	Reproductive	ZNF697
BTBD8	0.00827099	0.343032	0.082	0.103	1	Reproductive	BTBD8
MBD41	0.00827519	0.190967	0.267	0.331	1	Reproductive	MBD4
HNMT1	0.00829455	0.799161	0.122	0.111	1	Reproductive	HNMT
DESI11	0.00830199	0.366936	0.154	0.192	1	Reproductive	DESI1
CCDC432	0.00837423	0.278725	0.202	0.252	1	Reproductive	CCDC43
RHOXF1-AS1	0.00842644	0.184911	0.006	0.012	1	Reproductive	RHOXF1-AS1
C2orf15	0.0084687	0.335389	0.029	0.04	1	Reproductive	C2orf15
ZNF616	0.00850929	0.30132	0.093	0.116	1	Reproductive	ZNF616
PSMD101	0.00853286	0.471241	0.265	0.271	1	Reproductive	PSMD10
HEIH2	0.00859084	0.217166	0.115	0.142	1	Reproductive	HEIH
BLOC1S42	0.00859434	0.132951	0.303	0.376	1	Reproductive	BLOC1S4
OSER12	0.00861827	0.242507	0.198	0.246	1	Reproductive	OSER1
SIN3B	0.0086258	0.265385	0.229	0.287	1	Reproductive	SIN3B
DNAJC28	0.0086556	0.352288	0.028	0.039	1	Reproductive	DNAJC28
DCAF134	0.00880711	0.140689	0.291	0.361	1	Reproductive	DCAF13
SMCR8	0.00881496	0.352987	0.046	0.061	1	Reproductive	SMCR8
ZNF6602	0.00886491	0.337815	0.14	0.173	1	Reproductive	ZNF660
GSAP	0.00898871	0.28604	0.02	0.029	1	Reproductive	GSAP
TSEN342	0.00900069	0.270412	0.416	0.449	1	Reproductive	TSEN34
MED121	0.0091224	0.445655	0.109	0.136	1	Reproductive	MED12
SORCS21	0.00918918	0.213598	0.174	0.162	1	Reproductive	SORCS2
ZNF7263	0.00929109	0.29733	0.053	0.068	1	Reproductive	ZNF726
DTX31	0.00930818	0.31349	0.18	0.222	1	Reproductive	DTX3
ZDHHC123	0.00932349	0.119488	0.156	0.189	1	Reproductive	ZDHHC12
TOMM341	0.00935267	0.71528	0.168	0.162	1	Reproductive	TOMM34
SFSWAP1	0.0094127	0.12907	0.304	0.379	1	Reproductive	SFSWAP
FBL1	0.00945355	0.299654	0.367	0.394	1	Reproductive	FBL
PSMG4	0.00952573	0.423105	0.31	0.327	1	Reproductive	PSMG4
LPP-AS21	0.00952997	0.122101	0.014	0.022	1	Reproductive	LPP-AS2
ZNF57	0.00953692	0.196004	0.019	0.028	1	Reproductive	ZNF57
PRPS13	0.00956823	0.243908	0.143	0.176	1	Reproductive	PRPS1
MTA11	0.00960914	0.105581	0.301	0.376	1	Reproductive	MTA1
LINC003272	0.00968292	0.426037	0.007	0.013	1	Reproductive	LINC00327
FLNC1	0.00974548	0.225117	0.205	0.195	1	Reproductive	FLNC
ADRA2C	0.0097654	0.644075	0.094	0.082	1	Reproductive	ADRA2C
TWF21	0.00979672	0.587679	0.243	0.247	1	Reproductive	TWF2
PCGF11	0.00985608	0.26334	0.051	0.067	1	Reproductive	PCGF1
DHODH2	0.00989077	0.450754	0.07	0.09	1	Reproductive	DHODH
SNHG12	0.00993703	0.663266	0.109	0.098	1	Reproductive	SNHG12
PAIP2B	0.00995178	0.731083	0.13	0.12	1	Reproductive	PAIP2B
NUSAP12	0	3.13051	0.89	0.177	0	Proliferating	NUSAP1
TOP2A2	0	2.93225	0.848	0.197	0	Proliferating	TOP2A
ASPM2	0	3.25633	0.775	0.129	0	Proliferating	ASPM
PRC12	0	3.00078	0.762	0.138	0	Proliferating	PRC1
TK13	0	3.31075	0.717	0.099	0	Proliferating	TK1
TPX22	0	2.87411	0.756	0.145	0	Proliferating	TPX2
CENPF2	0	2.60894	0.879	0.269	0	Proliferating	CENPF
CDK12	0	2.91558	0.71	0.103	0	Proliferating	CDK1
MKI672	0	2.83735	0.755	0.148	0	Proliferating	MKI67
UBE2C2	0	2.8749	0.766	0.164	0	Proliferating	UBE2C
MAD2L12	0	2.22053	0.772	0.182	0	Proliferating	MAD2L1
CENPU2	0	2.3582	0.736	0.158	0	Proliferating	CENPU
CENPK2	0	2.63142	0.721	0.15	0	Proliferating	CENPK
BIRC52	0	2.37499	0.729	0.159	0	Proliferating	BIRC5
MIS18BP12	0	2.44189	0.824	0.256	0	Proliferating	MIS18BP1
DIAPH31	0	3.08868	0.673	0.117	0	Proliferating	DIAPH3
KIF112	0	2.91865	0.654	0.103	0	Proliferating	KIF11
TYMS2	0	2.0958	0.765	0.22	0	Proliferating	TYMS
SMC42	0	2.39234	0.752	0.208	0	Proliferating	SMC4
CENPW2	0	2.17832	0.768	0.225	0	Proliferating	CENPW
GTSE12	0	3.04292	0.63	0.088	0	Proliferating	GTSE1
DLGAP52	0	2.76172	0.648	0.11	0	Proliferating	DLGAP5
H2AFX2	0	2.17024	0.788	0.251	0	Proliferating	H2AFX
AURKB2	0	2.79112	0.641	0.104	0	Proliferating	AURKB
CDKN32	0	2.88884	0.661	0.126	0	Proliferating	CDKN3
MXD32	0	3.00635	0.637	0.104	0	Proliferating	MXD3
HMGB22	0	2.62343	0.955	0.441	0	Proliferating	HMGB2
CCNB12	0	2.62414	0.676	0.169	0	Proliferating	CCNB1
C21orf582	0	2.71491	0.639	0.132	0	Proliferating	C21orf58
UBE2T4	0	2.02945	0.693	0.186	0	Proliferating	UBE2T
CKS1B2	0	1.98945	0.907	0.401	0	Proliferating	CKS1B
PBK2	0	2.83847	0.58	0.074	0	Proliferating	PBK
SPC252	0	2.967	0.588	0.083	0	Proliferating	SPC25
NCAPG3	0	2.76792	0.598	0.093	0	Proliferating	NCAPG
TACC32	0	2.6249	0.618	0.114	0	Proliferating	TACC3
ATAD22	0	2.5951	0.653	0.15	0	Proliferating	ATAD2
ZWINT2	0	2.34212	0.633	0.131	0	Proliferating	ZWINT
BUB1B2	0	2.80901	0.591	0.091	0	Proliferating	BUB1B
RRM22	0	2.52334	0.596	0.101	0	Proliferating	RRM2
CENPE2	0	2.83229	0.602	0.109	0	Proliferating	CENPE
KIF2C2	0	2.87025	0.57	0.08	0	Proliferating	KIF2C
CCNA22	0	2.83991	0.575	0.086	0	Proliferating	CCNA2
ORC62	0	2.03575	0.652	0.163	0	Proliferating	ORC6
CLSPN2	0	2.35766	0.61	0.126	0	Proliferating	CLSPN
HIST1H1B2	0	2.92666	0.625	0.141	0	Proliferating	HIST1H1B
KIF152	0	2.70919	0.571	0.089	0	Proliferating	KIF15
KIF20B2	0	2.49501	0.63	0.15	0	Proliferating	KIF20B
LMNB12	0	1.68574	0.744	0.267	0	Proliferating	LMNB1
HMMR2	0	3.0041	0.571	0.095	0	Proliferating	HMMR
NDC802	0	2.98779	0.547	0.072	0	Proliferating	NDC80
MND12	0	2.36627	0.594	0.122	0	Proliferating	MND1
PTTG12	0	2.28654	0.759	0.289	0	Proliferating	PTTG1
SMC22	0	1.60038	0.758	0.288	0	Proliferating	SMC2
CKS22	0	2.19254	0.8	0.331	0	Proliferating	CKS2
CCNB22	0	2.53139	0.605	0.137	0	Proliferating	CCNB2
CKAP2L2	0	3.16295	0.527	0.061	0	Proliferating	CKAP2L
KIF232	0	3.01535	0.529	0.071	0	Proliferating	KIF23
ECT22	0	2.53157	0.569	0.112	0	Proliferating	ECT2
HJURP2	0	3.21646	0.514	0.058	0	Proliferating	HJURP
CKAP22	0	1.96771	0.708	0.256	0	Proliferating	CKAP2
KIFC12	0	3.03573	0.517	0.066	0	Proliferating	KIFC1
KIF4A2	0	2.79494	0.529	0.081	0	Proliferating	KIF4A
GMNN2	0	1.732	0.678	0.234	0	Proliferating	GMNN
CDCA82	0	2.75327	0.52	0.076	0	Proliferating	CDCA8
SGO12	0	2.71223	0.522	0.078	0	Proliferating	SGO1
NUF22	0	2.58561	0.537	0.094	0	Proliferating	NUF2
CENPM2	0	2.51033	0.551	0.108	0	Proliferating	CENPM
HELLS2	0	1.90776	0.729	0.286	0	Proliferating	HELLS
KIF222	0	1.88735	0.647	0.205	0	Proliferating	KIF22
RAD51AP12	0	2.61344	0.536	0.097	0	Proliferating	RAD51AP1
SGO22	0	2.59308	0.547	0.109	0	Proliferating	SGO2
KNL12	0	2.76644	0.516	0.082	0	Proliferating	KNL1
FBXO52	0	2.09098	0.591	0.164	0	Proliferating	FBXO5
DTYMK3	0	1.4495	0.8	0.377	0	Proliferating	DTYMK
ANLN2	0	3.04091	0.484	0.066	0	Proliferating	ANLN
CENPN2	0	2.20046	0.531	0.116	0	Proliferating	CENPN
USP17	0	1.49699	0.709	0.296	0	Proliferating	USP1
EMP23	0	1.37134	0.645	0.233	0	Proliferating	EMP2
CEP551	0	3.09759	0.466	0.057	0	Proliferating	CEP55
TRIM591	0	1.98828	0.591	0.184	0	Proliferating	TRIM59
ATAD52	0	1.70877	0.622	0.218	0	Proliferating	ATAD5
CENPH2	0	1.73959	0.572	0.17	0	Proliferating	CENPH
DEPDC12	0	3.22959	0.456	0.055	0	Proliferating	DEPDC1
FANCI2	0	2.28057	0.513	0.112	0	Proliferating	FANCI
BUB12	0	2.71132	0.471	0.07	0	Proliferating	BUB1
BRCA12	0	2.48361	0.508	0.109	0	Proliferating	BRCA1
KIF18A2	0	2.88079	0.473	0.074	0	Proliferating	KIF18A
TMPO2	0	1.47617	0.924	0.528	0	Proliferating	TMPO
CDC202	0	2.68898	0.498	0.103	0	Proliferating	CDC20
NCAPD22	0	2.03525	0.551	0.157	0	Proliferating	NCAPD2
ITGB3BP2	0	1.36723	0.71	0.316	0	Proliferating	ITGB3BP
HIST1H1D1	0	2.67321	0.707	0.313	0	Proliferating	HIST1H1D
CDCA22	0	3.10734	0.446	0.054	0	Proliferating	CDCA2
MELK2	0	2.74241	0.457	0.068	0	Proliferating	MELK
TUBB62	0	1.59587	0.594	0.205	0	Proliferating	TUBB6
TROAP2	0	3.01832	0.457	0.069	0	Proliferating	TROAP
CDCA32	0	2.69311	0.46	0.074	0	Proliferating	CDCA3
KPNA23	0	1.94605	0.771	0.386	0	Proliferating	KPNA2
RRM12	0	1.53766	0.59	0.209	0	Proliferating	RRM1
GINS22	0	1.74227	0.563	0.182	0	Proliferating	GINS2
RPL39L4	0	1.44991	0.62	0.24	0	Proliferating	RPL39L
CENPA2	0	2.76705	0.46	0.081	0	Proliferating	CENPA
CDT12	0	2.25527	0.484	0.105	0	Proliferating	CDT1
RFC32	0	1.83827	0.555	0.177	0	Proliferating	RFC3
BRCA22	0	2.6035	0.458	0.081	0	Proliferating	BRCA2
PCNA2	0	1.52769	0.625	0.249	0	Proliferating	PCNA
TTK2	0	2.84796	0.435	0.06	0	Proliferating	TTK
HIST1H1C2	0	2.3516	0.615	0.245	0	Proliferating	HIST1H1C
FOXM12	0	2.6926	0.436	0.066	0	Proliferating	FOXM1
BARD12	0	1.53386	0.574	0.209	0	Proliferating	BARD1
MYBL22	0	2.49162	0.435	0.071	0	Proliferating	MYBL2
ARHGAP11A2	0	2.60773	0.431	0.068	0	Proliferating	ARHGAP11A
PSRC12	0	2.27976	0.464	0.102	0	Proliferating	PSRC1
LIG12	0	1.84352	0.525	0.163	0	Proliferating	LIG1
ANP32E1	0	1.09205	0.856	0.503	0	Proliferating	ANP32E
ESCO22	0	2.86846	0.407	0.054	0	Proliferating	ESCO2
CENPJ2	0	1.72458	0.518	0.165	0	Proliferating	CENPJ
NCAPG22	0	2.29345	0.455	0.104	0	Proliferating	NCAPG2
CDCA42	0	1.84101	0.486	0.135	0	Proliferating	CDCA4
HIST1H2AG2	0	2.74825	0.42	0.072	0	Proliferating	HIST1H2AG
CDCA52	0	2.499	0.41	0.064	0	Proliferating	CDCA5
BRIP12	0	2.98776	0.431	0.086	0	Proliferating	BRIP1
HIST1H2BH2	0	2.48312	0.419	0.076	0	Proliferating	HIST1H2BH
VRK12	0	1.6213	0.505	0.162	0	Proliferating	VRK1
CIT2	0	2.69044	0.414	0.072	0	Proliferating	CIT
SPC243	0	2.47176	0.411	0.07	0	Proliferating	SPC24
KIF142	0	3.15671	0.391	0.051	0	Proliferating	KIF14
CDC25C2	0	3.05703	0.391	0.051	0	Proliferating	CDC25C
UBE2S3	0	1.46459	0.855	0.515	0	Proliferating	UBE2S
DEK3	0	1.41826	0.952	0.615	0	Proliferating	DEK
PARPBP2	0	2.31232	0.435	0.098	0	Proliferating	PARPBP
CHEK12	0	1.72652	0.476	0.14	0	Proliferating	CHEK1
NEIL32	0	3.36772	0.371	0.037	0	Proliferating	NEIL3
SPDL11	0	1.66223	0.503	0.17	0	Proliferating	SPDL1
RACGAP12	0	2.54496	0.405	0.073	0	Proliferating	RACGAP1
AURKA2	0	2.58309	0.407	0.076	0	Proliferating	AURKA
PHF192	0	1.92977	0.44	0.11	0	Proliferating	PHF19
HIST1H4H1	0	2.97745	0.412	0.082	0	Proliferating	HIST1H4H
CCDC185	0	2.1339	0.459	0.132	0	Proliferating	CCDC18
NEK21	0	2.9054	0.377	0.051	0	Proliferating	NEK2
XRCC22	0	2.35007	0.409	0.083	0	Proliferating	XRCC2
DUT3	0	1.37487	0.855	0.531	0	Proliferating	DUT
MBNL31	0	1.4304	0.461	0.138	0	Proliferating	MBNL3
KNSTRN3	0	1.99465	0.457	0.136	0	Proliferating	KNSTRN
SKA32	0	2.77422	0.368	0.049	0	Proliferating	SKA3
CHAF1A2	0	1.8976	0.436	0.118	0	Proliferating	CHAF1A
BLM2	0	2.30494	0.398	0.083	0	Proliferating	BLM
PLK12	0	2.55201	0.383	0.068	0	Proliferating	PLK1
POLQ2	0	3.03189	0.361	0.048	0	Proliferating	POLQ
RTKN22	0	2.08525	0.395	0.091	0	Proliferating	RTKN2
FANCA2	0	2.15029	0.404	0.101	0	Proliferating	FANCA
HIST1H3G2	0	3.2933	0.335	0.033	0	Proliferating	HIST1H3G
KIF18B2	0	3.23668	0.343	0.041	0	Proliferating	KIF18B
FANCD22	0	2.28663	0.372	0.071	0	Proliferating	FANCD2
SPAG52	0	2.65512	0.359	0.058	0	Proliferating	SPAG5
DTL2	0	2.57823	0.363	0.067	0	Proliferating	DTL
ZGRF12	0	2.26289	0.38	0.087	0	Proliferating	ZGRF1
NCAPH3	0	2.7622	0.34	0.049	0	Proliferating	NCAPH
E2F83	0	2.80995	0.338	0.047	0	Proliferating	E2F8
KIF20A2	0	3.04507	0.321	0.038	0	Proliferating	KIF20A
MCM102	0	2.48813	0.341	0.058	0	Proliferating	MCM10
NDE12	0	1.96373	0.39	0.107	0	Proliferating	NDE1
PRR112	0	1.90804	0.367	0.084	0	Proliferating	PRR11
PIF12	0	3.36775	0.321	0.039	0	Proliferating	PIF1
CCNF1	0	2.09399	0.369	0.09	0	Proliferating	CCNF
DEPDC1B2	0	2.06241	0.372	0.095	0	Proliferating	DEPDC1B
APOLD11	0	2.9388	0.313	0.039	0	Proliferating	APOLD1
INCENP3	0	2.07246	0.349	0.079	0	Proliferating	INCENP
HIST1H2AJ2	0	2.79919	0.307	0.038	0	Proliferating	HIST1H2AJ
POC1A2	0	2.25122	0.329	0.062	0	Proliferating	POC1A
CEP1522	0	2.22141	0.341	0.076	0	Proliferating	CEP152
SHCBP12	0	3.01048	0.303	0.038	0	Proliferating	SHCBP1
E2F71	0	2.64513	0.302	0.044	0	Proliferating	E2F7
FANCB2	0	2.49169	0.313	0.055	0	Proliferating	FANCB
CDC62	0	2.41728	0.317	0.06	0	Proliferating	CDC6
SKA12	0	3.08175	0.288	0.031	0	Proliferating	SKA1
ASF1B2	0	2.53175	0.299	0.045	0	Proliferating	ASF1B
HIST1H2BC	0	2.74556	0.304	0.054	0	Proliferating	HIST1H2BC
IQGAP31	0	3.01561	0.275	0.032	0	Proliferating	IQGAP3
WDR762	0	2.25057	0.312	0.071	0	Proliferating	WDR76
CDC452	0	2.32998	0.295	0.054	0	Proliferating	CDC45
PKMYT12	0	2.72794	0.281	0.041	0	Proliferating	PKMYT1
MASTL2	0	2.33648	0.299	0.06	0	Proliferating	MASTL
FAM111B2	0	2.43279	0.286	0.051	0	Proliferating	FAM111B
STIL1	0	2.61309	0.28	0.048	0	Proliferating	STIL
OIP52	0	2.21894	0.295	0.063	0	Proliferating	OIP5
CENPI2	0	2.63331	0.275	0.046	0	Proliferating	CENPI
NASP3	0	0.933287	0.95	0.722	0	Proliferating	NASP
EXO12	0	2.83786	0.248	0.034	0	Proliferating	EXO1
TICRR2	0	2.71745	0.248	0.034	0	Proliferating	TICRR
ESPL12	0	2.86857	0.244	0.031	0	Proliferating	ESPL1
FAM83D2	0	2.81083	0.239	0.03	0	Proliferating	FAM83D
ARHGEF392	0	2.69915	0.244	0.037	0	Proliferating	ARHGEF39
HIST1H4C2	0	2.66555	0.933	0.744	0	Proliferating	HIST1H4C
NUCKS12	0	0.862406	0.964	0.794	0	Proliferating	NUCKS1
H2AFZ3	0	1.21259	0.985	0.823	0	Proliferating	H2AFZ
CDKN2C1	0	3.23299	0.147	0.012	0	Proliferating	CDKN2C
HMGN23	0	1.20362	0.986	0.852	0	Proliferating	HMGN2
TUBA1B3	0	1.26429	0.988	0.871	0	Proliferating	TUBA1B
HMGB13	0	1.01033	0.994	0.933	0	Proliferating	HMGB1
PSIP14	1.08835e-306	0.919112	0.943	0.692	1.82908e-302	Proliferating	PSIP1
NRK1	1.02864e-305	1.01077	0.74	0.319	1.72874e-301	Proliferating	NRK
ZNF931	1.61853e-305	1.79668	0.438	0.138	2.72011e-301	Proliferating	ZNF93
HIST1H1E2	2.16643e-304	1.97074	0.591	0.255	3.6409e-300	Proliferating	HIST1H1E
PRRX11	2.5789e-302	1.13101	0.571	0.197	4.3341e-298	Proliferating	PRRX1
CDCA7L1	6.81158e-302	1.31961	0.534	0.187	1.14475e-297	Proliferating	CDCA7L
PLK42	2.80094e-296	2.02751	0.251	0.047	4.70726e-292	Proliferating	PLK4
WEE11	2.26619e-295	1.59833	0.446	0.142	3.80855e-291	Proliferating	WEE1
CTSV2	3.04002e-295	2.09197	0.251	0.047	5.10906e-291	Proliferating	CTSV
EZH23	2.95997e-294	1.28306	0.684	0.32	4.97453e-290	Proliferating	EZH2
RFC42	3.2795e-294	1.47149	0.569	0.22	5.51153e-290	Proliferating	RFC4
RAD512	8.21544e-294	2.40736	0.255	0.05	1.38069e-289	Proliferating	RAD51
MGME12	3.52447e-292	1.52178	0.502	0.18	5.92323e-288	Proliferating	MGME1
WDR622	7.7475e-291	2.45003	0.216	0.036	1.30204e-286	Proliferating	WDR62
CEP1351	1.30126e-290	1.58773	0.488	0.172	2.1869e-286	Proliferating	CEP135
DNAJC93	7.02459e-290	1.29742	0.642	0.282	1.18055e-285	Proliferating	DNAJC9
ZNF7264	2.24183e-287	2.15185	0.255	0.05	3.76762e-283	Proliferating	ZNF726
MMS22L2	4.8931e-286	1.93296	0.417	0.132	8.22334e-282	Proliferating	MMS22L
HOPX1	1.06969e-285	1.33715	0.403	0.114	1.79773e-281	Proliferating	HOPX
DSN12	1.30498e-285	1.87817	0.361	0.1	2.19315e-281	Proliferating	DSN1
TTF23	1.92091e-285	1.63768	0.437	0.14	3.22829e-281	Proliferating	TTF2
HIST2H2AC1	1.30541e-282	2.17391	0.566	0.248	2.19388e-278	Proliferating	HIST2H2AC
TRIP132	2.23636e-279	1.98193	0.27	0.057	3.75843e-275	Proliferating	TRIP13
NOSTRIN1	2.56045e-279	3.31753	0.147	0.016	4.3031e-275	Proliferating	NOSTRIN
MCM42	1.88477e-277	1.63603	0.486	0.176	3.16754e-273	Proliferating	MCM4
LMNB23	5.92753e-276	1.37393	0.516	0.193	9.96181e-272	Proliferating	LMNB2
KNTC11	4.95574e-275	1.84097	0.367	0.105	8.32861e-271	Proliferating	KNTC1
RECQL42	2.67285e-273	2.40765	0.216	0.038	4.49199e-269	Proliferating	RECQL4
E2F13	4.61584e-273	1.9292	0.298	0.071	7.75739e-269	Proliferating	E2F1
CEP1281	9.92619e-269	1.84129	0.383	0.118	1.66819e-264	Proliferating	CEP128
NPY1	7.93995e-268	1.49157	0.498	0.186	1.33439e-263	Proliferating	NPY
ZNF7322	2.20897e-267	2.62407	0.176	0.025	3.71239e-263	Proliferating	ZNF732
GINS42	2.40798e-267	1.82064	0.346	0.096	4.04685e-263	Proliferating	GINS4
H2AFV3	3.9168e-267	0.916807	0.896	0.622	6.58258e-263	Proliferating	H2AFV
SPRR2F1	2.7837e-265	1.68379	0.442	0.149	4.67829e-261	Proliferating	SPRR2F
GGH4	1.75562e-264	1.30545	0.52	0.194	2.9505e-260	Proliferating	GGH
TUBB4B2	1.58161e-263	1.29585	0.906	0.622	2.65805e-259	Proliferating	TUBB4B
HAUS82	1.81325e-263	1.8523	0.31	0.079	3.04735e-259	Proliferating	HAUS8
NCAPD31	2.96178e-262	1.53718	0.483	0.181	4.97757e-258	Proliferating	NCAPD3
COL9A31	4.87901e-261	1.34045	0.441	0.143	8.19966e-257	Proliferating	COL9A3
PCOLCE1	7.97956e-261	0.869072	0.802	0.406	1.34105e-256	Proliferating	PCOLCE
CENPL2	9.42422e-261	1.91381	0.273	0.062	1.58383e-256	Proliferating	CENPL
DNA22	8.84386e-255	1.95098	0.312	0.083	1.4863e-250	Proliferating	DNA2
ARL6IP12	1.19275e-254	1.8611	0.814	0.55	2.00454e-250	Proliferating	ARL6IP1
SKA23	5.1651e-254	1.07304	0.767	0.437	8.68047e-250	Proliferating	SKA2
GINS12	4.44378e-253	1.81299	0.34	0.098	7.46821e-249	Proliferating	GINS1
TRAIP2	1.75382e-251	2.23474	0.222	0.043	2.94748e-247	Proliferating	TRAIP
CAPG1	4.67855e-251	1.37984	0.433	0.144	7.86277e-247	Proliferating	CAPG
SCARA3	7.40191e-251	1.55739	0.319	0.085	1.24396e-246	Proliferating	SCARA3
CCDC342	1.32818e-250	1.14201	0.615	0.27	2.23214e-246	Proliferating	CCDC34
MCM53	4.61644e-248	1.65057	0.422	0.144	7.75839e-244	Proliferating	MCM5
FEN14	6.18985e-248	1.63137	0.401	0.131	1.04027e-243	Proliferating	FEN1
DHFR3	6.24911e-248	1.35456	0.526	0.215	1.05023e-243	Proliferating	DHFR
ALDH1A2	1.4128e-247	0.8696	0.696	0.319	2.37436e-243	Proliferating	ALDH1A2
RMI23	3.32486e-246	1.79237	0.311	0.083	5.58776e-242	Proliferating	RMI2
RANBP13	4.84173e-246	0.850518	0.929	0.676	8.13701e-242	Proliferating	RANBP1
CENPO2	1.15079e-244	1.8972	0.282	0.07	1.93402e-240	Proliferating	CENPO
FAM89A1	3.25519e-243	1.14633	0.624	0.281	5.47067e-239	Proliferating	FAM89A
UHRF12	3.01575e-242	1.71551	0.319	0.088	5.06827e-238	Proliferating	UHRF1
ZNF902	5.08007e-242	1.87461	0.261	0.061	8.53757e-238	Proliferating	ZNF90
TMSB15A3	3.51894e-241	0.795657	0.871	0.487	5.91394e-237	Proliferating	TMSB15A
PLP21	6.20972e-241	1.70582	0.472	0.188	1.0436e-236	Proliferating	PLP2
CKAP51	2.06641e-239	1.24415	0.667	0.349	3.4728e-235	Proliferating	CKAP5
CMC23	7.94875e-239	1.15639	0.666	0.339	1.33587e-234	Proliferating	CMC2
MCM33	3.7311e-238	1.42341	0.543	0.234	6.27048e-234	Proliferating	MCM3
ARHGAP11B1	4.32641e-236	2.83405	0.185	0.032	7.27097e-232	Proliferating	ARHGAP11B
CDK5RAP22	2.39351e-235	1.14846	0.665	0.348	4.02253e-231	Proliferating	CDK5RAP2
TCF192	1.56615e-233	2.31228	0.172	0.028	2.63206e-229	Proliferating	TCF19
DNMT12	3.09536e-233	1.10202	0.721	0.407	5.20206e-229	Proliferating	DNMT1
DBF42	7.67262e-233	1.31947	0.516	0.213	1.28946e-228	Proliferating	DBF4
HIST1H2AK1	8.50316e-233	2.50137	0.191	0.035	1.42904e-228	Proliferating	HIST1H2AK
DSCC12	1.21711e-232	1.9568	0.253	0.059	2.04548e-228	Proliferating	DSCC1
DDX112	5.80419e-231	1.47795	0.398	0.133	9.75453e-227	Proliferating	DDX11
BUB32	1.2258e-230	1.11287	0.684	0.354	2.06008e-226	Proliferating	BUB3
RAD182	1.43731e-230	1.46959	0.397	0.135	2.41555e-226	Proliferating	RAD18
ZNF4922	2.21166e-227	2.67061	0.145	0.02	3.71692e-223	Proliferating	ZNF492
POLD32	5.82427e-226	1.28982	0.516	0.217	9.78827e-222	Proliferating	POLD3
CNTLN	2.7753e-225	1.0611	0.673	0.343	4.66417e-221	Proliferating	CNTLN
CDCA72	5.08254e-224	1.6858	0.351	0.109	8.54172e-220	Proliferating	CDCA7
EME12	2.6628e-223	2.241	0.194	0.037	4.47511e-219	Proliferating	EME1
SNRPB6	3.03347e-223	0.823984	0.929	0.675	5.09805e-219	Proliferating	SNRPB
RAD212	7.76537e-223	1.01837	0.772	0.46	1.30505e-218	Proliferating	RAD21
NUDT110	8.31742e-222	1.02208	0.618	0.282	1.39783e-217	Proliferating	NUDT1
B2M	5.64528e-221	0.838667	0.898	0.618	9.48746e-217	Proliferating	B2M
FAM111A1	1.26282e-217	1.61796	0.359	0.118	2.1223e-213	Proliferating	FAM111A
ZNF5192	2.44993e-217	1.46003	0.396	0.138	4.11735e-213	Proliferating	ZNF519
MZT12	2.84175e-217	1.22263	0.549	0.246	4.77584e-213	Proliferating	MZT1
MCM24	1.42148e-215	1.49508	0.369	0.123	2.38894e-211	Proliferating	MCM2
MCM75	2.08184e-215	1.0566	0.68	0.349	3.49874e-211	Proliferating	MCM7
COL1A1	7.85709e-214	0.646075	0.939	0.605	1.32046e-209	Proliferating	COL1A1
FBXO431	9.56054e-213	3.25549	0.103	0.01	1.60674e-208	Proliferating	FBXO43
SCLT11	1.34107e-211	1.71218	0.501	0.224	2.25379e-207	Proliferating	SCLT1
STMN12	1.46834e-210	0.500779	0.99	0.917	2.46769e-206	Proliferating	STMN1
RPA33	6.06035e-210	0.979057	0.711	0.372	1.0185e-205	Proliferating	RPA3
SASS62	2.92463e-209	1.47189	0.345	0.111	4.91514e-205	Proliferating	SASS6
TUBA1C2	1.12289e-208	1.6681	0.582	0.294	1.88712e-204	Proliferating	TUBA1C
GEN14	3.22053e-208	1.69757	0.341	0.111	5.41242e-204	Proliferating	GEN1
SAC3D13	3.95227e-208	1.12662	0.575	0.267	6.64218e-204	Proliferating	SAC3D1
TUBB2	3.13197e-207	0.541566	0.992	0.927	5.26359e-203	Proliferating	TUBB
ZNF7242	1.07461e-206	1.62433	0.277	0.076	1.80598e-202	Proliferating	ZNF724
DCN1	3.93516e-204	0.751394	0.61	0.269	6.61344e-200	Proliferating	DCN
HIST1H1A2	6.89849e-204	2.35611	0.213	0.048	1.15936e-199	Proliferating	HIST1H1A
CCDC1502	4.58877e-203	1.70928	0.301	0.091	7.71189e-199	Proliferating	CCDC150
FAM122B2	1.92553e-202	1.53606	0.3	0.088	3.23604e-198	Proliferating	FAM122B
ZNF7301	1.78028e-200	1.59169	0.357	0.123	2.99194e-196	Proliferating	ZNF730
MIS18A2	4.11088e-199	1.05731	0.551	0.248	6.90875e-195	Proliferating	MIS18A
POLE5	6.51125e-199	1.46406	0.344	0.116	1.09428e-194	Proliferating	POLE
C5orf342	1.16037e-198	2.12253	0.19	0.04	1.95011e-194	Proliferating	C5orf34
BORA2	2.67632e-198	2.17903	0.196	0.042	4.49782e-194	Proliferating	BORA
POLD12	7.44352e-198	1.5879	0.316	0.1	1.25096e-193	Proliferating	POLD1
CNTRL2	3.77479e-197	1.25683	0.508	0.227	6.34392e-193	Proliferating	CNTRL
MYBL12	7.67197e-197	2.13096	0.158	0.028	1.28935e-192	Proliferating	MYBL1
LRR12	1.14392e-196	1.43709	0.346	0.117	1.92248e-192	Proliferating	LRR1
TMEM974	1.42336e-196	0.919999	0.657	0.337	2.3921e-192	Proliferating	TMEM97
CEP2951	7.37701e-196	1.16406	0.484	0.208	1.23978e-191	Proliferating	CEP295
PDGFRA1	1.47605e-194	0.588356	0.736	0.355	2.48064e-190	Proliferating	PDGFRA
GATA41	1.60169e-194	1.3547	0.232	0.055	2.69181e-190	Proliferating	GATA4
TOPBP12	2.23251e-194	1.11405	0.528	0.242	3.75196e-190	Proliferating	TOPBP1
TIMELESS2	3.38645e-194	1.3677	0.348	0.118	5.69127e-190	Proliferating	TIMELESS
WDHD12	8.78225e-193	1.51884	0.356	0.125	1.47594e-188	Proliferating	WDHD1
MYRF1	4.12099e-192	1.20286	0.369	0.128	6.92574e-188	Proliferating	MYRF
PRCD1	7.17264e-192	1.76383	0.221	0.053	1.20543e-187	Proliferating	PRCD
PSMC3IP2	7.96872e-192	1.60663	0.285	0.085	1.33922e-187	Proliferating	PSMC3IP
ANXA52	1.62627e-191	0.893898	0.843	0.564	2.7331e-187	Proliferating	ANXA5
RAD54B2	9.61572e-191	2.01988	0.222	0.055	1.61602e-186	Proliferating	RAD54B
RAMP21	5.04203e-190	0.820136	0.607	0.279	8.47364e-186	Proliferating	RAMP2
HMGB33	1.13874e-189	0.925153	0.778	0.468	1.91376e-185	Proliferating	HMGB3
C1orf1121	1.9069e-189	1.77484	0.264	0.075	3.20474e-185	Proliferating	C1orf112
LBR2	3.81194e-189	0.997756	0.719	0.42	6.40635e-185	Proliferating	LBR
PRIM12	2.92515e-188	1.38792	0.352	0.122	4.916e-184	Proliferating	PRIM1
BNC11	7.04348e-188	1.88006	0.2	0.045	1.18373e-183	Proliferating	BNC1
CBX52	9.79875e-186	0.649125	0.906	0.684	1.64678e-181	Proliferating	CBX5
DERL3	1.30631e-185	2.18154	0.186	0.04	2.19539e-181	Proliferating	DERL3
RBBP71	6.55126e-185	0.760332	0.875	0.604	1.101e-180	Proliferating	RBBP7
GAS2L33	3.61299e-184	1.79782	0.288	0.09	6.07199e-180	Proliferating	GAS2L3
COL3A1	4.52492e-183	0.544095	0.96	0.645	7.60459e-179	Proliferating	COL3A1
GPSM22	9.36835e-182	1.31707	0.417	0.169	1.57445e-177	Proliferating	GPSM2
FANCG2	1.48538e-181	1.48404	0.28	0.084	2.49632e-177	Proliferating	FANCG
HP1BP32	2.18457e-181	0.773864	0.898	0.68	3.67138e-177	Proliferating	HP1BP3
COMMD42	5.35639e-181	0.882011	0.688	0.378	9.00194e-177	Proliferating	COMMD4
PRSS351	1.48096e-180	1.26308	0.293	0.09	2.4889e-176	Proliferating	PRSS35
IFI61	3.31606e-180	1.35733	0.401	0.154	5.57297e-176	Proliferating	IFI6
TYMSOS2	6.60463e-179	1.74481	0.249	0.07	1.10997e-174	Proliferating	TYMSOS
CFI1	1.85879e-178	0.613605	0.777	0.408	3.12388e-174	Proliferating	CFI
ANP32B3	6.53589e-178	0.692573	0.905	0.667	1.09842e-173	Proliferating	ANP32B
NEFH1	3.92265e-177	1.21184	0.325	0.109	6.5924e-173	Proliferating	NEFH
CEP1922	1.08564e-176	1.08851	0.553	0.276	1.82453e-172	Proliferating	CEP192
LHX91	1.42894e-176	1.02939	0.401	0.151	2.40148e-172	Proliferating	LHX9
HIST1H4E2	1.73881e-176	1.73158	0.265	0.078	2.92225e-172	Proliferating	HIST1H4E
IKBIP2	2.30291e-176	1.02111	0.543	0.263	3.87028e-172	Proliferating	IKBIP
HIST1H2BN2	1.09131e-175	1.69622	0.215	0.054	1.83406e-171	Proliferating	HIST1H2BN
SIVA13	2.9717e-175	0.748737	0.87	0.602	4.99423e-171	Proliferating	SIVA1
CENPP1	4.48007e-175	2.14739	0.33	0.122	7.5292e-171	Proliferating	CENPP
PXMP21	6.72363e-175	0.939694	0.651	0.35	1.12997e-170	Proliferating	PXMP2
ERCC6L1	1.07088e-174	1.74968	0.183	0.041	1.79972e-170	Proliferating	ERCC6L
ZNF6952	1.31002e-174	1.75771	0.209	0.052	2.20162e-170	Proliferating	ZNF695
WNT5A1	7.20006e-173	0.83768	0.521	0.234	1.21004e-168	Proliferating	WNT5A
CHTF182	1.97794e-172	1.40875	0.269	0.081	3.32412e-168	Proliferating	CHTF18
CCDC156	2.12073e-172	1.94028	0.198	0.048	3.5641e-168	Proliferating	CCDC15
RAD54L3	3.20494e-172	2.0961	0.18	0.041	5.38623e-168	Proliferating	RAD54L
GATA61	1.72366e-171	0.791501	0.412	0.154	2.89679e-167	Proliferating	GATA6
NMU2	1.13767e-170	1.65667	0.297	0.097	1.91196e-166	Proliferating	NMU
EMC93	1.30355e-170	1.25778	0.498	0.237	2.19075e-166	Proliferating	EMC9
EMILIN1	1.14933e-169	0.878238	0.615	0.317	1.93157e-165	Proliferating	EMILIN1
SMC31	1.91938e-169	0.696535	0.837	0.57	3.22571e-165	Proliferating	SMC3
CSRP11	3.17452e-169	0.773292	0.663	0.35	5.3351e-165	Proliferating	CSRP1
NFIB	1.97121e-168	0.63648	0.825	0.493	3.31282e-164	Proliferating	NFIB
RBL12	7.98777e-168	1.44992	0.324	0.115	1.34242e-163	Proliferating	RBL1
LY6E1	2.46335e-166	0.726418	0.812	0.511	4.1399e-162	Proliferating	LY6E
FBLN13	1.08349e-165	0.709268	0.761	0.464	1.82092e-161	Proliferating	FBLN1
HMGA21	8.21791e-165	0.690866	0.844	0.542	1.3811e-160	Proliferating	HMGA2
FIGNL12	4.34021e-164	1.40078	0.352	0.133	7.29415e-160	Proliferating	FIGNL1
TMPO-AS11	4.97882e-164	1.63253	0.223	0.061	8.36741e-160	Proliferating	TMPO-AS1
COL11A11	1.23107e-163	0.693506	0.547	0.255	2.06893e-159	Proliferating	COL11A1
HIST1H3H2	3.23329e-163	2.45172	0.127	0.022	5.43387e-159	Proliferating	HIST1H3H
PTMA3	5.65836e-163	0.449403	0.996	0.971	9.50945e-159	Proliferating	PTMA
EXOSC82	5.77137e-163	0.778349	0.705	0.411	9.69937e-159	Proliferating	EXOSC8
MTFR22	8.3819e-162	2.30063	0.109	0.016	1.40866e-157	Proliferating	MTFR2
PLSCR1	1.89336e-160	0.909839	0.445	0.19	3.18199e-156	Proliferating	PLSCR1
RANGAP13	2.29086e-160	1.18773	0.403	0.167	3.85002e-156	Proliferating	RANGAP1
SLF12	4.53055e-160	1.12107	0.441	0.195	7.61403e-156	Proliferating	SLF1
NSMCE4A4	8.6256e-160	0.857194	0.596	0.31	1.44962e-155	Proliferating	NSMCE4A
LRRC171	1.68652e-159	0.518417	0.676	0.34	2.83436e-155	Proliferating	LRRC17
HSPB112	3.15601e-159	0.817647	0.68	0.388	5.304e-155	Proliferating	HSPB11
ZNF3672	1.15337e-158	2.23526	0.154	0.032	1.93836e-154	Proliferating	ZNF367
RARRES22	1.24889e-158	0.653695	0.588	0.29	2.09889e-154	Proliferating	RARRES2
C19orf484	4.77496e-158	0.835041	0.685	0.391	8.0248e-154	Proliferating	C19orf48
CENPQ2	6.81683e-158	1.48016	0.275	0.09	1.14564e-153	Proliferating	CENPQ
SYNE21	1.09059e-157	0.684847	0.757	0.452	1.83284e-153	Proliferating	SYNE2
MRE111	3.63758e-157	1.01855	0.445	0.2	6.11332e-153	Proliferating	MRE11
RNASEH2B2	5.37084e-157	0.876556	0.566	0.285	9.02624e-153	Proliferating	RNASEH2B
RFC22	3.18705e-156	1.0369	0.469	0.216	5.35615e-152	Proliferating	RFC2
AMHR21	6.79206e-156	1.01443	0.265	0.08	1.14147e-151	Proliferating	AMHR2
G2E31	1.34562e-155	1.1397	0.502	0.25	2.26145e-151	Proliferating	G2E3
ARHGAP222	1.77897e-155	1.6956	0.188	0.047	2.98973e-151	Proliferating	ARHGAP22
HIRIP33	2.09969e-155	1.25	0.353	0.137	3.52874e-151	Proliferating	HIRIP3
TNFAIP81	2.79892e-155	1.16443	0.326	0.119	4.70386e-151	Proliferating	TNFAIP8
C17orf532	8.71471e-154	2.17357	0.123	0.022	1.46459e-149	Proliferating	C17orf53
TMEM541	7.45117e-153	1.07013	0.287	0.094	1.25224e-148	Proliferating	TMEM54
RAN3	1.64416e-152	0.541295	0.969	0.825	2.76317e-148	Proliferating	RAN
RFC11	1.04748e-151	0.688227	0.798	0.53	1.76039e-147	Proliferating	RFC1
PGP3	1.56376e-151	0.712557	0.739	0.438	2.62805e-147	Proliferating	PGP
CHEK22	5.69069e-151	1.57323	0.234	0.071	9.56377e-147	Proliferating	CHEK2
REEP43	1.91863e-150	1.4893	0.257	0.083	3.22445e-146	Proliferating	REEP4
HELLPAR	3.10945e-150	0.91999	0.352	0.133	5.22575e-146	Proliferating	HELLPAR
XPO11	3.36529e-150	0.687195	0.761	0.499	5.65571e-146	Proliferating	XPO1
FABP54	5.25029e-150	0.680668	0.859	0.594	8.82364e-146	Proliferating	FABP5
CSE1L1	3.2919e-149	0.885256	0.529	0.267	5.53237e-145	Proliferating	CSE1L
WDR342	3.59454e-149	0.937757	0.472	0.218	6.04098e-145	Proliferating	WDR34
SMC1A2	4.89273e-147	0.807797	0.664	0.396	8.22272e-143	Proliferating	SMC1A
FCGRT1	2.20887e-146	0.767341	0.6	0.312	3.71223e-142	Proliferating	FCGRT
COL6A21	3.08838e-146	0.538052	0.759	0.443	5.19034e-142	Proliferating	COL6A2
PRKDC2	7.93862e-146	0.617625	0.88	0.673	1.33416e-141	Proliferating	PRKDC
KIF242	9.66384e-146	1.28335	0.195	0.052	1.6241e-141	Proliferating	KIF24
NEURL1B1	1.55098e-145	1.42349	0.19	0.05	2.60658e-141	Proliferating	NEURL1B
TWIST11	1.90427e-145	0.75404	0.4	0.161	3.20032e-141	Proliferating	TWIST1
DDIAS2	3.78258e-144	2.22775	0.132	0.026	6.35701e-140	Proliferating	DDIAS
HMGN13	6.56282e-144	0.427347	0.983	0.894	1.10295e-139	Proliferating	HMGN1
COL1A21	1.32393e-142	0.437897	0.965	0.706	2.225e-138	Proliferating	COL1A2
FKBP52	2.36e-142	0.980911	0.416	0.183	3.96621e-138	Proliferating	FKBP5
HNRNPD3	3.72036e-142	0.524011	0.919	0.741	6.25244e-138	Proliferating	HNRNPD
CDC25B4	4.30027e-142	1.32515	0.299	0.11	7.22703e-138	Proliferating	CDC25B
HIST1H2AE1	1.17612e-141	1.77111	0.194	0.053	1.97658e-137	Proliferating	HIST1H2AE
CEP782	1.32753e-141	0.960845	0.489	0.243	2.23105e-137	Proliferating	CEP78
EIF4EBP15	1.42611e-140	0.698355	0.739	0.449	2.39671e-136	Proliferating	EIF4EBP1
EEF1B24	1.82576e-140	0.535875	0.98	0.88	3.06837e-136	Proliferating	EEF1B2
PTN	1.92777e-140	0.619013	0.836	0.533	3.23981e-136	Proliferating	PTN
SUN22	2.86911e-140	1.30428	0.353	0.147	4.82183e-136	Proliferating	SUN2
DDX39A3	5.78655e-140	0.904538	0.486	0.237	9.72487e-136	Proliferating	DDX39A
LSM33	6.50752e-140	0.66563	0.8	0.526	1.09365e-135	Proliferating	LSM3
POLA12	3.13587e-139	1.11865	0.428	0.201	5.27014e-135	Proliferating	POLA1
CHAF1B2	6.61618e-139	1.70996	0.166	0.041	1.11191e-134	Proliferating	CHAF1B
NEMP11	1.34879e-138	1.36521	0.266	0.093	2.26677e-134	Proliferating	NEMP1
LSM44	1.58975e-138	0.591958	0.866	0.613	2.67174e-134	Proliferating	LSM4
CYTL11	3.68781e-138	1.046	0.282	0.097	6.19774e-134	Proliferating	CYTL1
SNRNP253	1.83177e-137	0.779657	0.669	0.396	3.07848e-133	Proliferating	SNRNP25
CCDC1701	3.99602e-137	1.49331	0.167	0.041	6.71571e-133	Proliferating	CCDC170
SRSF102	8.9625e-137	0.597657	0.868	0.636	1.50624e-132	Proliferating	SRSF10
CKLF1	1.12917e-136	0.865118	0.542	0.287	1.89768e-132	Proliferating	CKLF
OAS3	1.35358e-136	2.88086	0.07	0.007	2.27483e-132	Proliferating	OAS3
SAE12	3.92268e-136	0.742494	0.608	0.342	6.59246e-132	Proliferating	SAE1
TPM4	1.07432e-135	0.524268	0.922	0.723	1.8055e-131	Proliferating	TPM4
RHNO13	2.73373e-135	1.18458	0.34	0.137	4.59431e-131	Proliferating	RHNO1
TMEM982	3.18136e-135	0.726326	0.797	0.545	5.34659e-131	Proliferating	TMEM98
TMEM106C3	1.32534e-134	0.910887	0.557	0.297	2.22736e-130	Proliferating	TMEM106C
KRT82	1.76695e-134	0.702266	0.727	0.445	2.96954e-130	Proliferating	KRT8
SNRPD14	3.73302e-134	0.557975	0.904	0.685	6.27371e-130	Proliferating	SNRPD1
CDC72	7.88833e-134	1.18313	0.341	0.141	1.32571e-129	Proliferating	CDC7
GATA6-AS11	9.75559e-134	0.799653	0.284	0.098	1.63952e-129	Proliferating	GATA6-AS1
ARX2	1.13789e-133	2.42467	0.087	0.012	1.91233e-129	Proliferating	ARX
UPK3B1	1.363e-133	1.92674	0.102	0.017	2.29066e-129	Proliferating	UPK3B
DBF4B1	2.23712e-133	1.35671	0.245	0.082	3.7597e-129	Proliferating	DBF4B
ZNF666	1.38152e-131	1.03568	0.354	0.148	2.32178e-127	Proliferating	ZNF66
ZNF8501	1.71709e-130	1.52911	0.201	0.06	2.88575e-126	Proliferating	ZNF850
GPX8	1.95812e-130	0.725897	0.625	0.362	3.29081e-126	Proliferating	GPX8
ZNF7142	2.30589e-130	0.851943	0.492	0.252	3.87528e-126	Proliferating	ZNF714
LSM53	2.76277e-130	0.647163	0.822	0.561	4.64311e-126	Proliferating	LSM5
SLBP1	4.68644e-130	0.838444	0.584	0.332	7.87604e-126	Proliferating	SLBP
ORC12	1.41835e-129	2.09015	0.142	0.033	2.38368e-125	Proliferating	ORC1
CARHSP13	2.37253e-129	0.531852	0.833	0.569	3.98728e-125	Proliferating	CARHSP1
UBL7-AS12	4.53838e-129	1.13497	0.348	0.147	7.6272e-125	Proliferating	UBL7-AS1
HAND21	4.99338e-129	1.38972	0.117	0.022	8.39187e-125	Proliferating	HAND2
CRIP11	9.68473e-129	1.93005	0.216	0.07	1.62762e-124	Proliferating	CRIP1
C1orf531	1.31841e-128	1.17672	0.303	0.118	2.21572e-124	Proliferating	C1orf53
PMP222	1.89869e-128	0.894332	0.359	0.149	3.19094e-124	Proliferating	PMP22
TMEM151A2	2.99005e-128	1.90608	0.102	0.017	5.02507e-124	Proliferating	TMEM151A
PHGDH2	1.36111e-127	0.5217	0.818	0.528	2.28747e-123	Proliferating	PHGDH
MGST32	3.08358e-127	0.880933	0.937	0.766	5.18227e-123	Proliferating	MGST3
E2F22	3.90986e-127	2.19585	0.105	0.019	6.57092e-123	Proliferating	E2F2
FDXR1	7.07541e-127	1.1252	0.363	0.159	1.18909e-122	Proliferating	FDXR
HNRNPA2B12	9.80501e-127	0.445772	0.985	0.904	1.64783e-122	Proliferating	HNRNPA2B1
HIST1H2AC1	1.02902e-126	1.32216	0.394	0.183	1.72938e-122	Proliferating	HIST1H2AC
CAV13	2.52364e-126	1.56129	0.19	0.055	4.24123e-122	Proliferating	CAV1
RPA23	4.94011e-126	0.850139	0.506	0.264	8.30235e-122	Proliferating	RPA2
TRANK11	9.28757e-126	0.797283	0.303	0.113	1.56087e-121	Proliferating	TRANK1
MFGE82	1.3673e-125	0.586322	0.635	0.355	2.29788e-121	Proliferating	MFGE8
BCL2L122	1.06875e-124	0.826794	0.467	0.229	1.79614e-120	Proliferating	BCL2L12
ZDHHC191	2.01215e-124	2.76011	0.07	0.008	3.38163e-120	Proliferating	ZDHHC19
COL14A11	2.89968e-124	0.461598	0.566	0.284	4.8732e-120	Proliferating	COL14A1
MPHOSPH91	3.31057e-124	0.905476	0.47	0.24	5.56375e-120	Proliferating	MPHOSPH9
RDM12	4.32037e-124	2.24758	0.115	0.023	7.26082e-120	Proliferating	RDM1
FXYD51	5.96966e-124	1.06316	0.28	0.103	1.00326e-119	Proliferating	FXYD5
MFAP4	5.98314e-124	0.466332	0.604	0.313	1.00553e-119	Proliferating	MFAP4
TCEAL91	1.1076e-123	0.608566	0.914	0.694	1.86143e-119	Proliferating	TCEAL9
DYNLL12	2.35643e-123	0.514315	0.972	0.88	3.96022e-119	Proliferating	DYNLL1
MSH61	3.3198e-123	0.6545	0.711	0.463	5.57925e-119	Proliferating	MSH6
CRNDE2	5.87023e-123	1.12022	0.421	0.206	9.86551e-119	Proliferating	CRNDE
CAMK4	6.4096e-123	0.955932	0.3	0.115	1.0772e-118	Proliferating	CAMK4
PRIM21	6.54809e-123	1.28457	0.424	0.213	1.10047e-118	Proliferating	PRIM2
AUNIP2	1.16282e-122	1.89725	0.125	0.027	1.95423e-118	Proliferating	AUNIP
ADGRA2	1.53957e-122	0.669758	0.457	0.216	2.58741e-118	Proliferating	ADGRA2
YEATS43	4.02281e-122	0.918434	0.438	0.215	6.76074e-118	Proliferating	YEATS4
MATN21	5.42963e-122	0.883245	0.368	0.16	9.12503e-118	Proliferating	MATN2
HNRNPA32	7.59608e-122	0.452362	0.953	0.816	1.2766e-117	Proliferating	HNRNPA3
RPP251	7.94475e-122	0.968643	0.29	0.109	1.33519e-117	Proliferating	RPP25
CENPC1	1.21127e-121	0.781257	0.573	0.329	2.03565e-117	Proliferating	CENPC
HNRNPR2	1.26977e-121	0.470961	0.939	0.762	2.13398e-117	Proliferating	HNRNPR
MFAP21	5.44813e-121	0.510809	0.778	0.5	9.15613e-117	Proliferating	MFAP2
DCP22	6.36437e-121	0.668843	0.619	0.363	1.0696e-116	Proliferating	DCP2
SUZ121	7.7531e-121	0.720083	0.627	0.38	1.30299e-116	Proliferating	SUZ12
MSH21	2.00086e-120	0.746558	0.57	0.322	3.36265e-116	Proliferating	MSH2
HMGXB42	2.06644e-120	0.700993	0.628	0.378	3.47286e-116	Proliferating	HMGXB4
CBX12	2.59621e-120	0.480176	0.9	0.688	4.3632e-116	Proliferating	CBX1
LPIN21	3.71152e-120	0.633258	0.609	0.347	6.23759e-116	Proliferating	LPIN2
KMT5A1	4.71189e-120	0.849208	0.437	0.215	7.9188e-116	Proliferating	KMT5A
GNG121	5.14838e-120	0.633863	0.573	0.316	8.65237e-116	Proliferating	GNG12
RNASEH2A2	1.00011e-119	1.63691	0.194	0.06	1.68078e-115	Proliferating	RNASEH2A
RFC53	2.05216e-119	1.10525	0.314	0.13	3.44886e-115	Proliferating	RFC5
HIST1H2BM1	2.06425e-119	2.75075	0.07	0.009	3.46917e-115	Proliferating	HIST1H2BM
MZT2B2	3.15555e-119	0.480745	0.962	0.818	5.30322e-115	Proliferating	MZT2B
SUPT16H1	5.13112e-119	0.533379	0.824	0.593	8.62336e-115	Proliferating	SUPT16H
POLE22	5.84383e-119	1.33097	0.279	0.109	9.82115e-115	Proliferating	POLE2
NCAPH22	7.06653e-119	1.04505	0.328	0.137	1.1876e-114	Proliferating	NCAPH2
C18orf543	1.38063e-118	1.36169	0.174	0.049	2.32028e-114	Proliferating	C18orf54
GJC12	5.1088e-118	0.881191	0.388	0.178	8.58586e-114	Proliferating	GJC1
MZT2A3	6.24363e-118	0.550613	0.867	0.621	1.04931e-113	Proliferating	MZT2A
RPA12	6.2858e-118	0.909136	0.357	0.158	1.05639e-113	Proliferating	RPA1
NDC12	6.55404e-118	1.16094	0.263	0.099	1.10147e-113	Proliferating	NDC1
FDPS2	7.22573e-118	0.554153	0.828	0.59	1.21436e-113	Proliferating	FDPS
HAUS42	1.12012e-117	0.955765	0.408	0.195	1.88247e-113	Proliferating	HAUS4
ARHGAP191	1.32673e-117	1.01919	0.349	0.155	2.2297e-113	Proliferating	ARHGAP19
EPB41L22	2.39448e-117	0.690291	0.587	0.339	4.02417e-113	Proliferating	EPB41L2
LGALS31	4.27687e-117	1.2438	0.208	0.066	7.18771e-113	Proliferating	LGALS3
HLA-DPB1	8.44904e-117	1.15418	0.251	0.091	1.41995e-112	Proliferating	HLA-DPB1
FBN1	1.18758e-116	0.557471	0.521	0.269	1.99585e-112	Proliferating	FBN1
GPC3	1.64065e-116	0.4856	0.914	0.665	2.75728e-112	Proliferating	GPC3
ZNF6821	1.07613e-115	1.08048	0.31	0.129	1.80854e-111	Proliferating	ZNF682
NFIX1	3.72874e-115	0.953751	0.195	0.059	6.26653e-111	Proliferating	NFIX
MCM62	3.86819e-115	1.21277	0.316	0.135	6.50087e-111	Proliferating	MCM6
LIN92	5.3606e-115	1.32339	0.264	0.102	9.00903e-111	Proliferating	LIN9
LINC012243	1.49055e-114	1.5352	0.163	0.045	2.50501e-110	Proliferating	LINC01224
TBC1D311	2.76394e-114	1.30037	0.218	0.074	4.64508e-110	Proliferating	TBC1D31
HIST1H2BJ1	2.54997e-113	2.25473	0.106	0.021	4.28548e-109	Proliferating	HIST1H2BJ
ITGA8	3.65495e-113	0.848641	0.436	0.213	6.14251e-109	Proliferating	ITGA8
OLFML11	4.4706e-113	1.07807	0.192	0.059	7.51329e-109	Proliferating	OLFML1
GLYATL21	4.68213e-113	1.87902	0.171	0.05	7.86879e-109	Proliferating	GLYATL2
DZIP1L	7.95601e-113	1.22953	0.248	0.092	1.33709e-108	Proliferating	DZIP1L
SMTN	8.0622e-113	1.2306	0.236	0.085	1.35493e-108	Proliferating	SMTN
CEP57L11	9.13065e-113	0.800128	0.477	0.252	1.5345e-108	Proliferating	CEP57L1
EFCAB111	1.24481e-112	0.947793	0.341	0.151	2.09203e-108	Proliferating	EFCAB11
CCDC143	1.76284e-112	0.673999	0.663	0.419	2.96263e-108	Proliferating	CCDC14
PNRC22	2.55604e-112	0.644946	0.731	0.489	4.29568e-108	Proliferating	PNRC2
RNF262	6.65342e-112	1.25342	0.29	0.119	1.11817e-107	Proliferating	RNF26
PEG101	7.51624e-112	0.579091	0.893	0.677	1.26318e-107	Proliferating	PEG10
PCNT2	1.23793e-111	0.833173	0.406	0.198	2.08047e-107	Proliferating	PCNT
CEP701	1.28075e-111	0.902436	0.516	0.294	2.15244e-107	Proliferating	CEP70
TNFAIP6	2.28885e-111	2.26209	0.077	0.011	3.84665e-107	Proliferating	TNFAIP6
LRRN41	3.45987e-111	2.21047	0.095	0.017	5.81465e-107	Proliferating	LRRN4
TBCD1	4.49892e-111	0.706194	0.438	0.224	7.56088e-107	Proliferating	TBCD
HAUS62	5.55496e-111	0.809078	0.414	0.204	9.33566e-107	Proliferating	HAUS6
SFRP11	5.61377e-111	0.477005	0.628	0.355	9.43451e-107	Proliferating	SFRP1
SMS4	6.89457e-111	0.565586	0.797	0.545	1.1587e-106	Proliferating	SMS
CLIC42	8.89349e-111	0.621746	0.587	0.343	1.49464e-106	Proliferating	CLIC4
ARL23	1.08426e-110	0.823647	0.698	0.475	1.82221e-106	Proliferating	ARL2
CCNE21	2.48955e-110	1.63707	0.158	0.044	4.18393e-106	Proliferating	CCNE2
STK17B1	1.82326e-109	1.12973	0.25	0.094	3.06416e-105	Proliferating	STK17B
PTK71	1.98255e-109	0.443476	0.746	0.489	3.33187e-105	Proliferating	PTK7
SNAI21	1.98419e-109	0.624239	0.381	0.17	3.33463e-105	Proliferating	SNAI2
CDK22	2.97447e-109	1.10932	0.261	0.101	4.99889e-105	Proliferating	CDK2
ACTN1	3.1119e-109	0.844994	0.419	0.209	5.22986e-105	Proliferating	ACTN1
RHEB2	5.59197e-109	0.474695	0.83	0.583	9.39786e-105	Proliferating	RHEB
IFITM22	5.9389e-109	0.481317	0.796	0.534	9.98091e-105	Proliferating	IFITM2
HAT12	8.24232e-109	0.784835	0.516	0.285	1.38521e-104	Proliferating	HAT1
MRPL514	1.4679e-108	0.503449	0.916	0.724	2.46694e-104	Proliferating	MRPL51
NAP1L41	1.85545e-108	0.512437	0.826	0.606	3.11827e-104	Proliferating	NAP1L4
SDC12	2.26502e-108	1.16588	0.207	0.069	3.8066e-104	Proliferating	SDC1
NUP621	3.19639e-108	0.736201	0.469	0.245	5.37186e-104	Proliferating	NUP62
SMCHD11	4.51556e-108	0.580383	0.732	0.498	7.58885e-104	Proliferating	SMCHD1
CDC25A2	5.1868e-108	1.40505	0.184	0.058	8.71693e-104	Proliferating	CDC25A
DPP10-AS11	5.51739e-108	1.076	0.2	0.065	9.27252e-104	Proliferating	DPP10-AS1
SQLE2	5.86461e-108	0.568178	0.757	0.517	9.85607e-104	Proliferating	SQLE
BEX31	6.81478e-108	0.589583	0.982	0.905	1.14529e-103	Proliferating	BEX3
STK262	1.06197e-107	0.993261	0.446	0.234	1.78474e-103	Proliferating	STK26
HYLS11	2.06889e-107	1.37853	0.212	0.074	3.47698e-103	Proliferating	HYLS1
ZMYM11	2.26574e-107	0.909605	0.376	0.18	3.80781e-103	Proliferating	ZMYM1
DLEU22	2.74179e-107	0.6587	0.44	0.228	4.60786e-103	Proliferating	DLEU2
MCM82	2.80272e-107	1.32188	0.23	0.084	4.71025e-103	Proliferating	MCM8
FUS3	3.53548e-107	0.446064	0.955	0.805	5.94173e-103	Proliferating	FUS
WT11	3.67341e-107	0.170056	0.747	0.414	6.17353e-103	Proliferating	WT1
BRD81	3.90753e-107	0.746501	0.592	0.359	6.56699e-103	Proliferating	BRD8
ELN	6.21483e-107	1.00105	0.178	0.053	1.04446e-102	Proliferating	ELN
NENF	2.1964e-106	0.561151	0.68	0.416	3.69127e-102	Proliferating	NENF
LGALS1	3.44404e-106	0.891297	0.647	0.42	5.78805e-102	Proliferating	LGALS1
PAICS3	6.53097e-106	0.615347	0.689	0.442	1.0976e-101	Proliferating	PAICS
ADRB31	8.47798e-106	0.847512	0.214	0.072	1.42481e-101	Proliferating	ADRB3
WNT2B1	2.78025e-105	1.01071	0.31	0.135	4.67248e-101	Proliferating	WNT2B
KIAA1210	1.08077e-104	1.14675	0.194	0.063	1.81633e-100	Proliferating	KIAA1210
TMEM1093	1.46242e-104	0.775877	0.461	0.242	2.45774e-100	Proliferating	TMEM109
LGALS3BP2	1.59812e-104	0.670975	0.515	0.283	2.6858e-100	Proliferating	LGALS3BP
FANCL2	1.98225e-104	0.78572	0.48	0.26	3.33137e-100	Proliferating	FANCL
C3orf701	9.82112e-104	1.04769	0.254	0.098	1.65054e-99	Proliferating	C3orf70
SRSF34	1.38e-103	0.395985	0.968	0.817	2.31923e-99	Proliferating	SRSF3
CTDSPL21	1.69136e-103	0.615144	0.595	0.36	2.84249e-99	Proliferating	CTDSPL2
SRSF23	2.74649e-103	0.490384	0.858	0.63	4.61575e-99	Proliferating	SRSF2
KRT182	2.75957e-103	0.784372	0.586	0.344	4.63773e-99	Proliferating	KRT18
AHNAK1	3.11229e-103	0.485949	0.642	0.377	5.23052e-99	Proliferating	AHNAK
LSM82	1.9194e-102	0.536818	0.766	0.536	3.22575e-98	Proliferating	LSM8
CAPN63	4.834e-102	1.22079	0.187	0.061	8.12402e-98	Proliferating	CAPN6
ATP2B12	8.87596e-102	0.390328	0.822	0.571	1.49169e-97	Proliferating	ATP2B1
NUP50	8.00851e-101	0.68294	0.466	0.251	1.34591e-96	Proliferating	NUP50
H1FX4	2.1045e-100	0.497804	0.93	0.761	3.53683e-96	Proliferating	H1FX
CENPS2	2.46673e-100	0.818912	0.381	0.186	4.14559e-96	Proliferating	CENPS
DHCR242	3.45701e-100	0.638101	0.435	0.224	5.80985e-96	Proliferating	DHCR24
PLEKHH21	4.75487e-100	0.443958	0.444	0.221	7.99104e-96	Proliferating	PLEKHH2
EBP2	1.01764e-99	0.658151	0.564	0.329	1.71025e-95	Proliferating	EBP
CPNE23	1.17734e-99	1.00088	0.248	0.096	1.97864e-95	Proliferating	CPNE2
HADH3	1.2059e-99	0.735287	0.47	0.254	2.02664e-95	Proliferating	HADH
SRSF74	1.20662e-99	0.472177	0.922	0.743	2.02785e-95	Proliferating	SRSF7
C12orf653	1.23565e-99	0.669554	0.495	0.274	2.07664e-95	Proliferating	C12orf65
RPLP13	1.78141e-99	0.294466	0.995	0.979	2.99384e-95	Proliferating	RPLP1
PPIH3	2.8422e-99	0.674763	0.511	0.288	4.7766e-95	Proliferating	PPIH
HPRT12	6.63762e-99	0.828488	0.405	0.206	1.11552e-94	Proliferating	HPRT1
ALYREF4	7.64599e-99	0.660302	0.538	0.312	1.28498e-94	Proliferating	ALYREF
TLN11	8.91816e-99	0.46234	0.767	0.528	1.49879e-94	Proliferating	TLN1
C1QTNF22	1.56645e-98	2.48278	0.061	0.008	2.63258e-94	Proliferating	C1QTNF2
RNF1681	1.86183e-98	0.760813	0.426	0.223	3.12898e-94	Proliferating	RNF168
ECM2	2.35368e-98	1.9949	0.11	0.026	3.95559e-94	Proliferating	ECM2
RAD51C3	2.93402e-98	0.849132	0.398	0.203	4.93091e-94	Proliferating	RAD51C
DSG21	5.41947e-98	0.463933	0.495	0.26	9.10796e-94	Proliferating	DSG2
BST22	7.45755e-98	0.174051	0.863	0.562	1.25332e-93	Proliferating	BST2
HAND2-AS11	8.10775e-98	1.4482	0.09	0.018	1.36259e-93	Proliferating	HAND2-AS1
CCDC772	1.32784e-97	0.940801	0.311	0.14	2.23156e-93	Proliferating	CCDC77
GMPS1	2.74155e-97	0.53653	0.659	0.421	4.60745e-93	Proliferating	GMPS
CASP8AP21	3.51895e-97	0.770503	0.499	0.286	5.91395e-93	Proliferating	CASP8AP2
RBBP81	4.77022e-97	0.931104	0.327	0.152	8.01682e-93	Proliferating	RBBP8
LEF11	4.85099e-97	0.62401	0.385	0.185	8.15257e-93	Proliferating	LEF1
GLO12	7.00225e-97	0.467961	0.766	0.521	1.1768e-92	Proliferating	GLO1
NUP1072	9.02067e-97	0.701132	0.497	0.282	1.51601e-92	Proliferating	NUP107
SPRR2E1	1.27389e-96	1.89306	0.078	0.013	2.1409e-92	Proliferating	SPRR2E
TNFAIP8L12	1.91179e-96	1.15074	0.205	0.074	3.21296e-92	Proliferating	TNFAIP8L1
SERINC51	2.56769e-96	0.250958	0.586	0.33	4.31527e-92	Proliferating	SERINC5
STAR1	4.43524e-96	0.679403	0.255	0.099	7.45386e-92	Proliferating	STAR
LIMS1	1.2366e-95	0.519003	0.687	0.456	2.07823e-91	Proliferating	LIMS1
CARMN	1.94501e-95	0.663279	0.328	0.144	3.26879e-91	Proliferating	CARMN
PPDPF3	2.02313e-95	0.449199	0.931	0.758	3.40008e-91	Proliferating	PPDPF
EMX22	2.3855e-95	0.656851	0.5	0.274	4.00907e-91	Proliferating	EMX2
SCML12	2.45142e-95	1.15541	0.276	0.119	4.11985e-91	Proliferating	SCML1
IGF2-AS2	2.4566e-95	0.7003	0.374	0.177	4.12857e-91	Proliferating	IGF2-AS
HNRNPAB3	2.75872e-95	0.463435	0.83	0.6	4.63631e-91	Proliferating	HNRNPAB
METTL7A	3.13857e-95	1.12158	0.193	0.067	5.27467e-91	Proliferating	METTL7A
CALM22	3.24563e-95	0.382998	0.982	0.898	5.4546e-91	Proliferating	CALM2
QSER11	4.42043e-95	0.599174	0.577	0.353	7.42897e-91	Proliferating	QSER1
ARL6IP61	5.56881e-95	0.66675	0.508	0.29	9.35894e-91	Proliferating	ARL6IP6
DDR2	7.51182e-95	0.600979	0.423	0.214	1.26244e-90	Proliferating	DDR2
NAP1L13	1.97752e-94	0.345706	0.973	0.849	3.32343e-90	Proliferating	NAP1L1
SNRPE4	2.53478e-94	0.444619	0.909	0.72	4.25995e-90	Proliferating	SNRPE
MTBP1	1.70802e-93	1.27219	0.243	0.099	2.87049e-89	Proliferating	MTBP
TGFB1I1	1.7148e-93	0.565425	0.512	0.283	2.8819e-89	Proliferating	TGFB1I1
TCHP1	2.36515e-93	0.682606	0.459	0.253	3.97487e-89	Proliferating	TCHP
NRM3	2.37146e-93	0.841277	0.324	0.149	3.98548e-89	Proliferating	NRM
RNASEH2C4	3.33577e-93	0.522877	0.75	0.503	5.6061e-89	Proliferating	RNASEH2C
AP2S11	3.62782e-93	0.454377	0.865	0.658	6.09691e-89	Proliferating	AP2S1
HMSD1	4.26157e-93	2.56945	0.054	0.007	7.162e-89	Proliferating	HMSD
POLA23	6.25728e-93	0.763508	0.292	0.127	1.0516e-88	Proliferating	POLA2
NFIC	7.80498e-93	0.54679	0.551	0.326	1.31171e-88	Proliferating	NFIC
SNX5	8.01088e-93	0.565003	0.551	0.32	1.34631e-88	Proliferating	SNX5
MSH51	1.09012e-92	1.36054	0.24	0.099	1.83205e-88	Proliferating	MSH5
MOV101	1.67363e-92	0.704161	0.336	0.157	2.8127e-88	Proliferating	MOV10
ACAT22	2.12919e-92	0.327426	0.652	0.391	3.57831e-88	Proliferating	ACAT2
PTGES32	3.60292e-92	0.374527	0.942	0.783	6.05507e-88	Proliferating	PTGES3
SNRPG4	8.05952e-92	0.462031	0.872	0.66	1.35448e-87	Proliferating	SNRPG
DMC13	1.1081e-91	1.90316	0.101	0.023	1.86227e-87	Proliferating	DMC1
EMP31	1.20654e-91	0.384413	0.843	0.564	2.02771e-87	Proliferating	EMP3
SHMT12	1.52292e-91	1.07848	0.263	0.112	2.55942e-87	Proliferating	SHMT1
TPRKB4	1.57403e-91	0.536412	0.675	0.431	2.64532e-87	Proliferating	TPRKB
SIGLEC112	6.44266e-91	0.841697	0.194	0.067	1.08275e-86	Proliferating	SIGLEC11
ZNF1072	6.82104e-91	0.953063	0.285	0.126	1.14634e-86	Proliferating	ZNF107
PLAGL11	7.53881e-91	0.456123	0.648	0.396	1.26697e-86	Proliferating	PLAGL1
RASSF12	8.54167e-91	0.906911	0.27	0.116	1.43551e-86	Proliferating	RASSF1
POLE32	1.47405e-90	0.696875	0.484	0.277	2.47728e-86	Proliferating	POLE3
HILPDA3	2.44456e-90	0.571935	0.539	0.311	4.10832e-86	Proliferating	HILPDA
CCND32	2.50051e-90	0.72752	0.362	0.178	4.20235e-86	Proliferating	CCND3
PLAUR1	9.08709e-90	1.24543	0.172	0.058	1.52718e-85	Proliferating	PLAUR
EED2	1.02518e-89	0.755785	0.349	0.169	1.72292e-85	Proliferating	EED
PSMC34	1.3398e-89	0.493373	0.726	0.493	2.25168e-85	Proliferating	PSMC3
RAB8A1	1.47083e-89	0.563788	0.597	0.371	2.47188e-85	Proliferating	RAB8A
MGARP1	1.71512e-89	1.61079	0.102	0.024	2.88243e-85	Proliferating	MGARP
IFITM11	2.1142e-89	0.594499	0.339	0.158	3.55313e-85	Proliferating	IFITM1
CDH71	2.98881e-89	0.667459	0.277	0.118	5.02299e-85	Proliferating	CDH7
C8orf881	6.82545e-89	1.23283	0.194	0.071	1.14709e-84	Proliferating	C8orf88
EDNRA	7.41732e-89	0.855005	0.411	0.216	1.24656e-84	Proliferating	EDNRA
CALD1	8.22054e-89	0.40203	0.892	0.693	1.38154e-84	Proliferating	CALD1
SLCO3A13	3.75235e-88	1.26418	0.269	0.121	6.3062e-84	Proliferating	SLCO3A1
COL16A1	4.23097e-88	0.435901	0.414	0.209	7.11056e-84	Proliferating	COL16A1
TMEM2373	4.6846e-88	0.694919	0.412	0.22	7.87294e-84	Proliferating	TMEM237
THOC31	5.54667e-88	0.744506	0.357	0.177	9.32174e-84	Proliferating	THOC3
ZNF7383	6.03262e-88	0.553313	0.534	0.312	1.01384e-83	Proliferating	ZNF738
TFDP12	6.14371e-88	0.596258	0.423	0.226	1.03251e-83	Proliferating	TFDP1
ZFPM2	1.05592e-87	0.523089	0.432	0.226	1.77457e-83	Proliferating	ZFPM2
MCTP2	1.24143e-87	1.20593	0.157	0.05	2.08634e-83	Proliferating	MCTP2
LAPTM4A2	2.16204e-87	0.383968	0.937	0.737	3.63353e-83	Proliferating	LAPTM4A
SMIM10	2.35058e-87	1.07507	0.204	0.077	3.95039e-83	Proliferating	SMIM10
REC84	2.50475e-87	0.995236	0.46	0.277	4.20948e-83	Proliferating	REC8
CDK2AP14	3.61569e-87	0.441099	0.716	0.476	6.07652e-83	Proliferating	CDK2AP1
S1PR3	4.5513e-87	0.693601	0.248	0.101	7.64891e-83	Proliferating	S1PR3
RMI13	4.62933e-87	0.930495	0.284	0.128	7.78005e-83	Proliferating	RMI1
ARL4A3	4.81294e-87	0.779517	0.509	0.311	8.08863e-83	Proliferating	ARL4A
GATA51	5.01171e-87	0.946346	0.178	0.06	8.42267e-83	Proliferating	GATA5
MIF3	1.43395e-86	0.458728	0.988	0.95	2.4099e-82	Proliferating	MIF
PARP21	1.48936e-86	0.657138	0.413	0.219	2.50303e-82	Proliferating	PARP2
CDK45	1.76532e-86	0.505516	0.792	0.572	2.9668e-82	Proliferating	CDK4
TOMM54	1.79834e-86	0.466453	0.877	0.668	3.02229e-82	Proliferating	TOMM5
MORC41	1.98235e-86	1.02035	0.289	0.133	3.33154e-82	Proliferating	MORC4
C7	2.67562e-86	0.567924	0.384	0.194	4.49665e-82	Proliferating	C7
NUP372	2.98556e-86	0.775835	0.396	0.208	5.01753e-82	Proliferating	NUP37
SLC43A32	4.17156e-86	1.37676	0.141	0.043	7.01073e-82	Proliferating	SLC43A3
HIC1	4.55305e-86	0.542463	0.414	0.21	7.65186e-82	Proliferating	HIC1
MBOAT11	7.53739e-86	0.873991	0.278	0.123	1.26673e-81	Proliferating	MBOAT1
SLC2A4RG1	1.04414e-85	0.431977	0.663	0.412	1.75478e-81	Proliferating	SLC2A4RG
ALX1	1.21783e-85	1.03482	0.231	0.093	2.04669e-81	Proliferating	ALX1
KDR1	1.53906e-85	0.757187	0.18	0.062	2.58654e-81	Proliferating	KDR
TMEM1071	1.60829e-85	0.667878	0.43	0.232	2.70288e-81	Proliferating	TMEM107
ZNF1001	1.88572e-85	0.990743	0.273	0.122	3.16914e-81	Proliferating	ZNF100
HAUS13	2.00929e-85	0.53334	0.569	0.344	3.37681e-81	Proliferating	HAUS1
ACTA2	2.98734e-85	0.948044	0.316	0.153	5.02052e-81	Proliferating	ACTA2
UACA2	4.20504e-85	0.479727	0.505	0.29	7.06699e-81	Proliferating	UACA
PHTF21	4.47235e-85	0.885773	0.434	0.248	7.51624e-81	Proliferating	PHTF2
ZNF854	9.14707e-85	0.842176	0.283	0.127	1.53726e-80	Proliferating	ZNF85
PYCARD1	9.37324e-85	0.866309	0.206	0.077	1.57527e-80	Proliferating	PYCARD
CACYBP3	9.51704e-85	0.496752	0.665	0.431	1.59943e-80	Proliferating	CACYBP
WT1-AS1	1.09766e-84	0.181189	0.579	0.313	1.84473e-80	Proliferating	WT1-AS
ASH2L1	2.07178e-84	0.637362	0.41	0.219	3.48183e-80	Proliferating	ASH2L
PKN31	2.35333e-84	1.53295	0.13	0.038	3.95501e-80	Proliferating	PKN3
PPIG	3.71118e-84	0.412425	0.816	0.588	6.23701e-80	Proliferating	PPIG
CTCF1	1.30574e-83	0.467532	0.643	0.419	2.19443e-79	Proliferating	CTCF
MAG1	1.66487e-83	0.938807	0.191	0.07	2.79797e-79	Proliferating	MAG
MAGOHB2	1.84624e-83	0.545377	0.537	0.317	3.10279e-79	Proliferating	MAGOHB
ARHGAP332	3.21582e-83	0.769849	0.294	0.135	5.4045e-79	Proliferating	ARHGAP33
DDB23	3.6449e-83	1.12036	0.219	0.088	6.12561e-79	Proliferating	DDB2
RPL36A3	4.57709e-83	0.32773	0.984	0.926	7.69226e-79	Proliferating	RPL36A
SSRP12	5.03364e-83	0.453559	0.618	0.389	8.45953e-79	Proliferating	SSRP1
CEP571	5.44747e-83	0.465304	0.711	0.491	9.15501e-79	Proliferating	CEP57
SLFN11	7.0918e-83	2.60082	0.043	0.005	1.19185e-78	Proliferating	SLFN11
ANAPC113	9.68684e-83	0.432878	0.844	0.625	1.62797e-78	Proliferating	ANAPC11
RCC12	1.44079e-82	0.832443	0.262	0.115	2.4214e-78	Proliferating	RCC1
ALDH7A11	2.55013e-82	0.484693	0.622	0.397	4.28574e-78	Proliferating	ALDH7A1
CCNA11	6.53091e-82	2.46454	0.053	0.007	1.09759e-77	Proliferating	CCNA1
XRCC32	7.08534e-82	1.27301	0.167	0.059	1.19076e-77	Proliferating	XRCC3
RFWD32	7.75998e-82	1.01646	0.256	0.114	1.30414e-77	Proliferating	RFWD3
MAGOH2	9.43313e-82	0.4676	0.746	0.518	1.58533e-77	Proliferating	MAGOH
TAF51	9.99364e-82	1.3394	0.151	0.05	1.67953e-77	Proliferating	TAF5
SAMD11	1.08217e-81	0.503958	0.556	0.34	1.81869e-77	Proliferating	SAMD1
CCNE12	1.24607e-81	1.35333	0.161	0.055	2.09414e-77	Proliferating	CCNE1
EMX2OS2	1.40906e-81	0.556523	0.37	0.187	2.36807e-77	Proliferating	EMX2OS
MDFI2	1.67889e-81	0.385622	0.652	0.399	2.82154e-77	Proliferating	MDFI
HAUS32	2.0363e-81	0.94015	0.26	0.115	3.42221e-77	Proliferating	HAUS3
TRA2B2	2.04192e-81	0.466606	0.725	0.502	3.43165e-77	Proliferating	TRA2B
GLRX53	2.06684e-81	0.439702	0.83	0.619	3.47353e-77	Proliferating	GLRX5
UGP23	3.45912e-81	0.484277	0.58	0.362	5.81339e-77	Proliferating	UGP2
SYT10	3.76803e-81	0.587227	0.293	0.132	6.33255e-77	Proliferating	SYT10
KCNAB3	4.80183e-81	1.16998	0.158	0.053	8.06995e-77	Proliferating	KCNAB3
TONSL2	4.99362e-81	1.12325	0.194	0.074	8.39228e-77	Proliferating	TONSL
NT5DC23	5.62518e-81	0.454309	0.683	0.449	9.45368e-77	Proliferating	NT5DC2
ROR1	5.73017e-81	0.708342	0.479	0.281	9.63012e-77	Proliferating	ROR1
COX8A3	1.01078e-80	0.378429	0.928	0.754	1.69872e-76	Proliferating	COX8A
KIAA05862	1.51984e-80	0.733457	0.439	0.251	2.55425e-76	Proliferating	KIAA0586
FAM122C1	1.81836e-80	0.951347	0.205	0.08	3.05594e-76	Proliferating	FAM122C
FST1	1.9949e-80	0.912337	0.29	0.135	3.35263e-76	Proliferating	FST
LSM64	3.01853e-80	0.467163	0.724	0.496	5.07295e-76	Proliferating	LSM6
RAD12	7.4363e-80	0.715068	0.371	0.195	1.24974e-75	Proliferating	RAD1
MNS13	9.10145e-80	0.74635	0.301	0.143	1.52959e-75	Proliferating	MNS1
PPIA5	1.38004e-79	0.31434	0.984	0.923	2.31929e-75	Proliferating	PPIA
RTTN1	1.51558e-79	1.10908	0.269	0.125	2.54709e-75	Proliferating	RTTN
CLN61	1.69728e-79	1.04969	0.231	0.098	2.85245e-75	Proliferating	CLN6
ZNF432	2.27612e-79	0.626089	0.487	0.292	3.82524e-75	Proliferating	ZNF43
E2F33	5.60562e-79	0.90222	0.349	0.184	9.42081e-75	Proliferating	E2F3
SAMD91	7.3096e-79	1.32034	0.106	0.028	1.22845e-74	Proliferating	SAMD9
ACTL6A3	7.54071e-79	0.53923	0.523	0.316	1.26729e-74	Proliferating	ACTL6A
CD248	7.76671e-79	0.457005	0.342	0.165	1.30527e-74	Proliferating	CD248
ADCY31	9.24058e-79	0.890964	0.218	0.089	1.55297e-74	Proliferating	ADCY3
RAC33	1.15348e-78	0.514748	0.537	0.323	1.93855e-74	Proliferating	RAC3
ABHD32	2.05155e-78	1.56445	0.156	0.054	3.44783e-74	Proliferating	ABHD3
KPNB12	3.99102e-78	0.422296	0.76	0.544	6.7073e-74	Proliferating	KPNB1
POLH1	4.94088e-78	1.20995	0.18	0.068	8.30364e-74	Proliferating	POLH
PNKP	5.27792e-78	0.625868	0.438	0.247	8.87007e-74	Proliferating	PNKP
OIP5-AS12	5.55994e-78	0.415236	0.643	0.42	9.34404e-74	Proliferating	OIP5-AS1
SLC25A241	7.60333e-78	0.503756	0.58	0.371	1.27782e-73	Proliferating	SLC25A24
IFI27L11	1.18309e-77	0.527404	0.516	0.307	1.98829e-73	Proliferating	IFI27L1
CNN1	1.21198e-77	1.09848	0.144	0.047	2.03686e-73	Proliferating	CNN1
SNRPD33	1.65601e-77	0.411326	0.804	0.58	2.7831e-73	Proliferating	SNRPD3
QRFPR1	2.05734e-77	2.13701	0.069	0.013	3.45757e-73	Proliferating	QRFPR
FN3KRP1	2.13158e-77	0.746048	0.336	0.171	3.58234e-73	Proliferating	FN3KRP
RBM15	2.27988e-77	0.842485	0.23	0.098	3.83157e-73	Proliferating	RBM15
ARPC51	2.97753e-77	0.430875	0.815	0.617	5.00404e-73	Proliferating	ARPC5
SNRPA5	6.43079e-77	0.43129	0.64	0.411	1.08076e-72	Proliferating	SNRPA
ODF21	6.54572e-77	0.828628	0.329	0.169	1.10007e-72	Proliferating	ODF2
YWHAH2	9.25353e-77	0.329689	0.681	0.449	1.55515e-72	Proliferating	YWHAH
DONSON1	1.07164e-76	1.06294	0.238	0.105	1.80101e-72	Proliferating	DONSON
FHL2	1.1604e-76	0.476347	0.398	0.208	1.95016e-72	Proliferating	FHL2
CYBRD11	1.18142e-76	0.913335	0.191	0.073	1.98549e-72	Proliferating	CYBRD1
SNRPA13	1.40719e-76	0.450013	0.661	0.439	2.36493e-72	Proliferating	SNRPA1
RIF11	1.44337e-76	0.528591	0.624	0.419	2.42573e-72	Proliferating	RIF1
RAB11FIP21	2.12034e-76	0.537511	0.503	0.301	3.56345e-72	Proliferating	RAB11FIP2
ELK11	2.78901e-76	0.569972	0.364	0.19	4.68721e-72	Proliferating	ELK1
STK311	4.11449e-76	1.47416	0.115	0.033	6.91481e-72	Proliferating	STK31
GGCT4	6.25824e-76	0.554082	0.544	0.337	1.05176e-71	Proliferating	GGCT
NUP85	8.5113e-76	0.777901	0.316	0.158	1.43041e-71	Proliferating	NUP85
RPS83	9.36726e-76	0.272988	0.997	0.981	1.57426e-71	Proliferating	RPS8
SERPINB63	1.03398e-75	0.451012	0.582	0.366	1.73771e-71	Proliferating	SERPINB6
ZWILCH3	1.15255e-75	0.80117	0.28	0.132	1.93697e-71	Proliferating	ZWILCH
HMGN52	1.3327e-75	0.615781	0.359	0.186	2.23973e-71	Proliferating	HMGN5
METTL42	2.09955e-75	1.03161	0.242	0.107	3.5285e-71	Proliferating	METTL4
BAZ1B2	3.58355e-75	0.44245	0.674	0.467	6.02251e-71	Proliferating	BAZ1B
L1TD11	4.01222e-75	1.10445	0.151	0.051	6.74294e-71	Proliferating	L1TD1
NFYB	4.36794e-75	0.512486	0.515	0.31	7.34076e-71	Proliferating	NFYB
ZFP36L11	6.46958e-75	0.374954	0.835	0.609	1.08728e-70	Proliferating	ZFP36L1
MYH10	7.19665e-75	0.461311	0.791	0.596	1.20947e-70	Proliferating	MYH10
COL6A3	1.0308e-74	0.800253	0.473	0.289	1.73236e-70	Proliferating	COL6A3
CYB5B1	1.264e-74	0.506565	0.534	0.332	2.12428e-70	Proliferating	CYB5B
RAB342	1.37182e-74	0.356219	0.817	0.578	2.30549e-70	Proliferating	RAB34
RPP302	1.73366e-74	0.523769	0.517	0.313	2.91359e-70	Proliferating	RPP30
H2AFY4	2.10821e-74	0.373404	0.824	0.61	3.54306e-70	Proliferating	H2AFY
RBMX4	2.30362e-74	0.373552	0.944	0.788	3.87146e-70	Proliferating	RBMX
NPAT1	2.62138e-74	0.780109	0.336	0.174	4.4055e-70	Proliferating	NPAT
RARRES1	3.21876e-74	0.72585	0.262	0.119	5.40945e-70	Proliferating	RARRES1
DIAPH2	3.40583e-74	0.430878	0.463	0.264	5.72383e-70	Proliferating	DIAPH2
UQCC24	4.46285e-74	0.40972	0.792	0.577	7.50027e-70	Proliferating	UQCC2
SVEP1	6.51894e-74	0.759533	0.226	0.096	1.09557e-69	Proliferating	SVEP1
GCA2	9.8068e-74	0.748688	0.353	0.188	1.64813e-69	Proliferating	GCA
SERPING11	1.0462e-73	0.455422	0.514	0.311	1.75824e-69	Proliferating	SERPING1
DOCK11	1.07656e-73	0.535315	0.445	0.254	1.80927e-69	Proliferating	DOCK11
KANK2	1.26894e-73	0.648116	0.384	0.211	2.13258e-69	Proliferating	KANK2
ZNF2732	1.44799e-73	0.804474	0.236	0.103	2.43349e-69	Proliferating	ZNF273
FAM161A1	1.45656e-73	0.573775	0.467	0.275	2.44789e-69	Proliferating	FAM161A
LDLR1	1.83125e-73	0.676435	0.331	0.171	3.0776e-69	Proliferating	LDLR
MTHFD12	1.97944e-73	0.858794	0.302	0.151	3.32665e-69	Proliferating	MTHFD1
TRAPPC2L3	2.40511e-73	0.519023	0.694	0.49	4.04202e-69	Proliferating	TRAPPC2L
FAM110A2	2.71301e-73	0.812564	0.204	0.082	4.55948e-69	Proliferating	FAM110A
NFIA	4.13824e-73	0.20465	0.801	0.535	6.95473e-69	Proliferating	NFIA
HSPA12B1	7.16379e-73	0.833269	0.148	0.05	1.20395e-68	Proliferating	HSPA12B
HNRNPUL21	7.5577e-73	0.469896	0.531	0.329	1.27015e-68	Proliferating	HNRNPUL2
ARSI	8.39331e-73	1.06698	0.12	0.036	1.41058e-68	Proliferating	ARSI
ZNF681	2.13563e-72	0.825471	0.22	0.094	3.58914e-68	Proliferating	ZNF681
USP132	3.82574e-72	0.758155	0.305	0.152	6.42953e-68	Proliferating	USP13
CCDC1381	4.17228e-72	0.650373	0.406	0.23	7.01194e-68	Proliferating	CCDC138
HNRNPM3	4.32786e-72	0.32722	0.906	0.717	7.2734e-68	Proliferating	HNRNPM
SRRM12	6.34164e-72	0.341683	0.881	0.695	1.06578e-67	Proliferating	SRRM1
GRK62	6.56729e-72	0.727676	0.364	0.196	1.1037e-67	Proliferating	GRK6
IFITM31	7.03362e-72	0.214827	0.891	0.653	1.18207e-67	Proliferating	IFITM3
NUP541	8.9157e-72	0.515233	0.48	0.288	1.49837e-67	Proliferating	NUP54
ECI21	9.24425e-72	0.384486	0.727	0.508	1.55359e-67	Proliferating	ECI2
NUCB21	1.15304e-71	0.454531	0.622	0.404	1.93781e-67	Proliferating	NUCB2
ELP61	1.16422e-71	0.48859	0.532	0.333	1.95659e-67	Proliferating	ELP6
PSME21	1.58995e-71	0.443031	0.675	0.458	2.67207e-67	Proliferating	PSME2
PDGFRB	3.87956e-71	0.472826	0.391	0.207	6.51999e-67	Proliferating	PDGFRB
DAXX2	5.47242e-71	0.711049	0.32	0.164	9.19695e-67	Proliferating	DAXX
SLC20A13	7.56879e-71	0.709465	0.304	0.153	1.27201e-66	Proliferating	SLC20A1
CDC271	1.16371e-70	0.588755	0.499	0.315	1.95573e-66	Proliferating	CDC27
MSRB3	1.19597e-70	0.734014	0.35	0.187	2.00995e-66	Proliferating	MSRB3
RPS293	1.51968e-70	0.339259	0.989	0.941	2.55397e-66	Proliferating	RPS29
CACNA1G	1.65856e-70	0.542153	0.224	0.095	2.78737e-66	Proliferating	CACNA1G
CPED1	2.55465e-70	1.05134	0.212	0.091	4.29335e-66	Proliferating	CPED1
SYNJ21	2.9207e-70	0.706952	0.281	0.136	4.90853e-66	Proliferating	SYNJ2
KCNMA13	4.70027e-70	0.669322	0.287	0.141	7.89927e-66	Proliferating	KCNMA1
CRABP23	5.72854e-70	0.217683	0.782	0.531	9.62738e-66	Proliferating	CRABP2
FGD5-AS11	6.35706e-70	0.446508	0.581	0.372	1.06837e-65	Proliferating	FGD5-AS1
BLOC1S11	7.81451e-70	0.367447	0.808	0.591	1.31331e-65	Proliferating	BLOC1S1
PLIN22	8.20375e-70	0.4809	0.573	0.37	1.37872e-65	Proliferating	PLIN2
NME22	9.46885e-70	0.360098	0.963	0.84	1.59134e-65	Proliferating	NME2
LKAAEAR1	1.10914e-69	2.26345	0.048	0.007	1.86403e-65	Proliferating	LKAAEAR1
IFI161	1.59296e-69	0.349686	0.471	0.266	2.67712e-65	Proliferating	IFI16
C15orf391	1.61634e-69	1.09464	0.14	0.048	2.71641e-65	Proliferating	C15orf39
SUV39H22	1.77151e-69	0.707181	0.284	0.138	2.9772e-65	Proliferating	SUV39H2
ETV11	2.48233e-69	0.504751	0.265	0.122	4.1718e-65	Proliferating	ETV1
TIMP11	3.1422e-69	0.250279	0.846	0.582	5.28078e-65	Proliferating	TIMP1
SULT1E1	5.7883e-69	0.496503	0.447	0.271	9.72782e-65	Proliferating	SULT1E1
NPC21	7.89268e-69	0.361263	0.796	0.561	1.32644e-64	Proliferating	NPC2
RCOR11	7.97559e-69	0.514389	0.51	0.32	1.34038e-64	Proliferating	RCOR1
CHRAC12	7.99538e-69	0.588093	0.391	0.22	1.3437e-64	Proliferating	CHRAC1
ASPN1	8.59741e-69	1.46355	0.097	0.026	1.44488e-64	Proliferating	ASPN
NRGN2	9.29252e-69	0.62683	0.183	0.072	1.5617e-64	Proliferating	NRGN
POLD23	1.34304e-68	0.39058	0.647	0.429	2.2571e-64	Proliferating	POLD2
FBN3	1.37389e-68	0.592143	0.362	0.198	2.30897e-64	Proliferating	FBN3
RPS214	2.15339e-68	0.343377	0.987	0.929	3.61898e-64	Proliferating	RPS21
NOP563	2.30056e-68	0.443728	0.69	0.478	3.86632e-64	Proliferating	NOP56
PXMP4	2.30883e-68	0.988533	0.179	0.071	3.88022e-64	Proliferating	PXMP4
EXOSC93	3.42353e-68	0.626363	0.383	0.213	5.75359e-64	Proliferating	EXOSC9
SH3GL31	3.47247e-68	0.945946	0.18	0.072	5.83583e-64	Proliferating	SH3GL3
HNRNPUL11	4.57238e-68	0.368217	0.654	0.449	7.68433e-64	Proliferating	HNRNPUL1
GSTO13	8.4351e-68	0.404761	0.677	0.451	1.4176e-63	Proliferating	GSTO1
FGFR11	8.7206e-68	0.213544	0.817	0.583	1.46558e-63	Proliferating	FGFR1
TBX31	8.81733e-68	0.313277	0.528	0.31	1.48184e-63	Proliferating	TBX3
PIM13	1.07033e-67	0.77616	0.224	0.099	1.79879e-63	Proliferating	PIM1
DSC31	1.3137e-67	0.898755	0.148	0.052	2.2078e-63	Proliferating	DSC3
HPF12	2.35113e-67	0.38788	0.645	0.43	3.95131e-63	Proliferating	HPF1
STAG21	2.36391e-67	0.380775	0.644	0.43	3.97279e-63	Proliferating	STAG2
DPP101	2.95003e-67	0.336844	0.383	0.207	4.95781e-63	Proliferating	DPP10
RPL363	3.66228e-67	0.288698	0.991	0.958	6.15482e-63	Proliferating	RPL36
CTSC	3.66461e-67	0.323101	0.599	0.384	6.15874e-63	Proliferating	CTSC
ADAM331	3.83279e-67	0.885137	0.106	0.031	6.4414e-63	Proliferating	ADAM33
KDELR21	3.86963e-67	0.370068	0.729	0.519	6.5033e-63	Proliferating	KDELR2
APOBEC3C1	6.29301e-67	0.475065	0.246	0.111	1.0576e-62	Proliferating	APOBEC3C
CNIH11	6.49908e-67	0.426943	0.56	0.358	1.09224e-62	Proliferating	CNIH1
NUP2052	6.60463e-67	0.701283	0.31	0.161	1.10997e-62	Proliferating	NUP205
DAZAP13	7.2026e-67	0.467703	0.486	0.296	1.21047e-62	Proliferating	DAZAP1
MED302	9.73099e-67	0.604047	0.4	0.227	1.63539e-62	Proliferating	MED30
TOP3A1	1.3668e-66	0.776942	0.308	0.162	2.29704e-62	Proliferating	TOP3A
APAF11	1.49719e-66	0.614313	0.369	0.204	2.51617e-62	Proliferating	APAF1
FBLN71	2.01814e-66	1.30308	0.115	0.036	3.39169e-62	Proliferating	FBLN7
FLRT2	2.05874e-66	0.318298	0.651	0.435	3.45993e-62	Proliferating	FLRT2
HNRNPH32	2.23022e-66	0.323491	0.853	0.653	3.7481e-62	Proliferating	HNRNPH3
CEP441	2.74863e-66	0.583969	0.335	0.179	4.61934e-62	Proliferating	CEP44
NUDCD22	3.40451e-66	0.529043	0.624	0.429	5.72161e-62	Proliferating	NUDCD2
MDC12	6.06269e-66	0.789593	0.301	0.156	1.0189e-61	Proliferating	MDC1
ZNF6802	6.93211e-66	0.735469	0.27	0.132	1.16501e-61	Proliferating	ZNF680
GNB42	9.2333e-66	0.581515	0.355	0.194	1.55175e-61	Proliferating	GNB4
TEX304	1.17998e-65	0.861678	0.275	0.138	1.98307e-61	Proliferating	TEX30
COL5A1	1.39341e-65	0.37265	0.474	0.283	2.34177e-61	Proliferating	COL5A1
JADE12	1.4424e-65	0.747353	0.271	0.134	2.42409e-61	Proliferating	JADE1
HNRNPF2	1.44932e-65	0.377503	0.727	0.528	2.43573e-61	Proliferating	HNRNPF
PARP15	1.50547e-65	0.357556	0.75	0.531	2.5301e-61	Proliferating	PARP1
EXTL2	1.66494e-65	0.462166	0.476	0.289	2.79811e-61	Proliferating	EXTL2
PLIN31	2.14189e-65	0.496948	0.556	0.361	3.59966e-61	Proliferating	PLIN3
PCDH18	2.19564e-65	0.470381	0.362	0.191	3.68999e-61	Proliferating	PCDH18
BANF13	2.65606e-65	0.35692	0.888	0.706	4.46378e-61	Proliferating	BANF1
BCL7C1	3.32638e-65	0.343053	0.79	0.577	5.59031e-61	Proliferating	BCL7C
FZD1	3.42825e-65	0.608717	0.263	0.126	5.76151e-61	Proliferating	FZD1
VEGFB1	4.49477e-65	0.360903	0.648	0.427	7.55391e-61	Proliferating	VEGFB
MDFIC	5.38545e-65	0.619702	0.303	0.157	9.05079e-61	Proliferating	MDFIC
CCDC732	6.87246e-65	0.586185	0.211	0.09	1.15499e-60	Proliferating	CCDC73
COL8A21	1.0934e-64	1.64439	0.063	0.013	1.83758e-60	Proliferating	COL8A2
DCLRE1C1	1.15158e-64	0.71704	0.346	0.19	1.93535e-60	Proliferating	DCLRE1C
NEDD41	1.19251e-64	0.752507	0.253	0.122	2.00413e-60	Proliferating	NEDD4
TTL2	1.7811e-64	0.561044	0.345	0.188	2.99332e-60	Proliferating	TTL
TMEM1603	1.9886e-64	0.370645	0.717	0.497	3.34205e-60	Proliferating	TMEM160
WLS	2.0115e-64	0.113948	0.636	0.407	3.38053e-60	Proliferating	WLS
SMARCA2	2.41205e-64	0.491373	0.368	0.203	4.05368e-60	Proliferating	SMARCA2
SLC7A3	3.37529e-64	1.46587	0.075	0.018	5.67251e-60	Proliferating	SLC7A3
ITPRIPL11	4.97631e-64	1.46779	0.098	0.028	8.36318e-60	Proliferating	ITPRIPL1
COPRS2	5.5015e-64	0.401931	0.569	0.364	9.24583e-60	Proliferating	COPRS
NUP982	9.25016e-64	0.581596	0.422	0.254	1.55458e-59	Proliferating	NUP98
PA2G44	1.09197e-63	0.348362	0.762	0.557	1.83516e-59	Proliferating	PA2G4
RPL353	1.18538e-63	0.251038	0.991	0.95	1.99214e-59	Proliferating	RPL35
VANGL1	1.19866e-63	0.902648	0.177	0.072	2.01447e-59	Proliferating	VANGL1
PPP2R3B4	1.9015e-63	0.393158	0.334	0.177	3.19567e-59	Proliferating	PPP2R3B
SNHG18	3.22843e-63	0.462919	0.552	0.356	5.4257e-59	Proliferating	SNHG1
STARD4	5.31519e-63	0.548303	0.281	0.141	8.93271e-59	Proliferating	STARD4
CDK191	6.31965e-63	0.470289	0.473	0.292	1.06208e-58	Proliferating	CDK19
TWIST2	6.86671e-63	0.578402	0.198	0.084	1.15402e-58	Proliferating	TWIST2
ISLR	7.34361e-63	0.290374	0.445	0.256	1.23417e-58	Proliferating	ISLR
LINC015721	1.12915e-62	1.14332	0.295	0.161	1.89765e-58	Proliferating	LINC01572
BLVRB1	2.84875e-62	0.339007	0.539	0.33	4.78761e-58	Proliferating	BLVRB
MEGF6	3.40609e-62	0.302503	0.316	0.163	5.72428e-58	Proliferating	MEGF6
CNRIP11	3.48422e-62	0.563722	0.231	0.105	5.85558e-58	Proliferating	CNRIP1
AKR1B17	3.64931e-62	0.558758	0.461	0.284	6.13302e-58	Proliferating	AKR1B1
TPR2	3.66161e-62	0.337623	0.85	0.674	6.1537e-58	Proliferating	TPR
RPL373	4.05647e-62	0.233012	0.994	0.961	6.81731e-58	Proliferating	RPL37
TLE11	4.43721e-62	0.334561	0.651	0.446	7.45717e-58	Proliferating	TLE1
NOP583	4.58724e-62	0.426878	0.561	0.368	7.70932e-58	Proliferating	NOP58
ITGB1BP11	5.56264e-62	0.458989	0.52	0.331	9.34857e-58	Proliferating	ITGB1BP1
LRRCC12	7.10997e-62	0.762262	0.266	0.133	1.1949e-57	Proliferating	LRRCC1
CEP852	7.99989e-62	0.993739	0.19	0.082	1.34446e-57	Proliferating	CEP85
NSL11	9.23651e-62	0.400233	0.571	0.371	1.55229e-57	Proliferating	NSL1
OLFML3	9.284e-62	0.458363	0.347	0.187	1.56027e-57	Proliferating	OLFML3
SMC52	1.05208e-61	0.36308	0.657	0.457	1.76812e-57	Proliferating	SMC5
FLNB	1.07831e-61	0.253961	0.477	0.283	1.8122e-57	Proliferating	FLNB
LDB2	1.18528e-61	0.623054	0.361	0.204	1.99198e-57	Proliferating	LDB2
EMCN	1.22528e-61	0.867129	0.147	0.055	2.0592e-57	Proliferating	EMCN
GINS32	1.3815e-61	1.37715	0.121	0.041	2.32175e-57	Proliferating	GINS3
TCEAL61	1.42072e-61	1.54569	0.071	0.017	2.38766e-57	Proliferating	TCEAL6
SAP303	1.70443e-61	0.499634	0.419	0.245	2.86446e-57	Proliferating	SAP30
GAS2L1	1.80281e-61	1.02297	0.154	0.06	3.02981e-57	Proliferating	GAS2L1
GPN35	2.16271e-61	0.52136	0.424	0.253	3.63464e-57	Proliferating	GPN3
CD991	2.64116e-61	0.332626	0.868	0.661	4.43874e-57	Proliferating	CD99
HAUS52	2.96377e-61	0.845153	0.234	0.111	4.98091e-57	Proliferating	HAUS5
UBA21	2.97534e-61	0.353632	0.703	0.499	5.00036e-57	Proliferating	UBA2
H192	4.2741e-61	0.203435	0.927	0.69	7.18305e-57	Proliferating	H19
CEP971	4.3862e-61	0.570775	0.346	0.192	7.37145e-57	Proliferating	CEP97
RALBP12	5.04119e-61	0.415627	0.625	0.425	8.47223e-57	Proliferating	RALBP1
DGCR81	5.04786e-61	0.470812	0.357	0.198	8.48343e-57	Proliferating	DGCR8
SYNPO21	5.27409e-61	0.738254	0.303	0.16	8.86364e-57	Proliferating	SYNPO2
CAV21	6.74516e-61	0.975701	0.164	0.066	1.13359e-56	Proliferating	CAV2
MRAP21	8.34282e-61	0.918494	0.125	0.043	1.40209e-56	Proliferating	MRAP2
ETS11	9.38127e-61	0.570648	0.307	0.161	1.57662e-56	Proliferating	ETS1
EEF1D3	1.00347e-60	0.318802	0.963	0.829	1.68643e-56	Proliferating	EEF1D
CCSAP3	1.96959e-60	0.783954	0.221	0.103	3.3101e-56	Proliferating	CCSAP
ERI11	2.81743e-60	0.799954	0.23	0.11	4.73498e-56	Proliferating	ERI1
NUP351	3.84573e-60	0.823573	0.245	0.12	6.46313e-56	Proliferating	NUP35
CDKN1B2	4.52726e-60	0.545213	0.364	0.205	7.60851e-56	Proliferating	CDKN1B
CCDC74A	4.62244e-60	0.688009	0.265	0.132	7.76848e-56	Proliferating	CCDC74A
LAMC3	5.22032e-60	1.11043	0.154	0.06	8.77327e-56	Proliferating	LAMC3
TGFBI	6.21966e-60	0.377544	0.461	0.277	1.04528e-55	Proliferating	TGFBI
NR2F21	6.47134e-60	0.276528	0.922	0.766	1.08757e-55	Proliferating	NR2F2
FBL2	6.56987e-60	0.376014	0.571	0.375	1.10413e-55	Proliferating	FBL
XRCC43	9.66122e-60	0.669552	0.308	0.166	1.62366e-55	Proliferating	XRCC4
MEST2	1.18071e-59	0.255487	0.779	0.557	1.98429e-55	Proliferating	MEST
TIMP22	1.34128e-59	0.266307	0.637	0.422	2.25415e-55	Proliferating	TIMP2
ICMT1	1.5373e-59	0.656979	0.298	0.159	2.58359e-55	Proliferating	ICMT
SAPCD23	2.19654e-59	1.27135	0.124	0.043	3.69151e-55	Proliferating	SAPCD2
MDH13	2.26002e-59	0.373518	0.789	0.579	3.79819e-55	Proliferating	MDH1
WDR543	2.48931e-59	0.375666	0.56	0.358	4.18353e-55	Proliferating	WDR54
DMKN2	4.35643e-59	0.527629	0.383	0.219	7.32142e-55	Proliferating	DMKN
CHCHD25	4.82755e-59	0.37354	0.906	0.777	8.11319e-55	Proliferating	CHCHD2
AS3MT2	5.17853e-59	0.642645	0.245	0.12	8.70304e-55	Proliferating	AS3MT
CTNNAL13	5.34114e-59	0.196237	0.617	0.402	8.97632e-55	Proliferating	CTNNAL1
AMOT1	5.74514e-59	0.190455	0.555	0.353	9.65529e-55	Proliferating	AMOT
TCEAL73	6.31353e-59	0.206014	0.538	0.333	1.06105e-54	Proliferating	TCEAL7
TCEAL31	6.54975e-59	0.39557	0.618	0.43	1.10075e-54	Proliferating	TCEAL3
IQGAP1	7.22242e-59	0.477686	0.463	0.29	1.2138e-54	Proliferating	IQGAP1
PRIMPOL1	8.54496e-59	0.694653	0.268	0.136	1.43607e-54	Proliferating	PRIMPOL
CDH111	8.81418e-59	0.321252	0.612	0.399	1.48131e-54	Proliferating	CDH11
TRAF51	9.86276e-59	0.522817	0.27	0.134	1.65753e-54	Proliferating	TRAF5
KRT192	1.13472e-58	0.618118	0.405	0.25	1.90702e-54	Proliferating	KRT19
BLOC1S61	1.15596e-58	0.37475	0.564	0.374	1.94271e-54	Proliferating	BLOC1S6
CNIH42	1.23162e-58	0.423704	0.618	0.424	2.06986e-54	Proliferating	CNIH4
TMEM35B1	1.78118e-58	0.399922	0.395	0.225	2.99346e-54	Proliferating	TMEM35B
TPGS23	1.83688e-58	0.340842	0.626	0.426	3.08705e-54	Proliferating	TPGS2
PPP2R2C1	1.83996e-58	0.715872	0.121	0.041	3.09224e-54	Proliferating	PPP2R2C
BCAP291	2.03043e-58	0.470612	0.505	0.329	3.41235e-54	Proliferating	BCAP29
EMILIN31	2.75629e-58	1.03981	0.108	0.035	4.63222e-54	Proliferating	EMILIN3
CARNS11	2.88382e-58	1.4834	0.074	0.019	4.84655e-54	Proliferating	CARNS1
SNRPF4	3.54699e-58	0.309964	0.881	0.692	5.96107e-54	Proliferating	SNRPF
SRRT1	3.59087e-58	0.433016	0.502	0.32	6.03482e-54	Proliferating	SRRT
PPM1G2	4.31415e-58	0.34722	0.769	0.568	7.25036e-54	Proliferating	PPM1G
CD471	4.34539e-58	0.407269	0.457	0.281	7.30286e-54	Proliferating	CD47
HMG20B3	4.8565e-58	0.435475	0.617	0.421	8.16183e-54	Proliferating	HMG20B
RPS34	5.84232e-58	0.248907	0.994	0.97	9.8186e-54	Proliferating	RPS3
XYLB	6.83668e-58	1.26342	0.158	0.064	1.14897e-53	Proliferating	XYLB
NIF3L13	7.02691e-58	0.600873	0.289	0.151	1.18094e-53	Proliferating	NIF3L1
EDA	7.42072e-58	0.744926	0.205	0.094	1.24713e-53	Proliferating	EDA
ADD3	9.95452e-58	0.378506	0.589	0.391	1.67296e-53	Proliferating	ADD3
HERC51	1.07327e-57	0.802551	0.085	0.024	1.80374e-53	Proliferating	HERC5
RPS184	1.1373e-57	0.227694	0.996	0.983	1.91135e-53	Proliferating	RPS18
SNRNP403	1.32616e-57	0.386429	0.558	0.369	2.22874e-53	Proliferating	SNRNP40
MGP	1.74741e-57	0.864938	0.196	0.088	2.9367e-53	Proliferating	MGP
CNTROB1	1.89646e-57	0.788192	0.206	0.095	3.18719e-53	Proliferating	CNTROB
UBE2I4	2.13551e-57	0.308569	0.891	0.715	3.58894e-53	Proliferating	UBE2I
MMP22	2.26895e-57	0.240963	0.432	0.246	3.8132e-53	Proliferating	MMP2
TRIL1	2.51578e-57	0.504107	0.227	0.106	4.22801e-53	Proliferating	TRIL
SLC30A42	2.73041e-57	0.770308	0.199	0.09	4.58872e-53	Proliferating	SLC30A4
COQ21	2.73343e-57	0.903144	0.198	0.09	4.5938e-53	Proliferating	COQ2
SEPHS12	2.73838e-57	0.372516	0.519	0.335	4.60211e-53	Proliferating	SEPHS1
DKC15	2.75712e-57	0.458893	0.422	0.255	4.63361e-53	Proliferating	DKC1
GSTCD2	4.46599e-57	0.668541	0.318	0.177	7.50555e-53	Proliferating	GSTCD
SPIN4	4.56687e-57	0.960645	0.138	0.052	7.67508e-53	Proliferating	SPIN4
C9orf403	4.62537e-57	0.819883	0.232	0.113	7.7734e-53	Proliferating	C9orf40
NAE13	5.12381e-57	0.302022	0.668	0.458	8.61107e-53	Proliferating	NAE1
TSHZ3	5.32394e-57	0.301945	0.363	0.2	8.94742e-53	Proliferating	TSHZ3
ILF24	5.60748e-57	0.317235	0.867	0.687	9.42392e-53	Proliferating	ILF2
ASPHD12	5.65269e-57	0.67819	0.219	0.103	9.49992e-53	Proliferating	ASPHD1
CHML2	6.35149e-57	0.393708	0.432	0.261	1.06743e-52	Proliferating	CHML
UPF3B1	7.63376e-57	0.351142	0.553	0.364	1.28293e-52	Proliferating	UPF3B
ZNF5113	8.24015e-57	0.377785	0.581	0.384	1.38484e-52	Proliferating	ZNF511
AKR1B101	1.11531e-56	2.28912	0.035	0.005	1.87439e-52	Proliferating	AKR1B10
ERLIN11	1.1314e-56	0.614663	0.286	0.152	1.90143e-52	Proliferating	ERLIN1
POP74	1.51575e-56	0.402441	0.567	0.373	2.54736e-52	Proliferating	POP7
ALG81	1.55473e-56	0.60855	0.367	0.215	2.61289e-52	Proliferating	ALG8
HSP90B1	1.61593e-56	0.275325	0.964	0.843	2.71572e-52	Proliferating	HSP90B1
EPHB4	1.79003e-56	0.462608	0.312	0.17	3.00832e-52	Proliferating	EPHB4
NET11	1.92982e-56	0.388419	0.422	0.25	3.24325e-52	Proliferating	NET1
PLA2G12A1	1.98761e-56	0.488784	0.499	0.324	3.34038e-52	Proliferating	PLA2G12A
PAFAH1B32	2.28768e-56	0.242293	0.863	0.665	3.84468e-52	Proliferating	PAFAH1B3
PSMG22	2.51516e-56	0.355652	0.663	0.469	4.22699e-52	Proliferating	PSMG2
DDX502	3.08323e-56	0.374613	0.573	0.388	5.18168e-52	Proliferating	DDX50
PPAT2	3.21213e-56	0.730485	0.303	0.166	5.3983e-52	Proliferating	PPAT
UBR72	3.30131e-56	0.63802	0.251	0.127	5.54818e-52	Proliferating	UBR7
FHOD11	3.39877e-56	0.709985	0.17	0.071	5.71197e-52	Proliferating	FHOD1
BOC	3.93776e-56	0.182636	0.456	0.267	6.6178e-52	Proliferating	BOC
TMEM2351	4.12085e-56	1.66788	0.043	0.007	6.92551e-52	Proliferating	TMEM235
PIH1D11	4.30457e-56	0.365358	0.604	0.405	7.23425e-52	Proliferating	PIH1D1
ING22	7.65198e-56	0.46267	0.396	0.236	1.28599e-51	Proliferating	ING2
CLGN2	7.69452e-56	0.917243	0.186	0.082	1.29314e-51	Proliferating	CLGN
KCTD91	9.20838e-56	0.751527	0.196	0.089	1.54756e-51	Proliferating	KCTD9
MYO191	1.08508e-55	0.843472	0.297	0.165	1.82359e-51	Proliferating	MYO19
ASXL11	1.12533e-55	0.40027	0.591	0.405	1.89122e-51	Proliferating	ASXL1
FXYD63	1.28368e-55	0.264418	0.616	0.408	2.15734e-51	Proliferating	FXYD6
SMAD5	1.40348e-55	0.299444	0.695	0.502	2.35868e-51	Proliferating	SMAD5
ILVBL2	2.01841e-55	0.601104	0.397	0.24	3.39215e-51	Proliferating	ILVBL
SLC38A21	2.13819e-55	0.240439	0.571	0.377	3.59344e-51	Proliferating	SLC38A2
MANF2	2.14738e-55	0.290516	0.679	0.471	3.60889e-51	Proliferating	MANF
USP481	2.1963e-55	0.385917	0.574	0.39	3.69111e-51	Proliferating	USP48
GLI2	2.3265e-55	0.457081	0.304	0.164	3.90992e-51	Proliferating	GLI2
ANKLE21	2.98627e-55	0.382962	0.528	0.346	5.01873e-51	Proliferating	ANKLE2
STAT11	3.07771e-55	0.340282	0.403	0.237	5.1724e-51	Proliferating	STAT1
SYPL13	3.13563e-55	0.330903	0.493	0.308	5.26974e-51	Proliferating	SYPL1
SCML22	4.20735e-55	0.757919	0.24	0.12	7.07087e-51	Proliferating	SCML2
ANO61	5.09963e-55	0.378346	0.438	0.272	8.57044e-51	Proliferating	ANO6
ZC3H182	5.458e-55	0.377328	0.484	0.307	9.17271e-51	Proliferating	ZC3H18
ERH3	5.58715e-55	0.274638	0.942	0.793	9.38977e-51	Proliferating	ERH
PI4K2B1	5.90812e-55	0.898553	0.174	0.077	9.92918e-51	Proliferating	PI4K2B
GXYLT1	8.13076e-55	0.476386	0.355	0.205	1.36646e-50	Proliferating	GXYLT1
FZD2	8.37112e-55	0.32445	0.584	0.385	1.40685e-50	Proliferating	FZD2
ASAP3	8.56717e-55	0.476957	0.319	0.177	1.4398e-50	Proliferating	ASAP3
NFATC41	1.19307e-54	0.324303	0.343	0.19	2.00507e-50	Proliferating	NFATC4
NFATC2IP1	1.2106e-54	0.45631	0.425	0.261	2.03453e-50	Proliferating	NFATC2IP
LIN541	1.28541e-54	0.70824	0.219	0.107	2.16026e-50	Proliferating	LIN54
ZNF3311	1.29315e-54	0.748406	0.244	0.123	2.17327e-50	Proliferating	ZNF331
CBX33	1.45442e-54	0.274332	0.914	0.746	2.44429e-50	Proliferating	CBX3
NGF1	1.63114e-54	1.03229	0.086	0.025	2.7413e-50	Proliferating	NGF
LOXL2	1.63258e-54	0.50255	0.27	0.139	2.74371e-50	Proliferating	LOXL2
LDHA2	2.03728e-54	0.280408	0.937	0.77	3.42385e-50	Proliferating	LDHA
THRAP31	2.06542e-54	0.288291	0.838	0.654	3.47115e-50	Proliferating	THRAP3
MPP61	2.26352e-54	0.352376	0.398	0.234	3.80407e-50	Proliferating	MPP6
C1R	2.2897e-54	0.54445	0.198	0.089	3.84807e-50	Proliferating	C1R
IPO51	2.31761e-54	0.342259	0.559	0.375	3.89498e-50	Proliferating	IPO5
FAM72B2	2.51327e-54	2.54152	0.042	0.007	4.2238e-50	Proliferating	FAM72B
CREB3L1	4.00107e-54	0.337671	0.24	0.115	6.7242e-50	Proliferating	CREB3L1
NUPR1	4.3005e-54	0.424142	0.222	0.104	7.22741e-50	Proliferating	NUPR1
PANK22	4.38008e-54	0.444722	0.436	0.273	7.36117e-50	Proliferating	PANK2
FRMD4B2	5.04611e-54	0.500983	0.455	0.291	8.4805e-50	Proliferating	FRMD4B
CHST21	6.57258e-54	0.330932	0.315	0.169	1.10459e-49	Proliferating	CHST2
RPS123	7.76889e-54	0.216288	0.992	0.974	1.30564e-49	Proliferating	RPS12
LMF21	7.84312e-54	0.524911	0.352	0.203	1.31811e-49	Proliferating	LMF2
GTF2A11	9.20892e-54	0.435402	0.371	0.217	1.54765e-49	Proliferating	GTF2A1
RECQL2	9.42307e-54	0.536562	0.336	0.193	1.58364e-49	Proliferating	RECQL
SP140L	1.01151e-53	1.01945	0.095	0.03	1.69994e-49	Proliferating	SP140L
MLH11	1.3858e-53	0.525678	0.344	0.2	2.32898e-49	Proliferating	MLH1
C1orf1982	1.48512e-53	0.382896	0.368	0.213	2.4959e-49	Proliferating	C1orf198
CCDC88A2	1.65688e-53	0.340302	0.702	0.517	2.78455e-49	Proliferating	CCDC88A
IGF22	1.6614e-53	0.320147	0.408	0.24	2.79214e-49	Proliferating	IGF2
DDT3	1.69067e-53	0.34235	0.781	0.589	2.84134e-49	Proliferating	DDT
SLC1A53	1.9227e-53	0.641089	0.265	0.139	3.2313e-49	Proliferating	SLC1A5
NAA501	2.15601e-53	0.422502	0.439	0.273	3.6234e-49	Proliferating	NAA50
XRCC62	2.94791e-53	0.265004	0.778	0.572	4.95426e-49	Proliferating	XRCC6
CEP891	3.04963e-53	0.416875	0.436	0.273	5.12522e-49	Proliferating	CEP89
RNPS15	3.65027e-53	0.288892	0.776	0.573	6.13464e-49	Proliferating	RNPS1
GABRG3	3.67555e-53	0.563357	0.211	0.099	6.17713e-49	Proliferating	GABRG3
SLC16A1-AS1	3.98625e-53	0.547405	0.378	0.227	6.69929e-49	Proliferating	SLC16A1-AS1
MICU12	5.62188e-53	0.293418	0.595	0.405	9.44813e-49	Proliferating	MICU1
CHST32	6.37735e-53	0.537665	0.206	0.096	1.07178e-48	Proliferating	CHST3
PHF131	7.04381e-53	0.612613	0.287	0.156	1.18378e-48	Proliferating	PHF13
RSRC12	7.79101e-53	0.326378	0.588	0.4	1.30936e-48	Proliferating	RSRC1
GLI31	8.03332e-53	0.412767	0.473	0.303	1.35008e-48	Proliferating	GLI3
ISCA21	8.36195e-53	0.396398	0.571	0.383	1.40531e-48	Proliferating	ISCA2
FBLN5	9.60335e-53	0.605146	0.195	0.089	1.61394e-48	Proliferating	FBLN5
RNASE12	1.152e-52	0.614286	0.16	0.067	1.93606e-48	Proliferating	RNASE1
MRPL113	1.20903e-52	0.323958	0.731	0.534	2.0319e-48	Proliferating	MRPL11
SGCG1	1.28697e-52	0.35198	0.28	0.145	2.16288e-48	Proliferating	SGCG
HLTF2	1.4815e-52	0.27337	0.576	0.381	2.4898e-48	Proliferating	HLTF
TCEAL52	1.69196e-52	0.413547	0.278	0.146	2.8435e-48	Proliferating	TCEAL5
AHI12	1.83931e-52	0.251255	0.642	0.444	3.09114e-48	Proliferating	AHI1
PLAT1	1.89007e-52	0.309263	0.513	0.33	3.17646e-48	Proliferating	PLAT
ZNF4862	2.06579e-52	0.778501	0.177	0.078	3.47177e-48	Proliferating	ZNF486
HIST4H4	2.18614e-52	1.31959	0.092	0.029	3.67403e-48	Proliferating	HIST4H4
FAAP242	2.79539e-52	1.13574	0.135	0.053	4.69794e-48	Proliferating	FAAP24
SNTB21	3.48546e-52	0.437674	0.354	0.206	5.85767e-48	Proliferating	SNTB2
RAB27A	3.89123e-52	0.595915	0.206	0.099	6.53961e-48	Proliferating	RAB27A
SPATA52	4.26348e-52	0.797181	0.323	0.19	7.1652e-48	Proliferating	SPATA5
COL5A21	4.35285e-52	0.219821	0.577	0.378	7.3154e-48	Proliferating	COL5A2
CKAP4	4.92671e-52	0.281489	0.653	0.461	8.27982e-48	Proliferating	CKAP4
RPL134	7.16864e-52	0.220354	0.997	0.985	1.20476e-47	Proliferating	RPL13
TNFRSF13C	7.34767e-52	1.65032	0.058	0.014	1.23485e-47	Proliferating	TNFRSF13C
TPT14	1.37719e-51	0.220138	0.989	0.971	2.3145e-47	Proliferating	TPT1
RPL283	1.48827e-51	0.229094	0.992	0.967	2.50119e-47	Proliferating	RPL28
SREK1IP12	1.63294e-51	0.317621	0.611	0.42	2.74432e-47	Proliferating	SREK1IP1
SF3A22	1.78341e-51	0.402006	0.406	0.246	2.9972e-47	Proliferating	SF3A2
TFAM2	1.95206e-51	0.361272	0.591	0.404	3.28063e-47	Proliferating	TFAM
APOBEC3B	1.98025e-51	2.32353	0.034	0.005	3.328e-47	Proliferating	APOBEC3B
POLR2J31	2.0569e-51	0.37518	0.509	0.34	3.45683e-47	Proliferating	POLR2J3
ITGA1	2.10143e-51	0.553012	0.332	0.191	3.53167e-47	Proliferating	ITGA1
EPHB61	2.22426e-51	0.425972	0.313	0.173	3.7381e-47	Proliferating	EPHB6
PIEZO22	2.25603e-51	0.292082	0.254	0.128	3.79148e-47	Proliferating	PIEZO2
DCXR4	2.33542e-51	0.422758	0.623	0.438	3.9249e-47	Proliferating	DCXR
PARP14	2.35317e-51	0.562147	0.248	0.128	3.95474e-47	Proliferating	PARP14
C12orf752	2.83428e-51	0.288576	0.359	0.202	4.76328e-47	Proliferating	C12orf75
PDE11A1	2.95297e-51	0.3169	0.216	0.102	4.96276e-47	Proliferating	PDE11A
CD831	3.36123e-51	0.841126	0.157	0.067	5.64888e-47	Proliferating	CD83
HMGCR1	7.03098e-51	0.274648	0.543	0.36	1.18163e-46	Proliferating	HMGCR
DESI22	7.73295e-51	0.339998	0.535	0.36	1.2996e-46	Proliferating	DESI2
CD1091	8.61474e-51	0.881245	0.127	0.049	1.44779e-46	Proliferating	CD109
THY11	1.04471e-50	0.575856	0.411	0.259	1.75575e-46	Proliferating	THY1
TUBG13	1.19185e-50	0.403219	0.407	0.247	2.00302e-46	Proliferating	TUBG1
SRPK12	1.21324e-50	0.313881	0.62	0.432	2.03897e-46	Proliferating	SRPK1
AATF1	1.40377e-50	0.472489	0.409	0.255	2.35918e-46	Proliferating	AATF
DGCR6L2	1.44876e-50	0.362487	0.578	0.393	2.43478e-46	Proliferating	DGCR6L
UBALD23	1.62513e-50	0.715793	0.32	0.186	2.73119e-46	Proliferating	UBALD2
C4orf463	1.99272e-50	0.667064	0.181	0.083	3.34896e-46	Proliferating	C4orf46
CTPS13	2.44017e-50	0.549686	0.347	0.205	4.10094e-46	Proliferating	CTPS1
IFI27L22	2.72263e-50	0.238505	0.602	0.405	4.57566e-46	Proliferating	IFI27L2
CD221	2.771e-50	0.593394	0.154	0.064	4.65695e-46	Proliferating	CD22
RECK1	2.98707e-50	0.461591	0.367	0.222	5.02007e-46	Proliferating	RECK
MELTF-AS11	3.59747e-50	0.765083	0.214	0.105	6.04591e-46	Proliferating	MELTF-AS1
EIF2AK2	4.07095e-50	0.313527	0.537	0.36	6.84164e-46	Proliferating	EIF2AK2
TCERG12	4.35178e-50	0.289336	0.595	0.409	7.3136e-46	Proliferating	TCERG1
IGFBP3	4.75754e-50	0.415578	0.413	0.255	7.99551e-46	Proliferating	IGFBP3
MED211	5.98641e-50	0.43396	0.398	0.241	1.00608e-45	Proliferating	MED21
LAPTM4B1	6.41352e-50	0.176978	0.814	0.642	1.07786e-45	Proliferating	LAPTM4B
CDC5L1	7.63512e-50	0.312391	0.655	0.466	1.28316e-45	Proliferating	CDC5L
PDS5B1	8.44781e-50	0.448195	0.591	0.426	1.41974e-45	Proliferating	PDS5B
SYDE11	1.04207e-49	0.632738	0.183	0.084	1.7513e-45	Proliferating	SYDE1
NFE2L21	1.10557e-49	0.237345	0.622	0.425	1.85801e-45	Proliferating	NFE2L2
GNB51	1.12455e-49	0.60543	0.225	0.112	1.88991e-45	Proliferating	GNB5
KLHDC8A3	1.14975e-49	0.221925	0.263	0.134	1.93227e-45	Proliferating	KLHDC8A
NAGA	1.19368e-49	0.857396	0.164	0.073	2.0061e-45	Proliferating	NAGA
RPP212	1.35857e-49	0.286722	0.653	0.456	2.28321e-45	Proliferating	RPP21
NME44	1.44769e-49	0.286981	0.87	0.677	2.43299e-45	Proliferating	NME4
LYPD61	1.50772e-49	0.639591	0.203	0.098	2.53388e-45	Proliferating	LYPD6
DDX462	1.79638e-49	0.259983	0.838	0.665	3.019e-45	Proliferating	DDX46
ADAMTS12	1.99808e-49	0.620307	0.177	0.081	3.35798e-45	Proliferating	ADAMTS12
AKR7A23	2.15591e-49	0.322614	0.678	0.482	3.62322e-45	Proliferating	AKR7A2
HSD17B112	2.2851e-49	0.73121	0.266	0.145	3.84034e-45	Proliferating	HSD17B11
FAP	2.55841e-49	0.562272	0.296	0.165	4.29966e-45	Proliferating	FAP
NUP1551	3.19158e-49	0.496891	0.273	0.149	5.36376e-45	Proliferating	NUP155
ZNF6751	3.32929e-49	0.480648	0.297	0.165	5.5952e-45	Proliferating	ZNF675
PTGIS	3.42232e-49	0.307387	0.312	0.171	5.75155e-45	Proliferating	PTGIS
TFPI	3.56433e-49	0.861624	0.152	0.065	5.99021e-45	Proliferating	TFPI
ERI22	3.59944e-49	0.691286	0.184	0.086	6.04923e-45	Proliferating	ERI2
ANG3	3.79333e-49	1.10526	0.109	0.039	6.37507e-45	Proliferating	ANG
MMAB2	3.95781e-49	0.381857	0.479	0.312	6.65149e-45	Proliferating	MMAB
SRSF15	4.05844e-49	0.30643	0.701	0.508	6.82062e-45	Proliferating	SRSF1
WRAP534	4.37896e-49	0.718934	0.208	0.102	7.35928e-45	Proliferating	WRAP53
UBAC12	5.19195e-49	0.35267	0.478	0.311	8.72558e-45	Proliferating	UBAC1
ITLN11	5.37954e-49	1.42498	0.038	0.006	9.04085e-45	Proliferating	ITLN1
HIST1H3E1	6.08751e-49	1.21496	0.094	0.032	1.02307e-44	Proliferating	HIST1H3E
SENP11	6.48853e-49	0.478158	0.313	0.179	1.09046e-44	Proliferating	SENP1
ZNF7181	6.65044e-49	0.711627	0.307	0.179	1.11767e-44	Proliferating	ZNF718
ANKRD93	6.69933e-49	0.615967	0.302	0.172	1.12589e-44	Proliferating	ANKRD9
FANCM2	6.71278e-49	0.670376	0.239	0.125	1.12815e-44	Proliferating	FANCM
PLCXD11	7.50746e-49	0.529737	0.232	0.118	1.2617e-44	Proliferating	PLCXD1
BTBD61	1.1778e-48	0.478579	0.313	0.178	1.97941e-44	Proliferating	BTBD6
APOC1	1.21915e-48	0.641724	0.236	0.122	2.0489e-44	Proliferating	APOC1
MTHFD24	1.33351e-48	0.531164	0.247	0.13	2.2411e-44	Proliferating	MTHFD2
AHCTF11	1.33904e-48	0.43357	0.447	0.293	2.25038e-44	Proliferating	AHCTF1
SMC64	1.45832e-48	0.418457	0.476	0.313	2.45085e-44	Proliferating	SMC6
TDO2	1.61989e-48	1.42477	0.064	0.017	2.72239e-44	Proliferating	TDO2
TUBGCP31	1.6489e-48	0.48576	0.325	0.189	2.77114e-44	Proliferating	TUBGCP3
SRPX1	1.8323e-48	0.726695	0.14	0.057	3.07937e-44	Proliferating	SRPX
UHRF21	2.19152e-48	0.451098	0.364	0.219	3.68307e-44	Proliferating	UHRF2
NMRAL12	2.69136e-48	0.476075	0.351	0.209	4.5231e-44	Proliferating	NMRAL1
STARD91	2.72723e-48	0.602729	0.251	0.133	4.58339e-44	Proliferating	STARD9
NUP582	3.15488e-48	0.405838	0.44	0.284	5.30209e-44	Proliferating	NUP58
SF3B3	4.7113e-48	0.295118	0.513	0.342	7.91782e-44	Proliferating	SF3B3
KATNA12	6.28256e-48	0.538802	0.348	0.208	1.05585e-43	Proliferating	KATNA1
OSBPL1A1	8.89335e-48	0.252443	0.613	0.419	1.49462e-43	Proliferating	OSBPL1A
CENPX3	9.68613e-48	0.350871	0.657	0.469	1.62785e-43	Proliferating	CENPX
NANS3	1.0264e-47	0.378588	0.444	0.282	1.72497e-43	Proliferating	NANS
FADS22	1.14438e-47	0.263502	0.511	0.34	1.92325e-43	Proliferating	FADS2
ISOC1	1.19266e-47	0.507121	0.305	0.174	2.00439e-43	Proliferating	ISOC1
SCTR2	1.33939e-47	1.03584	0.124	0.049	2.25097e-43	Proliferating	SCTR
GBP1	1.40787e-47	0.594907	0.176	0.08	2.36607e-43	Proliferating	GBP1
ROCK11	1.64019e-47	0.269407	0.671	0.478	2.75651e-43	Proliferating	ROCK1
FADS12	1.78873e-47	0.250477	0.57	0.388	3.00613e-43	Proliferating	FADS1
MRPL573	2.62953e-47	0.274652	0.827	0.631	4.41919e-43	Proliferating	MRPL57
GAS62	3.01007e-47	0.273301	0.346	0.198	5.05872e-43	Proliferating	GAS6
MOXD11	3.16441e-47	0.483063	0.43	0.28	5.31812e-43	Proliferating	MOXD1
TP53I133	3.3309e-47	0.373686	0.468	0.302	5.59791e-43	Proliferating	TP53I13
PLSCR4	3.39805e-47	0.826715	0.161	0.072	5.71076e-43	Proliferating	PLSCR4
RIBC2	4.10692e-47	1.89688	0.07	0.02	6.9021e-43	Proliferating	RIBC2
RCC23	4.31709e-47	0.224479	0.513	0.334	7.2553e-43	Proliferating	RCC2
CSRP22	4.58445e-47	0.134575	0.673	0.456	7.70463e-43	Proliferating	CSRP2
DSEL1	5.23299e-47	0.53769	0.258	0.139	8.79456e-43	Proliferating	DSEL
TRIM692	6.24551e-47	0.977038	0.164	0.075	1.04962e-42	Proliferating	TRIM69
ANKRD36C1	7.98104e-47	0.301468	0.556	0.388	1.34129e-42	Proliferating	ANKRD36C
TMEM243	8.2239e-47	0.444879	0.339	0.2	1.38211e-42	Proliferating	TMEM243
UQCRQ2	9.25963e-47	0.258209	0.872	0.69	1.55617e-42	Proliferating	UQCRQ
UBA7	9.79815e-47	0.484584	0.157	0.068	1.64668e-42	Proliferating	UBA7
ENTPD1	1.02038e-46	1.20717	0.082	0.026	1.71485e-42	Proliferating	ENTPD1
SOGA11	1.07442e-46	0.402441	0.35	0.211	1.80568e-42	Proliferating	SOGA1
TRNP12	1.20702e-46	0.890194	0.252	0.14	2.02851e-42	Proliferating	TRNP1
ZNF7032	1.22762e-46	0.147345	0.396	0.233	2.06314e-42	Proliferating	ZNF703
ISG15	1.25305e-46	0.457485	0.351	0.209	2.10588e-42	Proliferating	ISG15
CLCN52	1.26518e-46	0.253454	0.44	0.278	2.12627e-42	Proliferating	CLCN5
NCL2	1.2679e-46	0.246305	0.972	0.878	2.13083e-42	Proliferating	NCL
SFPQ2	1.32064e-46	0.297987	0.927	0.787	2.21947e-42	Proliferating	SFPQ
CEP721	1.45937e-46	1.26637	0.109	0.041	2.45262e-42	Proliferating	CEP72
ZFYVE16	1.74833e-46	0.288722	0.645	0.466	2.93825e-42	Proliferating	ZFYVE16
SIMC11	1.76736e-46	0.483411	0.36	0.22	2.97022e-42	Proliferating	SIMC1
OSR21	1.85128e-46	0.507453	0.207	0.102	3.11126e-42	Proliferating	OSR2
UCHL53	1.94997e-46	0.381423	0.429	0.274	3.27712e-42	Proliferating	UCHL5
SET2	2.0161e-46	0.222526	0.964	0.869	3.38826e-42	Proliferating	SET
CWF19L2	2.19468e-46	0.303046	0.507	0.338	3.68839e-42	Proliferating	CWF19L2
FERMT2	2.19593e-46	0.278874	0.641	0.461	3.69047e-42	Proliferating	FERMT2
PSMB82	2.28467e-46	0.738017	0.173	0.08	3.83961e-42	Proliferating	PSMB8
CASP71	2.28783e-46	0.833389	0.148	0.064	3.84492e-42	Proliferating	CASP7
TIMM104	2.42619e-46	0.382286	0.504	0.339	4.07745e-42	Proliferating	TIMM10
PTBP13	2.44676e-46	0.223869	0.622	0.434	4.11202e-42	Proliferating	PTBP1
RBBP42	3.09321e-46	0.278143	0.837	0.676	5.19845e-42	Proliferating	RBBP4
APPL1	3.34408e-46	0.268582	0.619	0.432	5.62005e-42	Proliferating	APPL1
ZW10	3.7626e-46	0.608314	0.234	0.124	6.32343e-42	Proliferating	ZW10
SRGAP23	3.90929e-46	0.367137	0.33	0.194	6.56995e-42	Proliferating	SRGAP2
LSM24	4.18496e-46	0.281151	0.763	0.566	7.03324e-42	Proliferating	LSM2
ECI12	4.3606e-46	0.276623	0.586	0.395	7.32843e-42	Proliferating	ECI1
TBL1X	4.51475e-46	0.265908	0.529	0.357	7.58749e-42	Proliferating	TBL1X
IDH24	4.78919e-46	0.269745	0.711	0.517	8.04872e-42	Proliferating	IDH2
SUGP21	5.00344e-46	0.269335	0.607	0.434	8.40879e-42	Proliferating	SUGP2
MT31	5.99381e-46	2.34763	0.031	0.005	1.00732e-41	Proliferating	MT3
DCAF162	6.03101e-46	0.410745	0.407	0.26	1.01357e-41	Proliferating	DCAF16
S100PBP	7.33283e-46	0.490794	0.351	0.214	1.23236e-41	Proliferating	S100PBP
WNT4	8.15877e-46	0.205665	0.42	0.253	1.37116e-41	Proliferating	WNT4
ZNF2172	8.75572e-46	0.388344	0.305	0.174	1.47149e-41	Proliferating	ZNF217
USP371	8.90406e-46	0.663071	0.331	0.203	1.49642e-41	Proliferating	USP37
RNASE43	1.2208e-45	1.0176	0.133	0.055	2.05168e-41	Proliferating	RNASE4
IGF2BP31	1.46423e-45	0.301743	0.65	0.475	2.46078e-41	Proliferating	IGF2BP3
SNX32	1.64645e-45	0.259901	0.765	0.577	2.76702e-41	Proliferating	SNX3
CCL211	1.7368e-45	0.697944	0.093	0.031	2.91887e-41	Proliferating	CCL21
MCMBP1	2.13337e-45	0.561927	0.335	0.202	3.58534e-41	Proliferating	MCMBP
WASF12	2.16933e-45	0.22214	0.568	0.385	3.64577e-41	Proliferating	WASF1
LGI21	2.25548e-45	0.516691	0.174	0.081	3.79056e-41	Proliferating	LGI2
PAK4	2.28985e-45	0.526233	0.272	0.153	3.84831e-41	Proliferating	PAK4
PTGS11	2.88965e-45	1.28571	0.073	0.022	4.85635e-41	Proliferating	PTGS1
TCEAL21	2.9378e-45	0.52789	0.254	0.138	4.93726e-41	Proliferating	TCEAL2
KIF2A2	3.07339e-45	0.242753	0.731	0.542	5.16514e-41	Proliferating	KIF2A
THAP9-AS11	3.18344e-45	0.448595	0.35	0.212	5.35009e-41	Proliferating	THAP9-AS1
XRCC53	3.51742e-45	0.210912	0.935	0.798	5.91137e-41	Proliferating	XRCC5
LRRC583	3.54041e-45	0.404329	0.321	0.189	5.95002e-41	Proliferating	LRRC58
RASL121	4.55793e-45	0.849382	0.133	0.055	7.66006e-41	Proliferating	RASL12
HMCES4	4.90637e-45	0.476966	0.293	0.168	8.24565e-41	Proliferating	HMCES
KCNE4	4.95782e-45	0.241163	0.235	0.119	8.33211e-41	Proliferating	KCNE4
NTAN11	5.23844e-45	0.380357	0.401	0.25	8.80372e-41	Proliferating	NTAN1
ZNF981	5.79248e-45	1.76921	0.047	0.01	9.73485e-41	Proliferating	ZNF98
CABYR1	5.8296e-45	0.953069	0.119	0.047	9.79722e-41	Proliferating	CABYR
FZR11	5.89228e-45	0.542091	0.251	0.137	9.90257e-41	Proliferating	FZR1
CD164	6.08817e-45	0.209269	0.648	0.446	1.02318e-40	Proliferating	CD164
PAXIP11	6.23636e-45	0.554264	0.268	0.15	1.04808e-40	Proliferating	PAXIP1
MCUR12	7.18472e-45	0.283584	0.468	0.299	1.20746e-40	Proliferating	MCUR1
PPIF3	7.32064e-45	0.540698	0.332	0.198	1.23031e-40	Proliferating	PPIF
PITHD1	7.87417e-45	0.309162	0.424	0.27	1.32333e-40	Proliferating	PITHD1
PTGFRN	8.40768e-45	0.412153	0.28	0.157	1.41299e-40	Proliferating	PTGFRN
PPP2R5D	1.01017e-44	0.46091	0.302	0.174	1.69769e-40	Proliferating	PPP2R5D
C12orf573	1.08717e-44	0.222014	0.854	0.68	1.8271e-40	Proliferating	C12orf57
CALU	1.12062e-44	0.294367	0.758	0.6	1.88331e-40	Proliferating	CALU
PRC1-AS11	1.18872e-44	1.5172	0.06	0.016	1.99776e-40	Proliferating	PRC1-AS1
SPATA331	1.26907e-44	0.37613	0.343	0.205	2.1328e-40	Proliferating	SPATA33
SUMO33	1.274e-44	0.345228	0.528	0.362	2.14108e-40	Proliferating	SUMO3
RPL22L14	1.28298e-44	0.309769	0.753	0.564	2.15618e-40	Proliferating	RPL22L1
CEBPZ1	1.34639e-44	0.321859	0.569	0.395	2.26274e-40	Proliferating	CEBPZ
MOG1	1.38296e-44	2.77275	0.018	0.001	2.32421e-40	Proliferating	MOG
SERPINE22	1.47949e-44	0.277294	0.461	0.3	2.48643e-40	Proliferating	SERPINE2
HIST1H2BG1	1.5212e-44	1.01755	0.086	0.029	2.55653e-40	Proliferating	HIST1H2BG
DNAJC81	1.67007e-44	0.212882	0.841	0.665	2.80671e-40	Proliferating	DNAJC8
ANAPC51	1.88291e-44	0.278823	0.641	0.461	3.16441e-40	Proliferating	ANAPC5
SNUPN	2.2285e-44	0.436207	0.359	0.221	3.74521e-40	Proliferating	SNUPN
CDA	2.23615e-44	0.663368	0.128	0.052	3.75807e-40	Proliferating	CDA
GABRA3	2.55486e-44	0.893935	0.089	0.03	4.29369e-40	Proliferating	GABRA3
LYRM92	3.24422e-44	0.450243	0.34	0.205	5.45223e-40	Proliferating	LYRM9
FAM76B3	3.44764e-44	0.429805	0.368	0.227	5.79411e-40	Proliferating	FAM76B
PLXDC1	3.61722e-44	0.697059	0.121	0.048	6.0791e-40	Proliferating	PLXDC1
AAMDC	3.62751e-44	0.332997	0.548	0.377	6.09639e-40	Proliferating	AAMDC
PRELID2	3.75331e-44	0.318666	0.34	0.204	6.30781e-40	Proliferating	PRELID2
SNRNP484	3.86699e-44	0.494311	0.266	0.148	6.49887e-40	Proliferating	SNRNP48
RPS153	4.0865e-44	0.20677	0.989	0.962	6.86777e-40	Proliferating	RPS15
HLA-DPA1	5.17901e-44	1.32584	0.061	0.017	8.70384e-40	Proliferating	HLA-DPA1
RBM171	5.41219e-44	0.231591	0.709	0.519	9.09573e-40	Proliferating	RBM17
GABPB12	5.56869e-44	0.684741	0.246	0.134	9.35874e-40	Proliferating	GABPB1
DPP6	5.60883e-44	0.379384	0.321	0.188	9.4262e-40	Proliferating	DPP6
KIAA18412	5.74827e-44	0.494341	0.327	0.197	9.66054e-40	Proliferating	KIAA1841
LSM14B1	5.76344e-44	0.371672	0.326	0.194	9.68604e-40	Proliferating	LSM14B
ROR1-AS1	6.75323e-44	0.926426	0.12	0.048	1.13495e-39	Proliferating	ROR1-AS1
C17orf671	6.92509e-44	0.735734	0.127	0.052	1.16383e-39	Proliferating	C17orf67
PYURF2	7.5999e-44	0.272816	0.732	0.543	1.27724e-39	Proliferating	PYURF
EZR2	7.79919e-44	0.691311	0.557	0.419	1.31073e-39	Proliferating	EZR
HIST1H2BK2	8.07323e-44	1.85316	0.064	0.018	1.35679e-39	Proliferating	HIST1H2BK
HDGF3	8.88377e-44	0.308231	0.678	0.493	1.49301e-39	Proliferating	HDGF
BEX13	9.19538e-44	0.283252	0.648	0.464	1.54538e-39	Proliferating	BEX1
ARF52	9.91161e-44	0.243934	0.755	0.562	1.66574e-39	Proliferating	ARF5
SWAP701	1.02818e-43	0.574049	0.221	0.116	1.72797e-39	Proliferating	SWAP70
PTP4A22	1.02988e-43	0.207583	0.713	0.523	1.73081e-39	Proliferating	PTP4A2
CASP21	1.08078e-43	0.436693	0.301	0.175	1.81635e-39	Proliferating	CASP2
THAP121	1.10601e-43	0.341419	0.503	0.339	1.85875e-39	Proliferating	THAP12
ITGAE4	1.12972e-43	0.308902	0.557	0.387	1.89861e-39	Proliferating	ITGAE
EFEMP21	1.22477e-43	0.181886	0.531	0.346	2.05835e-39	Proliferating	EFEMP2
TPM33	1.48742e-43	0.226514	0.821	0.639	2.49977e-39	Proliferating	TPM3
SKP22	1.63468e-43	0.417626	0.292	0.166	2.74725e-39	Proliferating	SKP2
KTN11	1.72725e-43	0.235047	0.857	0.678	2.90282e-39	Proliferating	KTN1
GNG54	1.82037e-43	0.214173	0.955	0.813	3.05932e-39	Proliferating	GNG5
SYK1	1.90955e-43	1.26364	0.091	0.032	3.20919e-39	Proliferating	SYK
ARPP192	2.65767e-43	0.272564	0.623	0.446	4.46649e-39	Proliferating	ARPP19
ZCCHC241	2.68129e-43	0.32159	0.319	0.185	4.50618e-39	Proliferating	ZCCHC24
CASP6	2.73506e-43	0.305705	0.484	0.32	4.59654e-39	Proliferating	CASP6
GLA3	2.8766e-43	0.523075	0.263	0.146	4.83441e-39	Proliferating	GLA
RPS6KA51	3.13922e-43	0.396272	0.289	0.166	5.27577e-39	Proliferating	RPS6KA5
PRADC13	3.14962e-43	0.586526	0.255	0.141	5.29325e-39	Proliferating	PRADC1
PHACTR2	3.3472e-43	0.206736	0.526	0.354	5.62531e-39	Proliferating	PHACTR2
PKN22	3.35633e-43	0.269231	0.734	0.548	5.64065e-39	Proliferating	PKN2
RPS234	3.76164e-43	0.220927	0.992	0.972	6.32181e-39	Proliferating	RPS23
NEMP2	4.00846e-43	1.00356	0.12	0.049	6.73662e-39	Proliferating	NEMP2
CENPT2	4.03416e-43	0.394744	0.357	0.217	6.77981e-39	Proliferating	CENPT
ZNF921	4.26912e-43	0.331815	0.329	0.195	7.17468e-39	Proliferating	ZNF92
HMGN31	4.28001e-43	0.249319	0.946	0.799	7.19298e-39	Proliferating	HMGN3
ARF61	4.59806e-43	0.293038	0.404	0.254	7.72749e-39	Proliferating	ARF6
KATNBL12	5.08921e-43	0.281372	0.627	0.449	8.55293e-39	Proliferating	KATNBL1
TBC1D2B	5.12605e-43	0.471404	0.234	0.125	8.61484e-39	Proliferating	TBC1D2B
CDC42EP51	6.07439e-43	0.107288	0.663	0.452	1.02086e-38	Proliferating	CDC42EP5
NUDT213	7.03692e-43	0.313767	0.422	0.273	1.18262e-38	Proliferating	NUDT21
PAMR1	7.51522e-43	0.420312	0.228	0.119	1.26301e-38	Proliferating	PAMR1
RNF342	8.52578e-43	0.374736	0.379	0.237	1.43284e-38	Proliferating	RNF34
NOTCH2	8.86413e-43	0.124458	0.567	0.382	1.4897e-38	Proliferating	NOTCH2
SFRP2	8.93975e-43	0.152156	0.375	0.229	1.50241e-38	Proliferating	SFRP2
ANP32A4	9.15484e-43	0.234004	0.786	0.599	1.53856e-38	Proliferating	ANP32A
SUV39H12	1.05814e-42	1.33888	0.077	0.025	1.77831e-38	Proliferating	SUV39H1
DAP1	1.07739e-42	0.266285	0.477	0.314	1.81067e-38	Proliferating	DAP
SEC22C1	1.15592e-42	0.392523	0.364	0.225	1.94264e-38	Proliferating	SEC22C
FHL31	1.19168e-42	0.362097	0.343	0.206	2.00274e-38	Proliferating	FHL3
ZRANB32	1.23035e-42	0.645773	0.33	0.205	2.06773e-38	Proliferating	ZRANB3
RER11	1.26592e-42	0.281451	0.65	0.472	2.1275e-38	Proliferating	RER1
CFDP11	1.32455e-42	0.217911	0.896	0.732	2.22604e-38	Proliferating	CFDP1
HNMT2	1.4732e-42	0.412253	0.205	0.103	2.47586e-38	Proliferating	HNMT
RPS15A3	1.68244e-42	0.19945	0.992	0.965	2.82751e-38	Proliferating	RPS15A
ORC31	1.71085e-42	0.316469	0.411	0.265	2.87526e-38	Proliferating	ORC3
ZDHHC20	1.87873e-42	0.300701	0.421	0.269	3.1574e-38	Proliferating	ZDHHC20
PLAC91	2.00136e-42	0.832835	0.114	0.045	3.36349e-38	Proliferating	PLAC9
GABRG11	2.20093e-42	1.99281	0.034	0.006	3.69889e-38	Proliferating	GABRG1
CEP1122	2.36622e-42	0.407707	0.439	0.29	3.97667e-38	Proliferating	CEP112
CHAMP11	2.5527e-42	0.35265	0.344	0.21	4.29006e-38	Proliferating	CHAMP1
PALLD1	2.68255e-42	0.254146	0.673	0.493	4.5083e-38	Proliferating	PALLD
RPS144	2.98986e-42	0.219857	0.992	0.969	5.02477e-38	Proliferating	RPS14
PSMD102	3.1034e-42	0.445514	0.403	0.259	5.21558e-38	Proliferating	PSMD10
BRD71	3.20244e-42	0.233961	0.711	0.518	5.38202e-38	Proliferating	BRD7
DDX231	3.61332e-42	0.400213	0.369	0.231	6.07254e-38	Proliferating	DDX23
CRISPLD2	3.63294e-42	0.576515	0.129	0.054	6.10552e-38	Proliferating	CRISPLD2
CHST141	3.70053e-42	0.640533	0.181	0.089	6.21911e-38	Proliferating	CHST14
ATL3	3.94981e-42	0.476303	0.212	0.111	6.63804e-38	Proliferating	ATL3
KCNMB2	4.03124e-42	0.725537	0.29	0.173	6.7749e-38	Proliferating	KCNMB2
S1PR5	4.0552e-42	2.02841	0.041	0.008	6.81516e-38	Proliferating	S1PR5
PRTFDC12	6.02056e-42	0.444848	0.36	0.223	1.01181e-37	Proliferating	PRTFDC1
CNOT12	6.65823e-42	0.260728	0.484	0.323	1.11898e-37	Proliferating	CNOT1
RPL343	7.56157e-42	0.216029	0.995	0.969	1.2708e-37	Proliferating	RPL34
RDX1	7.87499e-42	0.172519	0.749	0.557	1.32347e-37	Proliferating	RDX
C1QTNF1	7.92363e-42	1.28519	0.05	0.012	1.33165e-37	Proliferating	C1QTNF1
H2AFJ1	8.77484e-42	0.193665	0.602	0.408	1.4747e-37	Proliferating	H2AFJ
SNRPD24	9.23189e-42	0.227628	0.917	0.749	1.55151e-37	Proliferating	SNRPD2
MAP3K51	9.75369e-42	0.546525	0.139	0.061	1.6392e-37	Proliferating	MAP3K5
P4HA11	9.95518e-42	0.196003	0.617	0.434	1.67307e-37	Proliferating	P4HA1
GATA2	1.00521e-41	0.614954	0.147	0.065	1.68936e-37	Proliferating	GATA2
OAT1	1.0619e-41	0.338865	0.329	0.197	1.78463e-37	Proliferating	OAT
CBFB1	1.19528e-41	0.419887	0.385	0.249	2.00879e-37	Proliferating	CBFB
FAM102B2	1.26889e-41	0.476441	0.235	0.127	2.13249e-37	Proliferating	FAM102B
HTRA3	1.40252e-41	0.757279	0.079	0.026	2.35708e-37	Proliferating	HTRA3
ULK21	1.44105e-41	0.281247	0.374	0.231	2.42183e-37	Proliferating	ULK2
VPS291	1.47502e-41	0.259797	0.659	0.477	2.47891e-37	Proliferating	VPS29
TOE12	1.4801e-41	0.635847	0.209	0.11	2.48745e-37	Proliferating	TOE1
STX101	1.4859e-41	0.258669	0.495	0.331	2.4972e-37	Proliferating	STX10
FILIP1L2	1.55301e-41	0.164752	0.423	0.269	2.60999e-37	Proliferating	FILIP1L
PDIA4	1.80629e-41	0.226336	0.617	0.443	3.03564e-37	Proliferating	PDIA4
SMPD42	2.06534e-41	0.423733	0.305	0.181	3.47102e-37	Proliferating	SMPD4
IRF91	2.11368e-41	0.339027	0.365	0.225	3.55225e-37	Proliferating	IRF9
HAUS72	2.17915e-41	0.733327	0.163	0.077	3.66229e-37	Proliferating	HAUS7
PCGF62	2.29431e-41	0.519076	0.319	0.193	3.85582e-37	Proliferating	PCGF6
RBCK11	2.4105e-41	0.240053	0.504	0.339	4.05109e-37	Proliferating	RBCK1
WBP111	2.73179e-41	0.239387	0.577	0.406	4.59104e-37	Proliferating	WBP11
NMT2	2.78654e-41	0.50475	0.321	0.196	4.68306e-37	Proliferating	NMT2
POLR2M	3.198e-41	0.424055	0.301	0.178	5.37456e-37	Proliferating	POLR2M
PFN14	3.25791e-41	0.23247	0.951	0.832	5.47525e-37	Proliferating	PFN1
SH3PXD2A2	3.35085e-41	0.194885	0.344	0.208	5.63143e-37	Proliferating	SH3PXD2A
DACT11	3.37044e-41	0.418922	0.194	0.097	5.66436e-37	Proliferating	DACT1
PSMG13	3.5425e-41	0.371607	0.448	0.298	5.95353e-37	Proliferating	PSMG1
MAD2L24	3.80337e-41	0.313875	0.468	0.31	6.39195e-37	Proliferating	MAD2L2
EFHD22	4.04286e-41	0.28045	0.259	0.145	6.79442e-37	Proliferating	EFHD2
DENR3	4.10896e-41	0.208311	0.679	0.493	6.90551e-37	Proliferating	DENR
ZNF2571	4.75056e-41	2.2349	0.033	0.006	7.98379e-37	Proliferating	ZNF257
TNS3	4.77177e-41	0.195681	0.449	0.293	8.01944e-37	Proliferating	TNS3
ST6GALNAC11	5.04344e-41	0.689027	0.071	0.022	8.47601e-37	Proliferating	ST6GALNAC1
CXCL12	5.27934e-41	0.153285	0.463	0.298	8.87245e-37	Proliferating	CXCL12
EGFR	5.76497e-41	0.553703	0.267	0.153	9.68861e-37	Proliferating	EGFR
RPS195	5.96053e-41	0.178103	0.993	0.976	1.00173e-36	Proliferating	RPS19
EHD21	6.0115e-41	0.431405	0.154	0.07	1.01029e-36	Proliferating	EHD2
COX6B21	6.83232e-41	1.38236	0.051	0.013	1.14824e-36	Proliferating	COX6B2
ST3GAL3	7.49809e-41	0.519333	0.32	0.197	1.26013e-36	Proliferating	ST3GAL3
PPP1CC3	7.8451e-41	0.23358	0.625	0.446	1.31845e-36	Proliferating	PPP1CC
DSP1	7.98139e-41	0.300425	0.372	0.229	1.34135e-36	Proliferating	DSP
SMARCB11	7.9844e-41	0.2305	0.775	0.59	1.34186e-36	Proliferating	SMARCB1
TDP13	8.14287e-41	0.584793	0.232	0.127	1.36849e-36	Proliferating	TDP1
SSPN1	8.56811e-41	0.402862	0.224	0.118	1.43996e-36	Proliferating	SSPN
JOSD1	9.03875e-41	0.326503	0.294	0.172	1.51905e-36	Proliferating	JOSD1
BNC2	9.04028e-41	0.198338	0.453	0.296	1.51931e-36	Proliferating	BNC2
TAF151	9.28848e-41	0.272077	0.624	0.459	1.56102e-36	Proliferating	TAF15
FGFR1OP1	9.29112e-41	0.528019	0.308	0.188	1.56146e-36	Proliferating	FGFR1OP
DIAPH11	9.47536e-41	0.426873	0.334	0.205	1.59243e-36	Proliferating	DIAPH1
C16orf951	9.79455e-41	0.805146	0.174	0.086	1.64607e-36	Proliferating	C16orf95
KHDRBS12	9.97079e-41	0.197889	0.917	0.767	1.67569e-36	Proliferating	KHDRBS1
SS18L24	9.99371e-41	0.273221	0.441	0.287	1.67954e-36	Proliferating	SS18L2
NUMA11	1.03623e-40	0.153823	0.667	0.488	1.74148e-36	Proliferating	NUMA1
SMARCA1	1.08174e-40	0.284299	0.688	0.519	1.81797e-36	Proliferating	SMARCA1
SNRPC5	1.14509e-40	0.246223	0.734	0.551	1.92444e-36	Proliferating	SNRPC
SSNA13	1.30747e-40	0.243258	0.708	0.52	2.19733e-36	Proliferating	SSNA1
CYTOR1	1.48255e-40	0.720345	0.104	0.04	2.49157e-36	Proliferating	CYTOR
PRPSAP12	1.53226e-40	0.304057	0.43	0.28	2.57511e-36	Proliferating	PRPSAP1
HSPB15	1.59914e-40	0.115889	0.78	0.571	2.68751e-36	Proliferating	HSPB1
FLNA1	1.66518e-40	0.191854	0.709	0.534	2.79851e-36	Proliferating	FLNA
CEP633	1.67779e-40	0.393328	0.391	0.25	2.81969e-36	Proliferating	CEP63
CSTF2T1	1.92205e-40	0.460553	0.268	0.155	3.2302e-36	Proliferating	CSTF2T
BOLA32	2.00436e-40	0.300878	0.466	0.311	3.36853e-36	Proliferating	BOLA3
SFI11	2.13966e-40	0.522067	0.23	0.126	3.59592e-36	Proliferating	SFI1
SMYD41	2.41991e-40	0.570061	0.216	0.116	4.06691e-36	Proliferating	SMYD4
MACROD12	2.60153e-40	0.397829	0.338	0.208	4.37213e-36	Proliferating	MACROD1
SRD5A3	2.92558e-40	0.402394	0.268	0.153	4.91674e-36	Proliferating	SRD5A3
TNS1	3.31179e-40	0.327532	0.239	0.131	5.56579e-36	Proliferating	TNS1
ZNF7361	3.41026e-40	0.587336	0.2	0.104	5.73129e-36	Proliferating	ZNF736
TCEA32	3.6456e-40	0.532867	0.236	0.131	6.12679e-36	Proliferating	TCEA3
CCP1101	3.91226e-40	0.528432	0.25	0.141	6.57494e-36	Proliferating	CCP110
PMF13	4.20978e-40	0.234784	0.62	0.438	7.07495e-36	Proliferating	PMF1
FZD7	4.29558e-40	0.225046	0.326	0.194	7.21915e-36	Proliferating	FZD7
EPSTI1	4.5151e-40	0.253533	0.246	0.132	7.58808e-36	Proliferating	EPSTI1
ARMT12	4.61159e-40	0.396071	0.325	0.198	7.75025e-36	Proliferating	ARMT1
CEP411	5.3497e-40	0.442861	0.297	0.175	8.9907e-36	Proliferating	CEP41
KANK43	5.5303e-40	0.348732	0.263	0.146	9.29422e-36	Proliferating	KANK4
POLR3K3	5.5966e-40	0.427829	0.359	0.224	9.40565e-36	Proliferating	POLR3K
RRAS	5.74476e-40	0.177384	0.536	0.357	9.65464e-36	Proliferating	RRAS
HACD32	6.46443e-40	0.221703	0.789	0.617	1.08641e-35	Proliferating	HACD3
PBX31	6.96297e-40	0.545847	0.471	0.33	1.1702e-35	Proliferating	PBX3
RPL393	7.39925e-40	0.172304	0.991	0.962	1.24352e-35	Proliferating	RPL39
KHDC1	7.71847e-40	0.411958	0.3	0.178	1.29717e-35	Proliferating	KHDC1
GLT8D2	7.96086e-40	0.513181	0.176	0.086	1.3379e-35	Proliferating	GLT8D2
PDCD71	8.16778e-40	0.250713	0.601	0.43	1.37268e-35	Proliferating	PDCD7
KBTBD21	8.73854e-40	0.434893	0.323	0.199	1.4686e-35	Proliferating	KBTBD2
GAPDH4	8.82522e-40	0.258722	0.99	0.953	1.48317e-35	Proliferating	GAPDH
TMEM45A1	9.49906e-40	0.278493	0.312	0.183	1.59641e-35	Proliferating	TMEM45A
NXT14	9.52358e-40	0.347666	0.456	0.307	1.60053e-35	Proliferating	NXT1
C1orf35	1.18389e-39	0.259476	0.505	0.345	1.98965e-35	Proliferating	C1orf35
RPLP23	1.18436e-39	0.192423	0.982	0.917	1.99044e-35	Proliferating	RPLP2
UBE2A1	1.23532e-39	0.288023	0.527	0.363	2.07608e-35	Proliferating	UBE2A
MYL72	1.29988e-39	1.48045	0.045	0.01	2.18458e-35	Proliferating	MYL7
MEA1	1.36599e-39	0.264457	0.555	0.389	2.29568e-35	Proliferating	MEA1
YPEL12	1.37777e-39	0.386149	0.335	0.206	2.31548e-35	Proliferating	YPEL1
FKBP34	1.38707e-39	0.201898	0.811	0.616	2.33111e-35	Proliferating	FKBP3
FDCSP	1.67998e-39	0.933681	0.041	0.009	2.82338e-35	Proliferating	FDCSP
NOM12	1.70108e-39	0.4721	0.305	0.184	2.85884e-35	Proliferating	NOM1
VDAC34	1.86555e-39	0.238236	0.764	0.58	3.13524e-35	Proliferating	VDAC3
CDC42EP11	2.06363e-39	0.250619	0.327	0.195	3.46814e-35	Proliferating	CDC42EP1
HGF	2.08809e-39	0.2273	0.14	0.062	3.50924e-35	Proliferating	HGF
RANBP171	2.28135e-39	0.4885	0.435	0.293	3.83404e-35	Proliferating	RANBP17
DISP1	2.30102e-39	0.351271	0.316	0.191	3.8671e-35	Proliferating	DISP1
AHR1	2.97486e-39	0.547884	0.177	0.088	4.99956e-35	Proliferating	AHR
WDR90	3.3131e-39	0.646544	0.163	0.079	5.56799e-35	Proliferating	WDR90
MYO3A1	3.46626e-39	1.33667	0.082	0.029	5.8254e-35	Proliferating	MYO3A
IDI12	3.55978e-39	0.247542	0.569	0.401	5.98257e-35	Proliferating	IDI1
ADSS2	3.97785e-39	0.2542	0.451	0.298	6.68517e-35	Proliferating	ADSS
LINC003421	4.03494e-39	0.366738	0.515	0.366	6.78111e-35	Proliferating	LINC00342
HNRNPU2	4.11048e-39	0.208403	0.952	0.824	6.90807e-35	Proliferating	HNRNPU
ZC3H7A1	4.79214e-39	0.302709	0.455	0.31	8.05368e-35	Proliferating	ZC3H7A
NDUFS53	5.67601e-39	0.212977	0.961	0.859	9.5391e-35	Proliferating	NDUFS5
FOXRED2	5.69954e-39	0.556455	0.172	0.085	9.57865e-35	Proliferating	FOXRED2
CNOT101	5.95288e-39	0.358135	0.388	0.252	1.00044e-34	Proliferating	CNOT10
NFKBIA2	6.75204e-39	0.207019	0.471	0.312	1.13475e-34	Proliferating	NFKBIA
NUDC1	7.08853e-39	0.200224	0.785	0.597	1.1913e-34	Proliferating	NUDC
CLMN	7.31958e-39	0.296763	0.352	0.219	1.23013e-34	Proliferating	CLMN
HNRNPA02	7.42386e-39	0.17486	0.85	0.68	1.24765e-34	Proliferating	HNRNPA0
CCDC74B2	7.78224e-39	0.65989	0.163	0.079	1.30788e-34	Proliferating	CCDC74B
CD812	9.48982e-39	0.157523	0.949	0.803	1.59486e-34	Proliferating	CD81
PHIP1	1.08617e-38	0.202213	0.702	0.525	1.82542e-34	Proliferating	PHIP
AKR1B151	1.11045e-38	2.19351	0.021	0.002	1.86622e-34	Proliferating	AKR1B15
DPM12	1.13278e-38	0.27913	0.491	0.335	1.90375e-34	Proliferating	DPM1
AMOTL11	1.3733e-38	0.319856	0.359	0.227	2.30796e-34	Proliferating	AMOTL1
RBPMS21	1.45597e-38	0.638733	0.172	0.085	2.4469e-34	Proliferating	RBPMS2
TEKT31	1.80614e-38	1.31563	0.069	0.022	3.03539e-34	Proliferating	TEKT3
PAGR12	1.86958e-38	0.233589	0.491	0.334	3.14202e-34	Proliferating	PAGR1
PRKCE	1.92614e-38	0.505325	0.273	0.163	3.23707e-34	Proliferating	PRKCE
NYNRIN1	2.01384e-38	0.239705	0.319	0.19	3.38446e-34	Proliferating	NYNRIN
CBR12	2.04431e-38	0.283611	0.393	0.251	3.43567e-34	Proliferating	CBR1
DAAM21	2.12967e-38	0.285208	0.195	0.1	3.57913e-34	Proliferating	DAAM2
CABLES21	2.18639e-38	0.679999	0.13	0.058	3.67445e-34	Proliferating	CABLES2
FN11	2.30013e-38	0.421003	0.41	0.279	3.8656e-34	Proliferating	FN1
ROCK21	2.63583e-38	0.235847	0.586	0.42	4.42978e-34	Proliferating	ROCK2
ZNF530	2.72429e-38	1.15861	0.085	0.031	4.57845e-34	Proliferating	ZNF530
HOXD91	2.73526e-38	0.151133	0.487	0.32	4.59688e-34	Proliferating	HOXD9
BTG32	2.83385e-38	0.256473	0.43	0.281	4.76257e-34	Proliferating	BTG3
MMP11	3.0399e-38	0.335532	0.281	0.162	5.10885e-34	Proliferating	MMP11
PRPS22	3.32046e-38	0.693289	0.131	0.059	5.58037e-34	Proliferating	PRPS2
NAALAD2	3.53955e-38	0.442721	0.25	0.141	5.94858e-34	Proliferating	NAALAD2
ARHGAP102	3.70016e-38	0.403332	0.299	0.18	6.21849e-34	Proliferating	ARHGAP10
CYSTM12	3.80631e-38	0.650341	0.479	0.342	6.39688e-34	Proliferating	CYSTM1
PDIA61	3.81322e-38	0.196207	0.896	0.74	6.40849e-34	Proliferating	PDIA6
WRN1	4.21146e-38	0.30731	0.479	0.33	7.07778e-34	Proliferating	WRN
SOCS51	5.16815e-38	0.237815	0.291	0.171	8.68559e-34	Proliferating	SOCS5
RAC21	5.73547e-38	1.10011	0.07	0.023	9.63902e-34	Proliferating	RAC2
TBX21	6.33679e-38	0.387057	0.344	0.215	1.06496e-33	Proliferating	TBX2
BCL21	7.08361e-38	0.152702	0.282	0.164	1.19047e-33	Proliferating	BCL2
GPD21	7.33238e-38	0.840693	0.149	0.071	1.23228e-33	Proliferating	GPD2
MRPL183	7.55436e-38	0.223335	0.524	0.358	1.26959e-33	Proliferating	MRPL18
GLIPR21	8.46281e-38	0.111403	0.472	0.308	1.42226e-33	Proliferating	GLIPR2
RAD51D1	8.66379e-38	0.652939	0.18	0.092	1.45604e-33	Proliferating	RAD51D
WDPCP1	8.68204e-38	0.40012	0.387	0.251	1.4591e-33	Proliferating	WDPCP
BZW12	9.23609e-38	0.183708	0.831	0.665	1.55222e-33	Proliferating	BZW1
CCDC117	9.35498e-38	0.464069	0.293	0.178	1.5722e-33	Proliferating	CCDC117
NUDCD3	9.80368e-38	0.262554	0.459	0.311	1.64761e-33	Proliferating	NUDCD3
FAR1	1.03853e-37	0.312339	0.416	0.278	1.74535e-33	Proliferating	FAR1
CCL2	1.25089e-37	0.455622	0.182	0.093	2.10224e-33	Proliferating	CCL2
SLF22	1.30457e-37	0.125615	0.502	0.34	2.19246e-33	Proliferating	SLF2
HSPA132	1.35478e-37	0.298038	0.359	0.227	2.27684e-33	Proliferating	HSPA13
CNPY32	1.35816e-37	0.257356	0.467	0.314	2.28252e-33	Proliferating	CNPY3
SPICE1	1.39522e-37	0.394873	0.298	0.18	2.34481e-33	Proliferating	SPICE1
SNCAIP	1.48969e-37	0.250419	0.391	0.25	2.50357e-33	Proliferating	SNCAIP
COL4A6	1.51144e-37	0.299009	0.271	0.157	2.54012e-33	Proliferating	COL4A6
MIER1	1.54219e-37	0.211893	0.561	0.4	2.59181e-33	Proliferating	MIER1
APIP1	1.54361e-37	0.32674	0.439	0.295	2.5942e-33	Proliferating	APIP
KNOP13	1.6105e-37	0.236764	0.555	0.387	2.70661e-33	Proliferating	KNOP1
ERVMER34-11	1.94238e-37	1.16532	0.063	0.019	3.26436e-33	Proliferating	ERVMER34-1
FXYD72	2.30327e-37	0.283103	0.194	0.099	3.87087e-33	Proliferating	FXYD7
U2SURP2	2.39768e-37	0.195251	0.842	0.671	4.02954e-33	Proliferating	U2SURP
TXNDC122	2.69817e-37	0.215152	0.598	0.424	4.53455e-33	Proliferating	TXNDC12
MRPL374	2.94517e-37	0.318967	0.422	0.28	4.94966e-33	Proliferating	MRPL37
ACSL32	3.43576e-37	0.253324	0.547	0.384	5.77414e-33	Proliferating	ACSL3
CNPY4	3.5553e-37	0.274059	0.336	0.205	5.97503e-33	Proliferating	CNPY4
UQCC32	3.6046e-37	0.22642	0.55	0.383	6.05788e-33	Proliferating	UQCC3
COL4A22	3.67234e-37	0.262802	0.681	0.506	6.17174e-33	Proliferating	COL4A2
PPP5C	3.73736e-37	0.273384	0.39	0.253	6.28101e-33	Proliferating	PPP5C
INHBA	3.98224e-37	0.49501	0.158	0.076	6.69256e-33	Proliferating	INHBA
RELT3	4.23181e-37	1.14852	0.078	0.027	7.11198e-33	Proliferating	RELT
CTNNBIP12	4.34183e-37	0.225611	0.458	0.308	7.29688e-33	Proliferating	CTNNBIP1
USP143	4.43983e-37	0.213961	0.651	0.478	7.46157e-33	Proliferating	USP14
NAXE2	4.75867e-37	0.387085	0.5	0.355	7.99742e-33	Proliferating	NAXE
ANO1	5.26474e-37	0.767796	0.088	0.033	8.84793e-33	Proliferating	ANO1
RHOG2	5.70484e-37	0.390881	0.278	0.165	9.58756e-33	Proliferating	RHOG
DCK3	6.49455e-37	0.621917	0.195	0.104	1.09147e-32	Proliferating	DCK
TPM12	8.26605e-37	0.266519	0.835	0.695	1.38919e-32	Proliferating	TPM1
TMEM44	8.27061e-37	0.499283	0.188	0.097	1.38996e-32	Proliferating	TMEM44
RPN1	8.66185e-37	0.201678	0.494	0.34	1.45571e-32	Proliferating	RPN1
GALNT121	9.79393e-37	1.42002	0.069	0.023	1.64597e-32	Proliferating	GALNT12
TECR3	1.06495e-36	0.169876	0.702	0.5	1.78975e-32	Proliferating	TECR
SLC25A401	1.15861e-36	0.607547	0.18	0.093	1.94716e-32	Proliferating	SLC25A40
AC079922.22	1.1611e-36	1.62843	0.061	0.019	1.95135e-32	Proliferating	AC079922.2
C19orf572	1.26481e-36	1.10493	0.106	0.044	2.12564e-32	Proliferating	C19orf57
LINC01515	1.36241e-36	0.506971	0.263	0.154	2.28967e-32	Proliferating	LINC01515
PRPF41	1.43852e-36	0.378921	0.366	0.235	2.41758e-32	Proliferating	PRPF4
RBX12	1.45817e-36	0.207204	0.915	0.773	2.4506e-32	Proliferating	RBX1
CAND1	1.55777e-36	0.172306	0.693	0.515	2.61799e-32	Proliferating	CAND1
ILF33	1.62647e-36	0.181331	0.859	0.698	2.73345e-32	Proliferating	ILF3
FNDC4	1.73059e-36	0.411641	0.195	0.102	2.90843e-32	Proliferating	FNDC4
DDX421	1.73364e-36	0.150285	0.639	0.459	2.91355e-32	Proliferating	DDX42
ELOVL51	1.84798e-36	0.377972	0.383	0.256	3.10571e-32	Proliferating	ELOVL5
COL4A5	1.94501e-36	0.181771	0.564	0.401	3.26878e-32	Proliferating	COL4A5
MMEL11	1.9871e-36	1.69679	0.034	0.007	3.33952e-32	Proliferating	MMEL1
FSTL1	1.98951e-36	0.127716	0.592	0.42	3.34357e-32	Proliferating	FSTL1
UBXN10-AS11	2.06445e-36	0.868239	0.094	0.037	3.46951e-32	Proliferating	UBXN10-AS1
RCCD11	2.18338e-36	0.724414	0.176	0.092	3.6694e-32	Proliferating	RCCD1
PRDX42	2.45077e-36	0.211962	0.753	0.564	4.11876e-32	Proliferating	PRDX4
CCHCR11	2.48527e-36	0.519131	0.229	0.129	4.17675e-32	Proliferating	CCHCR1
RHOA2	2.49633e-36	0.190012	0.888	0.722	4.19532e-32	Proliferating	RHOA
POLR2J6	2.50359e-36	0.228829	0.763	0.582	4.20753e-32	Proliferating	POLR2J
METTL264	2.63827e-36	0.220092	0.717	0.537	4.43388e-32	Proliferating	METTL26
HNRNPL2	2.93703e-36	0.195751	0.581	0.414	4.93596e-32	Proliferating	HNRNPL
TIFA1	3.15539e-36	0.547282	0.165	0.083	5.30295e-32	Proliferating	TIFA
TMX41	3.28825e-36	0.182129	0.484	0.328	5.52624e-32	Proliferating	TMX4
TALDO14	3.37712e-36	0.229153	0.755	0.578	5.67558e-32	Proliferating	TALDO1
UXT3	3.44131e-36	0.232417	0.719	0.551	5.78346e-32	Proliferating	UXT
CENPB1	3.87522e-36	0.332906	0.326	0.205	6.5127e-32	Proliferating	CENPB
RHOBTB34	4.08091e-36	0.148307	0.766	0.582	6.85839e-32	Proliferating	RHOBTB3
TEX151	4.16187e-36	1.44301	0.064	0.02	6.99444e-32	Proliferating	TEX15
RAP1B	4.16464e-36	0.148424	0.72	0.54	6.99909e-32	Proliferating	RAP1B
USP282	4.28088e-36	0.37934	0.318	0.197	7.19444e-32	Proliferating	USP28
CCDC1523	4.4927e-36	0.480583	0.24	0.137	7.55043e-32	Proliferating	CCDC152
TRERF1	4.4944e-36	0.343762	0.299	0.183	7.55328e-32	Proliferating	TRERF1
HINT23	4.69341e-36	0.195293	0.61	0.435	7.88775e-32	Proliferating	HINT2
DCLRE1B2	4.82222e-36	1.05832	0.094	0.037	8.10422e-32	Proliferating	DCLRE1B
GATA2-AS1	4.8629e-36	0.617556	0.137	0.063	8.17259e-32	Proliferating	GATA2-AS1
A2M	5.88279e-36	0.562313	0.169	0.086	9.88662e-32	Proliferating	A2M
CMSS14	6.66656e-36	0.271764	0.529	0.373	1.12038e-31	Proliferating	CMSS1
TAF1B	6.78278e-36	0.442831	0.353	0.232	1.13991e-31	Proliferating	TAF1B
RAB33A3	7.53429e-36	0.534137	0.165	0.083	1.26621e-31	Proliferating	RAB33A
CDK61	8.29986e-36	0.23654	0.435	0.292	1.39487e-31	Proliferating	CDK6
NREP1	8.31894e-36	0.137923	0.925	0.77	1.39808e-31	Proliferating	NREP
USP27X1	8.71506e-36	0.495849	0.206	0.112	1.46465e-31	Proliferating	USP27X
HYI	9.10685e-36	0.23216	0.427	0.284	1.5305e-31	Proliferating	HYI
AKAP12	9.8128e-36	0.227896	0.85	0.712	1.64914e-31	Proliferating	AKAP12
SAAL13	1.1356e-35	0.388798	0.297	0.181	1.90849e-31	Proliferating	SAAL1
LYAR3	1.19582e-35	0.441966	0.301	0.185	2.00969e-31	Proliferating	LYAR
RPS164	1.21672e-35	0.219042	0.984	0.911	2.04482e-31	Proliferating	RPS16
NID11	1.22638e-35	0.537782	0.327	0.211	2.06105e-31	Proliferating	NID1
LINC006641	1.29468e-35	2.33516	0.025	0.004	2.17583e-31	Proliferating	LINC00664
CDKN2B-AS1	1.32308e-35	4.54564	0.013	0.001	2.22358e-31	Proliferating	CDKN2B-AS1
SPECC13	1.38572e-35	0.438136	0.248	0.143	2.32885e-31	Proliferating	SPECC1
TMA72	1.51191e-35	0.209962	0.958	0.845	2.54091e-31	Proliferating	TMA7
FKBPL3	1.55639e-35	0.782815	0.166	0.085	2.61567e-31	Proliferating	FKBPL
CYGB1	1.55751e-35	0.513395	0.138	0.064	2.61755e-31	Proliferating	CYGB
GPS23	1.5708e-35	0.220111	0.547	0.387	2.63988e-31	Proliferating	GPS2
GCAT3	1.59964e-35	0.562451	0.215	0.12	2.68835e-31	Proliferating	GCAT
CAD1	1.67077e-35	0.481522	0.254	0.149	2.8079e-31	Proliferating	CAD
B3GLCT	1.70908e-35	0.218044	0.309	0.189	2.87228e-31	Proliferating	B3GLCT
AFG3L2	1.73052e-35	0.213247	0.481	0.33	2.90831e-31	Proliferating	AFG3L2
SRSF112	1.74513e-35	0.17685	0.875	0.721	2.93287e-31	Proliferating	SRSF11
CBX23	1.8288e-35	0.384838	0.244	0.139	3.07348e-31	Proliferating	CBX2
MTA3	1.86132e-35	0.24074	0.508	0.357	3.12814e-31	Proliferating	MTA3
CNOT92	2.16149e-35	0.403267	0.317	0.199	3.6326e-31	Proliferating	CNOT9
THOC2	2.1977e-35	0.206388	0.666	0.494	3.69345e-31	Proliferating	THOC2
TCP13	2.48348e-35	0.157295	0.687	0.503	4.17374e-31	Proliferating	TCP1
GHR	2.66337e-35	0.394975	0.229	0.13	4.47607e-31	Proliferating	GHR
DHPS3	2.72331e-35	0.16484	0.512	0.352	4.5768e-31	Proliferating	DHPS
OSGEP	2.74177e-35	0.309242	0.36	0.233	4.60781e-31	Proliferating	OSGEP
METTL24	2.86121e-35	0.319365	0.169	0.085	4.80855e-31	Proliferating	METTL24
TUBD11	3.57918e-35	0.466908	0.202	0.11	6.01517e-31	Proliferating	TUBD1
ELP4	4.25811e-35	0.371506	0.344	0.222	7.15617e-31	Proliferating	ELP4
RAB322	4.31964e-35	0.284134	0.401	0.264	7.25959e-31	Proliferating	RAB32
SP32	4.57664e-35	0.191129	0.493	0.343	7.6915e-31	Proliferating	SP3
TIMP31	4.86563e-35	0.31407	0.423	0.289	8.17718e-31	Proliferating	TIMP3
CCDC102A2	4.9027e-35	0.31685	0.295	0.178	8.23949e-31	Proliferating	CCDC102A
AARS3	5.17933e-35	0.277601	0.343	0.217	8.70437e-31	Proliferating	AARS
ABHD121	5.80395e-35	0.318336	0.325	0.206	9.75412e-31	Proliferating	ABHD12
PLEKHO13	7.00399e-35	0.146082	0.725	0.534	1.17709e-30	Proliferating	PLEKHO1
TMTC3	7.03039e-35	0.32051	0.256	0.15	1.18153e-30	Proliferating	TMTC3
MAST22	7.5967e-35	0.405487	0.334	0.217	1.2767e-30	Proliferating	MAST2
TDGF11	7.69222e-35	1.32369	0.035	0.007	1.29276e-30	Proliferating	TDGF1
ZNF221	7.82189e-35	0.226312	0.751	0.573	1.31455e-30	Proliferating	ZNF22
TMEM165	8.13617e-35	0.203158	0.588	0.423	1.36737e-30	Proliferating	TMEM165
ZNF7041	9.75877e-35	0.33636	0.516	0.375	1.64006e-30	Proliferating	ZNF704
IMPACT1	1.01155e-34	0.253544	0.408	0.272	1.70002e-30	Proliferating	IMPACT
EXOSC32	1.14432e-34	0.300115	0.445	0.305	1.92314e-30	Proliferating	EXOSC3
SNRNP2001	1.27589e-34	0.168914	0.674	0.507	2.14427e-30	Proliferating	SNRNP200
RPS254	1.27984e-34	0.206632	0.984	0.926	2.1509e-30	Proliferating	RPS25
KCTD21-AS11	1.30035e-34	0.724421	0.129	0.06	2.18537e-30	Proliferating	KCTD21-AS1
ARMC11	1.38059e-34	0.25195	0.419	0.283	2.32022e-30	Proliferating	ARMC1
NUDT153	1.38122e-34	0.55995	0.246	0.146	2.32127e-30	Proliferating	NUDT15
CSAD	1.38732e-34	0.241314	0.445	0.303	2.33153e-30	Proliferating	CSAD
HDAC23	1.57194e-34	0.162476	0.781	0.607	2.6418e-30	Proliferating	HDAC2
ARL13B1	1.63896e-34	0.451161	0.314	0.199	2.75443e-30	Proliferating	ARL13B
VKORC13	1.64041e-34	0.215457	0.728	0.548	2.75688e-30	Proliferating	VKORC1
FAM114A1	1.64679e-34	0.182667	0.426	0.283	2.7676e-30	Proliferating	FAM114A1
TTC131	1.81671e-34	0.545353	0.201	0.111	3.05316e-30	Proliferating	TTC13
MRPS163	1.89708e-34	0.208832	0.562	0.4	3.18824e-30	Proliferating	MRPS16
NHLRC31	1.94848e-34	0.297784	0.444	0.303	3.27461e-30	Proliferating	NHLRC3
RAC13	2.00141e-34	0.190185	0.921	0.777	3.36357e-30	Proliferating	RAC1
DEGS1	2.01244e-34	0.233815	0.458	0.317	3.38211e-30	Proliferating	DEGS1
P4HA22	2.20244e-34	0.169787	0.361	0.229	3.70143e-30	Proliferating	P4HA2
INSIG11	2.36764e-34	0.42901	0.229	0.131	3.97905e-30	Proliferating	INSIG1
ACYP13	2.38077e-34	0.306402	0.33	0.209	4.00112e-30	Proliferating	ACYP1
KCTD20	2.46383e-34	0.228685	0.443	0.303	4.14071e-30	Proliferating	KCTD20
PDCD54	2.5989e-34	0.23343	0.846	0.681	4.36771e-30	Proliferating	PDCD5
IFIT1	2.61963e-34	0.786076	0.134	0.063	4.40255e-30	Proliferating	IFIT1
PILRB	2.66802e-34	0.281869	0.263	0.157	4.48387e-30	Proliferating	PILRB
RPL23A4	2.75855e-34	0.219996	0.984	0.929	4.63602e-30	Proliferating	RPL23A
GTPBP2	3.15823e-34	0.529443	0.225	0.128	5.30771e-30	Proliferating	GTPBP2
CTNNBL13	3.16308e-34	0.195138	0.477	0.326	5.31588e-30	Proliferating	CTNNBL1
CEP250	3.33912e-34	0.222958	0.307	0.19	5.61173e-30	Proliferating	CEP250
PRICKLE11	3.42631e-34	0.366271	0.439	0.307	5.75826e-30	Proliferating	PRICKLE1
SH3PXD2B1	3.59437e-34	0.251984	0.345	0.22	6.0407e-30	Proliferating	SH3PXD2B
GNAI23	3.65316e-34	0.154568	0.832	0.661	6.1395e-30	Proliferating	GNAI2
WTAP2	3.81195e-34	0.16717	0.642	0.47	6.40636e-30	Proliferating	WTAP
H1FX-AS11	3.8365e-34	0.616597	0.114	0.05	6.44761e-30	Proliferating	H1FX-AS1
SEC24D1	4.06854e-34	0.488119	0.298	0.188	6.83758e-30	Proliferating	SEC24D
MYH111	4.21911e-34	1.09281	0.057	0.017	7.09063e-30	Proliferating	MYH11
S100A103	4.40285e-34	0.180177	0.71	0.538	7.39943e-30	Proliferating	S100A10
ZNF83	5.10245e-34	0.259967	0.425	0.29	8.57518e-30	Proliferating	ZNF83
CEP85L1	5.12856e-34	0.268261	0.376	0.246	8.61906e-30	Proliferating	CEP85L
RABL62	5.9197e-34	0.124582	0.621	0.447	9.94864e-30	Proliferating	RABL6
PIGX1	6.07624e-34	0.329561	0.37	0.241	1.02117e-29	Proliferating	PIGX
MMD3	6.20335e-34	0.279482	0.271	0.161	1.04254e-29	Proliferating	MMD
MRPL162	6.64519e-34	0.240585	0.521	0.37	1.11679e-29	Proliferating	MRPL16
NDUFV13	7.7122e-34	0.148947	0.672	0.492	1.29611e-29	Proliferating	NDUFV1
MEIS1-AS2	7.78663e-34	0.126349	0.254	0.144	1.30862e-29	Proliferating	MEIS1-AS2
KLK111	8.17082e-34	2.35114	0.018	0.002	1.37319e-29	Proliferating	KLK11
ZNF4302	9.48264e-34	0.25417	0.299	0.184	1.59365e-29	Proliferating	ZNF430
DSE	1.02333e-33	0.208084	0.414	0.276	1.71981e-29	Proliferating	DSE
WTIP1	1.06482e-33	0.252451	0.326	0.206	1.78953e-29	Proliferating	WTIP
RHOD1	1.11825e-33	0.601835	0.144	0.07	1.87933e-29	Proliferating	RHOD
ERGIC2	1.37763e-33	0.237191	0.6	0.439	2.31524e-29	Proliferating	ERGIC2
CNOT6L1	1.5261e-33	0.222419	0.362	0.234	2.56476e-29	Proliferating	CNOT6L
TEK	1.53408e-33	1.61159	0.041	0.01	2.57818e-29	Proliferating	TEK
AP2A1	1.62612e-33	0.167232	0.457	0.313	2.73286e-29	Proliferating	AP2A1
DDX39B4	1.6659e-33	0.18473	0.889	0.726	2.79971e-29	Proliferating	DDX39B
INIP1	1.75475e-33	0.367055	0.323	0.206	2.94904e-29	Proliferating	INIP
AMD11	1.78639e-33	0.188672	0.53	0.374	3.00221e-29	Proliferating	AMD1
EXOSC23	1.83136e-33	0.477118	0.235	0.137	3.07778e-29	Proliferating	EXOSC2
COLGALT1	1.85556e-33	0.316881	0.268	0.161	3.11845e-29	Proliferating	COLGALT1
SEC632	1.89162e-33	0.149854	0.665	0.498	3.17906e-29	Proliferating	SEC63
PIN43	1.90949e-33	0.166056	0.666	0.487	3.20909e-29	Proliferating	PIN4
IFT1221	1.95572e-33	0.245761	0.296	0.181	3.28679e-29	Proliferating	IFT122
FIP1L1	2.0403e-33	0.162325	0.553	0.397	3.42893e-29	Proliferating	FIP1L1
EXOSC63	2.12576e-33	0.28719	0.359	0.234	3.57256e-29	Proliferating	EXOSC6
PSMB25	2.25587e-33	0.187566	0.808	0.627	3.79122e-29	Proliferating	PSMB2
SSTR31	2.31418e-33	0.776836	0.051	0.015	3.88922e-29	Proliferating	SSTR3
NAB21	2.34718e-33	0.234457	0.286	0.172	3.94468e-29	Proliferating	NAB2
HBS1L1	2.46266e-33	0.213143	0.493	0.344	4.13875e-29	Proliferating	HBS1L
TCOF12	2.56319e-33	0.180348	0.383	0.251	4.3077e-29	Proliferating	TCOF1
IMMT2	2.91236e-33	0.205012	0.564	0.405	4.89452e-29	Proliferating	IMMT
DENND2C1	2.93203e-33	0.706418	0.087	0.034	4.92758e-29	Proliferating	DENND2C
ITPR1	3.0085e-33	0.229076	0.346	0.224	5.05609e-29	Proliferating	ITPR1
CHSY3	3.65481e-33	0.644929	0.179	0.096	6.14228e-29	Proliferating	CHSY3
ATF7IP2	3.73485e-33	0.168272	0.343	0.218	6.27679e-29	Proliferating	ATF7IP2
IL6ST	3.84666e-33	0.134052	0.447	0.304	6.4647e-29	Proliferating	IL6ST
SERTAD23	4.04535e-33	0.266623	0.339	0.217	6.79862e-29	Proliferating	SERTAD2
NTHL11	4.22218e-33	0.280506	0.43	0.292	7.09579e-29	Proliferating	NTHL1
HVCN1	4.30993e-33	0.549069	0.146	0.072	7.24326e-29	Proliferating	HVCN1
IGSF91	4.34788e-33	0.623488	0.198	0.11	7.30706e-29	Proliferating	IGSF9
ELK3	4.39505e-33	0.239826	0.263	0.155	7.38633e-29	Proliferating	ELK3
AEBP11	4.46319e-33	0.172428	0.402	0.264	7.50084e-29	Proliferating	AEBP1
DPY19L12	4.58276e-33	0.417537	0.197	0.109	7.70178e-29	Proliferating	DPY19L1
RNF4	5.1114e-33	0.248339	0.358	0.233	8.59022e-29	Proliferating	RNF4
CRTAP1	5.19917e-33	0.187433	0.43	0.289	8.73773e-29	Proliferating	CRTAP
ANKRD36	5.19968e-33	0.245112	0.457	0.318	8.73857e-29	Proliferating	ANKRD36
LUZP12	5.62906e-33	0.216241	0.542	0.391	9.4602e-29	Proliferating	LUZP1
SPCS22	5.69161e-33	0.186067	0.821	0.654	9.56532e-29	Proliferating	SPCS2
SSR31	5.89593e-33	0.175996	0.792	0.618	9.9087e-29	Proliferating	SSR3
MX11	6.07422e-33	1.30154	0.063	0.021	1.02083e-28	Proliferating	MX1
MORF4L23	6.52668e-33	0.266154	0.873	0.731	1.09687e-28	Proliferating	MORF4L2
CLMP	6.7085e-33	0.300429	0.221	0.124	1.12743e-28	Proliferating	CLMP
PCM11	7.44107e-33	0.153412	0.816	0.651	1.25055e-28	Proliferating	PCM1
STARD8	7.83948e-33	0.85886	0.073	0.027	1.3175e-28	Proliferating	STARD8
XRCC11	8.36822e-33	0.199705	0.44	0.298	1.40636e-28	Proliferating	XRCC1
NEO1	9.58438e-33	0.103511	0.567	0.403	1.61075e-28	Proliferating	NEO1
ADD1	1.01209e-32	0.159015	0.719	0.558	1.70092e-28	Proliferating	ADD1
SLITRK41	1.04219e-32	0.65654	0.096	0.04	1.7515e-28	Proliferating	SLITRK4
GAMT2	1.11257e-32	0.124768	0.549	0.384	1.86978e-28	Proliferating	GAMT
TCF231	1.22309e-32	1.15272	0.028	0.005	2.05552e-28	Proliferating	TCF23
KCNK11	1.22674e-32	0.556152	0.134	0.065	2.06166e-28	Proliferating	KCNK1
WIPI21	1.26301e-32	0.198739	0.57	0.413	2.12262e-28	Proliferating	WIPI2
GNA14	1.59404e-32	0.337821	0.165	0.085	2.67894e-28	Proliferating	GNA14
SPATS21	1.62821e-32	0.21969	0.621	0.463	2.73638e-28	Proliferating	SPATS2
MTG1	1.65094e-32	0.187958	0.59	0.426	2.77457e-28	Proliferating	MTG1
MRPL171	1.7118e-32	0.233947	0.539	0.382	2.87684e-28	Proliferating	MRPL17
PRKCB2	1.84412e-32	0.720912	0.086	0.034	3.09922e-28	Proliferating	PRKCB
GNL11	1.87164e-32	0.198929	0.415	0.28	3.14548e-28	Proliferating	GNL1
ASPH	2.018e-32	0.122292	0.596	0.425	3.39145e-28	Proliferating	ASPH
SREK1	2.17092e-32	0.172882	0.62	0.46	3.64844e-28	Proliferating	SREK1
MVB12A2	2.18779e-32	0.151156	0.551	0.387	3.67679e-28	Proliferating	MVB12A
ARV13	2.29199e-32	0.420589	0.305	0.195	3.85192e-28	Proliferating	ARV1
PHF202	2.29238e-32	0.189745	0.537	0.388	3.85257e-28	Proliferating	PHF20
ANKRD35	2.34506e-32	0.40155	0.146	0.071	3.94111e-28	Proliferating	ANKRD35
CBL1	2.38472e-32	0.372251	0.384	0.263	4.00775e-28	Proliferating	CBL
MPHOSPH62	2.4572e-32	0.250739	0.376	0.249	4.12958e-28	Proliferating	MPHOSPH6
GPR1432	2.61743e-32	0.709724	0.123	0.057	4.39886e-28	Proliferating	GPR143
UNG2	2.73438e-32	0.595568	0.292	0.188	4.5954e-28	Proliferating	UNG
RPL413	2.96602e-32	0.15879	0.992	0.974	4.9847e-28	Proliferating	RPL41
GPAA11	3.07068e-32	0.166937	0.461	0.313	5.16058e-28	Proliferating	GPAA1
EIF1AX3	3.07616e-32	0.181492	0.764	0.596	5.16979e-28	Proliferating	EIF1AX
MXRA5	3.57051e-32	0.295516	0.185	0.099	6.0006e-28	Proliferating	MXRA5
HIST1H4J3	3.57663e-32	0.66013	0.118	0.055	6.01089e-28	Proliferating	HIST1H4J
MUTYH2	4.39438e-32	0.41017	0.227	0.131	7.3852e-28	Proliferating	MUTYH
SMCO41	4.44855e-32	0.266737	0.248	0.147	7.47624e-28	Proliferating	SMCO4
CDK2AP22	4.59154e-32	0.344962	0.327	0.211	7.71654e-28	Proliferating	CDK2AP2
SELENBP11	4.84969e-32	0.136901	0.334	0.209	8.1504e-28	Proliferating	SELENBP1
PABPC43	4.92074e-32	0.15792	0.607	0.444	8.26979e-28	Proliferating	PABPC4
CANT11	5.05974e-32	0.248507	0.265	0.16	8.5034e-28	Proliferating	CANT1
PLEKHJ12	5.15522e-32	0.179594	0.68	0.507	8.66387e-28	Proliferating	PLEKHJ1
RGS71	5.25312e-32	0.896479	0.253	0.158	8.82839e-28	Proliferating	RGS7
OSBPL111	5.64308e-32	0.216933	0.369	0.242	9.48375e-28	Proliferating	OSBPL11
C3orf672	5.90819e-32	0.404832	0.193	0.107	9.9293e-28	Proliferating	C3orf67
SLC16A41	6.1691e-32	0.566229	0.205	0.116	1.03678e-27	Proliferating	SLC16A4
FLI1	6.40392e-32	0.678763	0.088	0.035	1.07624e-27	Proliferating	FLI1
ELP53	6.54321e-32	0.227742	0.466	0.322	1.09965e-27	Proliferating	ELP5
DCTN33	6.92468e-32	0.244062	0.752	0.581	1.16376e-27	Proliferating	DCTN3
CDH32	7.09204e-32	0.351658	0.198	0.11	1.19189e-27	Proliferating	CDH3
PROCR1	7.58947e-32	0.668627	0.116	0.053	1.27549e-27	Proliferating	PROCR
ZNF3021	7.78809e-32	0.19701	0.551	0.396	1.30887e-27	Proliferating	ZNF302
C2orf692	8.02483e-32	0.496595	0.17	0.09	1.34865e-27	Proliferating	C2orf69
NUDT53	8.08815e-32	0.193097	0.562	0.403	1.35929e-27	Proliferating	NUDT5
SOAT1	8.17759e-32	0.428396	0.191	0.106	1.37433e-27	Proliferating	SOAT1
NPAS2	8.59592e-32	0.654405	0.086	0.034	1.44463e-27	Proliferating	NPAS2
ZFPM2-AS1	9.69071e-32	0.563701	0.169	0.089	1.62862e-27	Proliferating	ZFPM2-AS1
AMDHD22	9.80447e-32	0.467774	0.192	0.106	1.64774e-27	Proliferating	AMDHD2
SNHG63	1.06887e-31	0.181658	0.847	0.679	1.79634e-27	Proliferating	SNHG6
LMAN11	1.07255e-31	0.152357	0.776	0.611	1.80253e-27	Proliferating	LMAN1
RPL27A3	1.10092e-31	0.163238	0.966	0.875	1.85021e-27	Proliferating	RPL27A
DUSP21	1.10348e-31	0.289979	0.122	0.056	1.85451e-27	Proliferating	DUSP2
DHX81	1.19494e-31	0.290113	0.343	0.223	2.00821e-27	Proliferating	DHX8
PHYHD11	1.23649e-31	0.357473	0.262	0.158	2.07805e-27	Proliferating	PHYHD1
ANXA111	1.302e-31	0.229433	0.351	0.227	2.18815e-27	Proliferating	ANXA11
PRDX31	1.38765e-31	0.19008	0.599	0.433	2.33208e-27	Proliferating	PRDX3
DR12	1.40666e-31	0.23509	0.398	0.271	2.36403e-27	Proliferating	DR1
DNM3OS	1.44832e-31	0.106914	0.393	0.254	2.43405e-27	Proliferating	DNM3OS
LDOC12	1.47533e-31	0.454637	0.339	0.225	2.47943e-27	Proliferating	LDOC1
NBPF14	1.56575e-31	0.30093	0.261	0.157	2.63139e-27	Proliferating	NBPF14
COPS32	1.6686e-31	0.227414	0.486	0.345	2.80424e-27	Proliferating	COPS3
RFX21	1.91146e-31	0.139642	0.234	0.137	3.2124e-27	Proliferating	RFX2
LIX1L	1.93968e-31	0.205671	0.292	0.18	3.25982e-27	Proliferating	LIX1L
VCL	1.96636e-31	0.241574	0.565	0.423	3.30466e-27	Proliferating	VCL
MEX3D2	1.98462e-31	0.198646	0.396	0.266	3.33535e-27	Proliferating	MEX3D
SHTN1	2.17113e-31	0.197625	0.408	0.274	3.6488e-27	Proliferating	SHTN1
WDR411	2.34155e-31	0.299775	0.36	0.24	3.93521e-27	Proliferating	WDR41
NDUFA22	2.44606e-31	0.215334	0.76	0.597	4.11086e-27	Proliferating	NDUFA2
CHRNA52	2.48921e-31	0.511796	0.143	0.071	4.18337e-27	Proliferating	CHRNA5
TULP31	2.89209e-31	0.298409	0.344	0.227	4.86045e-27	Proliferating	TULP3
RNF81	3.0355e-31	0.198842	0.417	0.284	5.10146e-27	Proliferating	RNF8
KIAA1328	3.10368e-31	0.446058	0.361	0.246	5.21604e-27	Proliferating	KIAA1328
AAAS3	3.27653e-31	0.277051	0.35	0.231	5.50654e-27	Proliferating	AAAS
PCDH11X	3.42475e-31	0.341137	0.232	0.135	5.75563e-27	Proliferating	PCDH11X
UBN12	3.46608e-31	0.153135	0.477	0.334	5.82509e-27	Proliferating	UBN1
STAG11	3.70708e-31	0.393918	0.608	0.459	6.23012e-27	Proliferating	STAG1
KLF22	3.70974e-31	0.556994	0.088	0.035	6.23459e-27	Proliferating	KLF2
LPAR11	3.73527e-31	0.42836	0.201	0.113	6.2775e-27	Proliferating	LPAR1
RAD9A	3.80731e-31	0.345393	0.277	0.172	6.39857e-27	Proliferating	RAD9A
IFNGR21	4.34252e-31	0.165823	0.461	0.319	7.29804e-27	Proliferating	IFNGR2
TARDBP2	4.52183e-31	0.191487	0.522	0.374	7.59939e-27	Proliferating	TARDBP
FARP1	4.61532e-31	0.141675	0.751	0.584	7.7565e-27	Proliferating	FARP1
TPD52L13	4.65362e-31	0.377548	0.267	0.164	7.82087e-27	Proliferating	TPD52L1
B3GALNT1	4.68172e-31	0.318802	0.217	0.124	7.86809e-27	Proliferating	B3GALNT1
PEAR1	4.80672e-31	0.86587	0.072	0.026	8.07817e-27	Proliferating	PEAR1
ARAP3	4.89684e-31	0.310523	0.145	0.072	8.22963e-27	Proliferating	ARAP3
SLK1	4.97422e-31	0.160013	0.442	0.302	8.35967e-27	Proliferating	SLK
NUP1601	4.98311e-31	0.353265	0.395	0.275	8.37461e-27	Proliferating	NUP160
CPSF12	5.0259e-31	0.265547	0.363	0.241	8.44652e-27	Proliferating	CPSF1
TNFRSF1A	5.10678e-31	0.155043	0.416	0.28	8.58245e-27	Proliferating	TNFRSF1A
AGO22	5.49274e-31	0.136426	0.469	0.328	9.23109e-27	Proliferating	AGO2
FGF13-AS11	5.74943e-31	1.62466	0.032	0.007	9.66249e-27	Proliferating	FGF13-AS1
NUDT63	6.33637e-31	0.531069	0.211	0.123	1.06489e-26	Proliferating	NUDT6
FDX11	7.08736e-31	0.239033	0.453	0.312	1.1911e-26	Proliferating	FDX1
WIPF11	7.25854e-31	0.36814	0.19	0.105	1.21987e-26	Proliferating	WIPF1
VPS36	7.36242e-31	0.166231	0.537	0.388	1.23733e-26	Proliferating	VPS36
GNG104	7.49407e-31	0.185837	0.646	0.476	1.25945e-26	Proliferating	GNG10
FRG13	7.49985e-31	0.182697	0.57	0.413	1.26042e-26	Proliferating	FRG1
CCNK	7.55913e-31	0.282122	0.359	0.237	1.27039e-26	Proliferating	CCNK
NSMCE2	9.19364e-31	0.245646	0.527	0.385	1.54508e-26	Proliferating	NSMCE2
POLE43	1.04005e-30	0.223638	0.486	0.344	1.74791e-26	Proliferating	POLE4
MYL12A2	1.13763e-30	0.189168	0.847	0.689	1.91189e-26	Proliferating	MYL12A
TGS13	1.2237e-30	0.165924	0.419	0.285	2.05656e-26	Proliferating	TGS1
DHCR71	1.4717e-30	0.323375	0.312	0.199	2.47335e-26	Proliferating	DHCR7
SMU11	1.48667e-30	0.183708	0.472	0.331	2.4985e-26	Proliferating	SMU1
CEP761	1.5826e-30	0.664154	0.152	0.079	2.65972e-26	Proliferating	CEP76
HAS2	1.61052e-30	0.233518	0.156	0.08	2.70664e-26	Proliferating	HAS2
KCNMB2-AS1	1.76235e-30	0.590989	0.201	0.116	2.96181e-26	Proliferating	KCNMB2-AS1
DERL2	1.80087e-30	0.221364	0.483	0.343	3.02654e-26	Proliferating	DERL2
ANAPC154	1.85294e-30	0.19998	0.465	0.325	3.11404e-26	Proliferating	ANAPC15
ST52	1.88251e-30	0.255125	0.403	0.277	3.16374e-26	Proliferating	ST5
KIF5B2	1.90256e-30	0.186048	0.769	0.623	3.19743e-26	Proliferating	KIF5B
LUC7L21	1.92133e-30	0.186952	0.716	0.556	3.22899e-26	Proliferating	LUC7L2
STRIP21	2.15432e-30	0.96946	0.056	0.018	3.62054e-26	Proliferating	STRIP2
SPECC1L	2.17986e-30	0.203832	0.599	0.452	3.66348e-26	Proliferating	SPECC1L
PRPF82	2.27602e-30	0.144041	0.689	0.522	3.82508e-26	Proliferating	PRPF8
WDR52	2.28867e-30	0.367391	0.258	0.158	3.84634e-26	Proliferating	WDR5
ZBTB8A1	2.30749e-30	0.205369	0.345	0.228	3.87797e-26	Proliferating	ZBTB8A
FDFT12	2.3369e-30	0.103993	0.604	0.443	3.9274e-26	Proliferating	FDFT1
MBNL11	2.65245e-30	0.235642	0.469	0.337	4.4577e-26	Proliferating	MBNL1
TRIM283	2.66449e-30	0.126934	0.758	0.582	4.47794e-26	Proliferating	TRIM28
LRRN31	2.6942e-30	0.357672	0.183	0.099	4.52788e-26	Proliferating	LRRN3
CCDC594	2.73565e-30	0.234838	0.507	0.363	4.59753e-26	Proliferating	CCDC59
TM4SF1	2.91541e-30	0.239196	0.22	0.126	4.89965e-26	Proliferating	TM4SF1
RRBP1	2.93042e-30	0.11807	0.741	0.577	4.92486e-26	Proliferating	RRBP1
ANKRD36B	3.22598e-30	0.239007	0.302	0.191	5.42159e-26	Proliferating	ANKRD36B
CLEC11A1	3.32287e-30	0.167774	0.596	0.439	5.58442e-26	Proliferating	CLEC11A
TTC9C2	3.43944e-30	0.284698	0.334	0.218	5.78032e-26	Proliferating	TTC9C
SERPINH11	3.52816e-30	0.160264	0.623	0.471	5.92943e-26	Proliferating	SERPINH1
TAF81	3.64552e-30	0.416653	0.231	0.138	6.12665e-26	Proliferating	TAF8
C1orf1742	3.69616e-30	0.350395	0.277	0.174	6.21177e-26	Proliferating	C1orf174
AMPH1	4.04412e-30	0.520451	0.186	0.103	6.79655e-26	Proliferating	AMPH
GAS71	4.24756e-30	0.21636	0.237	0.14	7.13846e-26	Proliferating	GAS7
CD3203	4.24895e-30	0.221313	0.422	0.288	7.14078e-26	Proliferating	CD320
HNRNPDL2	4.32019e-30	0.15861	0.964	0.865	7.26051e-26	Proliferating	HNRNPDL
FZD4	4.35972e-30	0.309168	0.215	0.125	7.32695e-26	Proliferating	FZD4
NOL83	4.43299e-30	0.244003	0.37	0.247	7.45009e-26	Proliferating	NOL8
SERBP13	4.46145e-30	0.179305	0.953	0.832	7.49791e-26	Proliferating	SERBP1
CLCC11	4.7833e-30	0.375088	0.227	0.133	8.03881e-26	Proliferating	CLCC1
PALD1	4.8287e-30	0.483301	0.122	0.058	8.11511e-26	Proliferating	PALD1
PPP3R1	5.0384e-30	0.390799	0.384	0.265	8.46754e-26	Proliferating	PPP3R1
BRI3BP2	5.08863e-30	0.800767	0.123	0.06	8.55195e-26	Proliferating	BRI3BP
PSMD91	5.23186e-30	0.201954	0.648	0.491	8.79267e-26	Proliferating	PSMD9
ME1	5.77947e-30	0.69767	0.094	0.04	9.71298e-26	Proliferating	ME1
PCOLCE-AS1	5.8186e-30	1.09657	0.074	0.028	9.77874e-26	Proliferating	PCOLCE-AS1
GMPPB4	5.9248e-30	0.529007	0.149	0.077	9.95722e-26	Proliferating	GMPPB
FH4	6.53072e-30	0.223214	0.447	0.317	1.09755e-25	Proliferating	FH
DNAJB12	6.57499e-30	0.246599	0.294	0.188	1.10499e-25	Proliferating	DNAJB1
FOXS1	6.86898e-30	0.847863	0.076	0.029	1.1544e-25	Proliferating	FOXS1
ATXN2L2	6.94116e-30	0.168518	0.536	0.385	1.16653e-25	Proliferating	ATXN2L
FNDC102	7.01142e-30	0.738197	0.134	0.067	1.17834e-25	Proliferating	FNDC10
INTS71	7.50829e-30	0.552569	0.221	0.132	1.26184e-25	Proliferating	INTS7
RAB42	7.71565e-30	0.898734	0.064	0.023	1.29669e-25	Proliferating	RAB42
ITPR21	8.04181e-30	0.307436	0.245	0.149	1.35151e-25	Proliferating	ITPR2
SPTBN12	8.13387e-30	0.101	0.658	0.501	1.36698e-25	Proliferating	SPTBN1
RHEBL13	8.76446e-30	1.4265	0.044	0.012	1.47295e-25	Proliferating	RHEBL1
OXCT12	8.89057e-30	0.294403	0.27	0.168	1.49415e-25	Proliferating	OXCT1
PELO	1.09071e-29	0.30578	0.313	0.202	1.83305e-25	Proliferating	PELO
OSTC2	1.11596e-29	0.165818	0.931	0.776	1.87549e-25	Proliferating	OSTC
SOCS1	1.12269e-29	0.243111	0.266	0.162	1.8868e-25	Proliferating	SOCS1
GAR12	1.24504e-29	0.210093	0.396	0.27	2.09242e-25	Proliferating	GAR1
HMCN11	1.42145e-29	0.32084	0.263	0.162	2.38889e-25	Proliferating	HMCN1
CENPV3	1.45685e-29	0.106012	0.723	0.547	2.44838e-25	Proliferating	CENPV
FAM72D2	1.47621e-29	2.0533	0.031	0.007	2.48091e-25	Proliferating	FAM72D
SS18	1.50955e-29	0.222772	0.463	0.331	2.53695e-25	Proliferating	SS18
KDM4D2	1.58191e-29	0.802806	0.108	0.05	2.65856e-25	Proliferating	KDM4D
LINC011161	1.65582e-29	0.133209	0.374	0.245	2.78277e-25	Proliferating	LINC01116
C1D	1.67877e-29	0.189047	0.515	0.369	2.82134e-25	Proliferating	C1D
DARS22	1.74286e-29	0.603175	0.178	0.1	2.92905e-25	Proliferating	DARS2
TRIM141	1.78127e-29	0.733352	0.087	0.036	2.9936e-25	Proliferating	TRIM14
IPO91	1.87444e-29	0.218409	0.493	0.363	3.15018e-25	Proliferating	IPO9
ITM2A	2.04057e-29	0.164541	0.218	0.126	3.42938e-25	Proliferating	ITM2A
CACHD12	2.26003e-29	0.102007	0.427	0.29	3.7982e-25	Proliferating	CACHD1
CACNA1D	2.42462e-29	0.735936	0.208	0.124	4.07481e-25	Proliferating	CACNA1D
RPL324	2.4514e-29	0.148426	0.993	0.977	4.11982e-25	Proliferating	RPL32
TERF11	2.65721e-29	0.176832	0.515	0.367	4.46571e-25	Proliferating	TERF1
S1PR21	2.8731e-29	0.326764	0.168	0.09	4.82853e-25	Proliferating	S1PR2
RBM8A5	2.90143e-29	0.19578	0.845	0.686	4.87613e-25	Proliferating	RBM8A
NUP1881	3.04335e-29	0.24975	0.262	0.162	5.11465e-25	Proliferating	NUP188
TMEM1411	3.18085e-29	0.108933	0.617	0.441	5.34574e-25	Proliferating	TMEM141
CDC371	3.6704e-29	0.165502	0.719	0.552	6.16848e-25	Proliferating	CDC37
KDELR3	3.74223e-29	0.33609	0.209	0.121	6.2892e-25	Proliferating	KDELR3
AP3M21	3.96518e-29	0.330926	0.31	0.202	6.66387e-25	Proliferating	AP3M2
TRAM11	4.05938e-29	0.100693	0.571	0.406	6.8222e-25	Proliferating	TRAM1
GFER2	4.58541e-29	0.326498	0.357	0.239	7.70624e-25	Proliferating	GFER
THRA	4.76013e-29	0.109285	0.416	0.282	7.99988e-25	Proliferating	THRA
RAVER12	5.01838e-29	0.276645	0.253	0.156	8.43389e-25	Proliferating	RAVER1
CASP41	5.34432e-29	1.77741	0.021	0.003	8.98166e-25	Proliferating	CASP4
PHF72	5.61148e-29	0.615062	0.152	0.08	9.43065e-25	Proliferating	PHF7
CUL12	6.4334e-29	0.13198	0.509	0.364	1.0812e-24	Proliferating	CUL1
ACSF22	6.45064e-29	0.312972	0.219	0.129	1.08409e-24	Proliferating	ACSF2
NUBP23	6.75015e-29	0.166329	0.579	0.422	1.13443e-24	Proliferating	NUBP2
TMEM603	6.95688e-29	0.321718	0.323	0.213	1.16917e-24	Proliferating	TMEM60
ATRIP	7.30859e-29	0.53551	0.141	0.073	1.22828e-24	Proliferating	ATRIP
R3HDM11	7.42284e-29	0.221974	0.53	0.39	1.24748e-24	Proliferating	R3HDM1
SF3A32	7.82342e-29	0.177823	0.482	0.346	1.3148e-24	Proliferating	SF3A3
EGLN22	7.98911e-29	0.156541	0.459	0.321	1.34265e-24	Proliferating	EGLN2
DCTPP13	8.03542e-29	0.338251	0.486	0.352	1.35043e-24	Proliferating	DCTPP1
PRKCA	8.12205e-29	0.217572	0.3	0.192	1.36499e-24	Proliferating	PRKCA
TXNDC51	8.21884e-29	0.260954	0.354	0.238	1.38126e-24	Proliferating	TXNDC5
NDUFB62	8.37607e-29	0.149851	0.647	0.478	1.40768e-24	Proliferating	NDUFB6
ZCRB12	9.05439e-29	0.172515	0.657	0.495	1.52168e-24	Proliferating	ZCRB1
KIF7	9.38771e-29	0.494793	0.18	0.101	1.5777e-24	Proliferating	KIF7
DACT3	9.89298e-29	0.247858	0.312	0.199	1.66261e-24	Proliferating	DACT3
CALHM21	1.00063e-28	0.807605	0.076	0.03	1.68167e-24	Proliferating	CALHM2
NPM13	1.08439e-28	0.144939	0.99	0.943	1.82243e-24	Proliferating	NPM1
PODN1	1.10542e-28	0.589646	0.064	0.023	1.85777e-24	Proliferating	PODN
ENOSF11	1.10811e-28	0.197277	0.399	0.274	1.86229e-24	Proliferating	ENOSF1
GLI1	1.16317e-28	0.637649	0.086	0.036	1.95483e-24	Proliferating	GLI1
KCNA41	1.20529e-28	1.51811	0.024	0.004	2.02561e-24	Proliferating	KCNA4
CSTF13	1.23918e-28	0.337034	0.268	0.169	2.08256e-24	Proliferating	CSTF1
PDS5A1	1.25494e-28	0.280449	0.483	0.35	2.10906e-24	Proliferating	PDS5A
PPP4R41	1.36161e-28	0.674447	0.078	0.031	2.28831e-24	Proliferating	PPP4R4
ASCC3	1.4691e-28	0.163858	0.451	0.316	2.46896e-24	Proliferating	ASCC3
STIM21	1.50289e-28	0.210377	0.353	0.236	2.52575e-24	Proliferating	STIM2
HAUS22	1.56873e-28	0.411496	0.211	0.124	2.63641e-24	Proliferating	HAUS2
SUSD5	1.59164e-28	1.1713	0.051	0.017	2.67491e-24	Proliferating	SUSD5
EIF5B5	1.59616e-28	0.1492	0.767	0.603	2.68251e-24	Proliferating	EIF5B
DERA4	1.6871e-28	0.293663	0.371	0.253	2.83533e-24	Proliferating	DERA
CDC231	1.71579e-28	0.25955	0.321	0.213	2.88356e-24	Proliferating	CDC23
MRPS114	1.83948e-28	0.139989	0.514	0.368	3.09143e-24	Proliferating	MRPS11
MOB1A1	1.84583e-28	0.119019	0.495	0.355	3.10209e-24	Proliferating	MOB1A
HTATSF12	1.88855e-28	0.158665	0.631	0.477	3.17391e-24	Proliferating	HTATSF1
NUTF24	1.91896e-28	0.142959	0.786	0.61	3.22501e-24	Proliferating	NUTF2
AC099850.11	1.98628e-28	1.13918	0.078	0.032	3.33814e-24	Proliferating	AC099850.1
RTN4R2	2.00046e-28	0.215618	0.191	0.107	3.36197e-24	Proliferating	RTN4R
MAP3K4	2.02339e-28	0.171375	0.409	0.28	3.40052e-24	Proliferating	MAP3K4
FBXW2	2.03265e-28	0.21685	0.319	0.207	3.41607e-24	Proliferating	FBXW2
BRIX14	2.08655e-28	0.242354	0.4	0.276	3.50665e-24	Proliferating	BRIX1
TAGLN	2.08877e-28	0.255416	0.415	0.3	3.51039e-24	Proliferating	TAGLN
PRKD31	2.18125e-28	0.292168	0.357	0.244	3.6658e-24	Proliferating	PRKD3
C51	2.21297e-28	0.77656	0.089	0.039	3.71912e-24	Proliferating	C5
HTR2B	2.46582e-28	0.608295	0.09	0.038	4.14406e-24	Proliferating	HTR2B
NAGK1	2.46594e-28	0.233583	0.418	0.29	4.14426e-24	Proliferating	NAGK
MICA1	2.50795e-28	0.676884	0.093	0.041	4.21486e-24	Proliferating	MICA
FUZ	2.54841e-28	0.543557	0.211	0.126	4.28286e-24	Proliferating	FUZ
GIT14	2.58552e-28	0.464299	0.284	0.187	4.34522e-24	Proliferating	GIT1
KCTD3	2.59689e-28	0.249402	0.302	0.195	4.36434e-24	Proliferating	KCTD3
POM1211	2.75225e-28	0.117666	0.403	0.275	4.62543e-24	Proliferating	POM121
SRGAP2C2	2.9285e-28	0.108547	0.263	0.162	4.92164e-24	Proliferating	SRGAP2C
CORO61	3.01678e-28	1.88101	0.032	0.008	5.07e-24	Proliferating	CORO6
PELP12	3.02491e-28	0.236304	0.364	0.246	5.08366e-24	Proliferating	PELP1
SIN3A1	3.08634e-28	0.151295	0.357	0.238	5.18691e-24	Proliferating	SIN3A
AP4M1	3.17743e-28	0.238661	0.319	0.208	5.33998e-24	Proliferating	AP4M1
SNX72	3.32653e-28	0.224128	0.309	0.2	5.59057e-24	Proliferating	SNX7
FES	3.50226e-28	0.516374	0.087	0.037	5.88589e-24	Proliferating	FES
ENY23	3.55472e-28	0.167811	0.876	0.711	5.97406e-24	Proliferating	ENY2
RPS55	3.73905e-28	0.183656	0.986	0.932	6.28384e-24	Proliferating	RPS5
PLOD1	3.8337e-28	0.180588	0.346	0.23	6.44291e-24	Proliferating	PLOD1
ACRV11	4.04096e-28	2.05786	0.034	0.008	6.79124e-24	Proliferating	ACRV1
KRT241	4.07984e-28	2.21467	0.018	0.003	6.85657e-24	Proliferating	KRT24
TBX18	4.16333e-28	0.410439	0.123	0.06	6.99689e-24	Proliferating	TBX18
ZNF991	4.18496e-28	1.50533	0.029	0.006	7.03324e-24	Proliferating	ZNF99
POC51	4.31247e-28	0.504579	0.187	0.107	7.24754e-24	Proliferating	POC5
CD593	4.39489e-28	0.118795	0.661	0.49	7.38605e-24	Proliferating	CD59
MBD42	4.48285e-28	0.163148	0.449	0.314	7.53387e-24	Proliferating	MBD4
DNAJC13	5.1659e-28	0.117425	0.564	0.413	8.68181e-24	Proliferating	DNAJC1
TWSG1	5.21925e-28	0.264456	0.324	0.214	8.77148e-24	Proliferating	TWSG1
TIAM12	5.30218e-28	0.250676	0.25	0.154	8.91085e-24	Proliferating	TIAM1
INF22	5.47669e-28	0.135302	0.251	0.152	9.20413e-24	Proliferating	INF2
MVD1	5.59033e-28	0.204977	0.35	0.234	9.39511e-24	Proliferating	MVD
PIN13	5.90158e-28	0.147496	0.778	0.603	9.91819e-24	Proliferating	PIN1
SHISA3	6.06612e-28	0.139007	0.243	0.147	1.01947e-23	Proliferating	SHISA3
MYO9B1	6.08146e-28	0.234551	0.388	0.272	1.02205e-23	Proliferating	MYO9B
CSPG4	6.15816e-28	0.36202	0.1	0.045	1.03494e-23	Proliferating	CSPG4
NUP431	6.82081e-28	0.512122	0.224	0.137	1.14631e-23	Proliferating	NUP43
MGMT2	6.98483e-28	0.129159	0.602	0.443	1.17387e-23	Proliferating	MGMT
PGM12	7.42168e-28	0.220023	0.373	0.256	1.24729e-23	Proliferating	PGM1
ADAM151	7.82108e-28	0.700035	0.115	0.056	1.31441e-23	Proliferating	ADAM15
TTC39C1	7.87391e-28	0.2689	0.22	0.13	1.32329e-23	Proliferating	TTC39C
NT5C3A2	7.90951e-28	0.225665	0.408	0.282	1.32927e-23	Proliferating	NT5C3A
MYADM1	7.91983e-28	0.147224	0.358	0.238	1.33101e-23	Proliferating	MYADM
MCU1	8.2753e-28	0.300264	0.311	0.204	1.39075e-23	Proliferating	MCU
C15orf411	8.69954e-28	0.261528	0.302	0.196	1.46204e-23	Proliferating	C15orf41
BABAM12	9.01642e-28	0.142227	0.503	0.362	1.5153e-23	Proliferating	BABAM1
GLIPR1	9.84444e-28	0.157452	0.158	0.084	1.65446e-23	Proliferating	GLIPR1
RGS121	1.06309e-27	0.101733	0.407	0.283	1.78663e-23	Proliferating	RGS12
NRDC1	1.09851e-27	0.151717	0.696	0.553	1.84616e-23	Proliferating	NRDC
CEP1312	1.14688e-27	0.473175	0.175	0.099	1.92745e-23	Proliferating	CEP131
SLC41A31	1.15576e-27	0.175307	0.372	0.252	1.94237e-23	Proliferating	SLC41A3
GLT8D11	1.16422e-27	0.14551	0.5	0.358	1.95659e-23	Proliferating	GLT8D1
FAM118A1	1.19288e-27	0.118402	0.34	0.222	2.00476e-23	Proliferating	FAM118A
BAMBI	1.24431e-27	0.289558	0.245	0.15	2.09119e-23	Proliferating	BAMBI
CHST91	1.25646e-27	0.608116	0.101	0.046	2.1116e-23	Proliferating	CHST9
HSPB6	1.27754e-27	0.465661	0.08	0.033	2.14703e-23	Proliferating	HSPB6
MTDH1	1.29633e-27	0.152158	0.83	0.664	2.1786e-23	Proliferating	MTDH
GART3	1.36967e-27	0.269014	0.386	0.268	2.30188e-23	Proliferating	GART
SYNGR11	1.48125e-27	0.160397	0.411	0.281	2.48939e-23	Proliferating	SYNGR1
AVEN	1.56721e-27	0.236049	0.296	0.191	2.63385e-23	Proliferating	AVEN
RSRP11	1.58035e-27	0.298886	0.683	0.547	2.65593e-23	Proliferating	RSRP1
GTF2A23	1.70163e-27	0.185688	0.752	0.592	2.85976e-23	Proliferating	GTF2A2
EMD2	1.80362e-27	0.274394	0.288	0.185	3.03116e-23	Proliferating	EMD
MAZ4	1.83499e-27	0.126211	0.796	0.626	3.08388e-23	Proliferating	MAZ
GTF3C51	1.8371e-27	0.244382	0.292	0.189	3.08743e-23	Proliferating	GTF3C5
RSBN1L2	1.89264e-27	0.128667	0.681	0.515	3.18078e-23	Proliferating	RSBN1L
ZNF184	1.91134e-27	0.262159	0.197	0.114	3.2122e-23	Proliferating	ZNF184
SH3RF2	1.93906e-27	0.570554	0.131	0.067	3.25878e-23	Proliferating	SH3RF2
PHF5A3	2.07463e-27	0.253227	0.389	0.266	3.48662e-23	Proliferating	PHF5A
TMEM193	2.08032e-27	0.555562	0.152	0.082	3.49619e-23	Proliferating	TMEM19
POLR2K3	2.11705e-27	0.126388	0.618	0.456	3.55791e-23	Proliferating	POLR2K
UMPS3	2.52886e-27	0.295391	0.304	0.2	4.25e-23	Proliferating	UMPS
ZNF888	2.53011e-27	0.910738	0.078	0.032	4.2521e-23	Proliferating	ZNF888
C16orf74	2.57049e-27	0.426203	0.137	0.071	4.31996e-23	Proliferating	C16orf74
RPL144	3.26588e-27	0.156438	0.991	0.951	5.48864e-23	Proliferating	RPL14
ALPK1	3.27967e-27	0.343364	0.189	0.109	5.51181e-23	Proliferating	ALPK1
THOC63	3.28583e-27	0.333734	0.318	0.213	5.52217e-23	Proliferating	THOC6
EIF2S22	3.41599e-27	0.106684	0.727	0.561	5.74091e-23	Proliferating	EIF2S2
SFTPD1	3.47334e-27	1.20985	0.038	0.011	5.83729e-23	Proliferating	SFTPD
SHMT22	3.50988e-27	0.207634	0.359	0.243	5.89871e-23	Proliferating	SHMT2
ZSCAN16-AS1	3.83885e-27	0.174809	0.516	0.372	6.45157e-23	Proliferating	ZSCAN16-AS1
MCOLN32	4.13316e-27	1.38603	0.052	0.018	6.94619e-23	Proliferating	MCOLN3
ADAMTS2	4.15971e-27	0.51827	0.116	0.056	6.99081e-23	Proliferating	ADAMTS2
DHX151	4.18609e-27	0.154401	0.566	0.42	7.03514e-23	Proliferating	DHX15
INPP5F2	4.35474e-27	0.255861	0.343	0.231	7.31858e-23	Proliferating	INPP5F
DDX60	4.64597e-27	0.73012	0.083	0.035	7.80802e-23	Proliferating	DDX60
PAPLN	4.68405e-27	0.187616	0.165	0.09	7.87202e-23	Proliferating	PAPLN
SMARCD31	4.74854e-27	0.163559	0.388	0.266	7.98039e-23	Proliferating	SMARCD3
MARCKS3	4.79994e-27	0.198268	0.97	0.868	8.06678e-23	Proliferating	MARCKS
ISY1	5.10641e-27	0.261912	0.409	0.288	8.58183e-23	Proliferating	ISY1
ITGB1	5.10828e-27	0.132007	0.877	0.726	8.58497e-23	Proliferating	ITGB1
PTPDC11	5.58783e-27	0.422496	0.21	0.126	9.3909e-23	Proliferating	PTPDC1
FNTA1	5.6632e-27	0.103906	0.576	0.425	9.51757e-23	Proliferating	FNTA
MTUS1	5.99977e-27	0.473067	0.121	0.06	1.00832e-22	Proliferating	MTUS1
EXOSC101	6.24214e-27	0.23088	0.378	0.263	1.04905e-22	Proliferating	EXOSC10
NAA161	6.26067e-27	0.214048	0.383	0.266	1.05217e-22	Proliferating	NAA16
ECM1	6.3249e-27	0.579708	0.13	0.066	1.06296e-22	Proliferating	ECM1
SDF2L12	7.09656e-27	0.158294	0.387	0.264	1.19265e-22	Proliferating	SDF2L1
TMEM173	7.10676e-27	0.378363	0.107	0.05	1.19436e-22	Proliferating	TMEM173
RPL274	7.35999e-27	0.148015	0.988	0.928	1.23692e-22	Proliferating	RPL27
SRR1	7.38598e-27	0.272667	0.256	0.161	1.24129e-22	Proliferating	SRR
CPSF32	7.47216e-27	0.199061	0.353	0.24	1.25577e-22	Proliferating	CPSF3
PYCR23	7.74474e-27	0.460089	0.25	0.158	1.30158e-22	Proliferating	PYCR2
NEDD12	7.89114e-27	0.130072	0.289	0.186	1.32618e-22	Proliferating	NEDD1
ZCCHC3	8.50956e-27	0.234896	0.347	0.234	1.43012e-22	Proliferating	ZCCHC3
UNC5B1	9.11621e-27	0.134921	0.304	0.194	1.53207e-22	Proliferating	UNC5B
RHOQ2	9.39028e-27	0.133313	0.428	0.299	1.57813e-22	Proliferating	RHOQ
SH3BP42	9.50764e-27	0.137872	0.243	0.149	1.59785e-22	Proliferating	SH3BP4
MFSD14C1	9.56904e-27	0.230883	0.438	0.317	1.60817e-22	Proliferating	MFSD14C
C2orf27A1	1.00418e-26	0.27674	0.202	0.119	1.68763e-22	Proliferating	C2orf27A
ERO1A1	1.05965e-26	0.220283	0.278	0.178	1.78084e-22	Proliferating	ERO1A
RNF241	1.06651e-26	0.160179	0.43	0.302	1.79238e-22	Proliferating	RNF24
FGF22	1.17171e-26	0.421758	0.156	0.085	1.96918e-22	Proliferating	FGF2
IFI441	1.2153e-26	0.429742	0.102	0.047	2.04243e-22	Proliferating	IFI44
THAP73	1.24067e-26	0.177559	0.388	0.266	2.08507e-22	Proliferating	THAP7
OTUD31	1.38341e-26	0.149375	0.302	0.197	2.32496e-22	Proliferating	OTUD3
TMEM14B2	1.40451e-26	0.17769	0.784	0.626	2.36042e-22	Proliferating	TMEM14B
FNBP4	1.62039e-26	0.140329	0.671	0.527	2.72323e-22	Proliferating	FNBP4
TRNAU1AP1	1.6269e-26	0.19748	0.376	0.259	2.73417e-22	Proliferating	TRNAU1AP
FBLIM11	1.63009e-26	0.179254	0.398	0.277	2.73952e-22	Proliferating	FBLIM1
AP3B1	1.69913e-26	0.210761	0.514	0.381	2.85555e-22	Proliferating	AP3B1
FBXO222	1.78923e-26	0.161366	0.483	0.347	3.00698e-22	Proliferating	FBXO22
PHF31	1.94907e-26	0.125065	0.711	0.546	3.27561e-22	Proliferating	PHF3
EIF4A33	2.1458e-26	0.119627	0.626	0.465	3.60623e-22	Proliferating	EIF4A3
U2AF2	2.16371e-26	0.123032	0.39	0.269	3.63633e-22	Proliferating	U2AF2
LINC00618	2.40768e-26	2.16184	0.024	0.005	4.04635e-22	Proliferating	LINC00618
PROK11	2.50678e-26	1.94598	0.019	0.003	4.21289e-22	Proliferating	PROK1
ASF1A2	2.60144e-26	0.183537	0.369	0.252	4.37198e-22	Proliferating	ASF1A
RGS191	2.83071e-26	0.401746	0.121	0.06	4.75728e-22	Proliferating	RGS19
PSMD143	2.89128e-26	0.118889	0.591	0.441	4.85909e-22	Proliferating	PSMD14
NT5M2	3.36463e-26	0.500747	0.142	0.076	5.6546e-22	Proliferating	NT5M
LOX	3.38447e-26	0.679949	0.07	0.028	5.68794e-22	Proliferating	LOX
SRGAP2B2	3.42847e-26	0.334102	0.219	0.133	5.76189e-22	Proliferating	SRGAP2B
PAM162	3.4564e-26	0.170579	0.517	0.379	5.80882e-22	Proliferating	PAM16
COL4A1	3.5008e-26	0.177229	0.547	0.406	5.88344e-22	Proliferating	COL4A1
TAX1BP31	3.89828e-26	0.156796	0.507	0.369	6.55145e-22	Proliferating	TAX1BP3
TMEM200B	3.97008e-26	0.434566	0.104	0.049	6.67212e-22	Proliferating	TMEM200B
PMS11	3.98062e-26	0.224119	0.401	0.282	6.68982e-22	Proliferating	PMS1
IMMP1L2	4.11899e-26	0.228357	0.472	0.345	6.92237e-22	Proliferating	IMMP1L
CEP1621	4.38653e-26	0.217195	0.366	0.25	7.372e-22	Proliferating	CEP162
ETAA1	4.60832e-26	0.22473	0.287	0.186	7.74475e-22	Proliferating	ETAA1
PIGC	4.79957e-26	0.174371	0.364	0.247	8.06616e-22	Proliferating	PIGC
DLG33	4.80551e-26	0.144185	0.304	0.197	8.07614e-22	Proliferating	DLG3
BMP1	4.87104e-26	0.195063	0.276	0.176	8.18627e-22	Proliferating	BMP1
RBBP6	4.93144e-26	0.147286	0.617	0.467	8.28778e-22	Proliferating	RBBP6
SDHA1	5.06713e-26	0.148579	0.389	0.269	8.51582e-22	Proliferating	SDHA
PBX41	5.11522e-26	0.130941	0.201	0.117	8.59664e-22	Proliferating	PBX4
TWF22	5.53713e-26	0.103101	0.354	0.237	9.3057e-22	Proliferating	TWF2
SEMA3A	5.8485e-26	0.176268	0.231	0.14	9.82899e-22	Proliferating	SEMA3A
MRPL553	6.14947e-26	0.114766	0.58	0.427	1.03348e-21	Proliferating	MRPL55
PVT1	6.51937e-26	0.227204	0.248	0.156	1.09564e-21	Proliferating	PVT1
ADIPOR21	6.59558e-26	0.228109	0.33	0.222	1.10845e-21	Proliferating	ADIPOR2
SDCBP2	6.70278e-26	0.134408	0.583	0.438	1.12647e-21	Proliferating	SDCBP
EML4	6.82999e-26	0.204819	0.642	0.502	1.14785e-21	Proliferating	EML4
DPY19L41	7.22207e-26	0.211288	0.327	0.219	1.21374e-21	Proliferating	DPY19L4
COIL1	7.57844e-26	0.187387	0.444	0.317	1.27363e-21	Proliferating	COIL
RPGRIP1L1	8.33196e-26	0.19445	0.282	0.182	1.40027e-21	Proliferating	RPGRIP1L
PSMD16	8.35495e-26	0.121732	0.639	0.486	1.40413e-21	Proliferating	PSMD1
EMB1	8.40761e-26	0.628984	0.09	0.04	1.41298e-21	Proliferating	EMB
TRIM56	8.8088e-26	0.265435	0.26	0.165	1.48041e-21	Proliferating	TRIM56
MBIP1	8.94954e-26	0.133225	0.468	0.338	1.50406e-21	Proliferating	MBIP
DCAF152	9.67347e-26	0.173861	0.334	0.223	1.62572e-21	Proliferating	DCAF15
GALNT1	9.69956e-26	0.136525	0.523	0.384	1.63011e-21	Proliferating	GALNT1
MIS121	1.00152e-25	0.34896	0.241	0.151	1.68316e-21	Proliferating	MIS12
ZNF280B1	1.02227e-25	0.642374	0.148	0.08	1.71803e-21	Proliferating	ZNF280B
PRKACA1	1.02797e-25	0.181926	0.398	0.28	1.7276e-21	Proliferating	PRKACA
ASNSD12	1.03692e-25	0.300274	0.253	0.161	1.74265e-21	Proliferating	ASNSD1
STIM1	1.10492e-25	0.345086	0.19	0.112	1.85693e-21	Proliferating	STIM1
PGRMC1	1.12865e-25	0.275139	0.87	0.75	1.8968e-21	Proliferating	PGRMC1
POLR1E3	1.13082e-25	0.342312	0.21	0.126	1.90045e-21	Proliferating	POLR1E
PSPC11	1.17874e-25	0.205766	0.5	0.37	1.98099e-21	Proliferating	PSPC1
CRTC3	1.17939e-25	0.195915	0.353	0.243	1.98209e-21	Proliferating	CRTC3
PHPT11	1.21756e-25	0.156269	0.916	0.77	2.04622e-21	Proliferating	PHPT1
TTI12	1.25586e-25	0.335049	0.24	0.151	2.1106e-21	Proliferating	TTI1
STAMBPL11	1.38455e-25	0.582371	0.086	0.038	2.32687e-21	Proliferating	STAMBPL1
PCYT1B1	1.40394e-25	0.288933	0.13	0.066	2.35946e-21	Proliferating	PCYT1B
OTULIN2	1.45886e-25	0.35317	0.263	0.171	2.45176e-21	Proliferating	OTULIN
TOP11	1.52767e-25	0.132483	0.833	0.664	2.5674e-21	Proliferating	TOP1
COG41	1.5529e-25	0.142565	0.401	0.279	2.6098e-21	Proliferating	COG4
PPP2R5C1	1.82254e-25	0.134734	0.436	0.314	3.06297e-21	Proliferating	PPP2R5C
SLC25A102	1.83118e-25	0.875083	0.105	0.052	3.07748e-21	Proliferating	SLC25A10
FAM102A2	1.83133e-25	0.21815	0.198	0.116	3.07773e-21	Proliferating	FAM102A
DENND5A1	2.01686e-25	0.357325	0.366	0.262	3.38953e-21	Proliferating	DENND5A
LRRC593	2.1088e-25	0.194381	0.382	0.267	3.54405e-21	Proliferating	LRRC59
CHRM2	2.25552e-25	0.607614	0.087	0.039	3.79062e-21	Proliferating	CHRM2
LINC00963	2.80617e-25	0.188308	0.243	0.152	4.71605e-21	Proliferating	LINC00963
GEMIN24	2.82638e-25	0.30372	0.281	0.185	4.75002e-21	Proliferating	GEMIN2
FBF1	2.84327e-25	0.431129	0.139	0.075	4.7784e-21	Proliferating	FBF1
BICDL13	2.86691e-25	0.738819	0.127	0.067	4.81813e-21	Proliferating	BICDL1
DDX552	3.15023e-25	0.220173	0.258	0.165	5.29427e-21	Proliferating	DDX55
SRBD1	3.20953e-25	0.212761	0.387	0.273	5.39393e-21	Proliferating	SRBD1
SLC25A431	3.31471e-25	0.434789	0.134	0.071	5.57071e-21	Proliferating	SLC25A43
GPALPP1	3.40816e-25	0.100143	0.426	0.301	5.72775e-21	Proliferating	GPALPP1
KLF61	3.53001e-25	0.175756	0.331	0.223	5.93253e-21	Proliferating	KLF6
PHLDA3	3.56758e-25	0.247802	0.212	0.127	5.99567e-21	Proliferating	PHLDA3
SYNCRIP3	3.56969e-25	0.131742	0.694	0.545	5.99922e-21	Proliferating	SYNCRIP
IMPDH23	3.59298e-25	0.110713	0.644	0.48	6.03837e-21	Proliferating	IMPDH2
ARPC5L3	3.63454e-25	0.126819	0.539	0.395	6.10821e-21	Proliferating	ARPC5L
SRPX2	3.64708e-25	0.805574	0.066	0.026	6.12928e-21	Proliferating	SRPX2
LRP112	3.74384e-25	0.409512	0.193	0.115	6.2919e-21	Proliferating	LRP11
TMA163	3.74731e-25	0.175021	0.465	0.336	6.29774e-21	Proliferating	TMA16
AC002454.11	3.85732e-25	0.682242	0.104	0.05	6.48262e-21	Proliferating	AC002454.1
DLGAP11	3.88133e-25	0.42701	0.236	0.147	6.52297e-21	Proliferating	DLGAP1
DEPDC4	3.91656e-25	0.668756	0.111	0.055	6.58217e-21	Proliferating	DEPDC4
PIP4K2A1	4.04539e-25	0.196868	0.281	0.182	6.79867e-21	Proliferating	PIP4K2A
TUBGCP51	4.11169e-25	0.250283	0.281	0.185	6.91011e-21	Proliferating	TUBGCP5
ANKRD112	4.24105e-25	0.106036	0.857	0.717	7.12751e-21	Proliferating	ANKRD11
CHTOP5	4.32503e-25	0.164769	0.468	0.34	7.26864e-21	Proliferating	CHTOP
TTC1	4.37984e-25	0.131613	0.514	0.376	7.36077e-21	Proliferating	TTC1
TMBIM41	4.62509e-25	0.113035	0.68	0.516	7.77293e-21	Proliferating	TMBIM4
YY1	5.05911e-25	0.130649	0.728	0.564	8.50234e-21	Proliferating	YY1
SRD5A12	5.20761e-25	0.325582	0.179	0.103	8.7519e-21	Proliferating	SRD5A1
ARHGEF263	5.5441e-25	0.264606	0.189	0.111	9.31742e-21	Proliferating	ARHGEF26
NBPF12	5.75143e-25	0.244275	0.257	0.164	9.66585e-21	Proliferating	NBPF1
MED4	5.84378e-25	0.104166	0.666	0.511	9.82106e-21	Proliferating	MED4
PAWR	5.84803e-25	0.137035	0.458	0.329	9.82821e-21	Proliferating	PAWR
WAPL2	5.94156e-25	0.131481	0.495	0.361	9.98539e-21	Proliferating	WAPL
MRPS154	6.03316e-25	0.135371	0.632	0.475	1.01393e-20	Proliferating	MRPS15
MYCBP1	6.24128e-25	0.337231	0.28	0.184	1.04891e-20	Proliferating	MYCBP
TCIRG1	7.10362e-25	0.831697	0.075	0.032	1.19383e-20	Proliferating	TCIRG1
G3BP12	7.53198e-25	0.117629	0.68	0.519	1.26583e-20	Proliferating	G3BP1
PSMA34	7.61877e-25	0.159127	0.777	0.616	1.28041e-20	Proliferating	PSMA3
PFDN11	7.65486e-25	0.104861	0.691	0.536	1.28648e-20	Proliferating	PFDN1
MED142	7.74337e-25	0.160304	0.336	0.228	1.30135e-20	Proliferating	MED14
VPS352	9.29915e-25	0.123163	0.679	0.517	1.56282e-20	Proliferating	VPS35
SNTA11	9.64839e-25	0.354426	0.174	0.101	1.62151e-20	Proliferating	SNTA1
RUVBL23	9.67769e-25	0.202825	0.368	0.256	1.62643e-20	Proliferating	RUVBL2
MAP4K5	1.05473e-24	0.251335	0.466	0.342	1.77258e-20	Proliferating	MAP4K5
FERMT11	1.07928e-24	1.12056	0.043	0.014	1.81384e-20	Proliferating	FERMT1
PIM32	1.11423e-24	0.289058	0.28	0.185	1.87257e-20	Proliferating	PIM3
ASB16-AS11	1.16841e-24	0.661346	0.151	0.084	1.96364e-20	Proliferating	ASB16-AS1
POLR2H4	1.2188e-24	0.114462	0.539	0.392	2.04831e-20	Proliferating	POLR2H
SLC44A11	1.24078e-24	0.11913	0.317	0.212	2.08526e-20	Proliferating	SLC44A1
NOL122	1.29177e-24	0.221165	0.314	0.21	2.17094e-20	Proliferating	NOL12
DICER1	1.30198e-24	0.132855	0.673	0.525	2.18811e-20	Proliferating	DICER1
HMGN44	1.34798e-24	0.203398	0.383	0.267	2.26542e-20	Proliferating	HMGN4
SMIM191	1.3621e-24	0.125998	0.563	0.412	2.28914e-20	Proliferating	SMIM19
HSDL22	1.39273e-24	0.129462	0.464	0.335	2.34063e-20	Proliferating	HSDL2
THUMPD22	1.44437e-24	0.222114	0.353	0.242	2.42741e-20	Proliferating	THUMPD2
GPCPD11	1.45959e-24	0.205588	0.411	0.296	2.45298e-20	Proliferating	GPCPD1
IFI271	1.49004e-24	0.669332	0.083	0.037	2.50416e-20	Proliferating	IFI27
HCFC13	1.56372e-24	0.147442	0.337	0.228	2.62799e-20	Proliferating	HCFC1
TMSB15B3	1.71615e-24	0.440013	0.197	0.118	2.88416e-20	Proliferating	TMSB15B
SRSF41	1.72399e-24	0.119083	0.71	0.558	2.89735e-20	Proliferating	SRSF4
TGFB1	1.72757e-24	0.227437	0.252	0.162	2.90335e-20	Proliferating	TGFB1
PCBP12	1.83912e-24	0.139421	0.797	0.631	3.09082e-20	Proliferating	PCBP1
FMNL3	2.04349e-24	0.220513	0.204	0.123	3.43429e-20	Proliferating	FMNL3
PDPN3	2.28647e-24	0.109801	0.242	0.152	3.84263e-20	Proliferating	PDPN
MAPK14	2.37118e-24	0.18935	0.288	0.19	3.98501e-20	Proliferating	MAPK14
MAPK9	2.39188e-24	0.221052	0.295	0.196	4.01979e-20	Proliferating	MAPK9
ZNF318	2.46042e-24	0.13972	0.263	0.17	4.13499e-20	Proliferating	ZNF318
CCAR12	2.5675e-24	0.145709	0.615	0.472	4.31495e-20	Proliferating	CCAR1
TRIM38	2.61461e-24	0.314226	0.161	0.09	4.39411e-20	Proliferating	TRIM38
BUD13	2.62475e-24	0.283333	0.246	0.157	4.41116e-20	Proliferating	BUD13
TLK11	2.87273e-24	0.111057	0.548	0.408	4.82791e-20	Proliferating	TLK1
EMC83	2.90108e-24	0.16625	0.39	0.274	4.87555e-20	Proliferating	EMC8
MTF21	2.94569e-24	0.123091	0.607	0.462	4.95053e-20	Proliferating	MTF2
BLVRA2	3.02879e-24	0.176715	0.328	0.221	5.09019e-20	Proliferating	BLVRA
SAYSD12	3.43624e-24	0.383716	0.219	0.137	5.77495e-20	Proliferating	SAYSD1
MAP7D3	3.68425e-24	0.198947	0.292	0.193	6.19175e-20	Proliferating	MAP7D3
LONRF22	4.13606e-24	0.370586	0.103	0.05	6.95106e-20	Proliferating	LONRF2
RPL303	4.16005e-24	0.145613	0.992	0.966	6.99138e-20	Proliferating	RPL30
SGCE	4.19705e-24	0.125126	0.458	0.33	7.05356e-20	Proliferating	SGCE
TCTEX1D21	4.49193e-24	0.100167	0.547	0.401	7.54914e-20	Proliferating	TCTEX1D2
VAMP32	4.65167e-24	0.156487	0.414	0.293	7.8176e-20	Proliferating	VAMP3
IPO111	4.6864e-24	0.379887	0.184	0.11	7.87596e-20	Proliferating	IPO11
ERMP1	4.87547e-24	0.327053	0.172	0.099	8.19371e-20	Proliferating	ERMP1
UROD	4.94535e-24	0.170939	0.368	0.256	8.31116e-20	Proliferating	UROD
SUN1	5.32333e-24	0.107496	0.412	0.291	8.94639e-20	Proliferating	SUN1
RSRC23	5.34474e-24	0.104184	0.73	0.575	8.98237e-20	Proliferating	RSRC2
IFT222	5.48065e-24	0.104968	0.607	0.451	9.21078e-20	Proliferating	IFT22
TMEM2562	5.61246e-24	0.107724	0.672	0.517	9.43229e-20	Proliferating	TMEM256
ADA	5.7167e-24	0.331974	0.137	0.073	9.60749e-20	Proliferating	ADA
DNAJC211	5.85862e-24	0.115104	0.551	0.413	9.84599e-20	Proliferating	DNAJC21
CSTF32	5.88629e-24	0.129479	0.499	0.366	9.8925e-20	Proliferating	CSTF3
PRDX24	5.92793e-24	0.202003	0.971	0.883	9.96247e-20	Proliferating	PRDX2
ALDH16A11	5.95126e-24	0.408803	0.168	0.097	1.00017e-19	Proliferating	ALDH16A1
CARS2	6.2088e-24	0.16395	0.391	0.278	1.04345e-19	Proliferating	CARS2
MVK1	6.68847e-24	0.398713	0.208	0.128	1.12406e-19	Proliferating	MVK
DPM3	6.69686e-24	0.152278	0.541	0.397	1.12547e-19	Proliferating	DPM3
SPRED22	7.04589e-24	0.2565	0.244	0.155	1.18413e-19	Proliferating	SPRED2
FAM133B1	7.40245e-24	0.138059	0.64	0.49	1.24406e-19	Proliferating	FAM133B
TMEM2032	7.57439e-24	0.125129	0.436	0.311	1.27295e-19	Proliferating	TMEM203
TVP23A	7.86419e-24	0.278881	0.132	0.07	1.32166e-19	Proliferating	TVP23A
PAQR44	8.09523e-24	0.539249	0.157	0.089	1.36048e-19	Proliferating	PAQR4
RNF144A1	8.3117e-24	0.19375	0.336	0.232	1.39686e-19	Proliferating	RNF144A
GMCL11	8.54288e-24	0.15864	0.342	0.234	1.43572e-19	Proliferating	GMCL1
C5orf241	8.62752e-24	0.140992	0.566	0.422	1.44994e-19	Proliferating	C5orf24
SFMBT11	8.74007e-24	0.53782	0.141	0.078	1.46886e-19	Proliferating	SFMBT1
GPR1801	8.82673e-24	0.372722	0.194	0.117	1.48342e-19	Proliferating	GPR180
RGL1	9.01826e-24	0.285253	0.251	0.162	1.51561e-19	Proliferating	RGL1
TTC28-AS1	9.50115e-24	0.178241	0.334	0.229	1.59676e-19	Proliferating	TTC28-AS1
NBPF191	9.52683e-24	0.329319	0.167	0.096	1.60108e-19	Proliferating	NBPF19
RNF1691	9.77879e-24	0.134907	0.432	0.309	1.64342e-19	Proliferating	RNF169
PRELP1	1.08743e-23	0.865904	0.041	0.013	1.82753e-19	Proliferating	PRELP
CRISPLD11	1.11581e-23	0.252213	0.283	0.187	1.87523e-19	Proliferating	CRISPLD1
RRP1B4	1.1414e-23	0.130866	0.479	0.35	1.91824e-19	Proliferating	RRP1B
EXO5	1.14771e-23	0.54874	0.098	0.047	1.92884e-19	Proliferating	EXO5
FAM234A1	1.17931e-23	0.101828	0.482	0.35	1.98194e-19	Proliferating	FAM234A
LEMD3	1.19252e-23	0.211161	0.311	0.21	2.00415e-19	Proliferating	LEMD3
PRDM51	1.2002e-23	0.287096	0.18	0.107	2.01705e-19	Proliferating	PRDM5
ARHGEF40	1.25668e-23	0.148119	0.438	0.316	2.11197e-19	Proliferating	ARHGEF40
HUNK1	1.2633e-23	0.264134	0.251	0.163	2.12311e-19	Proliferating	HUNK
UPF3A	1.28857e-23	0.126878	0.696	0.542	2.16557e-19	Proliferating	UPF3A
ZNF3261	1.29132e-23	0.172502	0.62	0.478	2.17019e-19	Proliferating	ZNF326
ZNF595	1.31458e-23	0.489953	0.168	0.098	2.20927e-19	Proliferating	ZNF595
THBS1	1.33906e-23	0.351386	0.141	0.077	2.25043e-19	Proliferating	THBS1
DMRT11	1.34913e-23	0.63335	0.041	0.013	2.26734e-19	Proliferating	DMRT1
LAMA31	1.37569e-23	1.43964	0.031	0.008	2.31198e-19	Proliferating	LAMA3
ROR21	1.50676e-23	0.390624	0.281	0.192	2.53226e-19	Proliferating	ROR2
CARD81	1.54532e-23	0.217048	0.256	0.167	2.59706e-19	Proliferating	CARD8
ATL22	1.58863e-23	0.190143	0.313	0.213	2.66985e-19	Proliferating	ATL2
SLC25A54	1.64228e-23	0.123097	0.856	0.69	2.76001e-19	Proliferating	SLC25A5
MAPK131	1.67883e-23	0.754983	0.097	0.047	2.82145e-19	Proliferating	MAPK13
LIN522	1.70507e-23	0.39365	0.212	0.133	2.86554e-19	Proliferating	LIN52
RPS204	1.70789e-23	0.156883	0.901	0.746	2.87029e-19	Proliferating	RPS20
APOO4	1.87413e-23	0.11696	0.434	0.309	3.14966e-19	Proliferating	APOO
RHOJ1	1.90775e-23	0.294317	0.149	0.082	3.20616e-19	Proliferating	RHOJ
NUP1532	2.06267e-23	0.302993	0.342	0.242	3.46652e-19	Proliferating	NUP153
CGGBP12	2.1223e-23	0.115002	0.559	0.423	3.56673e-19	Proliferating	CGGBP1
NUP931	2.13111e-23	0.143782	0.296	0.198	3.58154e-19	Proliferating	NUP93
NFATC2	2.15202e-23	0.520883	0.07	0.029	3.61669e-19	Proliferating	NFATC2
CD302	2.15487e-23	0.308162	0.193	0.116	3.62148e-19	Proliferating	CD302
ZNRD13	2.16138e-23	0.132348	0.524	0.386	3.63241e-19	Proliferating	ZNRD1
ETNK22	2.23021e-23	0.317573	0.178	0.105	3.74808e-19	Proliferating	ETNK2
ZNF6391	2.29709e-23	0.257451	0.252	0.164	3.86049e-19	Proliferating	ZNF639
MAST4	2.30862e-23	0.166106	0.253	0.163	3.87987e-19	Proliferating	MAST4
PLAC11	2.40826e-23	0.333472	0.224	0.14	4.04733e-19	Proliferating	PLAC1
MLEC1	2.42605e-23	0.120441	0.747	0.588	4.07722e-19	Proliferating	MLEC
JMJD81	2.47269e-23	0.219267	0.345	0.239	4.1556e-19	Proliferating	JMJD8
HHIP-AS11	2.48257e-23	0.406087	0.113	0.057	4.17221e-19	Proliferating	HHIP-AS1
OGFR1	2.51461e-23	0.114026	0.317	0.212	4.22605e-19	Proliferating	OGFR
CISD23	2.53487e-23	0.137639	0.503	0.368	4.2601e-19	Proliferating	CISD2
PPT12	2.54749e-23	0.104845	0.355	0.245	4.2813e-19	Proliferating	PPT1
TBC1D8B	2.56482e-23	0.625565	0.085	0.039	4.31044e-19	Proliferating	TBC1D8B
FNIP21	2.64418e-23	0.168626	0.303	0.204	4.44381e-19	Proliferating	FNIP2
UCK22	2.65628e-23	0.314552	0.244	0.157	4.46415e-19	Proliferating	UCK2
RTF12	2.75871e-23	0.122854	0.838	0.684	4.63629e-19	Proliferating	RTF1
MICAL33	2.81901e-23	0.234289	0.32	0.22	4.73763e-19	Proliferating	MICAL3
SH3GL21	2.85034e-23	0.432189	0.107	0.053	4.79029e-19	Proliferating	SH3GL2
CSGALNACT21	2.92506e-23	0.265256	0.295	0.199	4.91585e-19	Proliferating	CSGALNACT2
P3H31	2.93226e-23	0.12749	0.312	0.209	4.92795e-19	Proliferating	P3H3
NDUFA123	2.95135e-23	0.114781	0.79	0.621	4.96004e-19	Proliferating	NDUFA12
SHARPIN	3.06129e-23	0.118358	0.454	0.327	5.1448e-19	Proliferating	SHARPIN
SCCPDH3	3.22954e-23	0.121695	0.5	0.365	5.42756e-19	Proliferating	SCCPDH
PSME13	3.24319e-23	0.166477	0.615	0.461	5.4505e-19	Proliferating	PSME1
RNPEP	3.26773e-23	0.197706	0.314	0.213	5.49175e-19	Proliferating	RNPEP
GFPT2	3.30268e-23	0.441744	0.103	0.051	5.55049e-19	Proliferating	GFPT2
C1orf1591	3.31029e-23	0.244216	0.203	0.125	5.56328e-19	Proliferating	C1orf159
SCAF41	3.5188e-23	0.163544	0.336	0.232	5.9137e-19	Proliferating	SCAF4
KRTCAP32	3.57092e-23	0.857369	0.097	0.048	6.00128e-19	Proliferating	KRTCAP3
SLC4A2	3.66101e-23	0.226699	0.269	0.177	6.1527e-19	Proliferating	SLC4A2
SPCS3	4.09735e-23	0.126393	0.594	0.454	6.88601e-19	Proliferating	SPCS3
NBPF10	4.13729e-23	0.319705	0.133	0.072	6.95312e-19	Proliferating	NBPF10
PRPF312	4.31777e-23	0.133248	0.526	0.392	7.25645e-19	Proliferating	PRPF31
ZNF4731	4.31852e-23	0.639586	0.1	0.049	7.2577e-19	Proliferating	ZNF473
TEX101	4.3365e-23	0.227025	0.287	0.191	7.28793e-19	Proliferating	TEX10
ACOT9	4.41902e-23	0.278245	0.248	0.161	7.4266e-19	Proliferating	ACOT9
PRPF38A1	4.44751e-23	0.143212	0.449	0.326	7.47448e-19	Proliferating	PRPF38A
MDM1	4.51691e-23	0.32047	0.193	0.117	7.59112e-19	Proliferating	MDM1
FBXO481	4.72631e-23	0.993874	0.069	0.029	7.94304e-19	Proliferating	FBXO48
THOP14	5.06516e-23	0.305639	0.225	0.142	8.5125e-19	Proliferating	THOP1
HNRNPA12	5.19488e-23	0.131754	0.99	0.953	8.73052e-19	Proliferating	HNRNPA1
PIAS3	5.32785e-23	0.239298	0.194	0.117	8.95398e-19	Proliferating	PIAS3
CERK2	5.36683e-23	0.180769	0.322	0.221	9.01949e-19	Proliferating	CERK
NELFE2	5.56752e-23	0.15066	0.491	0.359	9.35678e-19	Proliferating	NELFE
RPRD1B1	5.60487e-23	0.277875	0.292	0.198	9.41955e-19	Proliferating	RPRD1B
IRAK3	5.92007e-23	0.767614	0.052	0.019	9.94927e-19	Proliferating	IRAK3
FMOD	6.4819e-23	0.834386	0.047	0.016	1.08935e-18	Proliferating	FMOD
CNTNAP1	6.74593e-23	0.150941	0.134	0.072	1.13372e-18	Proliferating	CNTNAP1
GXYLT2	7.07487e-23	0.282365	0.287	0.193	1.189e-18	Proliferating	GXYLT2
PDE7B	7.37572e-23	0.223614	0.215	0.135	1.23956e-18	Proliferating	PDE7B
EPM2AIP11	7.47959e-23	0.120996	0.483	0.354	1.25702e-18	Proliferating	EPM2AIP1
FKBP14	7.7477e-23	0.206331	0.288	0.193	1.30208e-18	Proliferating	FKBP14
SHROOM4	7.86618e-23	0.293698	0.219	0.138	1.32199e-18	Proliferating	SHROOM4
RBM142	8.04293e-23	0.286735	0.222	0.141	1.35169e-18	Proliferating	RBM14
OSMR	8.12385e-23	0.521394	0.113	0.058	1.3653e-18	Proliferating	OSMR
IPO72	8.1806e-23	0.117596	0.476	0.351	1.37483e-18	Proliferating	IPO7
TMEM1161	8.43753e-23	0.419621	0.185	0.112	1.41801e-18	Proliferating	TMEM116
MTA21	8.54396e-23	0.361528	0.193	0.118	1.4359e-18	Proliferating	MTA2
APEX21	8.85539e-23	0.574887	0.129	0.07	1.48824e-18	Proliferating	APEX2
STK111	9.28352e-23	0.130696	0.355	0.248	1.56019e-18	Proliferating	STK11
COL15A1	9.70819e-23	0.790484	0.043	0.014	1.63156e-18	Proliferating	COL15A1
MERTK	1.04854e-22	0.223536	0.185	0.111	1.76218e-18	Proliferating	MERTK
BBS71	1.14137e-22	0.163811	0.312	0.212	1.91818e-18	Proliferating	BBS7
TOPORS2	1.15356e-22	0.188558	0.325	0.223	1.93868e-18	Proliferating	TOPORS
FBXL51	1.20248e-22	0.318522	0.391	0.292	2.02089e-18	Proliferating	FBXL5
ARPIN	1.23362e-22	0.215811	0.232	0.148	2.07322e-18	Proliferating	ARPIN
ZNF528-AS12	1.2362e-22	0.138235	0.376	0.266	2.07756e-18	Proliferating	ZNF528-AS1
UBASH3B	1.24623e-22	0.69476	0.049	0.018	2.09442e-18	Proliferating	UBASH3B
RBM12B2	1.25345e-22	0.147965	0.345	0.24	2.10655e-18	Proliferating	RBM12B
ZFP821	1.25868e-22	0.221731	0.252	0.164	2.11534e-18	Proliferating	ZFP82
CWC151	1.28111e-22	0.129739	0.72	0.561	2.15303e-18	Proliferating	CWC15
UCK12	1.32189e-22	0.398572	0.219	0.139	2.22156e-18	Proliferating	UCK1
ASIC21	1.32895e-22	0.810043	0.1	0.05	2.23343e-18	Proliferating	ASIC2
CDR2	1.38033e-22	0.207216	0.228	0.144	2.31979e-18	Proliferating	CDR2
ERP292	1.38289e-22	0.112583	0.852	0.692	2.32409e-18	Proliferating	ERP29
C22orf392	1.55515e-22	0.171196	0.415	0.296	2.61359e-18	Proliferating	C22orf39
CEP1201	1.6316e-22	0.308167	0.167	0.098	2.74207e-18	Proliferating	CEP120
SF3B21	1.65681e-22	0.106561	0.768	0.606	2.78444e-18	Proliferating	SF3B2
ITGA11	1.7464e-22	0.206571	0.1	0.049	2.93501e-18	Proliferating	ITGA11
RPS244	1.8305e-22	0.114878	0.995	0.977	3.07634e-18	Proliferating	RPS24
ITGA9	1.87744e-22	0.277145	0.229	0.148	3.15523e-18	Proliferating	ITGA9
ZBTB8B	2.07094e-22	0.824197	0.077	0.035	3.48042e-18	Proliferating	ZBTB8B
CCDC1673	2.08607e-22	0.110311	0.508	0.374	3.50585e-18	Proliferating	CCDC167
PAK61	2.26908e-22	1.24654	0.046	0.016	3.81341e-18	Proliferating	PAK6
JADE21	2.34491e-22	0.821851	0.078	0.035	3.94086e-18	Proliferating	JADE2
FAM24B1	2.73304e-22	0.817749	0.067	0.028	4.59315e-18	Proliferating	FAM24B
MIMT11	2.73393e-22	0.919503	0.066	0.028	4.59464e-18	Proliferating	MIMT1
SNF83	2.84804e-22	0.125565	0.707	0.553	4.78642e-18	Proliferating	SNF8
VSIG10L1	2.95132e-22	0.429363	0.129	0.07	4.95999e-18	Proliferating	VSIG10L
GPRIN21	3.05429e-22	1.27019	0.039	0.012	5.13305e-18	Proliferating	GPRIN2
SSH1	3.25296e-22	0.272146	0.226	0.145	5.46692e-18	Proliferating	SSH1
GNPNAT1	3.25662e-22	0.308397	0.22	0.141	5.47307e-18	Proliferating	GNPNAT1
HHIPL11	3.34513e-22	0.783525	0.053	0.02	5.62183e-18	Proliferating	HHIPL1
PDCL1	3.55118e-22	0.181884	0.339	0.236	5.96812e-18	Proliferating	PDCL
SLC25A294	3.57617e-22	0.160566	0.376	0.267	6.01012e-18	Proliferating	SLC25A29
ANAPC72	3.68631e-22	0.195692	0.346	0.244	6.19521e-18	Proliferating	ANAPC7
HAS11	4.05765e-22	1.18072	0.031	0.009	6.81929e-18	Proliferating	HAS1
P3H41	4.1545e-22	0.103933	0.419	0.299	6.98205e-18	Proliferating	P3H4
BICD21	4.2853e-22	0.151327	0.234	0.15	7.20188e-18	Proliferating	BICD2
SF12	4.65502e-22	0.127819	0.735	0.579	7.82323e-18	Proliferating	SF1
XPO71	4.73334e-22	0.193943	0.306	0.21	7.95486e-18	Proliferating	XPO7
ACO11	4.90508e-22	0.190595	0.355	0.249	8.24347e-18	Proliferating	ACO1
DHRS4L22	5.42168e-22	0.126158	0.383	0.268	9.11168e-18	Proliferating	DHRS4L2
CYP2S11	5.57732e-22	1.42374	0.021	0.004	9.37324e-18	Proliferating	CYP2S1
LRP82	5.61515e-22	0.218074	0.149	0.084	9.43683e-18	Proliferating	LRP8
CPNE51	5.63554e-22	0.30323	0.105	0.053	9.47109e-18	Proliferating	CPNE5
SMG9	5.93208e-22	0.238664	0.215	0.136	9.96946e-18	Proliferating	SMG9
LMCD13	5.95063e-22	0.265038	0.202	0.126	1.00006e-17	Proliferating	LMCD1
GPR1561	6.64619e-22	0.662736	0.097	0.048	1.11696e-17	Proliferating	GPR156
RPS273	6.68411e-22	0.135821	0.993	0.971	1.12333e-17	Proliferating	RPS27
PBRM12	6.80324e-22	0.111266	0.656	0.513	1.14335e-17	Proliferating	PBRM1
COPS7A2	7.06254e-22	0.186533	0.281	0.188	1.18693e-17	Proliferating	COPS7A
SH3BP2	7.19899e-22	0.14598	0.239	0.153	1.20986e-17	Proliferating	SH3BP2
PCYT23	7.21332e-22	0.304977	0.2	0.124	1.21227e-17	Proliferating	PCYT2
MRPL224	7.30465e-22	0.113767	0.636	0.486	1.22762e-17	Proliferating	MRPL22
PLCL23	7.40869e-22	0.130673	0.205	0.126	1.2451e-17	Proliferating	PLCL2
PAQR81	7.82528e-22	0.903151	0.076	0.035	1.31512e-17	Proliferating	PAQR8
IRF1	7.86844e-22	0.104612	0.153	0.087	1.32237e-17	Proliferating	IRF1
METAP22	7.96323e-22	0.103271	0.735	0.576	1.3383e-17	Proliferating	METAP2
NIPBL1	8.4128e-22	0.143829	0.656	0.518	1.41385e-17	Proliferating	NIPBL
PACSIN32	8.51385e-22	0.250058	0.218	0.138	1.43084e-17	Proliferating	PACSIN3
EBF4	8.60676e-22	0.227519	0.207	0.129	1.44645e-17	Proliferating	EBF4
ATG10	9.11237e-22	0.145247	0.39	0.281	1.53143e-17	Proliferating	ATG10
TESK2	9.37972e-22	0.695228	0.102	0.052	1.57636e-17	Proliferating	TESK2
LSM74	1.04409e-21	0.141213	0.895	0.739	1.75469e-17	Proliferating	LSM7
AGPS1	1.04452e-21	0.155625	0.352	0.248	1.75542e-17	Proliferating	AGPS
ISYNA13	1.08849e-21	0.113257	0.722	0.564	1.82932e-17	Proliferating	ISYNA1
PINX13	1.11772e-21	0.252071	0.24	0.155	1.87844e-17	Proliferating	PINX1
NUP882	1.12038e-21	0.163629	0.274	0.184	1.88291e-17	Proliferating	NUP88
CEP164	1.12981e-21	0.157241	0.376	0.267	1.89876e-17	Proliferating	CEP164
NVL1	1.14568e-21	0.202448	0.348	0.247	1.92543e-17	Proliferating	NVL
USP101	1.14731e-21	0.102928	0.52	0.393	1.92817e-17	Proliferating	USP10
SART31	1.16075e-21	0.125465	0.313	0.214	1.95075e-17	Proliferating	SART3
PPIL32	1.1949e-21	0.135064	0.398	0.285	2.00815e-17	Proliferating	PPIL3
RFXAP1	1.22332e-21	0.389706	0.202	0.127	2.0559e-17	Proliferating	RFXAP
PCOLCE21	1.23523e-21	0.333062	0.16	0.093	2.07593e-17	Proliferating	PCOLCE2
CDH241	1.28629e-21	0.365184	0.182	0.11	2.16174e-17	Proliferating	CDH24
NOC3L3	1.32165e-21	0.150294	0.367	0.259	2.22117e-17	Proliferating	NOC3L
FBXO341	1.32921e-21	0.21395	0.294	0.2	2.23387e-17	Proliferating	FBXO34
CACNB31	1.43305e-21	0.129514	0.272	0.18	2.40838e-17	Proliferating	CACNB3
SF3B41	1.54738e-21	0.151179	0.444	0.321	2.60052e-17	Proliferating	SF3B4
THUMPD32	1.62339e-21	0.12367	0.408	0.292	2.72827e-17	Proliferating	THUMPD3
DEPDC51	1.67569e-21	0.321323	0.219	0.14	2.81617e-17	Proliferating	DEPDC5
TTLL51	1.73882e-21	0.321462	0.274	0.187	2.92226e-17	Proliferating	TTLL5
TLE2	1.8022e-21	0.210803	0.135	0.074	3.02878e-17	Proliferating	TLE2
FKBP11	1.82391e-21	0.384327	0.179	0.109	3.06527e-17	Proliferating	FKBP11
UBA525	2.00992e-21	0.15057	0.969	0.886	3.37787e-17	Proliferating	UBA52
STRN1	2.26741e-21	0.142714	0.343	0.239	3.81061e-17	Proliferating	STRN
DDX203	2.30995e-21	0.297283	0.218	0.14	3.88209e-17	Proliferating	DDX20
SLX41	2.38326e-21	0.545743	0.126	0.069	4.00531e-17	Proliferating	SLX4
MALSU12	2.39405e-21	0.146425	0.466	0.345	4.02343e-17	Proliferating	MALSU1
HNRNPLL1	2.39808e-21	0.261264	0.344	0.245	4.03021e-17	Proliferating	HNRNPLL
NCBP3	2.52674e-21	0.121976	0.563	0.431	4.24644e-17	Proliferating	NCBP3
ST3GAL41	2.53754e-21	0.288004	0.202	0.126	4.26459e-17	Proliferating	ST3GAL4
KITLG1	2.72689e-21	0.455623	0.11	0.058	4.58282e-17	Proliferating	KITLG
PLGRKT3	2.79019e-21	0.132818	0.424	0.31	4.6892e-17	Proliferating	PLGRKT
QSOX11	2.79661e-21	0.218067	0.222	0.143	4.69999e-17	Proliferating	QSOX1
DCLRE1A2	2.91094e-21	0.699534	0.093	0.046	4.89212e-17	Proliferating	DCLRE1A
TSTA32	3.07274e-21	0.114186	0.437	0.317	5.16405e-17	Proliferating	TSTA3
GAB1	3.07981e-21	0.234034	0.265	0.18	5.17593e-17	Proliferating	GAB1
C20orf961	3.09702e-21	0.108888	0.359	0.252	5.20486e-17	Proliferating	C20orf96
PKIB1	3.10199e-21	0.288124	0.341	0.243	5.2132e-17	Proliferating	PKIB
SRPRA	3.13425e-21	0.149177	0.353	0.251	5.26742e-17	Proliferating	SRPRA
HDAC3	3.19684e-21	0.112302	0.469	0.347	5.37262e-17	Proliferating	HDAC3
PARVB2	3.41494e-21	0.237656	0.175	0.105	5.73914e-17	Proliferating	PARVB
HSPA1B	3.565e-21	0.35302	0.164	0.098	5.99134e-17	Proliferating	HSPA1B
FAU3	3.64681e-21	0.143065	0.984	0.934	6.12882e-17	Proliferating	FAU
FAM20B	3.72787e-21	0.244244	0.223	0.145	6.26506e-17	Proliferating	FAM20B
SERF22	3.8299e-21	0.136417	0.978	0.909	6.43654e-17	Proliferating	SERF2
ADNP2	3.96003e-21	0.206286	0.292	0.202	6.65523e-17	Proliferating	ADNP2
ZNF5691	3.9894e-21	0.296427	0.199	0.124	6.70459e-17	Proliferating	ZNF569
GABPA2	4.18229e-21	0.119542	0.254	0.167	7.02876e-17	Proliferating	GABPA
KCTD14	4.35693e-21	0.697272	0.062	0.026	7.32225e-17	Proliferating	KCTD14
TSPYL51	4.36882e-21	0.169564	0.287	0.195	7.34224e-17	Proliferating	TSPYL5
GTF2E21	4.42611e-21	0.14964	0.315	0.218	7.43853e-17	Proliferating	GTF2E2
GEM	4.57397e-21	0.46881	0.059	0.024	7.68702e-17	Proliferating	GEM
NOD1	4.66123e-21	0.870906	0.091	0.045	7.83366e-17	Proliferating	NOD1
ACAP2	4.73642e-21	0.15275	0.519	0.399	7.96002e-17	Proliferating	ACAP2
NHLRC21	4.74405e-21	0.154641	0.33	0.232	7.97286e-17	Proliferating	NHLRC2
SLC25A281	4.93624e-21	0.262615	0.227	0.147	8.29584e-17	Proliferating	SLC25A28
FAAP20	4.98341e-21	0.109591	0.66	0.513	8.37512e-17	Proliferating	FAAP20
METTL171	5.05282e-21	0.22779	0.289	0.198	8.49177e-17	Proliferating	METTL17
BARX11	5.12155e-21	1.43905	0.027	0.007	8.60728e-17	Proliferating	BARX1
DDX11-AS1	5.22715e-21	1.03101	0.069	0.03	8.78475e-17	Proliferating	DDX11-AS1
PER3	5.25085e-21	0.37409	0.147	0.085	8.82458e-17	Proliferating	PER3
RPS283	5.32482e-21	0.140763	0.99	0.959	8.94889e-17	Proliferating	RPS28
RAD23A2	5.35746e-21	0.108105	0.664	0.51	9.00375e-17	Proliferating	RAD23A
AIDA2	5.98529e-21	0.144696	0.317	0.221	1.00589e-16	Proliferating	AIDA
PHKA2	6.34826e-21	0.12108	0.234	0.153	1.06689e-16	Proliferating	PHKA2
EEA11	6.46436e-21	0.106577	0.466	0.343	1.0864e-16	Proliferating	EEA1
SMIM131	6.69052e-21	0.273637	0.18	0.11	1.12441e-16	Proliferating	SMIM13
APLNR	6.74622e-21	0.967762	0.049	0.019	1.13377e-16	Proliferating	APLNR
PLCB31	6.893e-21	0.353748	0.124	0.068	1.15844e-16	Proliferating	PLCB3
LAMTOR5-AS1	7.03862e-21	0.423236	0.196	0.124	1.18291e-16	Proliferating	LAMTOR5-AS1
GALNT92	7.08905e-21	0.412101	0.071	0.031	1.19139e-16	Proliferating	GALNT9
GORASP2	7.09373e-21	0.109459	0.399	0.287	1.19217e-16	Proliferating	GORASP2
BMI12	7.2509e-21	0.154045	0.299	0.205	1.21859e-16	Proliferating	BMI1
FUT10	7.36297e-21	0.140256	0.221	0.14	1.23742e-16	Proliferating	FUT10
LPCAT22	7.36797e-21	0.52722	0.107	0.056	1.23826e-16	Proliferating	LPCAT2
CNOT31	7.39988e-21	0.108169	0.333	0.231	1.24362e-16	Proliferating	CNOT3
PDK12	7.46657e-21	0.234937	0.219	0.141	1.25483e-16	Proliferating	PDK1
ZNF7001	7.61988e-21	0.485516	0.164	0.099	1.2806e-16	Proliferating	ZNF700
PGAP1	9.16281e-21	0.11253	0.381	0.276	1.5399e-16	Proliferating	PGAP1
POLR2D4	9.6471e-21	0.118814	0.281	0.19	1.62129e-16	Proliferating	POLR2D
TIPIN3	9.73436e-21	0.245561	0.245	0.163	1.63596e-16	Proliferating	TIPIN
SLC25A253	1.06894e-20	0.259337	0.172	0.104	1.79647e-16	Proliferating	SLC25A25
UBAP22	1.08049e-20	0.155809	0.431	0.321	1.81588e-16	Proliferating	UBAP2
ING12	1.10088e-20	0.250039	0.227	0.147	1.85013e-16	Proliferating	ING1
IFT742	1.1151e-20	0.146806	0.372	0.265	1.87404e-16	Proliferating	IFT74
ABI2	1.14711e-20	0.100025	0.688	0.546	1.92784e-16	Proliferating	ABI2
MORF4L12	1.23473e-20	0.109234	0.948	0.837	2.07509e-16	Proliferating	MORF4L1
TIGD53	1.26886e-20	0.171822	0.253	0.168	2.13245e-16	Proliferating	TIGD5
LINC006051	1.29387e-20	2.33912	0.022	0.005	2.17448e-16	Proliferating	LINC00605
NR2C2AP1	1.2976e-20	0.80581	0.115	0.063	2.18075e-16	Proliferating	NR2C2AP
TM9SF11	1.36954e-20	0.105742	0.34	0.238	2.30164e-16	Proliferating	TM9SF1
IRF31	1.45266e-20	0.102865	0.359	0.253	2.44134e-16	Proliferating	IRF3
AK24	1.48064e-20	0.112882	0.433	0.316	2.48837e-16	Proliferating	AK2
TRPS1	1.75951e-20	0.144328	0.412	0.302	2.95703e-16	Proliferating	TRPS1
MRPL361	1.83335e-20	0.109484	0.636	0.488	3.08113e-16	Proliferating	MRPL36
PSMA63	1.88549e-20	0.106944	0.797	0.645	3.16876e-16	Proliferating	PSMA6
PSMA73	1.95182e-20	0.130311	0.953	0.837	3.28023e-16	Proliferating	PSMA7
LINC015501	1.97147e-20	1.64369	0.018	0.004	3.31325e-16	Proliferating	LINC01550
ZCCHC82	1.99118e-20	0.229729	0.276	0.189	3.34637e-16	Proliferating	ZCCHC8
COL23A1	2.14653e-20	0.244326	0.243	0.161	3.60746e-16	Proliferating	COL23A1
DEXI2	2.14832e-20	0.142549	0.356	0.252	3.61046e-16	Proliferating	DEXI
ENTPD1-AS1	2.20958e-20	0.259574	0.272	0.185	3.71342e-16	Proliferating	ENTPD1-AS1
RNF431	2.2988e-20	0.546202	0.117	0.064	3.86336e-16	Proliferating	RNF43
OGG11	2.32185e-20	0.143724	0.298	0.206	3.9021e-16	Proliferating	OGG1
SPARCL1	2.34432e-20	0.480245	0.107	0.056	3.93986e-16	Proliferating	SPARCL1
ALG53	2.42507e-20	0.107819	0.481	0.356	4.07557e-16	Proliferating	ALG5
SH3BP1	2.66859e-20	0.16869	0.191	0.118	4.48484e-16	Proliferating	SH3BP1
SAP30L1	2.67674e-20	0.201662	0.251	0.168	4.49854e-16	Proliferating	SAP30L
RSBN13	2.72698e-20	0.126519	0.406	0.295	4.58296e-16	Proliferating	RSBN1
PTCH2	2.81482e-20	0.428481	0.125	0.07	4.73058e-16	Proliferating	PTCH2
SUMO24	2.82867e-20	0.136298	0.982	0.902	4.75386e-16	Proliferating	SUMO2
NPM33	2.87345e-20	0.113221	0.268	0.18	4.82912e-16	Proliferating	NPM3
PARK72	2.9132e-20	0.133081	0.932	0.804	4.89592e-16	Proliferating	PARK7
TYW31	3.02689e-20	0.144393	0.334	0.236	5.08698e-16	Proliferating	TYW3
PIGK	3.04334e-20	0.23295	0.235	0.155	5.11464e-16	Proliferating	PIGK
PPARD	3.11782e-20	0.29913	0.211	0.137	5.23982e-16	Proliferating	PPARD
USP531	3.49424e-20	0.238751	0.255	0.171	5.87241e-16	Proliferating	USP53
PGAP22	3.68997e-20	0.208362	0.257	0.172	6.20136e-16	Proliferating	PGAP2
RPS104	3.80673e-20	0.131789	0.977	0.89	6.3976e-16	Proliferating	RPS10
LRRIQ1	3.86663e-20	0.344114	0.341	0.244	6.49826e-16	Proliferating	LRRIQ1
ITPRIPL21	4.00828e-20	0.151501	0.224	0.144	6.73631e-16	Proliferating	ITPRIPL2
BLOC1S5	4.02317e-20	0.144478	0.317	0.221	6.76133e-16	Proliferating	BLOC1S5
NUP2141	4.44455e-20	0.142997	0.4	0.294	7.46952e-16	Proliferating	NUP214
GOT14	4.64672e-20	0.230739	0.296	0.206	7.80928e-16	Proliferating	GOT1
ZNF567	4.70501e-20	0.175584	0.284	0.194	7.90724e-16	Proliferating	ZNF567
NUDCD11	4.85166e-20	0.162769	0.298	0.206	8.15369e-16	Proliferating	NUDCD1
ACAD91	4.88603e-20	0.16332	0.257	0.174	8.21146e-16	Proliferating	ACAD9
NTPCR3	4.89062e-20	0.105708	0.536	0.41	8.21918e-16	Proliferating	NTPCR
EFCAB1	4.93168e-20	0.84246	0.064	0.028	8.28819e-16	Proliferating	EFCAB1
DIRC3	4.96684e-20	0.190522	0.196	0.124	8.34727e-16	Proliferating	DIRC3
ARHGEF252	5.09669e-20	0.109205	0.178	0.107	8.5655e-16	Proliferating	ARHGEF25
PCID22	5.20237e-20	0.14693	0.388	0.281	8.7431e-16	Proliferating	PCID2
OAS1	5.22784e-20	0.973839	0.037	0.012	8.78592e-16	Proliferating	OAS1
TOR3A2	5.45999e-20	0.301172	0.208	0.134	9.17605e-16	Proliferating	TOR3A
PI15	5.6078e-20	0.951533	0.033	0.01	9.42446e-16	Proliferating	PI15
GEMIN62	5.7844e-20	0.30796	0.276	0.191	9.72126e-16	Proliferating	GEMIN6
TFAP42	5.9271e-20	0.352385	0.162	0.097	9.96109e-16	Proliferating	TFAP4
ATAD3A2	6.45292e-20	0.247083	0.233	0.154	1.08448e-15	Proliferating	ATAD3A
GCFC2	6.72959e-20	0.113103	0.331	0.232	1.13097e-15	Proliferating	GCFC2
CDK182	7.02861e-20	0.359264	0.163	0.099	1.18123e-15	Proliferating	CDK18
GGA21	7.34129e-20	0.120056	0.336	0.238	1.23378e-15	Proliferating	GGA2
ATG4C1	7.74885e-20	0.391067	0.202	0.13	1.30227e-15	Proliferating	ATG4C
SCMH1	7.77494e-20	0.61593	0.356	0.276	1.30666e-15	Proliferating	SCMH1
SPRED11	7.81412e-20	0.148965	0.334	0.238	1.31324e-15	Proliferating	SPRED1
GSTO23	7.98716e-20	0.22586	0.206	0.131	1.34232e-15	Proliferating	GSTO2
E2F41	8.85269e-20	0.158566	0.338	0.24	1.48778e-15	Proliferating	E2F4
INO80E2	9.09805e-20	0.145737	0.264	0.178	1.52902e-15	Proliferating	INO80E
IL1B1	9.13867e-20	0.629195	0.036	0.012	1.53585e-15	Proliferating	IL1B
YEATS21	9.46442e-20	0.151206	0.43	0.32	1.59059e-15	Proliferating	YEATS2
TRPC31	9.59692e-20	0.863075	0.043	0.016	1.61286e-15	Proliferating	TRPC3
KLF141	9.62645e-20	1.17576	0.021	0.005	1.61782e-15	Proliferating	KLF14
LXN1	9.76692e-20	0.231068	0.2	0.127	1.64143e-15	Proliferating	LXN
TADA2A1	1.03516e-19	0.151194	0.226	0.148	1.73969e-15	Proliferating	TADA2A
NEK4	1.14932e-19	0.227517	0.212	0.137	1.93154e-15	Proliferating	NEK4
TSPO2	1.2306e-19	0.103212	0.417	0.304	2.06815e-15	Proliferating	TSPO
LCORL1	1.29053e-19	0.219021	0.436	0.333	2.16886e-15	Proliferating	LCORL
RLIM1	1.50001e-19	0.189363	0.329	0.234	2.52091e-15	Proliferating	RLIM
SCARF2	1.57313e-19	0.389	0.099	0.051	2.6438e-15	Proliferating	SCARF2
NEK61	1.67181e-19	0.144917	0.168	0.102	2.80965e-15	Proliferating	NEK6
NIFK-AS11	1.70286e-19	0.1578	0.271	0.185	2.86183e-15	Proliferating	NIFK-AS1
HSPD13	1.70858e-19	0.113272	0.914	0.773	2.87144e-15	Proliferating	HSPD1
CPNE72	1.71948e-19	1.38888	0.037	0.012	2.88977e-15	Proliferating	CPNE7
WAC1	1.72287e-19	0.10262	0.627	0.49	2.89546e-15	Proliferating	WAC
KIAA11433	1.72598e-19	0.127295	0.34	0.24	2.90068e-15	Proliferating	KIAA1143
CCDC681	1.73897e-19	0.748839	0.074	0.035	2.92252e-15	Proliferating	CCDC68
TMEM2181	1.74988e-19	0.113998	0.332	0.235	2.94086e-15	Proliferating	TMEM218
EID2B1	1.77178e-19	0.254766	0.24	0.16	2.97766e-15	Proliferating	EID2B
MFSD4A1	1.78339e-19	0.634439	0.074	0.035	2.99716e-15	Proliferating	MFSD4A
ARHGEF101	1.8236e-19	0.132745	0.308	0.215	3.06474e-15	Proliferating	ARHGEF10
METTL8	1.85833e-19	0.201598	0.248	0.167	3.12311e-15	Proliferating	METTL8
TMEM126B4	1.93955e-19	0.114961	0.425	0.313	3.25962e-15	Proliferating	TMEM126B
HECTD2	1.98869e-19	0.109725	0.325	0.23	3.34219e-15	Proliferating	HECTD2
MRM22	2.24806e-19	0.114197	0.347	0.248	3.7781e-15	Proliferating	MRM2
CLOCK	2.3106e-19	0.114763	0.388	0.283	3.88319e-15	Proliferating	CLOCK
RFTN1	2.35465e-19	0.173874	0.212	0.137	3.95723e-15	Proliferating	RFTN1
TCF71	2.35471e-19	0.410249	0.175	0.11	3.95733e-15	Proliferating	TCF7
AP1M11	2.38266e-19	0.128364	0.262	0.178	4.00429e-15	Proliferating	AP1M1
LRRC202	2.56749e-19	0.223007	0.126	0.071	4.31493e-15	Proliferating	LRRC20
CRIP3	2.89455e-19	1.62133	0.028	0.008	4.86459e-15	Proliferating	CRIP3
ABCB8	3.12396e-19	0.237835	0.19	0.121	5.25013e-15	Proliferating	ABCB8
CBWD51	3.32903e-19	0.273254	0.251	0.17	5.59477e-15	Proliferating	CBWD5
TES1	3.35639e-19	0.101168	0.297	0.204	5.64075e-15	Proliferating	TES
CLUL11	3.55646e-19	0.186414	0.148	0.087	5.97699e-15	Proliferating	CLUL1
ZNF8301	3.74936e-19	0.120607	0.328	0.232	6.30117e-15	Proliferating	ZNF830
PTPMT12	3.81742e-19	0.110209	0.446	0.331	6.41556e-15	Proliferating	PTPMT1
PROSER31	3.86637e-19	0.377598	0.137	0.08	6.49782e-15	Proliferating	PROSER3
BEGAIN	4.17087e-19	0.725183	0.042	0.016	7.00956e-15	Proliferating	BEGAIN
IRF2	5.39073e-19	0.124123	0.254	0.171	9.05966e-15	Proliferating	IRF2
ISLR2	5.44089e-19	0.399294	0.072	0.033	9.14396e-15	Proliferating	ISLR2
ATF2	5.50911e-19	0.106953	0.416	0.309	9.25861e-15	Proliferating	ATF2
NRF11	5.54844e-19	0.28389	0.266	0.185	9.32471e-15	Proliferating	NRF1
POC1B1	5.71468e-19	0.399603	0.157	0.096	9.60409e-15	Proliferating	POC1B
RRP11	5.73622e-19	0.200549	0.317	0.225	9.6403e-15	Proliferating	RRP1
ZDHHC132	6.00586e-19	0.357212	0.158	0.096	1.00935e-14	Proliferating	ZDHHC13
PABPC4L	6.06798e-19	0.584947	0.092	0.047	1.01978e-14	Proliferating	PABPC4L
CPA12	6.13325e-19	0.842801	0.043	0.016	1.03075e-14	Proliferating	CPA1
RPL10A4	6.22367e-19	0.131908	0.987	0.944	1.04595e-14	Proliferating	RPL10A
HBEGF	6.33468e-19	0.253088	0.061	0.026	1.06461e-14	Proliferating	HBEGF
RB12	6.64738e-19	0.202011	0.395	0.297	1.11716e-14	Proliferating	RB1
SLC16A91	7.0884e-19	0.202714	0.247	0.166	1.19128e-14	Proliferating	SLC16A9
LRRC402	7.14113e-19	0.15597	0.308	0.216	1.20014e-14	Proliferating	LRRC40
FAM104A2	7.4571e-19	0.121023	0.285	0.198	1.25324e-14	Proliferating	FAM104A
SLC8B1	7.9672e-19	0.486107	0.092	0.047	1.33897e-14	Proliferating	SLC8B1
IGFN1	9.10315e-19	0.559924	0.06	0.026	1.52988e-14	Proliferating	IGFN1
LEMD1-AS11	9.42507e-19	0.596561	0.041	0.015	1.58398e-14	Proliferating	LEMD1-AS1
ZNF1141	9.49766e-19	0.476862	0.094	0.048	1.59618e-14	Proliferating	ZNF114
SCRG11	9.50012e-19	0.159585	0.129	0.073	1.59659e-14	Proliferating	SCRG1
PDIA5	9.84941e-19	0.205633	0.148	0.088	1.65529e-14	Proliferating	PDIA5
ARSK	9.93745e-19	0.381272	0.164	0.101	1.67009e-14	Proliferating	ARSK
PGRMC21	1.01611e-18	0.11758	0.401	0.292	1.70767e-14	Proliferating	PGRMC2
NHSL2	1.04713e-18	0.200963	0.189	0.12	1.7598e-14	Proliferating	NHSL2
ALMS11	1.15344e-18	0.196442	0.358	0.263	1.93848e-14	Proliferating	ALMS1
SPRTN2	1.1699e-18	0.175629	0.244	0.164	1.96613e-14	Proliferating	SPRTN
C1QTNF6	1.17541e-18	0.164408	0.194	0.123	1.97539e-14	Proliferating	C1QTNF6
COQ32	1.1964e-18	0.339793	0.156	0.094	2.01067e-14	Proliferating	COQ3
ZNF354C	1.20805e-18	0.245783	0.199	0.129	2.03026e-14	Proliferating	ZNF354C
RFX11	1.22081e-18	0.128416	0.269	0.184	2.0517e-14	Proliferating	RFX1
TAF62	1.31278e-18	0.119327	0.324	0.229	2.20626e-14	Proliferating	TAF6
PITX12	1.32535e-18	0.426283	0.085	0.043	2.22739e-14	Proliferating	PITX1
LYSMD22	1.36469e-18	0.747262	0.045	0.017	2.2935e-14	Proliferating	LYSMD2
ACOT11	1.36552e-18	0.19134	0.129	0.074	2.2949e-14	Proliferating	ACOT11
TMUB2	1.3681e-18	0.124853	0.3	0.209	2.29923e-14	Proliferating	TMUB2
SAP1301	1.5447e-18	0.222202	0.233	0.157	2.59602e-14	Proliferating	SAP130
MFSD11	1.54539e-18	0.135303	0.269	0.185	2.59719e-14	Proliferating	MFSD11
FRMD6-AS11	1.58632e-18	0.322526	0.136	0.079	2.66598e-14	Proliferating	FRMD6-AS1
TJP21	1.58932e-18	0.388403	0.139	0.082	2.67101e-14	Proliferating	TJP2
TMED52	1.5988e-18	0.111893	0.304	0.214	2.68695e-14	Proliferating	TMED5
PLEKHN11	1.75844e-18	0.814376	0.031	0.01	2.95523e-14	Proliferating	PLEKHN1
SLFN121	1.85332e-18	0.309038	0.11	0.06	3.1147e-14	Proliferating	SLFN12
DNTTIP12	1.94944e-18	0.10669	0.421	0.31	3.27623e-14	Proliferating	DNTTIP1
GFPT11	1.99643e-18	0.164547	0.387	0.288	3.3552e-14	Proliferating	GFPT1
ITGA5	2.1483e-18	0.24939	0.165	0.101	3.61044e-14	Proliferating	ITGA5
YIF1B2	2.22523e-18	0.108037	0.26	0.177	3.73972e-14	Proliferating	YIF1B
DPY303	2.38316e-18	0.10051	0.667	0.514	4.00515e-14	Proliferating	DPY30
EXOG3	2.47765e-18	0.177621	0.268	0.184	4.16394e-14	Proliferating	EXOG
IFT801	2.48967e-18	0.183831	0.319	0.228	4.18414e-14	Proliferating	IFT80
TINAGL1	2.57547e-18	0.293534	0.103	0.055	4.32833e-14	Proliferating	TINAGL1
CPSF42	2.67262e-18	0.13747	0.291	0.205	4.4916e-14	Proliferating	CPSF4
DHX402	2.85288e-18	0.106178	0.398	0.295	4.79455e-14	Proliferating	DHX40
AARS22	2.98729e-18	0.272444	0.167	0.104	5.02043e-14	Proliferating	AARS2
STX17	3.01926e-18	0.109519	0.348	0.249	5.07417e-14	Proliferating	STX17
VCAM1	3.28e-18	0.112662	0.173	0.107	5.51237e-14	Proliferating	VCAM1
PNN2	3.44183e-18	0.112496	0.91	0.772	5.78435e-14	Proliferating	PNN
SLC26A21	3.75571e-18	0.136889	0.204	0.133	6.31185e-14	Proliferating	SLC26A2
SH3KBP11	3.97102e-18	0.201067	0.218	0.144	6.6737e-14	Proliferating	SH3KBP1
MAP3K3	4.06922e-18	0.177136	0.203	0.132	6.83874e-14	Proliferating	MAP3K3
C6orf1321	4.07205e-18	0.78754	0.059	0.026	6.84349e-14	Proliferating	C6orf132
CORT1	4.32365e-18	0.896796	0.068	0.032	7.26633e-14	Proliferating	CORT
EDRF11	4.3412e-18	0.132653	0.316	0.225	7.29583e-14	Proliferating	EDRF1
LRCH43	4.82976e-18	0.140575	0.219	0.144	8.1169e-14	Proliferating	LRCH4
MBOAT21	4.89377e-18	0.170605	0.368	0.272	8.22447e-14	Proliferating	MBOAT2
MELTF1	5.11116e-18	0.889328	0.055	0.023	8.58981e-14	Proliferating	MELTF
DENND6A1	5.11306e-18	0.202369	0.289	0.204	8.59302e-14	Proliferating	DENND6A
TSKU3	5.4423e-18	0.174445	0.178	0.112	9.14633e-14	Proliferating	TSKU
SP11	5.46157e-18	0.104587	0.298	0.211	9.17871e-14	Proliferating	SP1
GSS2	5.79185e-18	0.155837	0.361	0.264	9.73379e-14	Proliferating	GSS
EHBP1	6.32482e-18	0.120218	0.453	0.347	1.06295e-13	Proliferating	EHBP1
ZNF4102	6.66661e-18	0.107153	0.277	0.192	1.12039e-13	Proliferating	ZNF410
SEC22A1	6.80396e-18	0.269439	0.267	0.187	1.14347e-13	Proliferating	SEC22A
STAM-AS12	7.17572e-18	0.551426	0.115	0.066	1.20595e-13	Proliferating	STAM-AS1
ZC3HAV1L1	7.19242e-18	0.434118	0.118	0.067	1.20876e-13	Proliferating	ZC3HAV1L
ACBD72	7.40306e-18	1.14833	0.046	0.018	1.24416e-13	Proliferating	ACBD7
ACD3	7.49209e-18	0.139375	0.234	0.157	1.25912e-13	Proliferating	ACD
CCDC1271	8.5651e-18	0.202275	0.269	0.187	1.43945e-13	Proliferating	CCDC127
NDOR11	8.62313e-18	0.843218	0.079	0.04	1.4492e-13	Proliferating	NDOR1
APLF1	8.67219e-18	0.388465	0.131	0.077	1.45745e-13	Proliferating	APLF
ICA1L	8.84224e-18	0.184996	0.235	0.159	1.48603e-13	Proliferating	ICA1L
TRAF2	1.00903e-17	0.465187	0.132	0.078	1.69577e-13	Proliferating	TRAF2
CMTR1	1.06777e-17	0.147266	0.253	0.174	1.79449e-13	Proliferating	CMTR1
GRIK4	1.09167e-17	0.139592	0.123	0.071	1.83466e-13	Proliferating	GRIK4
TMBIM1	1.16291e-17	0.350619	0.101	0.055	1.95438e-13	Proliferating	TMBIM1
PPP1R1B2	1.19062e-17	0.653335	0.047	0.019	2.00095e-13	Proliferating	PPP1R1B
LRP4-AS11	1.21005e-17	0.775386	0.087	0.046	2.03362e-13	Proliferating	LRP4-AS1
WNT11	1.30429e-17	0.382389	0.069	0.032	2.19198e-13	Proliferating	WNT11
NCBP12	1.31283e-17	0.146617	0.25	0.172	2.20634e-13	Proliferating	NCBP1
HACD12	1.34531e-17	0.382461	0.133	0.079	2.26093e-13	Proliferating	HACD1
JMJD1C-AS1	1.53365e-17	0.844232	0.055	0.024	2.57745e-13	Proliferating	JMJD1C-AS1
MUS811	1.53889e-17	0.121124	0.298	0.21	2.58626e-13	Proliferating	MUS81
CPSF71	1.69291e-17	0.122245	0.325	0.234	2.84511e-13	Proliferating	CPSF7
PRELID3A1	1.77807e-17	0.231383	0.134	0.079	2.98822e-13	Proliferating	PRELID3A
TMEM26	1.83022e-17	0.181692	0.094	0.05	3.07587e-13	Proliferating	TMEM26
CLEC4M1	2.00751e-17	1.38663	0.02	0.005	3.37382e-13	Proliferating	CLEC4M
SMARCE12	2.02328e-17	0.123325	0.843	0.703	3.40033e-13	Proliferating	SMARCE1
PASK1	2.0395e-17	0.84053	0.083	0.043	3.42758e-13	Proliferating	PASK
IFI44L1	2.08662e-17	0.261326	0.085	0.044	3.50677e-13	Proliferating	IFI44L
SUMO12	2.12472e-17	0.10149	0.883	0.733	3.5708e-13	Proliferating	SUMO1
SIGMAR12	2.22062e-17	0.117505	0.296	0.208	3.73197e-13	Proliferating	SIGMAR1
EPN31	2.29885e-17	0.784218	0.044	0.017	3.86344e-13	Proliferating	EPN3
TMEM240	2.52036e-17	0.167715	0.189	0.122	4.23571e-13	Proliferating	TMEM240
PDGFRL	2.56809e-17	0.529943	0.055	0.024	4.31593e-13	Proliferating	PDGFRL
B3GNT22	2.59243e-17	0.659484	0.104	0.058	4.35683e-13	Proliferating	B3GNT2
PPIL13	2.70923e-17	0.116198	0.329	0.238	4.55313e-13	Proliferating	PPIL1
TAP21	3.00091e-17	0.583662	0.054	0.023	5.04333e-13	Proliferating	TAP2
MAML11	3.13569e-17	0.10104	0.327	0.236	5.26984e-13	Proliferating	MAML1
HSPA22	3.16997e-17	0.444558	0.071	0.035	5.32744e-13	Proliferating	HSPA2
LINC00471	3.53823e-17	0.77609	0.052	0.022	5.94636e-13	Proliferating	LINC00471
ACACA	3.77391e-17	0.204004	0.377	0.284	6.34243e-13	Proliferating	ACACA
RPL18A5	3.95288e-17	0.102442	0.991	0.965	6.6432e-13	Proliferating	RPL18A
BTN3A2	3.98946e-17	0.603472	0.065	0.031	6.70469e-13	Proliferating	BTN3A2
SLC2A10	4.3797e-17	0.186355	0.126	0.074	7.36053e-13	Proliferating	SLC2A10
LIG31	4.39108e-17	0.123654	0.338	0.246	7.37964e-13	Proliferating	LIG3
UGGT2	4.4208e-17	0.155287	0.458	0.354	7.4296e-13	Proliferating	UGGT2
SPA172	4.42896e-17	0.272998	0.22	0.15	7.44331e-13	Proliferating	SPA17
CRKL2	4.55668e-17	0.162015	0.221	0.149	7.65795e-13	Proliferating	CRKL
BRAT11	5.2033e-17	0.113545	0.284	0.201	8.74466e-13	Proliferating	BRAT1
LINC01117	5.43706e-17	0.240026	0.125	0.073	9.13752e-13	Proliferating	LINC01117
FBXO4	5.47668e-17	0.551932	0.102	0.056	9.20411e-13	Proliferating	FBXO4
PALB21	5.53286e-17	0.357606	0.167	0.107	9.29852e-13	Proliferating	PALB2
HIST3H2BB2	5.8216e-17	1.30408	0.029	0.009	9.78379e-13	Proliferating	HIST3H2BB
IQCB11	6.02115e-17	0.132029	0.332	0.243	1.01192e-12	Proliferating	IQCB1
PPCDC1	6.10859e-17	0.10045	0.225	0.152	1.02661e-12	Proliferating	PPCDC
KLHL15	6.25817e-17	0.222714	0.113	0.065	1.05175e-12	Proliferating	KLHL15
PATL11	6.35225e-17	0.205608	0.198	0.131	1.06756e-12	Proliferating	PATL1
TMEM2013	6.58397e-17	0.358331	0.121	0.07	1.1065e-12	Proliferating	TMEM201
TACC11	7.26659e-17	0.155544	0.196	0.129	1.22122e-12	Proliferating	TACC1
UPF1	7.57977e-17	0.166567	0.287	0.206	1.27386e-12	Proliferating	UPF1
CDK11B2	8.31263e-17	0.176916	0.266	0.185	1.39702e-12	Proliferating	CDK11B
SUMO41	8.98456e-17	0.144023	0.125	0.073	1.50994e-12	Proliferating	SUMO4
GNPTG	9.20021e-17	0.10572	0.292	0.207	1.54619e-12	Proliferating	GNPTG
IL1RAP	9.37612e-17	0.58611	0.062	0.029	1.57575e-12	Proliferating	IL1RAP
BRMS1L1	9.9852e-17	0.159577	0.23	0.156	1.67811e-12	Proliferating	BRMS1L
RAB23	1.00727e-16	0.282719	0.169	0.109	1.69282e-12	Proliferating	RAB23
TIMM8A3	1.02966e-16	0.21203	0.208	0.139	1.73045e-12	Proliferating	TIMM8A
CHDH	1.03465e-16	0.483857	0.089	0.047	1.73883e-12	Proliferating	CHDH
TIMM10B2	1.09939e-16	0.144965	0.263	0.184	1.84764e-12	Proliferating	TIMM10B
RPL383	1.15089e-16	0.124187	0.977	0.907	1.93419e-12	Proliferating	RPL38
ETS22	1.19241e-16	0.207033	0.169	0.107	2.00396e-12	Proliferating	ETS2
SCGB1B2P1	1.36484e-16	0.917268	0.043	0.017	2.29375e-12	Proliferating	SCGB1B2P
CFAP1611	1.37501e-16	1.1063	0.036	0.013	2.31085e-12	Proliferating	CFAP161
DHX381	1.40248e-16	0.12144	0.271	0.19	2.35701e-12	Proliferating	DHX38
MAPK72	1.44115e-16	0.144726	0.215	0.145	2.422e-12	Proliferating	MAPK7
RP21	1.50672e-16	0.493121	0.104	0.058	2.53219e-12	Proliferating	RP2
LYRM73	1.6326e-16	0.279253	0.205	0.138	2.74375e-12	Proliferating	LYRM7
ZNF701	1.80674e-16	0.281462	0.156	0.098	3.03641e-12	Proliferating	ZNF701
TMEM2582	1.89999e-16	0.117409	0.899	0.75	3.19313e-12	Proliferating	TMEM258
DNAJC221	1.90084e-16	0.460885	0.129	0.078	3.19456e-12	Proliferating	DNAJC22
EPOR	2.05337e-16	0.441146	0.113	0.066	3.45089e-12	Proliferating	EPOR
ENO12	2.11945e-16	0.139491	0.961	0.861	3.56194e-12	Proliferating	ENO1
MTHFD1L1	2.1926e-16	0.286968	0.297	0.219	3.68489e-12	Proliferating	MTHFD1L
B3GNT9	2.20528e-16	0.458679	0.071	0.035	3.7062e-12	Proliferating	B3GNT9
ARHGEF51	2.50201e-16	0.423719	0.104	0.059	4.20488e-12	Proliferating	ARHGEF5
HINT13	2.53461e-16	0.118165	0.979	0.888	4.25966e-12	Proliferating	HINT1
BST1	2.60975e-16	0.806573	0.041	0.016	4.38595e-12	Proliferating	BST1
MRPL393	2.65832e-16	0.117632	0.33	0.24	4.46758e-12	Proliferating	MRPL39
UBL52	2.89057e-16	0.111191	0.928	0.79	4.8579e-12	Proliferating	UBL5
ARL17A	3.04232e-16	0.189012	0.203	0.136	5.11292e-12	Proliferating	ARL17A
SURF23	3.04682e-16	0.104746	0.371	0.276	5.12049e-12	Proliferating	SURF2
PITPNA-AS1	3.0709e-16	0.169345	0.305	0.221	5.16095e-12	Proliferating	PITPNA-AS1
GADD45B	3.36311e-16	0.11723	0.091	0.049	5.65205e-12	Proliferating	GADD45B
LOXL4	3.3769e-16	0.447317	0.061	0.028	5.67522e-12	Proliferating	LOXL4
TNIP21	3.51228e-16	0.168663	0.233	0.161	5.90274e-12	Proliferating	TNIP2
FANCC1	3.66906e-16	0.304917	0.244	0.173	6.16622e-12	Proliferating	FANCC
IL33	3.95739e-16	1.04822	0.025	0.008	6.65079e-12	Proliferating	IL33
NPIPA1	4.14635e-16	0.114986	0.182	0.118	6.96836e-12	Proliferating	NPIPA1
EID32	4.27322e-16	0.961785	0.065	0.032	7.18158e-12	Proliferating	EID3
ZC3HAV1	4.60138e-16	0.355328	0.12	0.071	7.73308e-12	Proliferating	ZC3HAV1
TCFL52	4.63824e-16	0.142782	0.156	0.099	7.79503e-12	Proliferating	TCFL5
HPCAL11	5.28121e-16	0.193813	0.208	0.142	8.8756e-12	Proliferating	HPCAL1
SMAD5-AS1	5.91858e-16	0.780823	0.036	0.013	9.94676e-12	Proliferating	SMAD5-AS1
RPS4X4	6.24004e-16	0.134365	0.99	0.967	1.0487e-11	Proliferating	RPS4X
BDNF	6.93352e-16	0.592299	0.087	0.047	1.16525e-11	Proliferating	BDNF
CORO1A2	7.10912e-16	0.197562	0.112	0.065	1.19476e-11	Proliferating	CORO1A
UBXN111	7.84225e-16	0.259147	0.194	0.13	1.31797e-11	Proliferating	UBXN11
MEPCE1	7.85391e-16	0.205903	0.178	0.117	1.31993e-11	Proliferating	MEPCE
LINC01270	8.02319e-16	1.60307	0.012	0.002	1.34838e-11	Proliferating	LINC01270
FBN2	8.24338e-16	0.235316	0.348	0.265	1.38538e-11	Proliferating	FBN2
RNGTT2	8.37228e-16	0.160049	0.339	0.253	1.40704e-11	Proliferating	RNGTT
LILRB5	8.71465e-16	1.2644	0.013	0.002	1.46458e-11	Proliferating	LILRB5
PTPRH2	8.96153e-16	0.877949	0.03	0.01	1.50607e-11	Proliferating	PTPRH
TGIF14	9.05236e-16	0.137618	0.324	0.239	1.52134e-11	Proliferating	TGIF1
EEF2K1	9.07296e-16	0.170447	0.164	0.105	1.5248e-11	Proliferating	EEF2K
TELO21	9.13322e-16	0.117569	0.207	0.14	1.53493e-11	Proliferating	TELO2
NPB	9.22258e-16	0.872154	0.055	0.025	1.54995e-11	Proliferating	NPB
GON71	9.22958e-16	0.214586	0.239	0.168	1.55112e-11	Proliferating	GON7
TXNRD31	9.33229e-16	0.422593	0.122	0.073	1.56839e-11	Proliferating	TXNRD3
PRKD11	9.82189e-16	0.132562	0.306	0.222	1.65067e-11	Proliferating	PRKD1
CBR3	1.02304e-15	1.46686	0.021	0.006	1.71933e-11	Proliferating	CBR3
C11orf242	1.0286e-15	0.134625	0.191	0.126	1.72867e-11	Proliferating	C11orf24
PART1	1.04314e-15	0.408626	0.098	0.055	1.7531e-11	Proliferating	PART1
GEMIN42	1.05368e-15	0.454319	0.13	0.079	1.77082e-11	Proliferating	GEMIN4
B3GALT5-AS1	1.07091e-15	0.457909	0.05	0.022	1.79977e-11	Proliferating	B3GALT5-AS1
ITPKA	1.08003e-15	1.52226	0.019	0.005	1.8151e-11	Proliferating	ITPKA
ADAT11	1.12732e-15	0.140966	0.17	0.11	1.89458e-11	Proliferating	ADAT1
ACVRL1	1.13032e-15	0.754992	0.054	0.024	1.89962e-11	Proliferating	ACVRL1
NKAP2	1.16858e-15	0.102518	0.449	0.345	1.96392e-11	Proliferating	NKAP
ADGRB12	1.20368e-15	0.346654	0.109	0.063	2.0229e-11	Proliferating	ADGRB1
MOCOS1	1.27899e-15	1.25534	0.023	0.007	2.14947e-11	Proliferating	MOCOS
CDAN11	1.28277e-15	0.2925	0.133	0.081	2.15582e-11	Proliferating	CDAN1
CCM22	1.29341e-15	0.100415	0.402	0.311	2.17371e-11	Proliferating	CCM2
AC112721.2	1.36054e-15	1.72874	0.017	0.004	2.28652e-11	Proliferating	AC112721.2
PABPC1L	1.43215e-15	0.118195	0.158	0.1	2.40687e-11	Proliferating	PABPC1L
SP110	1.44818e-15	0.221638	0.139	0.086	2.43381e-11	Proliferating	SP110
C12orf292	1.45006e-15	0.176985	0.226	0.156	2.43697e-11	Proliferating	C12orf29
PABPC52	1.47248e-15	0.135038	0.185	0.121	2.47466e-11	Proliferating	PABPC5
GUCY1A22	1.60251e-15	0.155195	0.155	0.097	2.69318e-11	Proliferating	GUCY1A2
NDUFAF61	1.72189e-15	0.260108	0.289	0.212	2.89381e-11	Proliferating	NDUFAF6
SPIN2A	1.80242e-15	0.153744	0.122	0.072	3.02915e-11	Proliferating	SPIN2A
FAF12	1.85088e-15	0.291164	0.414	0.326	3.11059e-11	Proliferating	FAF1
MAP4K2	1.86015e-15	0.205795	0.123	0.073	3.12617e-11	Proliferating	MAP4K2
ATG16L21	1.90817e-15	0.292017	0.139	0.086	3.20687e-11	Proliferating	ATG16L2
MRPL481	1.95501e-15	0.100244	0.334	0.246	3.2856e-11	Proliferating	MRPL48
HS2ST12	2.18653e-15	0.106107	0.356	0.266	3.67469e-11	Proliferating	HS2ST1
CACNB2	2.22513e-15	0.400302	0.145	0.091	3.73955e-11	Proliferating	CACNB2
FBXO453	2.30293e-15	0.142035	0.171	0.111	3.87031e-11	Proliferating	FBXO45
ZNF765	2.58292e-15	0.222644	0.176	0.116	4.34086e-11	Proliferating	ZNF765
XYLT11	2.79098e-15	0.152941	0.193	0.129	4.69052e-11	Proliferating	XYLT1
ELF4	2.84934e-15	0.960523	0.053	0.024	4.78859e-11	Proliferating	ELF4
TMEM1191	2.92828e-15	0.170934	0.08	0.042	4.92127e-11	Proliferating	TMEM119
CWF19L1	3.04749e-15	0.113219	0.19	0.126	5.12161e-11	Proliferating	CWF19L1
CCL7	3.06044e-15	1.41296	0.013	0.003	5.14338e-11	Proliferating	CCL7
DHDH1	3.10562e-15	0.664897	0.075	0.039	5.2193e-11	Proliferating	DHDH
TTC31	3.11164e-15	0.285779	0.149	0.095	5.22941e-11	Proliferating	TTC31
PTGER2	3.2261e-15	0.470366	0.041	0.017	5.42179e-11	Proliferating	PTGER2
SLC31A1	3.33334e-15	0.15956	0.211	0.144	5.60202e-11	Proliferating	SLC31A1
HAAO	3.54222e-15	0.372643	0.108	0.062	5.95306e-11	Proliferating	HAAO
ATP231	3.95777e-15	0.481241	0.117	0.071	6.65143e-11	Proliferating	ATP23
LINC01305	4.16453e-15	2.28336	0.01	0.002	6.9989e-11	Proliferating	LINC01305
TULP1	4.65334e-15	0.799062	0.047	0.02	7.82041e-11	Proliferating	TULP1
GPRASP11	4.70044e-15	0.134997	0.104	0.06	7.89956e-11	Proliferating	GPRASP1
MTMR11	4.80041e-15	0.294424	0.079	0.042	8.06756e-11	Proliferating	MTMR11
ZNF347	4.92197e-15	0.314925	0.119	0.072	8.27187e-11	Proliferating	ZNF347
PPM1D1	4.93467e-15	0.253004	0.192	0.129	8.2932e-11	Proliferating	PPM1D
RPS93	4.98161e-15	0.105461	0.992	0.963	8.3721e-11	Proliferating	RPS9
PTPN91	5.04279e-15	0.141813	0.273	0.198	8.47492e-11	Proliferating	PTPN9
TMEM511	5.41931e-15	0.364121	0.11	0.065	9.1077e-11	Proliferating	TMEM51
SP100	5.69376e-15	0.769723	0.043	0.018	9.56893e-11	Proliferating	SP100
TLR4	5.69777e-15	0.678311	0.021	0.006	9.57567e-11	Proliferating	TLR4
HNRNPA1L21	5.74317e-15	0.238965	0.156	0.101	9.65197e-11	Proliferating	HNRNPA1L2
SLFN131	5.86243e-15	0.839727	0.066	0.033	9.85241e-11	Proliferating	SLFN13
ESYT12	6.32597e-15	0.15461	0.231	0.162	1.06314e-10	Proliferating	ESYT1
PIGN	6.46955e-15	0.135222	0.238	0.167	1.08727e-10	Proliferating	PIGN
GTF2H2C2	7.14684e-15	0.190121	0.212	0.146	1.2011e-10	Proliferating	GTF2H2C
BOLA12	8.08906e-15	0.190441	0.211	0.145	1.35945e-10	Proliferating	BOLA1
THAP10	8.63099e-15	0.628333	0.062	0.03	1.45052e-10	Proliferating	THAP10
PRSS23	8.63931e-15	0.207649	0.272	0.197	1.45192e-10	Proliferating	PRSS23
MTAP2	8.91765e-15	0.116509	0.441	0.345	1.4987e-10	Proliferating	MTAP
DPY19L2	9.22359e-15	0.319952	0.137	0.085	1.55012e-10	Proliferating	DPY19L2
LRRC572	9.75852e-15	0.173711	0.228	0.159	1.64002e-10	Proliferating	LRRC57
SH2D3C1	9.99974e-15	0.110235	0.095	0.053	1.68056e-10	Proliferating	SH2D3C
TTC23	1.03382e-14	0.126333	0.216	0.149	1.73744e-10	Proliferating	TTC23
FAM189B2	1.07389e-14	0.102044	0.217	0.15	1.80478e-10	Proliferating	FAM189B
TOMM342	1.17624e-14	0.186354	0.223	0.157	1.97679e-10	Proliferating	TOMM34
PYGO21	1.23185e-14	0.112522	0.231	0.162	2.07025e-10	Proliferating	PYGO2
SPIDR2	1.26523e-14	0.281967	0.395	0.311	2.12634e-10	Proliferating	SPIDR
TRIP101	1.26755e-14	0.177463	0.202	0.137	2.13025e-10	Proliferating	TRIP10
MYB2	1.27382e-14	1.69151	0.024	0.008	2.14078e-10	Proliferating	MYB
METTL21A	1.32009e-14	0.139589	0.272	0.196	2.21854e-10	Proliferating	METTL21A
MTERF32	1.34269e-14	0.168848	0.191	0.129	2.25652e-10	Proliferating	MTERF3
ZNF4361	1.45299e-14	0.29787	0.107	0.062	2.44189e-10	Proliferating	ZNF436
TMEM2041	1.58756e-14	0.557332	0.07	0.036	2.66806e-10	Proliferating	TMEM204
ZNF1411	1.6858e-14	0.137269	0.324	0.242	2.83316e-10	Proliferating	ZNF141
HEXB	1.71212e-14	0.281138	0.161	0.106	2.87739e-10	Proliferating	HEXB
ADIPOR11	1.73213e-14	0.173523	0.253	0.182	2.91102e-10	Proliferating	ADIPOR1
SYT151	1.74595e-14	0.393281	0.024	0.008	2.93424e-10	Proliferating	SYT15
BET1	1.89652e-14	0.160832	0.266	0.193	3.18729e-10	Proliferating	BET1
PDE8B1	1.95896e-14	0.491723	0.075	0.039	3.29223e-10	Proliferating	PDE8B
CCDC28A2	2.17184e-14	0.342938	0.187	0.127	3.65e-10	Proliferating	CCDC28A
STK32	2.20993e-14	0.283699	0.407	0.326	3.714e-10	Proliferating	STK3
LPAR62	2.29373e-14	0.106846	0.148	0.094	3.85484e-10	Proliferating	LPAR6
IL20RA2	2.34388e-14	1.46098	0.019	0.005	3.93913e-10	Proliferating	IL20RA
ERG1	2.47987e-14	0.501587	0.039	0.016	4.16767e-10	Proliferating	ERG
NIPA21	2.57839e-14	0.111368	0.305	0.225	4.33324e-10	Proliferating	NIPA2
C12orf4	2.77662e-14	0.103504	0.209	0.143	4.66638e-10	Proliferating	C12orf4
NFKB11	2.82861e-14	0.194187	0.207	0.143	4.75377e-10	Proliferating	NFKB1
CDK151	2.94601e-14	0.345653	0.087	0.049	4.95106e-10	Proliferating	CDK15
RAMP2-AS1	2.9552e-14	0.289605	0.072	0.038	4.96651e-10	Proliferating	RAMP2-AS1
RPL264	3.14337e-14	0.107031	0.992	0.969	5.28274e-10	Proliferating	RPL26
RNF1381	3.179e-14	0.181461	0.224	0.157	5.34262e-10	Proliferating	RNF138
FXN	3.23619e-14	0.119964	0.253	0.182	5.43874e-10	Proliferating	FXN
WFDC1	3.27909e-14	0.411973	0.043	0.018	5.51084e-10	Proliferating	WFDC1
LCP1	3.31095e-14	1.1794	0.023	0.007	5.56438e-10	Proliferating	LCP1
ZNF2151	3.34252e-14	0.971164	0.047	0.021	5.61743e-10	Proliferating	ZNF215
REL	3.38809e-14	0.132752	0.228	0.161	5.69403e-10	Proliferating	REL
IKZF1	3.63849e-14	1.606	0.012	0.002	6.11485e-10	Proliferating	IKZF1
ESR21	3.69072e-14	0.200476	0.097	0.056	6.20262e-10	Proliferating	ESR2
TBP1	3.71017e-14	0.241259	0.189	0.129	6.23531e-10	Proliferating	TBP
MIRLET7BHG1	3.7622e-14	0.151501	0.048	0.022	6.32275e-10	Proliferating	MIRLET7BHG
FUT4	3.95172e-14	0.498491	0.059	0.029	6.64126e-10	Proliferating	FUT4
DIO21	4.07421e-14	1.10639	0.026	0.009	6.84712e-10	Proliferating	DIO2
FKBP2	4.22662e-14	0.349874	0.169	0.113	7.10327e-10	Proliferating	FKBP2
MFSD14B	4.45139e-14	0.121486	0.238	0.168	7.481e-10	Proliferating	MFSD14B
RPE65	4.79186e-14	1.29146	0.016	0.004	8.0532e-10	Proliferating	RPE65
MYCNOS	4.96916e-14	0.847832	0.045	0.02	8.35117e-10	Proliferating	MYCNOS
ZNF8292	5.19769e-14	0.428332	0.086	0.048	8.73523e-10	Proliferating	ZNF829
DNAH14	5.59034e-14	0.125128	0.466	0.368	9.39512e-10	Proliferating	DNAH14
NBPF15	5.73733e-14	0.160062	0.209	0.144	9.64215e-10	Proliferating	NBPF15
ZBTB111	5.84772e-14	0.183876	0.24	0.17	9.82767e-10	Proliferating	ZBTB11
MCOLN11	6.19588e-14	0.186425	0.185	0.126	1.04128e-09	Proliferating	MCOLN1
NQO1	6.31018e-14	0.317658	0.104	0.062	1.06049e-09	Proliferating	NQO1
JDP21	6.39786e-14	0.134437	0.151	0.097	1.07522e-09	Proliferating	JDP2
PLEKHG4B	6.47169e-14	0.103631	0.134	0.084	1.08763e-09	Proliferating	PLEKHG4B
LRRC452	6.64772e-14	0.327925	0.121	0.075	1.11722e-09	Proliferating	LRRC45
SMYD21	6.67087e-14	0.120799	0.193	0.132	1.12111e-09	Proliferating	SMYD2
GTF2H23	6.85173e-14	0.12797	0.254	0.183	1.1515e-09	Proliferating	GTF2H2
B4GALT61	6.92685e-14	0.408665	0.111	0.067	1.16413e-09	Proliferating	B4GALT6
MPP11	7.13265e-14	0.371124	0.108	0.065	1.19871e-09	Proliferating	MPP1
WDR532	7.24168e-14	0.235333	0.111	0.067	1.21704e-09	Proliferating	WDR53
RTEL1	7.31597e-14	0.332046	0.088	0.05	1.22952e-09	Proliferating	RTEL1
PLN	7.37551e-14	0.519223	0.041	0.018	1.23953e-09	Proliferating	PLN
FOXL2	7.67509e-14	1.13061	0.015	0.003	1.28988e-09	Proliferating	FOXL2
HLA-B1	7.86698e-14	0.33917	0.103	0.061	1.32212e-09	Proliferating	HLA-B
PCBD22	8.45403e-14	0.159501	0.225	0.159	1.42078e-09	Proliferating	PCBD2
LIPT2	8.51575e-14	0.408544	0.125	0.078	1.43116e-09	Proliferating	LIPT2
RFT1	9.46268e-14	0.170824	0.171	0.114	1.5903e-09	Proliferating	RFT1
UBL4A2	9.56544e-14	0.156508	0.287	0.213	1.60757e-09	Proliferating	UBL4A
ZNF2081	1.01062e-13	0.367041	0.066	0.034	1.69845e-09	Proliferating	ZNF208
USP311	1.01297e-13	0.40341	0.119	0.074	1.7024e-09	Proliferating	USP31
NID21	1.081e-13	0.18337	0.151	0.099	1.81673e-09	Proliferating	NID2
GAS1RR	1.0826e-13	0.656289	0.048	0.022	1.81942e-09	Proliferating	GAS1RR
TRIM341	1.14532e-13	0.286372	0.062	0.031	1.92482e-09	Proliferating	TRIM34
LINC00971	1.14654e-13	0.948833	0.025	0.008	1.92688e-09	Proliferating	LINC00971
CPA21	1.1475e-13	1.02798	0.023	0.008	1.92849e-09	Proliferating	CPA2
ZNF5841	1.15998e-13	0.175306	0.138	0.089	1.94947e-09	Proliferating	ZNF584
AC092159.2	1.19185e-13	0.8945	0.053	0.025	2.00302e-09	Proliferating	AC092159.2
TRIM47	1.2023e-13	0.843958	0.031	0.012	2.02058e-09	Proliferating	TRIM47
IGFLR13	1.2188e-13	1.05553	0.047	0.022	2.04831e-09	Proliferating	IGFLR1
AMFR	1.29419e-13	0.134784	0.203	0.14	2.17502e-09	Proliferating	AMFR
B3GNT51	1.51524e-13	0.145219	0.159	0.105	2.54651e-09	Proliferating	B3GNT5
DNAH11	1.54886e-13	0.674195	0.05	0.023	2.60302e-09	Proliferating	DNAH11
PPP1R13L1	1.55373e-13	0.420646	0.078	0.043	2.61119e-09	Proliferating	PPP1R13L
PARM13	1.64692e-13	0.107665	0.152	0.099	2.76782e-09	Proliferating	PARM1
MYCBPAP	1.64753e-13	0.4559	0.043	0.019	2.76884e-09	Proliferating	MYCBPAP
ZNF230	1.68109e-13	0.548236	0.082	0.046	2.82524e-09	Proliferating	ZNF230
MED92	1.69512e-13	0.244165	0.175	0.119	2.84881e-09	Proliferating	MED9
TMEM2092	1.71862e-13	0.101197	0.195	0.135	2.88831e-09	Proliferating	TMEM209
HIST1H2BE	1.72215e-13	0.76449	0.055	0.027	2.89425e-09	Proliferating	HIST1H2BE
ZNF469	1.76317e-13	0.102385	0.069	0.036	2.96319e-09	Proliferating	ZNF469
DTX3L2	1.76922e-13	0.339673	0.109	0.066	2.97335e-09	Proliferating	DTX3L
ANAPC41	1.77442e-13	0.121353	0.206	0.143	2.98209e-09	Proliferating	ANAPC4
CDK5RAP11	1.79036e-13	0.115332	0.24	0.172	3.00889e-09	Proliferating	CDK5RAP1
RET1	1.90539e-13	1.27315	0.014	0.003	3.20219e-09	Proliferating	RET
XPNPEP2	1.9312e-13	0.735189	0.028	0.01	3.24558e-09	Proliferating	XPNPEP2
LRCH11	2.05651e-13	0.189956	0.231	0.166	3.45617e-09	Proliferating	LRCH1
TK21	2.33161e-13	0.121458	0.222	0.157	3.91851e-09	Proliferating	TK2
RPL83	2.34877e-13	0.10159	0.99	0.964	3.94734e-09	Proliferating	RPL8
MGAT21	2.35022e-13	0.167561	0.18	0.122	3.94978e-09	Proliferating	MGAT2
TMEM1791	2.40529e-13	0.563922	0.041	0.018	4.04233e-09	Proliferating	TMEM179
RCSD1	2.59854e-13	0.85334	0.026	0.009	4.3671e-09	Proliferating	RCSD1
ITPRIP1	2.73898e-13	0.124562	0.106	0.064	4.60312e-09	Proliferating	ITPRIP
CNEP1R1	2.762e-13	0.109535	0.163	0.108	4.64182e-09	Proliferating	CNEP1R1
DNMT3B3	2.95804e-13	0.162897	0.124	0.077	4.97128e-09	Proliferating	DNMT3B
KIF26B	3.01458e-13	0.173617	0.283	0.213	5.0663e-09	Proliferating	KIF26B
MKKS1	3.15557e-13	0.181999	0.195	0.136	5.30325e-09	Proliferating	MKKS
SSC5D	3.38347e-13	0.389828	0.076	0.041	5.68627e-09	Proliferating	SSC5D
TRMT61B1	3.50776e-13	0.132291	0.251	0.183	5.89513e-09	Proliferating	TRMT61B
ZNF624	3.67684e-13	0.157439	0.157	0.104	6.1793e-09	Proliferating	ZNF624
PLPP2	3.68778e-13	0.945085	0.026	0.009	6.19768e-09	Proliferating	PLPP2
NPHP41	3.91099e-13	0.134971	0.133	0.085	6.57282e-09	Proliferating	NPHP4
ZIK11	4.13262e-13	0.280412	0.11	0.068	6.94528e-09	Proliferating	ZIK1
BAG41	4.21587e-13	0.167798	0.191	0.133	7.0852e-09	Proliferating	BAG4
KANSL21	4.4232e-13	0.156377	0.257	0.188	7.43364e-09	Proliferating	KANSL2
TAF5L	4.64731e-13	0.21825	0.121	0.076	7.81026e-09	Proliferating	TAF5L
CDCP11	4.74271e-13	1.38108	0.018	0.005	7.9706e-09	Proliferating	CDCP1
VEGFC1	5.02481e-13	0.381501	0.08	0.045	8.4447e-09	Proliferating	VEGFC
ZNF354B1	5.07249e-13	0.228969	0.165	0.111	8.52482e-09	Proliferating	ZNF354B
FOXP4-AS12	5.77253e-13	0.687253	0.056	0.028	9.70132e-09	Proliferating	FOXP4-AS1
FEM1C1	5.95476e-13	0.317132	0.161	0.108	1.00076e-08	Proliferating	FEM1C
PAPSS2	7.05993e-13	0.500398	0.073	0.04	1.18649e-08	Proliferating	PAPSS2
FANCE2	7.08426e-13	0.283413	0.092	0.053	1.19058e-08	Proliferating	FANCE
CYB561A31	7.08795e-13	0.154455	0.155	0.103	1.1912e-08	Proliferating	CYB561A3
KAT14	7.1893e-13	0.213795	0.13	0.083	1.20823e-08	Proliferating	KAT14
NXT2	7.86091e-13	0.529404	0.084	0.048	1.3211e-08	Proliferating	NXT2
ZNF180	8.61113e-13	0.246975	0.127	0.081	1.44719e-08	Proliferating	ZNF180
DENND2A1	8.61355e-13	0.151364	0.32	0.244	1.44759e-08	Proliferating	DENND2A
FOXJ2	8.70127e-13	0.153229	0.117	0.073	1.46233e-08	Proliferating	FOXJ2
SNHG121	9.07606e-13	0.150175	0.144	0.095	1.52532e-08	Proliferating	SNHG12
CYP1B1-AS1	9.21798e-13	0.115728	0.102	0.061	1.54917e-08	Proliferating	CYP1B1-AS1
HCG11	1.05976e-12	0.167393	0.163	0.11	1.78103e-08	Proliferating	HCG11
PDSS14	1.08698e-12	0.181919	0.169	0.114	1.82678e-08	Proliferating	PDSS1
SYNE32	1.12375e-12	0.506897	0.044	0.02	1.88858e-08	Proliferating	SYNE3
ABCB5	1.13734e-12	1.62868	0.016	0.004	1.91141e-08	Proliferating	ABCB5
ZNF2361	1.16909e-12	0.106065	0.247	0.18	1.96478e-08	Proliferating	ZNF236
NBL1	1.18432e-12	0.193757	0.147	0.097	1.99037e-08	Proliferating	NBL1
ECHDC21	1.18888e-12	0.104433	0.208	0.147	1.99804e-08	Proliferating	ECHDC2
ARHGDIB2	1.25963e-12	0.237651	0.064	0.034	2.11694e-08	Proliferating	ARHGDIB
KRBA11	1.28823e-12	0.1656	0.105	0.064	2.165e-08	Proliferating	KRBA1
FHL5	1.32707e-12	0.42161	0.044	0.02	2.23027e-08	Proliferating	FHL5
PCBP32	1.34284e-12	0.315839	0.08	0.045	2.25677e-08	Proliferating	PCBP3
MATK2	1.37669e-12	0.818926	0.027	0.01	2.31367e-08	Proliferating	MATK
DGKE2	1.41918e-12	0.304592	0.113	0.07	2.38508e-08	Proliferating	DGKE
NMI	1.42256e-12	0.179176	0.064	0.034	2.39076e-08	Proliferating	NMI
STOM1	1.43925e-12	0.517321	0.069	0.037	2.4188e-08	Proliferating	STOM
SLC16A71	1.47088e-12	0.460681	0.065	0.035	2.47196e-08	Proliferating	SLC16A7
TMEM214	1.52069e-12	0.132548	0.195	0.136	2.55567e-08	Proliferating	TMEM214
PPP1R12B1	1.67279e-12	0.163175	0.29	0.222	2.81129e-08	Proliferating	PPP1R12B
ABCA12	1.74527e-12	1.24346	0.034	0.014	2.93311e-08	Proliferating	ABCA12
PELI11	1.83797e-12	0.251841	0.244	0.181	3.08889e-08	Proliferating	PELI1
SFR12	1.8422e-12	0.232213	0.149	0.1	3.096e-08	Proliferating	SFR1
GBA1	1.86922e-12	0.305932	0.107	0.066	3.14141e-08	Proliferating	GBA
ATP6V1E21	1.9824e-12	0.201122	0.128	0.082	3.33163e-08	Proliferating	ATP6V1E2
P2RX71	2.00412e-12	0.275519	0.038	0.016	3.36812e-08	Proliferating	P2RX7
DNASE2	2.0163e-12	0.143763	0.137	0.089	3.3886e-08	Proliferating	DNASE2
KIF26A2	2.02188e-12	0.213431	0.083	0.047	3.39797e-08	Proliferating	KIF26A
TNFSF15	2.0764e-12	0.480424	0.062	0.032	3.48959e-08	Proliferating	TNFSF15
HSPA144	2.11502e-12	0.251237	0.125	0.08	3.5545e-08	Proliferating	HSPA14
SOD3	2.18879e-12	0.783768	0.044	0.02	3.67848e-08	Proliferating	SOD3
C1orf1092	2.25922e-12	0.202159	0.205	0.147	3.79685e-08	Proliferating	C1orf109
DLC1	2.38715e-12	0.236089	0.347	0.275	4.01185e-08	Proliferating	DLC1
C11orf801	2.39305e-12	0.144382	0.198	0.14	4.02176e-08	Proliferating	C11orf80
LAT22	2.58939e-12	0.545789	0.054	0.027	4.35173e-08	Proliferating	LAT2
HECA	2.74761e-12	0.123179	0.123	0.078	4.61763e-08	Proliferating	HECA
RPIA1	2.78891e-12	0.1129	0.257	0.19	4.68704e-08	Proliferating	RPIA
DGKH1	2.8286e-12	0.186876	0.257	0.19	4.75374e-08	Proliferating	DGKH
AADAT1	2.95435e-12	0.102191	0.195	0.137	4.96507e-08	Proliferating	AADAT
ACPP	3.41262e-12	0.184938	0.08	0.045	5.73525e-08	Proliferating	ACPP
ANGPT21	3.71198e-12	0.277899	0.169	0.116	6.23836e-08	Proliferating	ANGPT2
LINC00339	3.72978e-12	0.44042	0.094	0.056	6.26827e-08	Proliferating	LINC00339
ZNF4392	3.97982e-12	0.217732	0.139	0.091	6.68849e-08	Proliferating	ZNF439
BGLAP1	4.00377e-12	0.104803	0.15	0.1	6.72874e-08	Proliferating	BGLAP
CBLN31	4.04371e-12	0.533506	0.029	0.011	6.79586e-08	Proliferating	CBLN3
RPL183	4.05619e-12	0.101447	0.988	0.964	6.81683e-08	Proliferating	RPL18
ZNF7891	4.08293e-12	0.110739	0.217	0.156	6.86178e-08	Proliferating	ZNF789
LMO11	4.2084e-12	0.903977	0.03	0.012	7.07264e-08	Proliferating	LMO1
LINC00242	4.82445e-12	1.25551	0.023	0.008	8.10797e-08	Proliferating	LINC00242
KANTR2	5.36061e-12	0.220353	0.231	0.169	9.00904e-08	Proliferating	KANTR
LRRK11	5.65819e-12	0.728756	0.035	0.015	9.50916e-08	Proliferating	LRRK1
SH2D4A	5.81182e-12	0.716085	0.072	0.041	9.76735e-08	Proliferating	SH2D4A
WDYHV13	6.3244e-12	0.160024	0.192	0.136	1.06288e-07	Proliferating	WDYHV1
ZNF201	6.61738e-12	0.362312	0.099	0.061	1.11212e-07	Proliferating	ZNF20
ZNF443	7.34705e-12	0.585166	0.075	0.043	1.23474e-07	Proliferating	ZNF443
C2orf491	7.36314e-12	0.102002	0.354	0.274	1.23745e-07	Proliferating	C2orf49
GSTM5	7.47217e-12	0.357841	0.062	0.033	1.25577e-07	Proliferating	GSTM5
CSTF22	7.60036e-12	0.368693	0.144	0.097	1.27732e-07	Proliferating	CSTF2
SETMAR	7.71574e-12	0.118676	0.181	0.127	1.29671e-07	Proliferating	SETMAR
DBP2	7.72386e-12	0.13848	0.213	0.155	1.29807e-07	Proliferating	DBP
MIR4435-2HG	7.75271e-12	0.359834	0.119	0.076	1.30292e-07	Proliferating	MIR4435-2HG
PMAIP13	7.78061e-12	0.296427	0.081	0.047	1.30761e-07	Proliferating	PMAIP1
PKHD1L11	8.36094e-12	1.21238	0.025	0.009	1.40514e-07	Proliferating	PKHD1L1
SEC61A22	8.61698e-12	0.114811	0.192	0.135	1.44817e-07	Proliferating	SEC61A2
IRX62	8.81527e-12	0.830017	0.02	0.007	1.48149e-07	Proliferating	IRX6
ATP2A1-AS11	9.67615e-12	0.175053	0.129	0.084	1.62617e-07	Proliferating	ATP2A1-AS1
ZFP371	9.8558e-12	0.107706	0.187	0.13	1.65637e-07	Proliferating	ZFP37
MYOZ3	1.06204e-11	0.36686	0.057	0.03	1.78486e-07	Proliferating	MYOZ3
SFXN5	1.10086e-11	0.155557	0.173	0.121	1.85011e-07	Proliferating	SFXN5
TLCD2	1.11622e-11	0.35592	0.09	0.054	1.87592e-07	Proliferating	TLCD2
ATG9A	1.12588e-11	0.224293	0.178	0.124	1.89216e-07	Proliferating	ATG9A
SP61	1.1417e-11	0.521725	0.03	0.012	1.91875e-07	Proliferating	SP6
TRIM63	1.22734e-11	0.455569	0.08	0.046	2.06267e-07	Proliferating	TRIM6
TMEM883	1.24716e-11	0.527048	0.103	0.064	2.09598e-07	Proliferating	TMEM88
ADGRB21	1.25121e-11	0.15012	0.12	0.077	2.10279e-07	Proliferating	ADGRB2
GPR1	1.27382e-11	0.949494	0.018	0.005	2.14078e-07	Proliferating	GPR1
MTFP13	1.29974e-11	0.22326	0.194	0.139	2.18434e-07	Proliferating	MTFP1
GCLM	1.33368e-11	0.175938	0.136	0.091	2.24138e-07	Proliferating	GCLM
SLFNL12	1.36744e-11	0.577764	0.081	0.048	2.29812e-07	Proliferating	SLFNL1
GRB72	1.44907e-11	0.400932	0.097	0.06	2.4353e-07	Proliferating	GRB7
SNX211	1.45617e-11	0.185054	0.143	0.096	2.44723e-07	Proliferating	SNX21
PPRC11	1.45689e-11	0.191059	0.17	0.118	2.44844e-07	Proliferating	PPRC1
DHRS7B	1.48461e-11	0.129335	0.303	0.232	2.49504e-07	Proliferating	DHRS7B
SLC35G12	1.5057e-11	0.117371	0.17	0.117	2.53047e-07	Proliferating	SLC35G1
LINC009231	1.52664e-11	0.369349	0.057	0.03	2.56567e-07	Proliferating	LINC00923
TMEM2462	1.54831e-11	0.183074	0.141	0.093	2.60209e-07	Proliferating	TMEM246
ADCK2	1.55197e-11	0.253339	0.144	0.098	2.60824e-07	Proliferating	ADCK2
TARBP2	1.64711e-11	0.14565	0.195	0.138	2.76813e-07	Proliferating	TARBP2
PTDSS1	1.67006e-11	0.174951	0.158	0.109	2.8067e-07	Proliferating	PTDSS1
TNFRSF1B	1.67723e-11	0.935041	0.018	0.006	2.81876e-07	Proliferating	TNFRSF1B
AC007319.11	1.70495e-11	0.547018	0.05	0.025	2.86534e-07	Proliferating	AC007319.1
MED73	1.8185e-11	0.135968	0.259	0.196	3.05617e-07	Proliferating	MED7
DPAGT1	1.86217e-11	0.263957	0.16	0.111	3.12956e-07	Proliferating	DPAGT1
AC072062.1	1.9039e-11	0.941547	0.03	0.012	3.1997e-07	Proliferating	AC072062.1
PSTK	1.92747e-11	0.207872	0.178	0.125	3.23931e-07	Proliferating	PSTK
TTLL42	1.95275e-11	0.296823	0.125	0.082	3.2818e-07	Proliferating	TTLL4
ZNF3303	1.96961e-11	0.135681	0.255	0.19	3.31013e-07	Proliferating	ZNF330
HACD4	1.98149e-11	0.635585	0.043	0.02	3.33009e-07	Proliferating	HACD4
LTBR	1.99277e-11	0.171828	0.109	0.068	3.34905e-07	Proliferating	LTBR
KRT2222	2.04263e-11	0.541001	0.039	0.018	3.43284e-07	Proliferating	KRT222
PTGER1	2.10383e-11	0.305888	0.037	0.016	3.5357e-07	Proliferating	PTGER1
NTF4	2.10386e-11	0.20027	0.059	0.031	3.53575e-07	Proliferating	NTF4
ADCK51	2.27797e-11	0.117954	0.152	0.103	3.82835e-07	Proliferating	ADCK5
TLR52	2.35219e-11	0.620832	0.038	0.017	3.9531e-07	Proliferating	TLR5
PI4K2A	2.46085e-11	0.104926	0.17	0.118	4.13571e-07	Proliferating	PI4K2A
JUNB	2.53141e-11	0.132545	0.248	0.185	4.25428e-07	Proliferating	JUNB
PIDD11	2.60671e-11	0.37888	0.114	0.073	4.38084e-07	Proliferating	PIDD1
LIAS	2.61327e-11	0.133429	0.226	0.165	4.39187e-07	Proliferating	LIAS
HRH21	2.8532e-11	0.929525	0.036	0.016	4.7951e-07	Proliferating	HRH2
FLT31	2.85327e-11	1.23427	0.017	0.005	4.79521e-07	Proliferating	FLT3
ENPP1	3.07435e-11	0.294555	0.104	0.066	5.16675e-07	Proliferating	ENPP1
DHRS4	3.21116e-11	0.121757	0.188	0.135	5.39668e-07	Proliferating	DHRS4
ZMYND194	3.2788e-11	0.148252	0.224	0.165	5.51036e-07	Proliferating	ZMYND19
GNRH1	3.36471e-11	0.966019	0.03	0.013	5.65474e-07	Proliferating	GNRH1
ZNF782	3.376e-11	0.149515	0.159	0.11	5.6737e-07	Proliferating	ZNF782
LINC011401	3.49694e-11	1.03356	0.033	0.014	5.87695e-07	Proliferating	LINC01140
GKAP13	3.53478e-11	0.192485	0.232	0.175	5.94056e-07	Proliferating	GKAP1
OR2A1-AS1	3.56797e-11	0.348419	0.09	0.055	5.99633e-07	Proliferating	OR2A1-AS1
ZNF5921	3.62648e-11	0.111836	0.213	0.155	6.09466e-07	Proliferating	ZNF592
TRPC51	3.63856e-11	1.2516	0.023	0.009	6.11496e-07	Proliferating	TRPC5
KLF121	3.91762e-11	0.159426	0.361	0.29	6.58396e-07	Proliferating	KLF12
ZNF1011	3.93518e-11	0.467289	0.068	0.038	6.61347e-07	Proliferating	ZNF101
RUNX11	3.95674e-11	0.282522	0.058	0.031	6.64969e-07	Proliferating	RUNX1
DNAJB41	4.00299e-11	0.141798	0.178	0.126	6.72743e-07	Proliferating	DNAJB4
TAF1A2	4.13253e-11	0.108055	0.139	0.093	6.94514e-07	Proliferating	TAF1A
DAPK21	4.5224e-11	0.775783	0.052	0.027	7.60034e-07	Proliferating	DAPK2
RGS22	4.69834e-11	0.331826	0.048	0.024	7.89603e-07	Proliferating	RGS22
AARD	4.79472e-11	1.05006	0.029	0.012	8.05801e-07	Proliferating	AARD
SLC35E41	4.88227e-11	0.256698	0.1	0.062	8.20515e-07	Proliferating	SLC35E4
RAVER2	4.89779e-11	0.264901	0.155	0.107	8.23122e-07	Proliferating	RAVER2
EGF	4.9601e-11	1.09305	0.025	0.01	8.33594e-07	Proliferating	EGF
ABI3	6.34824e-11	1.14849	0.012	0.003	1.06689e-06	Proliferating	ABI3
LRRC8C	6.35126e-11	0.619173	0.041	0.02	1.06739e-06	Proliferating	LRRC8C
SH2B3	6.40159e-11	0.244145	0.088	0.054	1.07585e-06	Proliferating	SH2B3
PCYOX1L	6.49363e-11	0.20796	0.103	0.065	1.09132e-06	Proliferating	PCYOX1L
PCSK91	6.53535e-11	0.919614	0.028	0.011	1.09833e-06	Proliferating	PCSK9
U2AF1L51	6.71444e-11	0.166689	0.101	0.064	1.12843e-06	Proliferating	U2AF1L5
MAP3K6	6.81143e-11	0.172573	0.075	0.043	1.14473e-06	Proliferating	MAP3K6
ART51	7.16503e-11	0.437112	0.085	0.051	1.20415e-06	Proliferating	ART5
FOXO62	7.28022e-11	0.384497	0.06	0.032	1.22351e-06	Proliferating	FOXO6
GAB21	7.41015e-11	0.201883	0.21	0.156	1.24535e-06	Proliferating	GAB2
C15orf481	7.79707e-11	0.956169	0.02	0.007	1.31037e-06	Proliferating	C15orf48
KLK81	7.92036e-11	0.280637	0.064	0.035	1.3311e-06	Proliferating	KLK8
COLCA11	7.95366e-11	0.655654	0.038	0.018	1.33669e-06	Proliferating	COLCA1
AXIN1	8.44279e-11	0.109287	0.163	0.114	1.4189e-06	Proliferating	AXIN1
RAD51B1	8.83263e-11	0.44283	0.309	0.254	1.48441e-06	Proliferating	RAD51B
GABRQ1	1.02666e-10	1.08533	0.017	0.006	1.72541e-06	Proliferating	GABRQ
PDE122	1.07313e-10	0.261177	0.136	0.093	1.8035e-06	Proliferating	PDE12
LINC01018	1.08418e-10	1.44443	0.013	0.004	1.82207e-06	Proliferating	LINC01018
KLHL13	1.09495e-10	0.442436	0.303	0.247	1.84018e-06	Proliferating	KLHL13
AC144652.12	1.09573e-10	0.503186	0.077	0.046	1.84149e-06	Proliferating	AC144652.1
ALG10	1.12973e-10	0.309077	0.066	0.037	1.89862e-06	Proliferating	ALG10
HPS31	1.15895e-10	0.158525	0.19	0.137	1.94773e-06	Proliferating	HPS3
APOL41	1.17213e-10	0.662807	0.029	0.012	1.96988e-06	Proliferating	APOL4
ETV2	1.3961e-10	0.31558	0.079	0.048	2.34629e-06	Proliferating	ETV2
ZNF415	1.43056e-10	0.149767	0.112	0.073	2.40419e-06	Proliferating	ZNF415
DOC2A1	1.44502e-10	0.465293	0.06	0.033	2.42851e-06	Proliferating	DOC2A
MEN1	1.50026e-10	0.187424	0.189	0.137	2.52134e-06	Proliferating	MEN1
LRRC21	1.57012e-10	0.460983	0.032	0.014	2.63874e-06	Proliferating	LRRC2
CHRNA101	1.66034e-10	0.501429	0.026	0.01	2.79036e-06	Proliferating	CHRNA10
SNED1	1.71135e-10	0.113631	0.148	0.101	2.8761e-06	Proliferating	SNED1
CAMK11	1.77092e-10	0.144911	0.138	0.093	2.9762e-06	Proliferating	CAMK1
ZBTB25	1.92137e-10	0.195315	0.154	0.107	3.22906e-06	Proliferating	ZBTB25
TYW51	1.92904e-10	0.169458	0.211	0.156	3.24194e-06	Proliferating	TYW5
GOLGA6L10	2.03739e-10	0.246382	0.088	0.054	3.42404e-06	Proliferating	GOLGA6L10
PSMB9	2.06336e-10	1.43268	0.011	0.003	3.46768e-06	Proliferating	PSMB9
SIRPA1	2.15568e-10	0.29587	0.083	0.05	3.62283e-06	Proliferating	SIRPA
IPO9-AS1	2.17477e-10	0.121235	0.218	0.16	3.65492e-06	Proliferating	IPO9-AS1
RBP7	2.1804e-10	1.93002	0.021	0.007	3.66438e-06	Proliferating	RBP7
CA9	2.18585e-10	0.763649	0.028	0.012	3.67353e-06	Proliferating	CA9
PMFBP11	2.25105e-10	0.32878	0.056	0.031	3.78312e-06	Proliferating	PMFBP1
RCN3	2.48869e-10	0.20619	0.085	0.051	4.18249e-06	Proliferating	RCN3
ZNF7811	2.62526e-10	0.260289	0.063	0.035	4.41201e-06	Proliferating	ZNF781
ZNF136	2.72578e-10	0.153896	0.145	0.1	4.58095e-06	Proliferating	ZNF136
PLD5	2.77754e-10	0.251547	0.103	0.066	4.66793e-06	Proliferating	PLD5
ZNF6761	2.79198e-10	0.13714	0.06	0.033	4.6922e-06	Proliferating	ZNF676
ANKRD291	2.90684e-10	0.215399	0.074	0.044	4.88524e-06	Proliferating	ANKRD29
FSBP	3.07653e-10	0.313799	0.082	0.05	5.17042e-06	Proliferating	FSBP
IFIH1	3.14908e-10	1.04079	0.027	0.011	5.29235e-06	Proliferating	IFIH1
LINC00887	3.16483e-10	0.72879	0.024	0.01	5.31882e-06	Proliferating	LINC00887
KCNMB11	3.38697e-10	0.392532	0.069	0.04	5.69214e-06	Proliferating	KCNMB1
LINC005741	3.74419e-10	0.490756	0.032	0.014	6.29249e-06	Proliferating	LINC00574
TMEM2381	4.02365e-10	0.577573	0.084	0.052	6.76215e-06	Proliferating	TMEM238
LSM112	4.52055e-10	0.18239	0.076	0.046	7.59724e-06	Proliferating	LSM11
ARAP2	4.57707e-10	0.481467	0.06	0.034	7.69222e-06	Proliferating	ARAP2
FBXL72	4.57866e-10	0.308347	0.337	0.277	7.6949e-06	Proliferating	FBXL7
MROH1	4.70153e-10	0.270752	0.156	0.11	7.90139e-06	Proliferating	MROH1
TMEM1431	4.85612e-10	0.243428	0.106	0.069	8.16119e-06	Proliferating	TMEM143
BMP41	4.90345e-10	0.164478	0.131	0.088	8.24074e-06	Proliferating	BMP4
KATNAL2	5.07764e-10	0.238248	0.113	0.075	8.53348e-06	Proliferating	KATNAL2
PM20D21	5.21216e-10	0.211406	0.164	0.119	8.75956e-06	Proliferating	PM20D2
COLCA21	5.29172e-10	0.858024	0.035	0.016	8.89327e-06	Proliferating	COLCA2
ADGRF5	5.5453e-10	0.974867	0.024	0.01	9.31944e-06	Proliferating	ADGRF5
ZNF813	5.56771e-10	0.333803	0.074	0.044	9.35709e-06	Proliferating	ZNF813
GAL3ST31	5.57886e-10	0.435394	0.072	0.043	9.37583e-06	Proliferating	GAL3ST3
CMKLR1	5.96923e-10	1.42062	0.01	0.002	1.00319e-05	Proliferating	CMKLR1
TMEM254-AS1	5.9824e-10	0.437224	0.045	0.023	1.0054e-05	Proliferating	TMEM254-AS1
RAI142	6.30158e-10	0.113548	0.376	0.305	1.05904e-05	Proliferating	RAI14
POMGNT21	6.44495e-10	0.125042	0.143	0.1	1.08314e-05	Proliferating	POMGNT2
BISPR2	6.73091e-10	0.165663	0.098	0.063	1.1312e-05	Proliferating	BISPR
TNFRSF8	7.45547e-10	1.46141	0.015	0.005	1.25297e-05	Proliferating	TNFRSF8
HERC61	7.738e-10	0.737739	0.041	0.021	1.30045e-05	Proliferating	HERC6
AP001372.2	8.21791e-10	0.220258	0.107	0.07	1.3811e-05	Proliferating	AP001372.2
TCTE3	8.23655e-10	0.232786	0.126	0.086	1.38423e-05	Proliferating	TCTE3
TRIM65	9.35678e-10	0.215189	0.119	0.08	1.5725e-05	Proliferating	TRIM65
AMER12	1.00822e-09	0.13552	0.103	0.067	1.69441e-05	Proliferating	AMER1
FIBCD1	1.0179e-09	1.37992	0.013	0.004	1.71067e-05	Proliferating	FIBCD1
DDAH1	1.03549e-09	0.105423	0.181	0.131	1.74024e-05	Proliferating	DDAH1
AC009264.1	1.0505e-09	0.697541	0.031	0.014	1.76547e-05	Proliferating	AC009264.1
FAM72A2	1.06931e-09	1.51432	0.016	0.005	1.79708e-05	Proliferating	FAM72A
ZNF411	1.09324e-09	0.135801	0.084	0.052	1.8373e-05	Proliferating	ZNF41
MALRD1	1.17263e-09	0.229301	0.091	0.057	1.97073e-05	Proliferating	MALRD1
GBP3	1.3014e-09	0.378653	0.03	0.013	2.18713e-05	Proliferating	GBP3
AGFG2	1.4385e-09	0.289173	0.057	0.032	2.41754e-05	Proliferating	AGFG2
HSD17B6	1.44673e-09	1.64404	0.013	0.004	2.43138e-05	Proliferating	HSD17B6
ZNF275	1.44698e-09	0.136625	0.105	0.069	2.4318e-05	Proliferating	ZNF275
AC068831.61	1.45703e-09	1.4126	0.013	0.004	2.44868e-05	Proliferating	AC068831.6
CLDN18	1.60832e-09	1.00265	0.023	0.009	2.70294e-05	Proliferating	CLDN18
LRRC31	1.61639e-09	0.219103	0.067	0.039	2.71651e-05	Proliferating	LRRC3
PIANP	1.63854e-09	0.107942	0.114	0.076	2.75373e-05	Proliferating	PIANP
TMEM2201	1.65173e-09	0.168376	0.112	0.075	2.77589e-05	Proliferating	TMEM220
NIPAL2	1.71641e-09	0.213239	0.053	0.029	2.8846e-05	Proliferating	NIPAL2
RNF1572	1.73921e-09	0.183007	0.162	0.117	2.92291e-05	Proliferating	RNF157
HAS2-AS1	1.74112e-09	0.308919	0.031	0.014	2.92612e-05	Proliferating	HAS2-AS1
CGREF11	1.7796e-09	0.547969	0.037	0.018	2.9908e-05	Proliferating	CGREF1
CISH1	1.85903e-09	0.249978	0.078	0.048	3.12429e-05	Proliferating	CISH
DIRAS31	2.0105e-09	0.103104	0.051	0.027	3.37884e-05	Proliferating	DIRAS3
MMP9	2.03235e-09	1.32607	0.016	0.005	3.41556e-05	Proliferating	MMP9
DRP21	2.13526e-09	0.318956	0.042	0.022	3.58851e-05	Proliferating	DRP2
MBNL1-AS11	2.18752e-09	0.267545	0.053	0.029	3.67634e-05	Proliferating	MBNL1-AS1
NANP2	2.44062e-09	0.474795	0.084	0.053	4.1017e-05	Proliferating	NANP
TEX2612	2.59083e-09	0.117143	0.149	0.106	4.35416e-05	Proliferating	TEX261
RAI2	2.63522e-09	0.114074	0.076	0.046	4.42875e-05	Proliferating	RAI2
C10orf822	2.77992e-09	0.342479	0.067	0.04	4.67194e-05	Proliferating	C10orf82
SYCE2	2.82071e-09	0.607242	0.052	0.029	4.74048e-05	Proliferating	SYCE2
FBXO401	2.86195e-09	0.288932	0.02	0.008	4.8098e-05	Proliferating	FBXO40
ZBED8	2.88478e-09	0.295143	0.088	0.056	4.84816e-05	Proliferating	ZBED8
FBXL61	3.24861e-09	0.129262	0.164	0.119	5.45961e-05	Proliferating	FBXL6
STX11	3.33531e-09	1.14258	0.021	0.008	5.60533e-05	Proliferating	STX11
SLA1	3.40563e-09	0.844686	0.031	0.014	5.7235e-05	Proliferating	SLA
C2orf421	3.44482e-09	0.106189	0.117	0.079	5.78937e-05	Proliferating	C2orf42
PROCA12	3.49443e-09	0.162282	0.108	0.072	5.87274e-05	Proliferating	PROCA1
LIMD1-AS1	3.86807e-09	1.18578	0.021	0.008	6.50067e-05	Proliferating	LIMD1-AS1
ARHGEF35	3.8842e-09	0.175814	0.1	0.066	6.52779e-05	Proliferating	ARHGEF35
ARHGAP311	3.89967e-09	0.120437	0.086	0.054	6.55379e-05	Proliferating	ARHGAP31
PDCD4-AS13	4.43846e-09	0.499396	0.052	0.029	7.45927e-05	Proliferating	PDCD4-AS1
CYB5R2	4.56862e-09	0.254861	0.075	0.046	7.67803e-05	Proliferating	CYB5R2
PTPRG-AS11	4.70285e-09	0.350166	0.112	0.076	7.90362e-05	Proliferating	PTPRG-AS1
APOL6	4.73243e-09	0.726784	0.024	0.01	7.95332e-05	Proliferating	APOL6
NETO23	5.33331e-09	0.240962	0.193	0.144	8.96316e-05	Proliferating	NETO2
ARID5A3	6.11365e-09	0.211121	0.069	0.042	0.000102746	Proliferating	ARID5A
NCR3LG1	6.1817e-09	0.699073	0.031	0.015	0.00010389	Proliferating	NCR3LG1
SNHG10	6.79112e-09	0.124732	0.215	0.164	0.000114132	Proliferating	SNHG10
FRRS11	8.27922e-09	0.27272	0.06	0.035	0.000139141	Proliferating	FRRS1
GBP42	8.62521e-09	0.659304	0.02	0.008	0.000144955	Proliferating	GBP4
CCDC692	9.03239e-09	0.286577	0.034	0.016	0.000151798	Proliferating	CCDC69
CCDC611	1.00721e-08	0.115999	0.094	0.062	0.000169272	Proliferating	CCDC61
BOLA3-AS12	1.02961e-08	0.115648	0.118	0.081	0.000173036	Proliferating	BOLA3-AS1
ZNF560	1.07398e-08	1.416	0.013	0.004	0.000180494	Proliferating	ZNF560
TAOK2	1.1e-08	0.117635	0.168	0.123	0.000184866	Proliferating	TAOK2
TRIM211	1.14178e-08	0.339869	0.079	0.05	0.000191888	Proliferating	TRIM21
ZNF4181	1.18393e-08	0.103503	0.092	0.06	0.000198972	Proliferating	ZNF418
STK32B1	1.26197e-08	0.314759	0.055	0.031	0.000212087	Proliferating	STK32B
LINC01503	1.29326e-08	0.134392	0.097	0.064	0.000217346	Proliferating	LINC01503
TCTEX1D1	1.38654e-08	0.805808	0.02	0.008	0.000233022	Proliferating	TCTEX1D1
WNT10A3	1.5901e-08	0.729321	0.023	0.009	0.000267232	Proliferating	WNT10A
CYSLTR11	1.65296e-08	0.253281	0.031	0.015	0.000277797	Proliferating	CYSLTR1
LGR61	1.69991e-08	0.135536	0.021	0.008	0.000285687	Proliferating	LGR6
ROBO2	1.78945e-08	0.492049	0.385	0.499	0.000300735	Proliferating	ROBO2
SLFNL1-AS1	1.81345e-08	0.173495	0.071	0.044	0.000304768	Proliferating	SLFNL1-AS1
SGPP11	1.82463e-08	0.157784	0.118	0.082	0.000306647	Proliferating	SGPP1
TMEM220-AS11	1.84752e-08	0.255629	0.054	0.031	0.000310495	Proliferating	TMEM220-AS1
SLC9A5	1.94131e-08	0.156337	0.049	0.027	0.000326256	Proliferating	SLC9A5
ENG	1.96656e-08	0.108497	0.056	0.033	0.0003305	Proliferating	ENG
BAIAP2L11	2.03988e-08	0.135166	0.141	0.101	0.000342823	Proliferating	BAIAP2L1
ALAD2	2.10346e-08	0.174399	0.133	0.094	0.000353508	Proliferating	ALAD
TMEM234	2.16778e-08	0.111323	0.168	0.124	0.000364317	Proliferating	TMEM234
PDE4D1	2.36163e-08	0.168945	0.328	0.275	0.000396895	Proliferating	PDE4D
FAM3B2	2.41217e-08	1.53071	0.019	0.008	0.00040539	Proliferating	FAM3B
USP46-AS1	2.43777e-08	0.254571	0.071	0.044	0.000409691	Proliferating	USP46-AS1
CNTNAP2	2.53251e-08	0.779102	0.351	0.312	0.000425613	Proliferating	CNTNAP2
CNNM3	2.5405e-08	0.193634	0.103	0.07	0.000426956	Proliferating	CNNM3
CYP39A1	2.58063e-08	0.142659	0.103	0.069	0.000433701	Proliferating	CYP39A1
PCAT141	2.58221e-08	0.264036	0.041	0.022	0.000433967	Proliferating	PCAT14
SLCO4A11	2.73572e-08	1.21763	0.021	0.008	0.000459764	Proliferating	SLCO4A1
TNNI32	2.77576e-08	0.260461	0.137	0.099	0.000466494	Proliferating	TNNI3
EXPH51	2.79223e-08	0.209304	0.093	0.062	0.000469262	Proliferating	EXPH5
FAS	2.84667e-08	0.858693	0.024	0.011	0.000478411	Proliferating	FAS
ZNF252P-AS11	2.85905e-08	0.390352	0.039	0.02	0.000480493	Proliferating	ZNF252P-AS1
NBPF261	2.88502e-08	0.166551	0.078	0.05	0.000484857	Proliferating	NBPF26
ZCWPW1	3.0881e-08	0.217146	0.092	0.061	0.000518986	Proliferating	ZCWPW1
C9orf129	3.12327e-08	1.12329	0.013	0.004	0.000524896	Proliferating	C9orf129
LIPE1	3.17548e-08	0.114901	0.089	0.058	0.000533671	Proliferating	LIPE
ITIH31	3.19116e-08	0.376747	0.019	0.008	0.000536307	Proliferating	ITIH3
WBP2NL	3.25063e-08	1.06099	0.023	0.01	0.000546301	Proliferating	WBP2NL
NEXN-AS11	3.34153e-08	0.29959	0.039	0.02	0.000561578	Proliferating	NEXN-AS1
HAPLN32	3.37906e-08	0.552065	0.037	0.019	0.000567885	Proliferating	HAPLN3
HCP5	3.40608e-08	0.556532	0.017	0.007	0.000572426	Proliferating	HCP5
ABCB101	3.45514e-08	0.269282	0.121	0.085	0.000580671	Proliferating	ABCB10
FAM162B2	3.61983e-08	0.858913	0.02	0.008	0.000608348	Proliferating	FAM162B
CPS11	3.77204e-08	0.128498	0.106	0.072	0.00063393	Proliferating	CPS1
CASP8	3.84046e-08	0.256526	0.047	0.027	0.000645427	Proliferating	CASP8
ABCA13	4.25628e-08	0.304627	0.032	0.016	0.000715311	Proliferating	ABCA13
SOX83	4.37499e-08	0.228984	0.085	0.055	0.00073526	Proliferating	SOX8
PYCARD-AS11	4.797e-08	1.15144	0.017	0.007	0.000806185	Proliferating	PYCARD-AS1
TMCO61	5.02041e-08	0.237335	0.069	0.043	0.00084373	Proliferating	TMCO6
DENND4B1	5.0426e-08	0.105844	0.16	0.118	0.000847459	Proliferating	DENND4B
HIST1H2BD1	5.22545e-08	0.389355	0.062	0.038	0.000878189	Proliferating	HIST1H2BD
PLEKHO21	5.24418e-08	0.254765	0.076	0.048	0.000881337	Proliferating	PLEKHO2
FBXO411	5.24492e-08	0.210224	0.052	0.03	0.000881461	Proliferating	FBXO41
ALOX52	5.30702e-08	0.498401	0.023	0.01	0.000891897	Proliferating	ALOX5
C7orf252	5.6253e-08	0.12238	0.138	0.1	0.000945388	Proliferating	C7orf25
BTN3A1	5.95438e-08	0.191941	0.085	0.056	0.00100069	Proliferating	BTN3A1
LINC013371	6.9293e-08	1.58803	0.013	0.004	0.00116454	Proliferating	LINC01337
GABRE	7.22528e-08	1.01153	0.019	0.008	0.00121428	Proliferating	GABRE
IFIT21	7.41502e-08	0.381931	0.039	0.021	0.00124617	Proliferating	IFIT2
ZNF6651	8.15149e-08	0.282117	0.082	0.054	0.00136994	Proliferating	ZNF665
NCKIPSD1	8.20023e-08	0.111586	0.103	0.071	0.00137813	Proliferating	NCKIPSD
C1orf74	8.27051e-08	1.01642	0.041	0.022	0.00138994	Proliferating	C1orf74
EXOC3L2	8.48897e-08	0.278111	0.028	0.013	0.00142666	Proliferating	EXOC3L2
FOSB	8.68418e-08	0.355375	0.056	0.034	0.00145946	Proliferating	FOSB
MCTP1	9.35444e-08	0.35583	0.073	0.047	0.00157211	Proliferating	MCTP1
SAMD13	9.76372e-08	0.326507	0.075	0.048	0.00164089	Proliferating	SAMD13
SCN4B1	1.00499e-07	0.88997	0.018	0.007	0.00168898	Proliferating	SCN4B
LRRC14	1.10307e-07	0.1049	0.14	0.102	0.00185381	Proliferating	LRRC14
ZNF6701	1.10614e-07	0.104277	0.123	0.087	0.00185898	Proliferating	ZNF670
TMEM1551	1.13577e-07	1.16384	0.016	0.006	0.00190878	Proliferating	TMEM155
IFNLR1	1.17295e-07	1.07201	0.031	0.016	0.00197126	Proliferating	IFNLR1
PTGIR	1.17652e-07	0.157632	0.026	0.012	0.00197726	Proliferating	PTGIR
CD44	1.21579e-07	0.27367	0.024	0.011	0.00204325	Proliferating	CD44
B4GALT4	1.23616e-07	0.120011	0.164	0.123	0.00207749	Proliferating	B4GALT4
CSMD2	1.63546e-07	0.246458	0.083	0.055	0.00274856	Proliferating	CSMD2
DENND2D2	1.65931e-07	0.950509	0.023	0.011	0.00278864	Proliferating	DENND2D
VENTX1	1.7085e-07	0.544922	0.014	0.005	0.0028713	Proliferating	VENTX
AQP11	1.72649e-07	0.184273	0.103	0.072	0.00290155	Proliferating	AQP11
LST12	1.74632e-07	0.218595	0.056	0.034	0.00293486	Proliferating	LST1
CHRNA7	1.79403e-07	0.317465	0.075	0.049	0.00301505	Proliferating	CHRNA7
ZNF6841	1.87374e-07	0.192887	0.085	0.057	0.003149	Proliferating	ZNF684
LRFN5	1.89493e-07	0.143458	0.273	0.224	0.00318463	Proliferating	LRFN5
COL6A6	2.14556e-07	0.149853	0.055	0.033	0.00360582	Proliferating	COL6A6
CCDC1341	2.16517e-07	0.161724	0.081	0.054	0.00363878	Proliferating	CCDC134
TUB	2.25167e-07	0.20786	0.108	0.075	0.00378415	Proliferating	TUB
TRIM251	2.26318e-07	0.195231	0.102	0.071	0.00380351	Proliferating	TRIM25
PALM31	2.28025e-07	0.419015	0.048	0.028	0.00383218	Proliferating	PALM3
SLC2A82	2.31898e-07	0.217449	0.123	0.089	0.00389727	Proliferating	SLC2A8
PUSL12	2.58263e-07	0.180866	0.159	0.119	0.00434036	Proliferating	PUSL1
CYB5RL1	2.69778e-07	0.224066	0.065	0.041	0.00453389	Proliferating	CYB5RL
AP4B11	2.88731e-07	0.155902	0.081	0.054	0.00485241	Proliferating	AP4B1
PAXIP1-AS2	3.02875e-07	0.546811	0.033	0.018	0.00509012	Proliferating	PAXIP1-AS2
AGTR1	3.28798e-07	0.795283	0.016	0.007	0.00552578	Proliferating	AGTR1
CCNT2-AS11	3.42361e-07	0.101879	0.101	0.07	0.00575372	Proliferating	CCNT2-AS1
YY2	3.61148e-07	0.324675	0.037	0.02	0.00606945	Proliferating	YY2
ATXN1L	3.62673e-07	0.103025	0.131	0.096	0.00609509	Proliferating	ATXN1L
ABHD6	3.70461e-07	0.188803	0.071	0.046	0.00622597	Proliferating	ABHD6
CHD1L1	3.76713e-07	0.341716	0.06	0.038	0.00633104	Proliferating	CHD1L
SPOUT12	3.80701e-07	0.113783	0.152	0.114	0.00639806	Proliferating	SPOUT1
PINLYP	3.98587e-07	0.176643	0.117	0.084	0.00669866	Proliferating	PINLYP
KCNH51	3.99917e-07	0.461182	0.023	0.011	0.006721	Proliferating	KCNH5
CCDC1892	4.10947e-07	0.318521	0.083	0.056	0.00690638	Proliferating	CCDC189
IQCC	4.1711e-07	0.510214	0.048	0.028	0.00700994	Proliferating	IQCC
FCF12	4.43505e-07	0.100247	0.164	0.125	0.00745354	Proliferating	FCF1
DNMBP-AS11	4.52538e-07	0.796536	0.022	0.01	0.00760535	Proliferating	DNMBP-AS1
TFR2	4.56485e-07	0.454659	0.032	0.017	0.00767168	Proliferating	TFR2
KLHL11	4.62633e-07	0.11931	0.068	0.044	0.00777501	Proliferating	KLHL11
NMB	4.64948e-07	0.130137	0.144	0.107	0.00781391	Proliferating	NMB
TRPM5	4.66134e-07	0.342088	0.034	0.018	0.00783385	Proliferating	TRPM5
RAB24	4.78934e-07	0.134469	0.101	0.071	0.00804896	Proliferating	RAB24
THEM63	5.15344e-07	0.52726	0.087	0.06	0.00866087	Proliferating	THEM6
LIMD12	5.22522e-07	0.137166	0.109	0.077	0.00878151	Proliferating	LIMD1
DIABLO	5.28568e-07	0.578309	0.028	0.014	0.00888311	Proliferating	DIABLO
SLC16A13	5.36527e-07	0.272956	0.035	0.019	0.00901688	Proliferating	SLC16A13
CRAT2	5.40677e-07	0.160627	0.174	0.134	0.00908662	Proliferating	CRAT
LINC01547	5.68752e-07	0.404209	0.04	0.023	0.00955845	Proliferating	LINC01547
CYP2U12	5.69088e-07	0.282369	0.055	0.034	0.0095641	Proliferating	CYP2U1
RPS6KA11	5.85451e-07	0.292596	0.061	0.039	0.00983908	Proliferating	RPS6KA1
PTCHD1	5.89287e-07	0.165689	0.016	0.007	0.00990355	Proliferating	PTCHD1
RAB7B1	5.92595e-07	0.360428	0.026	0.013	0.00995916	Proliferating	RAB7B
GBP21	5.99733e-07	0.205642	0.021	0.01	0.0100791	Proliferating	GBP2
CXCL10	6.58612e-07	0.779323	0.013	0.005	0.0110686	Proliferating	CXCL10
ETV53	6.76588e-07	0.146644	0.088	0.06	0.0113707	Proliferating	ETV5
HSPB71	6.79604e-07	0.506749	0.023	0.011	0.0114214	Proliferating	HSPB7
KHK2	6.98169e-07	0.334371	0.089	0.061	0.0117334	Proliferating	KHK
CACNA1C-AS21	7.20706e-07	0.61622	0.021	0.009	0.0121122	Proliferating	CACNA1C-AS2
MRO	7.23686e-07	0.373298	0.025	0.012	0.0121623	Proliferating	MRO
FAM20A1	7.52006e-07	0.175614	0.039	0.022	0.0126382	Proliferating	FAM20A
UBE2E1-AS1	7.58487e-07	1.21997	0.019	0.008	0.0127471	Proliferating	UBE2E1-AS1
DUS3L2	7.66179e-07	0.199353	0.138	0.103	0.0128764	Proliferating	DUS3L
SLC25A351	7.87625e-07	0.310447	0.061	0.039	0.0132368	Proliferating	SLC25A35
TUBA3D	8.3165e-07	1.36501	0.011	0.004	0.0139767	Proliferating	TUBA3D
LINC011191	8.35179e-07	0.583119	0.024	0.012	0.014036	Proliferating	LINC01119
PLEKHG4	8.96097e-07	0.194876	0.036	0.02	0.0150598	Proliferating	PLEKHG4
VCAN-AS1	9.39178e-07	0.166448	0.07	0.045	0.0157838	Proliferating	VCAN-AS1
BRPF1	9.95507e-07	0.140032	0.125	0.091	0.0167305	Proliferating	BRPF1
CA31	1.01004e-06	0.215939	0.054	0.034	0.0169747	Proliferating	CA3
APLN	1.07323e-06	0.580793	0.02	0.009	0.0180366	Proliferating	APLN
SSH31	1.08637e-06	0.34521	0.084	0.058	0.0182575	Proliferating	SSH3
CTSS	1.08895e-06	0.733584	0.023	0.011	0.0183008	Proliferating	CTSS
GFOD11	1.09601e-06	0.194023	0.046	0.027	0.0184196	Proliferating	GFOD1
HYKK1	1.13314e-06	0.176953	0.072	0.048	0.0190435	Proliferating	HYKK
EPHA21	1.26813e-06	0.168346	0.071	0.047	0.0213122	Proliferating	EPHA2
HFE	1.27249e-06	0.206962	0.031	0.016	0.0213854	Proliferating	HFE
SPANXA2-OT1	1.31276e-06	0.159758	0.028	0.014	0.0220622	Proliferating	SPANXA2-OT1
KCNK62	1.35813e-06	0.127033	0.018	0.008	0.0228248	Proliferating	KCNK6
NR0B12	1.56761e-06	0.436765	0.03	0.016	0.0263452	Proliferating	NR0B1
YBX2	1.61022e-06	0.650091	0.036	0.02	0.0270614	Proliferating	YBX2
SPAG5-AS11	1.7432e-06	0.569198	0.031	0.017	0.0292962	Proliferating	SPAG5-AS1
RSAD2	1.81666e-06	0.509504	0.024	0.012	0.0305308	Proliferating	RSAD2
RASGRP4	1.82957e-06	0.557327	0.016	0.006	0.0307477	Proliferating	RASGRP4
LINC008991	1.84006e-06	0.454832	0.034	0.019	0.0309241	Proliferating	LINC00899
SERHL2	2.06882e-06	0.16126	0.071	0.047	0.0347686	Proliferating	SERHL2
SERPINB71	2.06937e-06	0.111267	0.014	0.006	0.0347778	Proliferating	SERPINB7
CPNE8	2.16657e-06	0.102332	0.08	0.055	0.0364113	Proliferating	CPNE8
RADIL2	2.2074e-06	0.321632	0.047	0.029	0.0370976	Proliferating	RADIL
IL17RE1	2.26306e-06	0.279857	0.086	0.06	0.038033	Proliferating	IL17RE
EPDR11	2.48486e-06	0.255265	0.069	0.046	0.0417606	Proliferating	EPDR1
ARHGEF33	2.57547e-06	0.593657	0.036	0.02	0.0432834	Proliferating	ARHGEF33
TRIM22	2.60801e-06	0.13437	0.023	0.011	0.0438302	Proliferating	TRIM22
DCST1	2.67182e-06	0.933374	0.012	0.004	0.0449026	Proliferating	DCST1
FAM9B	2.73481e-06	0.694269	0.014	0.005	0.0459611	Proliferating	FAM9B
GOLGA8N	2.7655e-06	0.460583	0.022	0.011	0.0464769	Proliferating	GOLGA8N
PRSS162	2.83946e-06	0.743344	0.022	0.011	0.04772	Proliferating	PRSS16
MICALL2	2.84333e-06	0.129536	0.085	0.059	0.0477851	Proliferating	MICALL2
B3GNT7	2.9552e-06	0.941485	0.018	0.008	0.0496651	Proliferating	B3GNT7
POLR2J22	2.98971e-06	0.318301	0.054	0.034	0.0502451	Proliferating	POLR2J2
PCSK61	3.08232e-06	0.140497	0.055	0.035	0.0518014	Proliferating	PCSK6
C19orf471	3.23948e-06	0.184089	0.072	0.049	0.0544427	Proliferating	C19orf47
GPSM31	3.25113e-06	0.113497	0.062	0.041	0.0546385	Proliferating	GPSM3
ZNF468	3.35441e-06	0.181536	0.055	0.035	0.0563741	Proliferating	ZNF468
CD3EAP3	3.40973e-06	0.123201	0.102	0.074	0.0573039	Proliferating	CD3EAP
TMEM106A	3.47566e-06	0.341029	0.055	0.035	0.0584119	Proliferating	TMEM106A
LAT1	3.73635e-06	0.551075	0.044	0.026	0.0627931	Proliferating	LAT
FLT3LG1	4.03058e-06	0.467479	0.035	0.02	0.0677379	Proliferating	FLT3LG
CYP4X1	4.08708e-06	0.523337	0.025	0.013	0.0686875	Proliferating	CYP4X1
FAM153B1	4.19045e-06	0.697117	0.012	0.004	0.0704247	Proliferating	FAM153B
TRMT2B	4.25882e-06	0.196984	0.071	0.049	0.0715737	Proliferating	TRMT2B
CDX11	4.39392e-06	0.907213	0.011	0.004	0.0738442	Proliferating	CDX1
ITPR31	4.61038e-06	0.550442	0.031	0.017	0.0774821	Proliferating	ITPR3
TSLP	4.61229e-06	0.762081	0.01	0.003	0.0775141	Proliferating	TSLP
C2CD2	4.79374e-06	0.105544	0.08	0.055	0.0805637	Proliferating	C2CD2
DOCK2	4.82359e-06	0.142934	0.035	0.02	0.0810653	Proliferating	DOCK2
CRYM2	4.90856e-06	0.124402	0.066	0.044	0.0824932	Proliferating	CRYM
GNB1L1	5.32003e-06	0.101346	0.078	0.054	0.0894084	Proliferating	GNB1L
LINC01605	5.78779e-06	0.134804	0.031	0.017	0.0972696	Proliferating	LINC01605
ANKRD10-IT1	6.62975e-06	0.112955	0.037	0.021	0.11142	Proliferating	ANKRD10-IT1
MX21	6.64149e-06	0.749736	0.02	0.009	0.111617	Proliferating	MX2
ZNF442	6.97196e-06	0.526539	0.039	0.024	0.117171	Proliferating	ZNF442
ZFP69	7.27276e-06	0.176877	0.052	0.033	0.122226	Proliferating	ZFP69
TPRN1	7.7581e-06	0.142373	0.123	0.093	0.130383	Proliferating	TPRN
RFESD1	8.00867e-06	0.440604	0.048	0.03	0.134594	Proliferating	RFESD
GDF61	8.40096e-06	0.105109	0.017	0.008	0.141187	Proliferating	GDF6
OPLAH1	8.87265e-06	0.390689	0.047	0.029	0.149114	Proliferating	OPLAH
FBXO24	9.96554e-06	0.143382	0.035	0.02	0.167481	Proliferating	FBXO24
CCDC1201	9.97456e-06	0.108007	0.116	0.086	0.167632	Proliferating	CCDC120
DIO3	1.0308e-05	0.885967	0.011	0.004	0.173236	Proliferating	DIO3
C8orf481	1.03607e-05	0.390119	0.054	0.035	0.174121	Proliferating	C8orf48
NRG2	1.11396e-05	0.117403	0.039	0.023	0.187212	Proliferating	NRG2
IL111	1.16252e-05	0.845995	0.022	0.011	0.195374	Proliferating	IL11
ZFP421	1.16737e-05	0.763912	0.016	0.007	0.196188	Proliferating	ZFP42
SPDYE21	1.18408e-05	0.201146	0.089	0.064	0.198997	Proliferating	SPDYE2
POLN	1.19877e-05	0.491789	0.023	0.012	0.201465	Proliferating	POLN
KDM4A-AS1	1.31216e-05	0.119475	0.109	0.082	0.220522	Proliferating	KDM4A-AS1
AP000345.1	1.33987e-05	0.842773	0.011	0.004	0.225179	Proliferating	AP000345.1
CHAC23	1.34633e-05	0.151273	0.077	0.054	0.226265	Proliferating	CHAC2
LINC00624	1.34976e-05	0.217347	0.055	0.036	0.226841	Proliferating	LINC00624
SCN5A2	1.42747e-05	0.471827	0.024	0.013	0.239901	Proliferating	SCN5A
SPDYE11	1.43765e-05	0.116058	0.077	0.054	0.241612	Proliferating	SPDYE1
GOT1L1	1.66867e-05	0.953974	0.013	0.005	0.280436	Proliferating	GOT1L1
PPM1M	1.78722e-05	0.19064	0.042	0.026	0.30036	Proliferating	PPM1M
PDF	1.96689e-05	1.56214	0.012	0.005	0.330556	Proliferating	PDF
MCF2L-AS11	1.99854e-05	0.253286	0.03	0.017	0.335875	Proliferating	MCF2L-AS1
HLX	2.01441e-05	0.129855	0.024	0.013	0.338542	Proliferating	HLX
BRICD51	2.01489e-05	0.368982	0.044	0.028	0.338622	Proliferating	BRICD5
TRPV6	2.03787e-05	0.672788	0.013	0.006	0.342484	Proliferating	TRPV6
SLC30A31	2.06617e-05	0.860713	0.016	0.007	0.34724	Proliferating	SLC30A3
TRPV31	2.20714e-05	0.489685	0.016	0.007	0.370931	Proliferating	TRPV3
GAL1	2.21962e-05	0.274003	0.03	0.017	0.37303	Proliferating	GAL
IFI35	2.25656e-05	0.379311	0.055	0.037	0.379237	Proliferating	IFI35
NCCRP11	2.34118e-05	0.315246	0.018	0.009	0.393459	Proliferating	NCCRP1
LINC00324	2.35401e-05	0.254737	0.055	0.037	0.395615	Proliferating	LINC00324
SERTAD4-AS1	2.59116e-05	0.149	0.062	0.042	0.43547	Proliferating	SERTAD4-AS1
LINC01574	2.66014e-05	0.679293	0.035	0.021	0.447062	Proliferating	LINC01574
CLDN15	2.66654e-05	0.117825	0.065	0.045	0.448139	Proliferating	CLDN15
GPHA21	2.80036e-05	0.466761	0.025	0.014	0.470628	Proliferating	GPHA2
DHRS131	2.97125e-05	0.5552	0.061	0.042	0.499348	Proliferating	DHRS13
ICAM31	3.09499e-05	0.329445	0.059	0.04	0.520143	Proliferating	ICAM3
UBIAD11	3.25161e-05	0.156126	0.1	0.074	0.546465	Proliferating	UBIAD1
MYLK21	3.42513e-05	0.9694	0.012	0.005	0.575627	Proliferating	MYLK2
SPRYD3	3.44244e-05	0.185332	0.067	0.046	0.578536	Proliferating	SPRYD3
CHCHD42	3.66999e-05	0.203947	0.118	0.091	0.616778	Proliferating	CHCHD4
MEIOB	3.69122e-05	1.05144	0.021	0.011	0.620346	Proliferating	MEIOB
OPN1SW	3.7548e-05	0.319179	0.025	0.014	0.631031	Proliferating	OPN1SW
HLA-DRB1	3.96661e-05	0.34323	0.026	0.014	0.666628	Proliferating	HLA-DRB1
DLX51	3.976e-05	0.378026	0.017	0.008	0.668207	Proliferating	DLX5
OXTR1	4.01466e-05	0.565703	0.017	0.008	0.674704	Proliferating	OXTR
ZNF174	4.06934e-05	0.103929	0.112	0.085	0.683894	Proliferating	ZNF174
RIN1	4.50644e-05	0.226384	0.038	0.023	0.757352	Proliferating	RIN1
ARMC121	4.63716e-05	0.146336	0.036	0.022	0.779321	Proliferating	ARMC12
C22orf24	4.73315e-05	0.459821	0.021	0.011	0.795454	Proliferating	C22orf24
ANKLE1	4.76431e-05	0.678804	0.022	0.011	0.80069	Proliferating	ANKLE1
AL358852.1	4.94743e-05	0.633086	0.021	0.011	0.831466	Proliferating	AL358852.1
FZD83	5.29627e-05	0.10952	0.044	0.029	0.890091	Proliferating	FZD8
PRDM15	5.39171e-05	0.11167	0.073	0.052	0.906132	Proliferating	PRDM15
LNP11	5.4092e-05	0.110744	0.093	0.069	0.909071	Proliferating	LNP1
TMEM79	5.46719e-05	0.274072	0.047	0.03	0.918815	Proliferating	TMEM79
SLC25A191	5.49276e-05	0.329233	0.053	0.036	0.923113	Proliferating	SLC25A19
AHRR	6.01115e-05	0.257565	0.032	0.019	1	Proliferating	AHRR
RPA4	6.03072e-05	0.55841	0.014	0.006	1	Proliferating	RPA4
AC012499.1	6.03723e-05	0.40642	0.016	0.008	1	Proliferating	AC012499.1
LEF1-AS11	6.54762e-05	0.241787	0.038	0.024	1	Proliferating	LEF1-AS1
IDH1-AS11	6.57091e-05	0.358345	0.043	0.028	1	Proliferating	IDH1-AS1
BATF3	6.64663e-05	0.542567	0.02	0.011	1	Proliferating	BATF3
SIAH31	6.90123e-05	0.355351	0.023	0.012	1	Proliferating	SIAH3
NALT1	6.97886e-05	0.181039	0.046	0.03	1	Proliferating	NALT1
PDGFB1	7.10985e-05	0.284224	0.041	0.026	1	Proliferating	PDGFB
ADGRE5	7.57229e-05	0.11481	0.057	0.039	1	Proliferating	ADGRE5
LRRC34	7.5907e-05	0.124806	0.078	0.056	1	Proliferating	LRRC34
TMEM51-AS11	7.64949e-05	0.562305	0.023	0.013	1	Proliferating	TMEM51-AS1
SLC43A12	8.52714e-05	0.108769	0.033	0.02	1	Proliferating	SLC43A1
ZC3H11A	9.50001e-05	0.367366	0.045	0.03	1	Proliferating	ZC3H11A
LYNX1	9.64134e-05	0.644849	0.017	0.008	1	Proliferating	LYNX1
TMEM2152	9.77256e-05	0.165986	0.023	0.013	1	Proliferating	TMEM215
COCH1	0.000101655	0.328449	0.048	0.032	1	Proliferating	COCH
AC016644.1	0.000128158	0.539555	0.022	0.012	1	Proliferating	AC016644.1
PGM5P3-AS11	0.000130396	0.869126	0.017	0.009	1	Proliferating	PGM5P3-AS1
EBLN22	0.000134875	0.32254	0.058	0.041	1	Proliferating	EBLN2
LINC01060	0.000142581	1.94329	0.011	0.005	1	Proliferating	LINC01060
FMR1-AS1	0.000151818	0.668992	0.012	0.006	1	Proliferating	FMR1-AS1
PGM5P4-AS11	0.000180986	0.212054	0.024	0.014	1	Proliferating	PGM5P4-AS1
ZBTB45	0.000187589	0.166295	0.094	0.071	1	Proliferating	ZBTB45
EOGT1	0.000194511	0.216458	0.045	0.03	1	Proliferating	EOGT
ATP2C2	0.000195438	0.54412	0.023	0.013	1	Proliferating	ATP2C2
HEYL2	0.000197594	0.19536	0.116	0.091	1	Proliferating	HEYL
LINC00159	0.000209313	0.48301	0.031	0.019	1	Proliferating	LINC00159
AC015987.1	0.000211808	0.309609	0.033	0.021	1	Proliferating	AC015987.1
AC092155.11	0.000229893	0.247246	0.02	0.011	1	Proliferating	AC092155.1
ZNF571-AS1	0.00023353	0.164234	0.039	0.026	1	Proliferating	ZNF571-AS1
CRHR1	0.000234841	1.14956	0.01	0.004	1	Proliferating	CRHR1
TG	0.000242907	0.473087	0.02	0.011	1	Proliferating	TG
LINC01465	0.000249384	0.404469	0.015	0.008	1	Proliferating	LINC01465
AC009413.2	0.000257611	0.163069	0.013	0.006	1	Proliferating	AC009413.2
LCTL1	0.000263728	0.392654	0.028	0.017	1	Proliferating	LCTL
AL133243.2	0.000283382	0.25113	0.032	0.02	1	Proliferating	AL133243.2
ALX32	0.000283613	0.556861	0.02	0.011	1	Proliferating	ALX3
SPR2	0.000284665	0.277326	0.022	0.013	1	Proliferating	SPR
MYH15	0.000287636	0.145435	0.027	0.017	1	Proliferating	MYH15
ALMS1-IT1	0.000294016	0.610521	0.018	0.01	1	Proliferating	ALMS1-IT1
SYNM2	0.00029671	0.289165	0.02	0.011	1	Proliferating	SYNM
ITGB41	0.000298781	0.551718	0.023	0.013	1	Proliferating	ITGB4
EGR2	0.00030614	1.67888	0.01	0.004	1	Proliferating	EGR2
PSMD6-AS2	0.00031199	0.289596	0.047	0.032	1	Proliferating	PSMD6-AS2
P4HA31	0.000333847	0.112812	0.054	0.038	1	Proliferating	P4HA3
RNF1281	0.00034611	0.240933	0.013	0.006	1	Proliferating	RNF128
LIF	0.00035385	0.466791	0.013	0.006	1	Proliferating	LIF
SPATA45	0.000363412	0.554469	0.01	0.004	1	Proliferating	SPATA45
NRAV	0.000367412	0.17125	0.088	0.068	1	Proliferating	NRAV
SLC2A14	0.000373602	0.536353	0.01	0.004	1	Proliferating	SLC2A14
ESYT31	0.00039609	0.375038	0.018	0.01	1	Proliferating	ESYT3
ST3GAL6-AS11	0.000451548	0.68411	0.024	0.014	1	Proliferating	ST3GAL6-AS1
LPP-AS22	0.000460258	0.351519	0.032	0.02	1	Proliferating	LPP-AS2
RAB27B1	0.000494749	0.596032	0.01	0.004	1	Proliferating	RAB27B
TNFAIP31	0.000495081	0.153694	0.051	0.036	1	Proliferating	TNFAIP3
CFP	0.000502317	0.660155	0.01	0.005	1	Proliferating	CFP
AQP4	0.000510144	0.528254	0.016	0.008	1	Proliferating	AQP4
HLA-DOA1	0.000537705	0.244578	0.016	0.008	1	Proliferating	HLA-DOA
TMEM922	0.000551429	0.54514	0.042	0.029	1	Proliferating	TMEM92
SLC39A8	0.000646207	0.145316	0.048	0.034	1	Proliferating	SLC39A8
PFN4	0.000730958	0.363106	0.034	0.023	1	Proliferating	PFN4
ATP8B3	0.000754533	0.363291	0.026	0.016	1	Proliferating	ATP8B3
MEIOC1	0.000766369	0.443252	0.033	0.022	1	Proliferating	MEIOC
CACNA1C-AS1	0.000788258	0.309065	0.01	0.005	1	Proliferating	CACNA1C-AS1
HPDL2	0.000801552	0.129677	0.053	0.038	1	Proliferating	HPDL
NUP2102	0.000825853	0.208331	0.079	0.061	1	Proliferating	NUP210
CD4	0.000832116	0.217878	0.045	0.032	1	Proliferating	CD4
PCDHGA9	0.00084983	0.522333	0.011	0.005	1	Proliferating	PCDHGA9
SLC2A121	0.000864676	0.120761	0.043	0.03	1	Proliferating	SLC2A12
SERF1B	0.000892209	0.211773	0.024	0.015	1	Proliferating	SERF1B
RSPO2	0.000907511	0.767603	0.01	0.005	1	Proliferating	RSPO2
PCK23	0.000978773	0.17873	0.082	0.064	1	Proliferating	PCK2
TIRAP	0.00100119	0.108145	0.067	0.05	1	Proliferating	TIRAP
GVQW21	0.00108973	0.70954	0.026	0.016	1	Proliferating	GVQW2
SOAT2	0.00109632	0.958812	0.012	0.006	1	Proliferating	SOAT2
FAM133A1	0.00110304	0.204885	0.045	0.031	1	Proliferating	FAM133A
SPDYE6	0.00110358	0.477052	0.016	0.008	1	Proliferating	SPDYE6
NPTN-IT11	0.00111235	0.104305	0.032	0.021	1	Proliferating	NPTN-IT1
TAP1	0.00112236	0.363375	0.019	0.011	1	Proliferating	TAP1
PTPRT	0.00118548	0.263446	0.033	0.022	1	Proliferating	PTPRT
DEUP1	0.00119489	0.222164	0.029	0.019	1	Proliferating	DEUP1
DGAT2	0.00122394	0.346729	0.031	0.02	1	Proliferating	DGAT2
CEBPB-AS11	0.00124875	0.932413	0.014	0.008	1	Proliferating	CEBPB-AS1
SPN	0.00125235	0.169268	0.028	0.018	1	Proliferating	SPN
YTHDF3-AS11	0.00128179	0.299436	0.075	0.058	1	Proliferating	YTHDF3-AS1
TM4SF19-AS1	0.00138691	0.171029	0.018	0.011	1	Proliferating	TM4SF19-AS1
LAG3	0.00153813	0.315609	0.024	0.015	1	Proliferating	LAG3
DNAJC9-AS1	0.00160391	0.573798	0.019	0.011	1	Proliferating	DNAJC9-AS1
EGFL61	0.00160828	0.334403	0.027	0.018	1	Proliferating	EGFL6
ABCG4	0.00161421	0.315948	0.011	0.005	1	Proliferating	ABCG4
PARP122	0.00177744	0.293315	0.024	0.015	1	Proliferating	PARP12
2026-03-02	0.00179144	0.247889	0.066	0.051	1	Proliferating	2026-03-02
TAS2R301	0.00208949	0.507765	0.014	0.008	1	Proliferating	TAS2R30
SND1-IT1	0.00214174	0.124317	0.045	0.032	1	Proliferating	SND1-IT1
AC018647.3	0.0021521	0.582125	0.014	0.008	1	Proliferating	AC018647.3
KCNK151	0.00227163	0.335862	0.012	0.006	1	Proliferating	KCNK15
SERPINE1	0.00245068	0.452265	0.012	0.006	1	Proliferating	SERPINE1
TP732	0.00258049	1.20151	0.01	0.005	1	Proliferating	TP73
TICAM21	0.00269136	0.100785	0.035	0.024	1	Proliferating	TICAM2
C9orf1701	0.00288331	0.629611	0.01	0.005	1	Proliferating	C9orf170
TEPP1	0.00302169	0.579553	0.013	0.007	1	Proliferating	TEPP
SDR42E1	0.00302506	0.153698	0.021	0.013	1	Proliferating	SDR42E1
LATS2-AS11	0.00306129	0.148077	0.025	0.017	1	Proliferating	LATS2-AS1
HAPLN2	0.00307947	0.153297	0.014	0.008	1	Proliferating	HAPLN2
FDXACB11	0.00309723	0.251283	0.039	0.028	1	Proliferating	FDXACB1
FOXN41	0.00316252	0.743942	0.012	0.007	1	Proliferating	FOXN4
MATN3	0.00325438	0.619199	0.013	0.007	1	Proliferating	MATN3
USP27X-AS1	0.0032814	0.607062	0.012	0.007	1	Proliferating	USP27X-AS1
RAD9B	0.00352533	0.350206	0.015	0.008	1	Proliferating	RAD9B
EDA2R1	0.00373101	0.313188	0.021	0.013	1	Proliferating	EDA2R
ZNF7991	0.00382232	0.344066	0.037	0.026	1	Proliferating	ZNF799
ZNF572	0.00386681	0.295298	0.02	0.012	1	Proliferating	ZNF572
HESX11	0.00400795	0.189357	0.041	0.03	1	Proliferating	HESX1
PCP4L11	0.00423912	1.01427	0.01	0.005	1	Proliferating	PCP4L1
DHX58	0.00423966	0.13504	0.016	0.01	1	Proliferating	DHX58
PRRX2	0.004304	0.454557	0.033	0.023	1	Proliferating	PRRX2
CCDC163	0.004352	0.114997	0.037	0.026	1	Proliferating	CCDC163
TMEM1901	0.00442119	0.156553	0.014	0.008	1	Proliferating	TMEM190
ZNF571	0.00456246	0.128118	0.037	0.027	1	Proliferating	ZNF57
ASB16	0.00463333	0.207337	0.019	0.012	1	Proliferating	ASB16
DNAAF32	0.0049351	0.484814	0.032	0.022	1	Proliferating	DNAAF3
PDE4A	0.00527357	0.171698	0.023	0.016	1	Proliferating	PDE4A
AGAP2-AS12	0.0053161	0.120391	0.027	0.019	1	Proliferating	AGAP2-AS1
LURAP11	0.00540321	0.294557	0.035	0.025	1	Proliferating	LURAP1
TDRD7	0.0054078	0.101126	0.04	0.03	1	Proliferating	TDRD7
MTCP1	0.00552193	0.151892	0.042	0.031	1	Proliferating	MTCP1
THRSP	0.00565941	0.475958	0.01	0.005	1	Proliferating	THRSP
PLB1	0.00608123	0.597093	0.017	0.01	1	Proliferating	PLB1
BDH12	0.00690218	0.442153	0.069	0.055	1	Proliferating	BDH1
C1orf220	0.00703261	0.217337	0.025	0.017	1	Proliferating	C1orf220
SRRM5	0.00714985	0.219633	0.023	0.015	1	Proliferating	SRRM5
LINC00638	0.0076687	0.126582	0.014	0.008	1	Proliferating	LINC00638
LINC00345	0.00853239	0.170516	0.013	0.008	1	Proliferating	LINC00345
DLEU2L	0.00865104	0.35439	0.025	0.017	1	Proliferating	DLEU2L
C17orf107	0.00867567	0.144975	0.016	0.01	1	Proliferating	C17orf107
CD81-AS1	0.00927644	0.199531	0.032	0.023	1	Proliferating	CD81-AS1
FBXL19-AS11	0.00976625	0.113406	0.02	0.013	1	Proliferating	FBXL19-AS1
PPM1J1	0.0099272	0.121917	0.027	0.019	1	Proliferating	PPM1J
MATN41	0.00999368	0.422223	0.015	0.009	1	Proliferating	MATN4
MSX1	0	5.12141	0.814	0.057	0	Unassigned	MSX1
RFX41	0	5.28439	0.74	0.049	0	Unassigned	RFX4
ZIC21	0	4.5391	0.708	0.038	0	Unassigned	ZIC2
SOX22	0	3.95889	0.709	0.051	0	Unassigned	SOX2
ZIC11	0	4.06929	0.697	0.054	0	Unassigned	ZIC1
RMST1	0	3.81575	0.783	0.146	0	Unassigned	RMST
CDH61	0	3.24241	0.79	0.177	0	Unassigned	CDH6
TTYH12	0	3.29376	0.797	0.187	0	Unassigned	TTYH1
RAB381	0	3.27172	0.722	0.131	0	Unassigned	RAB38
PTPRZ11	0	3.30937	0.674	0.09	0	Unassigned	PTPRZ1
LIMCH11	0	2.84961	0.732	0.159	0	Unassigned	LIMCH1
DKK1	0	5.80845	0.622	0.049	0	Unassigned	DKK1
APCDD11	0	3.01491	0.716	0.163	0	Unassigned	APCDD1
SLIT11	0	3.42349	0.622	0.083	0	Unassigned	SLIT1
NTRK21	0	2.59001	0.788	0.251	0	Unassigned	NTRK2
NELL22	0	2.98114	0.627	0.096	0	Unassigned	NELL2
LINC004611	0	4.12894	0.57	0.042	0	Unassigned	LINC00461
NCKAP51	0	3.31746	0.625	0.112	0	Unassigned	NCKAP5
LY6H1	0	3.45876	0.74	0.228	0	Unassigned	LY6H
C5orf58	0	4.88015	0.533	0.024	0	Unassigned	C5orf58
CRB2	0	2.48919	0.63	0.126	0	Unassigned	CRB2
GLIS3	0	4.42792	0.595	0.093	0	Unassigned	GLIS3
FAT32	0	2.83021	0.714	0.217	0	Unassigned	FAT3
FZD32	0	2.19995	0.754	0.258	0	Unassigned	FZD3
WLS1	0	2.50559	0.888	0.395	0	Unassigned	WLS
TPBG1	0	3.11223	0.625	0.138	0	Unassigned	TPBG
NEFL1	0	1.70854	0.734	0.255	0	Unassigned	NEFL
HOXB93	0	1.20688	0.78	0.306	0	Unassigned	HOXB9
GRID2	0	2.68975	0.724	0.253	0	Unassigned	GRID2
DMD1	0	3.09156	0.674	0.204	0	Unassigned	DMD
COL2A12	0	2.64777	0.643	0.182	0	Unassigned	COL2A1
CCND13	0	2.00476	0.787	0.334	0	Unassigned	CCND1
METRN2	0	2.40115	0.935	0.485	0	Unassigned	METRN
BMPR1B1	0	3.52483	0.563	0.113	0	Unassigned	BMPR1B
HOTAIRM12	0	1.84282	0.77	0.325	0	Unassigned	HOTAIRM1
HS6ST12	0	2.38246	0.632	0.189	0	Unassigned	HS6ST1
EFNB3	0	3.08469	0.562	0.125	0	Unassigned	EFNB3
HOXB-AS32	0	2.03662	0.645	0.208	0	Unassigned	HOXB-AS3
PPM1L1	0	2.39314	0.591	0.159	0	Unassigned	PPM1L
ISM1	0	4.79525	0.459	0.031	0	Unassigned	ISM1
LYPD1	0	1.8808	0.568	0.149	0	Unassigned	LYPD1
NRXN31	0	3.01508	0.595	0.177	0	Unassigned	NRXN3
PREX13	0	2.60178	0.519	0.102	0	Unassigned	PREX1
SEMA3C2	0	2.53339	0.595	0.178	0	Unassigned	SEMA3C
SHC32	0	3.83869	0.464	0.049	0	Unassigned	SHC3
CDH21	0	1.75816	0.878	0.469	0	Unassigned	CDH2
NPAS31	0	2.81287	0.62	0.213	0	Unassigned	NPAS3
CNIH22	0	1.78195	0.573	0.168	0	Unassigned	CNIH2
RND22	0	1.81863	0.601	0.198	0	Unassigned	RND2
DCC1	0	1.87645	0.528	0.129	0	Unassigned	DCC
PAX32	0	2.97625	0.483	0.086	0	Unassigned	PAX3
GDF7	0	5.77272	0.405	0.009	0	Unassigned	GDF7
GDF10	0	5.22084	0.407	0.013	0	Unassigned	GDF10
ZIC41	0	4.55389	0.41	0.018	0	Unassigned	ZIC4
LSAMP2	0	2.22357	0.66	0.27	0	Unassigned	LSAMP
PDE1A1	0	4.68725	0.415	0.03	0	Unassigned	PDE1A
TMEM473	0	2.05893	0.533	0.148	0	Unassigned	TMEM47
TOX1	0	2.40275	0.492	0.108	0	Unassigned	TOX
GABRB32	0	2.36036	0.506	0.123	0	Unassigned	GABRB3
MMRN1	0	5.80747	0.392	0.01	0	Unassigned	MMRN1
BMP5	0	3.64758	0.424	0.046	0	Unassigned	BMP5
THSD4	0	2.44964	0.512	0.134	0	Unassigned	THSD4
SLC44A51	0	2.95403	0.523	0.152	0	Unassigned	SLC44A5
FABP71	0	4.66675	0.404	0.033	0	Unassigned	FABP7
DCHS2	0	3.68117	0.43	0.06	0	Unassigned	DCHS2
BRINP1	0	2.63351	0.477	0.107	0	Unassigned	BRINP1
MAP62	0	1.2362	0.475	0.112	0	Unassigned	MAP6
MAP7	0	3.06144	0.442	0.084	0	Unassigned	MAP7
LIN7A1	0	2.57613	0.469	0.112	0	Unassigned	LIN7A
CNTNAP3B1	0	2.97518	0.417	0.068	0	Unassigned	CNTNAP3B
NLGN12	0	2.67864	0.48	0.132	0	Unassigned	NLGN1
BACE21	0	2.67534	0.449	0.104	0	Unassigned	BACE2
JAM22	0	2.36944	0.443	0.105	0	Unassigned	JAM2
ETV12	0	2.15007	0.446	0.113	0	Unassigned	ETV1
LIX1	0	4.20013	0.356	0.025	0	Unassigned	LIX1
SCG21	0	4.28042	0.358	0.035	0	Unassigned	SCG2
CADPS4	0	2.35318	0.422	0.1	0	Unassigned	CADPS
LINC00907	0	4.14173	0.381	0.06	0	Unassigned	LINC00907
GABRA5	0	5.52458	0.331	0.011	0	Unassigned	GABRA5
WSCD2	0	3.70841	0.348	0.032	0	Unassigned	WSCD2
SLC1A31	0	3.67482	0.349	0.034	0	Unassigned	SLC1A3
TMEM132E2	0	3.35288	0.35	0.04	0	Unassigned	TMEM132E
SLC1A22	0	2.0289	0.403	0.094	0	Unassigned	SLC1A2
CHL11	0	3.14872	0.356	0.05	0	Unassigned	CHL1
C4orf192	0	3.24586	0.365	0.064	0	Unassigned	C4orf19
CDH4	0	3.32299	0.335	0.045	0	Unassigned	CDH4
MSX2	0	3.33687	0.32	0.035	0	Unassigned	MSX2
WNT3A	0	5.21766	0.293	0.01	0	Unassigned	WNT3A
LMX1A	0	5.9782	0.281	0.006	0	Unassigned	LMX1A
ZIC51	0	4.5394	0.283	0.009	0	Unassigned	ZIC5
NR2F12	0	1.44804	0.951	0.677	0	Unassigned	NR2F1
DOCK3	0	2.73665	0.325	0.056	0	Unassigned	DOCK3
WNT31	0	3.10062	0.309	0.04	0	Unassigned	WNT3
KCNJ21	0	3.41146	0.291	0.028	0	Unassigned	KCNJ2
SPAG1	0	2.96689	0.314	0.059	0	Unassigned	SPAG1
BAALC2	0	2.87909	0.289	0.035	0	Unassigned	BAALC
RHPN2	0	2.61519	0.315	0.061	0	Unassigned	RHPN2
ADCY22	0	3.50725	0.301	0.048	0	Unassigned	ADCY2
CNTNAP31	0	3.33925	0.287	0.037	0	Unassigned	CNTNAP3
C9orf1351	0	4.6952	0.256	0.013	0	Unassigned	C9orf135
SYT161	0	3.82226	0.268	0.028	0	Unassigned	SYT16
STEAP2	0	3.06869	0.283	0.047	0	Unassigned	STEAP2
TOX23	0	2.6606	0.278	0.045	0	Unassigned	TOX2
SYBU2	0	3.59242	0.245	0.024	0	Unassigned	SYBU
C6orf118	0	4.07946	0.234	0.017	0	Unassigned	C6orf118
FAM181A1	0	5.06274	0.218	0.005	0	Unassigned	FAM181A
STEAP1	0	3.58362	0.24	0.029	0	Unassigned	STEAP1
WNT10B	0	5.85025	0.209	0.004	0	Unassigned	WNT10B
PRDM161	0	3.0512	0.209	0.019	0	Unassigned	PRDM16
MIR9-3HG1	0	2.99549	0.207	0.023	0	Unassigned	MIR9-3HG
C22orf15	0	3.23019	0.201	0.024	0	Unassigned	C22orf15
CLEC3A	0	5.64632	0.162	0.003	0	Unassigned	CLEC3A
PENK1	0	4.35382	0.165	0.008	0	Unassigned	PENK
PCDH8	0	3.76211	0.162	0.012	0	Unassigned	PCDH8
KCNC2	0	5.06869	0.143	0.01	0	Unassigned	KCNC2
ADCYAP1R11	0	3.79719	0.137	0.008	0	Unassigned	ADCYAP1R1
GRIN2C	0	4.23453	0.138	0.01	0	Unassigned	GRIN2C
NPY2R	0	6.34595	0.094	0.001	0	Unassigned	NPY2R
FAM181A-AS1	0	4.78178	0.077	0.001	0	Unassigned	FAM181A-AS1
CELSR1	7.75741e-308	2.67982	0.301	0.057	1.30371e-303	Unassigned	CELSR1
BAIAP3	1.50608e-306	3.65119	0.16	0.014	2.53113e-302	Unassigned	BAIAP3
GNG12-AS1	2.13045e-306	2.80388	0.422	0.115	3.58043e-302	Unassigned	GNG12-AS1
CA142	3.06465e-306	2.44189	0.337	0.07	5.15045e-302	Unassigned	CA14
HEG11	4.06119e-306	2.8255	0.288	0.052	6.82524e-302	Unassigned	HEG1
CFAP47	1.11853e-305	4.12393	0.158	0.014	1.87979e-301	Unassigned	CFAP47
SLC5A7	7.90038e-305	2.05674	0.414	0.101	1.32774e-300	Unassigned	SLC5A7
CCDC136	1.10779e-303	1.97186	0.505	0.155	1.86175e-299	Unassigned	CCDC136
BRINP31	1.28385e-303	3.35749	0.246	0.038	2.15764e-299	Unassigned	BRINP3
BTBD111	5.14231e-303	3.46221	0.194	0.023	8.64216e-299	Unassigned	BTBD11
FAM163A	1.81349e-301	2.5901	0.253	0.04	3.04774e-297	Unassigned	FAM163A
MGAT4C	9.83752e-301	2.16343	0.602	0.219	1.65329e-296	Unassigned	MGAT4C
NECAB22	2.2782e-300	3.14925	0.188	0.021	3.82875e-296	Unassigned	NECAB2
NLRP1	1.01597e-299	2.14279	0.379	0.088	1.70744e-295	Unassigned	NLRP1
CLYBL1	2.24038e-297	2.64723	0.388	0.098	3.76519e-293	Unassigned	CLYBL
MSI12	7.71163e-297	1.87951	0.525	0.171	1.29602e-292	Unassigned	MSI1
DCLK12	9.30854e-292	1.88195	0.6	0.219	1.56439e-287	Unassigned	DCLK1
NR4A3	2.02309e-290	4.29218	0.104	0.005	3.40001e-286	Unassigned	NR4A3
FZD10	7.97331e-290	3.35843	0.146	0.012	1.34e-285	Unassigned	FZD10
FGFR2	3.58331e-288	2.25047	0.445	0.129	6.02212e-284	Unassigned	FGFR2
ENKUR1	1.7801e-286	3.26316	0.198	0.025	2.99164e-282	Unassigned	ENKUR
DTX41	5.87229e-285	2.15183	0.392	0.101	9.86897e-281	Unassigned	DTX4
MAL1	4.35808e-284	2.14957	0.42	0.11	7.32418e-280	Unassigned	MAL
SCUBE12	1.46348e-281	2.14529	0.326	0.069	2.45953e-277	Unassigned	SCUBE1
CTNND21	3.77537e-281	1.7859	0.356	0.08	6.34488e-277	Unassigned	CTNND2
GAP431	1.283e-276	0.514867	0.547	0.16	2.15622e-272	Unassigned	GAP43
NEFM2	1.49784e-272	1.40855	0.716	0.325	2.51727e-268	Unassigned	NEFM
TBC1D13	2.25856e-272	1.75305	0.623	0.257	3.79573e-268	Unassigned	TBC1D1
FEZ11	6.59049e-272	1.28684	0.528	0.17	1.1076e-267	Unassigned	FEZ1
RASL10B	3.3234e-271	2.56748	0.273	0.052	5.5853e-267	Unassigned	RASL10B
POU3F21	7.2674e-271	0.730081	0.368	0.081	1.22136e-266	Unassigned	POU3F2
DLEU23	3.13594e-269	2.28381	0.559	0.225	5.27026e-265	Unassigned	DLEU2
HAPLN11	4.49369e-268	3.81434	0.156	0.016	7.5521e-264	Unassigned	HAPLN1
DACH21	1.10226e-265	2.18473	0.535	0.192	1.85245e-261	Unassigned	DACH2
IGFL41	5.31105e-261	3.61257	0.153	0.016	8.92576e-257	Unassigned	IGFL4
RFX22	5.65947e-261	2.23113	0.421	0.126	9.5113e-257	Unassigned	RFX2
HOXB31	3.35349e-259	1.33098	0.726	0.344	5.63587e-255	Unassigned	HOXB3
PHYHIPL2	3.74662e-259	2.2655	0.377	0.099	6.29658e-255	Unassigned	PHYHIPL
IQCJ-SCHIP1	7.91657e-259	2.688	0.43	0.137	1.33046e-254	Unassigned	IQCJ-SCHIP1
GRB102	3.02558e-258	2.22999	0.431	0.132	5.08479e-254	Unassigned	GRB10
ZNF804A	1.07623e-257	2.63247	0.282	0.057	1.80872e-253	Unassigned	ZNF804A
ANKRD6	2.25348e-255	2.26376	0.435	0.137	3.7872e-251	Unassigned	ANKRD6
GDPD2	3.94894e-254	3.97335	0.087	0.004	6.63659e-250	Unassigned	GDPD2
CFAP54	1.76565e-253	2.75648	0.226	0.038	2.96734e-249	Unassigned	CFAP54
MED12L	5.27527e-253	2.53674	0.361	0.097	8.86562e-249	Unassigned	MED12L
DPYSL22	8.8905e-252	1.13793	0.79	0.416	1.49414e-247	Unassigned	DPYSL2
KCNQ23	4.5472e-251	1.57123	0.513	0.176	7.64202e-247	Unassigned	KCNQ2
CSRNP3	1.55103e-250	1.88304	0.615	0.275	2.60666e-246	Unassigned	CSRNP3
KIAA19582	3.52955e-250	1.86593	0.595	0.256	5.93176e-246	Unassigned	KIAA1958
AFF3	3.42834e-249	1.75738	0.729	0.362	5.76166e-245	Unassigned	AFF3
NKAIN33	1.1209e-248	2.39843	0.49	0.173	1.88378e-244	Unassigned	NKAIN3
ZNRF31	1.46413e-247	1.70987	0.598	0.253	2.46062e-243	Unassigned	ZNRF3
CACNG42	2.14783e-247	1.91224	0.325	0.076	3.60964e-243	Unassigned	CACNG4
PLCH12	7.83674e-247	2.10697	0.344	0.087	1.31704e-242	Unassigned	PLCH1
SDK22	2.46584e-246	1.63222	0.595	0.245	4.1441e-242	Unassigned	SDK2
NKAIN21	3.56237e-245	2.47867	0.452	0.151	5.98693e-241	Unassigned	NKAIN2
PROM11	2.82944e-243	2.87321	0.227	0.04	4.75516e-239	Unassigned	PROM1
HOXB42	3.91641e-243	1.83351	0.5	0.175	6.58192e-239	Unassigned	HOXB4
FBN21	5.11387e-243	1.72824	0.608	0.25	8.59437e-239	Unassigned	FBN2
DOCK4	1.90691e-241	2.12822	0.524	0.205	3.20475e-237	Unassigned	DOCK4
BMP71	3.32638e-240	1.7686	0.444	0.141	5.59031e-236	Unassigned	BMP7
SLC18A3	2.18375e-239	3.7274	0.099	0.006	3.67001e-235	Unassigned	SLC18A3
HOXB22	5.87572e-238	1.0605	0.705	0.314	9.87473e-234	Unassigned	HOXB2
LRRN2	1.06631e-237	2.13817	0.335	0.085	1.79204e-233	Unassigned	LRRN2
MIR99AHG	1.49808e-237	1.66704	0.838	0.542	2.51767e-233	Unassigned	MIR99AHG
CCDC811	1.09774e-236	3.51335	0.128	0.012	1.84486e-232	Unassigned	CCDC81
VSTM2L2	5.51363e-236	2.12207	0.269	0.056	9.26621e-232	Unassigned	VSTM2L
SAMD51	1.38175e-235	2.25206	0.308	0.073	2.32217e-231	Unassigned	SAMD5
ST8SIA11	1.28218e-234	2.12916	0.316	0.076	2.15482e-230	Unassigned	ST8SIA1
SOX2-OT3	1.36031e-234	2.69918	0.258	0.053	2.28613e-230	Unassigned	SOX2-OT
RIPPLY3	3.28214e-233	4.13497	0.093	0.006	5.51596e-229	Unassigned	RIPPLY3
SYT17	2.65275e-232	3.30908	0.16	0.02	4.45821e-228	Unassigned	SYT17
DTNA1	7.60254e-232	2.27603	0.412	0.131	1.27768e-227	Unassigned	DTNA
APLP21	8.78119e-232	1.38008	0.871	0.575	1.47577e-227	Unassigned	APLP2
ASTN1	7.3896e-231	2.09125	0.327	0.082	1.2419e-226	Unassigned	ASTN1
RPRML	2.29972e-230	4.90784	0.063	0.002	3.86491e-226	Unassigned	RPRML
MAMDC21	2.92206e-230	2.93989	0.324	0.085	4.91082e-226	Unassigned	MAMDC2
GDA	5.64408e-230	5.70304	0.07	0.002	9.48544e-226	Unassigned	GDA
ZIC31	1.10672e-229	2.87599	0.124	0.011	1.85995e-225	Unassigned	ZIC3
VANGL21	2.97266e-226	1.64922	0.451	0.151	4.99586e-222	Unassigned	VANGL2
APLP12	3.31218e-226	1.16801	0.611	0.244	5.56644e-222	Unassigned	APLP1
PLCB21	3.57183e-226	2.40847	0.18	0.026	6.00282e-222	Unassigned	PLCB2
VIM1	1.35109e-225	0.942378	0.986	0.926	2.27064e-221	Unassigned	VIM
RGS201	1.17403e-223	2.89675	0.182	0.028	1.97308e-219	Unassigned	RGS20
PLXNA42	3.66914e-223	2.11129	0.352	0.099	6.16636e-219	Unassigned	PLXNA4
WWC11	7.97317e-223	2.14919	0.327	0.086	1.33997e-218	Unassigned	WWC1
RFX31	2.02757e-221	2.03442	0.596	0.287	3.40753e-217	Unassigned	RFX3
ID11	2.18988e-221	1.39404	0.798	0.454	3.68031e-217	Unassigned	ID1
SLIT21	5.57606e-221	1.50593	0.664	0.309	9.37112e-217	Unassigned	SLIT2
FGF11	1.85301e-218	1.96674	0.357	0.104	3.11416e-214	Unassigned	FGF11
STK331	4.16104e-218	1.76288	0.551	0.233	6.99304e-214	Unassigned	STK33
GPM6B3	1.21821e-216	1.30137	0.601	0.253	2.04733e-212	Unassigned	GPM6B
FAM167A	4.95029e-215	3.10439	0.145	0.018	8.31946e-211	Unassigned	FAM167A
TMEM132C1	3.09468e-214	2.86698	0.195	0.033	5.20091e-210	Unassigned	TMEM132C
DACH11	6.12713e-214	1.56682	0.768	0.451	1.02973e-209	Unassigned	DACH1
COLEC12	6.8438e-213	1.85492	0.484	0.18	1.15017e-208	Unassigned	COLEC12
CUX2	4.68004e-209	1.61328	0.449	0.153	7.86528e-205	Unassigned	CUX2
NTM1	7.36951e-208	2.13481	0.452	0.162	1.23852e-203	Unassigned	NTM
SYN21	1.13535e-207	2.53778	0.199	0.035	1.90807e-203	Unassigned	SYN2
SRGAP32	1.20588e-206	1.09536	0.687	0.331	2.02661e-202	Unassigned	SRGAP3
FRZB1	1.26347e-206	2.34642	0.251	0.055	2.12338e-202	Unassigned	FRZB
SLC6A1	1.32526e-206	3.64842	0.1	0.008	2.22723e-202	Unassigned	SLC6A1
RAB3C1	2.17827e-205	1.21342	0.311	0.078	3.66079e-201	Unassigned	RAB3C
RYR21	4.50089e-204	2.42037	0.231	0.048	7.5642e-200	Unassigned	RYR2
SEMA6D1	4.40052e-203	2.28567	0.472	0.185	7.39552e-199	Unassigned	SEMA6D
PATJ	1.04964e-202	1.82066	0.505	0.208	1.76403e-198	Unassigned	PATJ
ENHO2	2.85949e-202	1.90267	0.311	0.082	4.80565e-198	Unassigned	ENHO
TNR	6.04553e-202	5.38577	0.062	0.002	1.01601e-197	Unassigned	TNR
LINC00943	7.35526e-202	5.55988	0.052	0.001	1.23612e-197	Unassigned	LINC00943
PTN1	8.0068e-202	0.869868	0.878	0.537	1.34562e-197	Unassigned	PTN
TENM2	4.0455e-201	2.20269	0.415	0.142	6.79887e-197	Unassigned	TENM2
DAB21	2.77864e-200	1.4361	0.49	0.184	4.66979e-196	Unassigned	DAB2
FMN11	6.50038e-200	1.97653	0.318	0.087	1.09245e-195	Unassigned	FMN1
TENM32	1.22123e-198	1.69933	0.58	0.27	2.05241e-194	Unassigned	TENM3
EML11	2.34566e-196	1.63113	0.469	0.183	3.94212e-192	Unassigned	EML1
HOXB83	1.31852e-195	1.14626	0.553	0.225	2.2159e-191	Unassigned	HOXB8
PON21	2.21318e-195	0.999742	0.722	0.373	3.71947e-191	Unassigned	PON2
HHIP1	4.18776e-194	3.03018	0.213	0.043	7.03795e-190	Unassigned	HHIP
CACNA1C	5.03774e-194	2.05666	0.425	0.152	8.46642e-190	Unassigned	CACNA1C
TRPC4	9.47361e-194	1.91711	0.298	0.078	1.59214e-189	Unassigned	TRPC4
PTCHD4	5.94489e-193	2.43042	0.167	0.027	9.99098e-189	Unassigned	PTCHD4
PRTG1	6.26892e-193	1.72153	0.415	0.146	1.05356e-188	Unassigned	PRTG
EXT1	1.01005e-191	1.77584	0.609	0.313	1.69749e-187	Unassigned	EXT1
EPHA72	1.35512e-191	1.76178	0.415	0.144	2.27742e-187	Unassigned	EPHA7
IQGAP2	4.08935e-189	1.21428	0.515	0.205	6.87257e-185	Unassigned	IQGAP2
HCN12	1.22117e-188	3.21616	0.132	0.017	2.05229e-184	Unassigned	HCN1
MEIS1	4.28507e-188	1.13339	0.807	0.483	7.20149e-184	Unassigned	MEIS1
TRPC32	2.68417e-187	3.44031	0.112	0.012	4.51102e-183	Unassigned	TRPC3
OSBPL61	7.98137e-187	1.99175	0.348	0.11	1.34135e-182	Unassigned	OSBPL6
GRIN2A1	9.72961e-187	1.97844	0.333	0.1	1.63516e-182	Unassigned	GRIN2A
CDH10	1.49968e-186	2.1433	0.329	0.098	2.52036e-182	Unassigned	CDH10
PGM21	3.67375e-186	1.98443	0.351	0.111	6.1741e-182	Unassigned	PGM2
CPNE24	4.38457e-186	1.64254	0.327	0.094	7.36871e-182	Unassigned	CPNE2
WSCD13	1.66305e-185	2.20508	0.236	0.054	2.79493e-181	Unassigned	WSCD1
RHBDL32	6.47578e-184	1.53193	0.311	0.085	1.08832e-179	Unassigned	RHBDL3
ATP10A	9.17329e-183	4.10783	0.091	0.008	1.54166e-178	Unassigned	ATP10A
SOX31	2.0359e-182	3.35778	0.095	0.008	3.42153e-178	Unassigned	SOX3
PWRN11	4.02157e-182	2.49227	0.267	0.07	6.75865e-178	Unassigned	PWRN1
LRRTM3	7.26207e-182	2.52087	0.247	0.059	1.22046e-177	Unassigned	LRRTM3
PCSK1N2	2.15496e-181	1.02698	0.56	0.226	3.62163e-177	Unassigned	PCSK1N
ITSN11	4.04924e-181	1.67992	0.648	0.363	6.80515e-177	Unassigned	ITSN1
VAT1L1	5.68255e-181	2.49335	0.183	0.034	9.5501e-177	Unassigned	VAT1L
DPYSL52	6.76156e-181	1.33223	0.439	0.159	1.13635e-176	Unassigned	DPYSL5
LRP1B	4.49745e-178	2.66736	0.336	0.107	7.55842e-174	Unassigned	LRP1B
DKK31	4.59444e-178	1.84799	0.309	0.09	7.72142e-174	Unassigned	DKK3
LAPTM4B2	7.79694e-178	1.41352	0.846	0.643	1.31035e-173	Unassigned	LAPTM4B
AHI13	1.16185e-176	1.18369	0.735	0.442	1.9526e-172	Unassigned	AHI1
MAP3K8	3.12019e-176	2.05568	0.251	0.063	5.2438e-172	Unassigned	MAP3K8
ZNF5362	4.6656e-175	1.58147	0.356	0.114	7.841e-171	Unassigned	ZNF536
ANKS1B	8.58769e-175	1.87578	0.362	0.122	1.44325e-170	Unassigned	ANKS1B
CCDC88C1	2.20277e-174	2.02512	0.319	0.099	3.70198e-170	Unassigned	CCDC88C
ATOH81	2.76105e-174	1.93454	0.274	0.074	4.64021e-170	Unassigned	ATOH8
DNAH7	4.35592e-174	2.12552	0.263	0.069	7.32056e-170	Unassigned	DNAH7
KIAA2012	1.52672e-173	3.20716	0.14	0.021	2.56581e-169	Unassigned	KIAA2012
PAM1	8.07934e-173	1.41464	0.581	0.277	1.35781e-168	Unassigned	PAM
EDNRB1	1.43101e-172	1.29391	0.408	0.143	2.40496e-168	Unassigned	EDNRB
NOVA11	1.47259e-172	0.512232	0.863	0.583	2.47483e-168	Unassigned	NOVA1
ZFHX41	1.09205e-171	0.979322	0.611	0.288	1.83531e-167	Unassigned	ZFHX4
PAX61	2.09474e-171	4.02377	0.062	0.003	3.52043e-167	Unassigned	PAX6
GULP11	2.61583e-171	1.2482	0.547	0.247	4.39616e-167	Unassigned	GULP1
MLLT31	1.10779e-170	1.64992	0.52	0.236	1.86175e-166	Unassigned	MLLT3
BOC1	1.75746e-170	1.27817	0.571	0.264	2.95358e-166	Unassigned	BOC
AK12	3.10437e-169	1.31602	0.667	0.367	5.2172e-165	Unassigned	AK1
ID32	1.29182e-168	1.09421	0.914	0.708	2.17104e-164	Unassigned	ID3
C21orf622	8.47014e-168	2.99142	0.188	0.039	1.42349e-163	Unassigned	C21orf62
PLEKHA5	9.48736e-167	1.14968	0.787	0.502	1.59445e-162	Unassigned	PLEKHA5
CNFN2	1.12221e-166	2.26493	0.213	0.048	1.88599e-162	Unassigned	CNFN
HOXB73	6.54593e-166	1.07348	0.661	0.353	1.10011e-161	Unassigned	HOXB7
GJA11	2.39287e-165	1.6739	0.311	0.095	4.02145e-161	Unassigned	GJA1
CA81	3.86355e-165	2.28619	0.155	0.026	6.49309e-161	Unassigned	CA8
ADGRL32	6.21207e-165	1.3753	0.55	0.262	1.044e-160	Unassigned	ADGRL3
HOXA22	8.56141e-165	1.86409	0.271	0.075	1.43883e-160	Unassigned	HOXA2
SKAP21	9.18587e-165	1.18142	0.627	0.324	1.54378e-160	Unassigned	SKAP2
SEMA5B1	2.96141e-164	1.86397	0.244	0.061	4.97695e-160	Unassigned	SEMA5B
GRIA1	1.48174e-163	1.61434	0.246	0.062	2.4902e-159	Unassigned	GRIA1
EFNB21	2.40091e-163	1.1999	0.553	0.255	4.03497e-159	Unassigned	EFNB2
HMGN24	2.61205e-163	0.973405	0.941	0.858	4.38981e-159	Unassigned	HMGN2
PSAP2	5.01807e-162	1.00326	0.815	0.553	8.43337e-158	Unassigned	PSAP
HOXB63	6.96348e-162	1.09505	0.536	0.237	1.17028e-157	Unassigned	HOXB6
ILDR2	5.29554e-161	2.32341	0.19	0.04	8.89969e-157	Unassigned	ILDR2
SPATA6	9.27636e-161	1.464	0.552	0.28	1.55899e-156	Unassigned	SPATA6
FGF12	3.51347e-160	2.76013	0.175	0.035	5.90474e-156	Unassigned	FGF12
PLEKHG4B1	4.83987e-160	1.93454	0.269	0.076	8.13388e-156	Unassigned	PLEKHG4B
GOLM1	1.32911e-159	1.05271	0.752	0.472	2.2337e-155	Unassigned	GOLM1
CFAP69	7.07928e-159	2.17308	0.255	0.07	1.18974e-154	Unassigned	CFAP69
COMTD12	7.22637e-159	1.70844	0.394	0.147	1.21446e-154	Unassigned	COMTD1
KCTD13	8.70331e-159	1.47967	0.459	0.193	1.46268e-154	Unassigned	KCTD1
CEP1123	1.6773e-157	1.45837	0.563	0.285	2.81888e-153	Unassigned	CEP112
LRP4	1.756e-157	1.87112	0.305	0.096	2.95114e-153	Unassigned	LRP4
ULK41	3.05157e-157	1.71232	0.381	0.142	5.12847e-153	Unassigned	ULK4
SLC43A23	1.47547e-156	2.20033	0.201	0.045	2.47967e-152	Unassigned	SLC43A2
OAF2	7.6171e-156	1.47202	0.432	0.172	1.28013e-151	Unassigned	OAF
P2RY14	2.24516e-155	2.60873	0.162	0.031	3.77321e-151	Unassigned	P2RY14
GGH5	3.30907e-155	1.40584	0.473	0.204	5.56122e-151	Unassigned	GGH
PPM1E3	1.24515e-154	1.44742	0.29	0.086	2.0926e-150	Unassigned	PPM1E
FOXJ11	5.11402e-154	2.13637	0.203	0.047	8.59462e-150	Unassigned	FOXJ1
KAZN	1.29606e-153	1.79446	0.59	0.328	2.17815e-149	Unassigned	KAZN
CHST112	4.9154e-153	1.77871	0.316	0.103	8.26083e-149	Unassigned	CHST11
TCTEX1D22	7.64178e-153	1.02433	0.679	0.396	1.28428e-148	Unassigned	TCTEX1D2
WWTR12	1.70101e-152	1.10348	0.617	0.326	2.85873e-148	Unassigned	WWTR1
MAF	2.5577e-152	1.15926	0.505	0.219	4.29847e-148	Unassigned	MAF
CCDC80	5.0611e-152	0.883739	0.676	0.369	8.50568e-148	Unassigned	CCDC80
GPM6A	6.31757e-152	1.4004	0.233	0.06	1.06173e-147	Unassigned	GPM6A
PELI21	3.05421e-151	1.85303	0.323	0.11	5.1329e-147	Unassigned	PELI2
DCLK21	1.50455e-150	1.63721	0.379	0.14	2.52855e-146	Unassigned	DCLK2
NOVA22	9.07302e-150	1.32141	0.239	0.061	1.52481e-145	Unassigned	NOVA2
MEST3	1.56198e-149	0.878556	0.842	0.557	2.62507e-145	Unassigned	MEST
WNT41	1.62354e-149	0.970752	0.553	0.247	2.72853e-145	Unassigned	WNT4
NELL12	1.83491e-149	2.265	0.182	0.039	3.08375e-145	Unassigned	NELL1
HOXB52	3.14454e-149	0.944078	0.503	0.22	5.28472e-145	Unassigned	HOXB5
NR2F1-AS12	1.02433e-148	1.01741	0.671	0.371	1.72149e-144	Unassigned	NR2F1-AS1
FAM181B2	1.42565e-148	2.17927	0.214	0.053	2.39595e-144	Unassigned	FAM181B
GYPC2	2.3521e-148	1.09972	0.671	0.367	3.95294e-144	Unassigned	GYPC
DENND5B1	5.34818e-148	1.50532	0.571	0.306	8.98815e-144	Unassigned	DENND5B
CCDC1602	5.5894e-148	1.92592	0.268	0.08	9.39354e-144	Unassigned	CCDC160
VAT13	5.80493e-148	1.00974	0.662	0.361	9.75576e-144	Unassigned	VAT1
NAT8L1	2.21032e-147	2.13741	0.23	0.06	3.71466e-143	Unassigned	NAT8L
CADM13	2.31722e-147	0.89098	0.813	0.523	3.89432e-143	Unassigned	CADM1
SLC2A122	2.566e-147	2.71523	0.138	0.024	4.31242e-143	Unassigned	SLC2A12
ABAT3	3.89181e-147	1.21397	0.454	0.192	6.54058e-143	Unassigned	ABAT
VIPR21	2.42829e-146	3.3139	0.115	0.017	4.08098e-142	Unassigned	VIPR2
WNK21	4.2434e-145	1.2972	0.438	0.183	7.13145e-141	Unassigned	WNK2
ARMC2	4.48979e-145	1.7766	0.314	0.107	7.54555e-141	Unassigned	ARMC2
PLXNC11	4.84325e-145	1.96525	0.252	0.073	8.13956e-141	Unassigned	PLXNC1
LINGO11	6.50158e-145	1.26958	0.369	0.133	1.09266e-140	Unassigned	LINGO1
C1orf158	6.8057e-145	4.25906	0.068	0.005	1.14377e-140	Unassigned	C1orf158
ANKH2	6.54541e-144	1.62235	0.346	0.125	1.10002e-139	Unassigned	ANKH
CLIP11	6.86766e-144	1.36685	0.569	0.302	1.15418e-139	Unassigned	CLIP1
FSIP11	8.54313e-143	2.10918	0.174	0.038	1.43576e-138	Unassigned	FSIP1
LARGE12	2.21973e-142	1.46742	0.44	0.192	3.73048e-138	Unassigned	LARGE1
PTPRM1	3.09521e-142	1.96816	0.376	0.15	5.2018e-138	Unassigned	PTPRM
TRIM26	4.18725e-142	1.32962	0.52	0.249	7.0371e-138	Unassigned	TRIM2
ASXL3	5.61073e-142	1.28933	0.525	0.257	9.42939e-138	Unassigned	ASXL3
BAMBI1	6.36715e-142	1.63485	0.374	0.144	1.07006e-137	Unassigned	BAMBI
ACSS3	7.32912e-142	1.47345	0.421	0.176	1.23173e-137	Unassigned	ACSS3
PNMA22	1.4079e-140	1.82387	0.179	0.039	2.36611e-136	Unassigned	PNMA2
FOXO11	2.05188e-140	1.47432	0.342	0.125	3.44838e-136	Unassigned	FOXO1
AKAP62	3.29833e-140	1.15587	0.344	0.121	5.54317e-136	Unassigned	AKAP6
SPATA171	1.26683e-138	1.83815	0.294	0.099	2.12904e-134	Unassigned	SPATA17
SPTSSB1	1.29949e-138	4.02161	0.057	0.004	2.18392e-134	Unassigned	SPTSSB
RRAGD1	1.91094e-138	1.67595	0.288	0.095	3.21153e-134	Unassigned	RRAGD
MAATS11	4.44585e-138	1.90852	0.238	0.068	7.47169e-134	Unassigned	MAATS1
ARL4A4	9.10761e-137	1.03249	0.595	0.309	1.53062e-132	Unassigned	ARL4A
SLC8A1	1.79378e-136	1.44781	0.512	0.247	3.01463e-132	Unassigned	SLC8A1
DRAXIN2	1.12788e-135	1.32803	0.289	0.092	1.89552e-131	Unassigned	DRAXIN
DCDC1	1.42317e-135	2.04397	0.238	0.069	2.39178e-131	Unassigned	DCDC1
TUBA1A2	2.7669e-135	0.126571	0.973	0.882	4.65005e-131	Unassigned	TUBA1A
CLDN11	4.26441e-135	0.771529	0.472	0.194	7.16676e-131	Unassigned	CLDN11
FIBIN	7.41007e-135	2.45056	0.138	0.025	1.24534e-130	Unassigned	FIBIN
TUBB2B2	1.17184e-134	0.255176	0.93	0.697	1.9694e-130	Unassigned	TUBB2B
ZNF503	8.09507e-134	0.912703	0.69	0.4	1.36046e-129	Unassigned	ZNF503
DPY19L31	1.02811e-133	1.41755	0.468	0.222	1.72784e-129	Unassigned	DPY19L3
NSUN7	1.38242e-133	1.69288	0.303	0.106	2.3233e-129	Unassigned	NSUN7
OCA2	2.42964e-133	2.72343	0.223	0.064	4.08325e-129	Unassigned	OCA2
ZNF5211	2.67972e-133	1.29812	0.542	0.283	4.50353e-129	Unassigned	ZNF521
NEO11	1.2954e-132	1.16068	0.648	0.401	2.17705e-128	Unassigned	NEO1
UST	1.8737e-132	1.6547	0.342	0.13	3.14894e-128	Unassigned	UST
STRBP1	2.76351e-132	1.08723	0.612	0.346	4.64435e-128	Unassigned	STRBP
TNIK3	3.17232e-132	0.969151	0.48	0.215	5.3314e-128	Unassigned	TNIK
TRIM93	4.01095e-132	1.78219	0.221	0.061	6.74081e-128	Unassigned	TRIM9
SALL11	6.024e-132	2.24937	0.168	0.038	1.01239e-127	Unassigned	SALL1
AFF11	1.45403e-131	1.36412	0.41	0.175	2.44365e-127	Unassigned	AFF1
MS4A81	1.45448e-131	4.65086	0.041	0.001	2.44439e-127	Unassigned	MS4A8
GPC6	2.90282e-131	1.08911	0.722	0.456	4.87848e-127	Unassigned	GPC6
KCNJ2-AS1	3.02355e-131	3.24941	0.075	0.008	5.08137e-127	Unassigned	KCNJ2-AS1
DSCAM	3.25398e-131	1.80703	0.135	0.025	5.46864e-127	Unassigned	DSCAM
DLEU13	1.09232e-130	1.63124	0.44	0.206	1.83575e-126	Unassigned	DLEU1
STOX11	1.17942e-130	2.15455	0.19	0.048	1.98213e-126	Unassigned	STOX1
SKAP11	1.33824e-130	2.76054	0.165	0.037	2.24904e-126	Unassigned	SKAP1
RFX3-AS11	1.85109e-129	1.82261	0.315	0.115	3.11094e-125	Unassigned	RFX3-AS1
RXRG3	2.29433e-129	2.21119	0.177	0.042	3.85585e-125	Unassigned	RXRG
PBX11	3.82109e-129	0.643491	0.916	0.694	6.42172e-125	Unassigned	PBX1
SPAG17	5.01179e-129	2.24913	0.215	0.06	8.42281e-125	Unassigned	SPAG17
ZEB12	1.63638e-128	0.64641	0.598	0.3	2.75011e-124	Unassigned	ZEB1
ARL4C1	6.17781e-128	0.505326	0.513	0.226	1.03824e-123	Unassigned	ARL4C
NAV23	1.01667e-127	1.69097	0.507	0.263	1.70862e-123	Unassigned	NAV2
EPHA6	1.02258e-127	2.61776	0.26	0.083	1.71854e-123	Unassigned	EPHA6
SLC16A22	1.82518e-127	1.25697	0.477	0.225	3.06741e-123	Unassigned	SLC16A2
NLGN4X1	3.90488e-127	1.58211	0.362	0.146	6.56254e-123	Unassigned	NLGN4X
LRP21	4.10699e-127	1.55182	0.245	0.073	6.9022e-123	Unassigned	LRP2
HOXA31	5.37823e-127	0.91764	0.638	0.359	9.03865e-123	Unassigned	HOXA3
NBAS	6.82674e-127	1.07569	0.642	0.388	1.1473e-122	Unassigned	NBAS
ATP1B21	1.14899e-126	1.51727	0.325	0.121	1.93098e-122	Unassigned	ATP1B2
ST8SIA6	5.42237e-126	2.51861	0.167	0.038	9.11283e-122	Unassigned	ST8SIA6
IL13RA2	7.2635e-126	4.71731	0.031	0.001	1.2207e-121	Unassigned	IL13RA2
ARMC4	1.2221e-125	2.96176	0.099	0.014	2.05386e-121	Unassigned	ARMC4
ERC1	1.8632e-124	1.33817	0.633	0.395	3.13129e-120	Unassigned	ERC1
LEF12	6.98199e-122	1.51211	0.415	0.187	1.17339e-117	Unassigned	LEF1
FAM221B	1.35378e-121	3.83901	0.051	0.003	2.27516e-117	Unassigned	FAM221B
CSPG52	1.41274e-121	2.99328	0.095	0.013	2.37425e-117	Unassigned	CSPG5
CD691	1.71418e-121	4.22453	0.054	0.004	2.88086e-117	Unassigned	CD69
XPR1	2.31549e-121	1.21715	0.449	0.212	3.8914e-117	Unassigned	XPR1
CBLN21	6.35711e-121	1.5573	0.165	0.038	1.06838e-116	Unassigned	CBLN2
PREX21	2.9306e-120	0.875718	0.507	0.24	4.92516e-116	Unassigned	PREX2
VOPP1	3.15176e-120	1.20369	0.434	0.201	5.29685e-116	Unassigned	VOPP1
OLIG31	5.38516e-120	1.59262	0.149	0.032	9.05029e-116	Unassigned	OLIG3
AGTRAP1	7.1808e-120	1.14751	0.51	0.254	1.2068e-115	Unassigned	AGTRAP
TMEM161B-AS1	8.70154e-120	1.07077	0.661	0.407	1.46238e-115	Unassigned	TMEM161B-AS1
CCDC1731	1.75737e-119	1.94214	0.208	0.06	2.95343e-115	Unassigned	CCDC173
CHST15	2.04317e-119	1.91398	0.15	0.033	3.43375e-115	Unassigned	CHST1
HDAC91	2.64411e-119	1.60823	0.285	0.1	4.44369e-115	Unassigned	HDAC9
HOXB11	1.22588e-118	1.98759	0.14	0.029	2.06021e-114	Unassigned	HOXB1
SOX51	3.5993e-118	1.60064	0.497	0.266	6.04898e-114	Unassigned	SOX5
PCCA1	5.61086e-118	1.26142	0.555	0.312	9.42961e-114	Unassigned	PCCA
TEAD12	7.26962e-118	0.999255	0.608	0.351	1.22173e-113	Unassigned	TEAD1
PDE4B3	9.72237e-118	1.32076	0.248	0.078	1.63394e-113	Unassigned	PDE4B
STC22	1.6184e-117	2.4029	0.148	0.033	2.71988e-113	Unassigned	STC2
ANP32E2	1.63509e-117	0.839854	0.765	0.517	2.74792e-113	Unassigned	ANP32E
B3GLCT1	1.74249e-117	1.44966	0.41	0.185	2.92843e-113	Unassigned	B3GLCT
TMEM671	1.64757e-116	1.31157	0.401	0.178	2.7689e-112	Unassigned	TMEM67
E2F52	3.71103e-116	1.12529	0.46	0.225	6.23675e-112	Unassigned	E2F5
CSMD11	1.17932e-115	2.37902	0.147	0.033	1.98197e-111	Unassigned	CSMD1
TMEM651	1.22568e-115	1.60886	0.334	0.137	2.05988e-111	Unassigned	TMEM65
RBM471	1.5527e-115	1.38029	0.291	0.103	2.60947e-111	Unassigned	RBM47
FZD10-AS12	1.92786e-115	1.8953	0.142	0.03	3.23996e-111	Unassigned	FZD10-AS1
TEX91	2.42448e-115	1.18117	0.445	0.213	4.07459e-111	Unassigned	TEX9
PTPN13	9.32421e-115	0.722575	0.576	0.316	1.56703e-110	Unassigned	PTPN13
SPOCK3	1.39798e-114	1.77825	0.316	0.121	2.34944e-110	Unassigned	SPOCK3
ARHGAP261	6.60037e-113	1.5402	0.32	0.126	1.10926e-108	Unassigned	ARHGAP26
PTPRQ	1.30906e-112	1.83132	0.19	0.052	2.20001e-108	Unassigned	PTPRQ
PRDM52	1.74423e-111	1.59188	0.279	0.102	2.93136e-107	Unassigned	PRDM5
PNMA12	5.375e-111	0.878447	0.568	0.31	9.03322e-107	Unassigned	PNMA1
CASZ14	5.66027e-111	1.55926	0.263	0.091	9.51265e-107	Unassigned	CASZ1
TSPAN182	5.9539e-111	0.873837	0.555	0.29	1.00061e-106	Unassigned	TSPAN18
LINC01091	6.90502e-111	2.51454	0.156	0.038	1.16046e-106	Unassigned	LINC01091
WWOX	7.96795e-111	1.47471	0.538	0.301	1.33909e-106	Unassigned	WWOX
CACNG8	1.25975e-110	1.7504	0.193	0.054	2.11713e-106	Unassigned	CACNG8
KLHL71	2.72574e-110	1.18372	0.512	0.278	4.58087e-106	Unassigned	KLHL7
MYO102	4.14376e-110	0.737934	0.555	0.289	6.96401e-106	Unassigned	MYO10
NOTCH3	6.7603e-110	0.957169	0.514	0.268	1.13614e-105	Unassigned	NOTCH3
ZNF6082	8.87038e-110	1.07184	0.542	0.298	1.49076e-105	Unassigned	ZNF608
AGTPBP12	9.94516e-110	1.12567	0.521	0.287	1.67138e-105	Unassigned	AGTPBP1
KCNT2	1.56259e-109	1.33806	0.484	0.253	2.62608e-105	Unassigned	KCNT2
OPCML	2.77792e-109	1.74656	0.279	0.103	4.66857e-105	Unassigned	OPCML
MEIS1-AS3	3.05371e-109	1.99222	0.178	0.048	5.13207e-105	Unassigned	MEIS1-AS3
PTAR11	4.73984e-109	1.14906	0.456	0.23	7.96578e-105	Unassigned	PTAR1
TNPO12	8.31737e-109	0.828932	0.703	0.463	1.39782e-104	Unassigned	TNPO1
KANK1	1.09401e-108	1.61128	0.342	0.144	1.8386e-104	Unassigned	KANK1
C11orf491	2.1438e-108	0.97661	0.59	0.346	3.60287e-104	Unassigned	C11orf49
GLI32	3.56189e-108	0.764642	0.565	0.301	5.98611e-104	Unassigned	GLI3
NAV31	4.65011e-108	1.3359	0.519	0.287	7.81498e-104	Unassigned	NAV3
INHBB1	1.86698e-107	3.25284	0.046	0.003	3.13764e-103	Unassigned	INHBB
EPB41L32	2.99395e-107	1.13795	0.396	0.18	5.03164e-103	Unassigned	EPB41L3
ADK2	3.72942e-107	1.12383	0.526	0.29	6.26766e-103	Unassigned	ADK
KIF21A2	5.10357e-107	0.930476	0.51	0.263	8.57705e-103	Unassigned	KIF21A
POU3F41	6.84919e-107	2.50464	0.075	0.009	1.15107e-102	Unassigned	POU3F4
NFIA1	1.50239e-106	0.915098	0.754	0.544	2.52492e-102	Unassigned	NFIA
CSRP23	2.36189e-106	0.691103	0.724	0.457	3.96939e-102	Unassigned	CSRP2
PRKG12	7.1358e-106	1.95548	0.54	0.341	1.19924e-101	Unassigned	PRKG1
JAZF11	8.51559e-106	1.65074	0.286	0.11	1.43113e-101	Unassigned	JAZF1
AGTR2	1.32341e-105	1.74336	0.206	0.062	2.22412e-101	Unassigned	AGTR2
EPB41L4A2	3.01988e-105	1.55075	0.283	0.106	5.0752e-101	Unassigned	EPB41L4A
BSCL22	3.57328e-105	0.802069	0.692	0.419	6.00526e-101	Unassigned	BSCL2
CHD74	4.98165e-105	0.625166	0.664	0.388	8.37217e-101	Unassigned	CHD7
RALGPS22	5.07116e-105	0.75951	0.689	0.428	8.52259e-101	Unassigned	RALGPS2
NDNF1	5.39082e-105	1.83781	0.197	0.058	9.05981e-101	Unassigned	NDNF
ISYNA14	1.22501e-104	0.760687	0.797	0.563	2.05875e-100	Unassigned	ISYNA1
UNC93B1	1.41289e-104	2.36265	0.127	0.027	2.3745e-100	Unassigned	UNC93B1
ZNF235	2.95161e-104	1.62364	0.328	0.139	4.96048e-100	Unassigned	ZNF235
SPATA131	3.10463e-104	0.903835	0.349	0.148	5.21764e-100	Unassigned	SPATA13
NR3C11	6.09335e-104	1.08368	0.46	0.231	1.02405e-99	Unassigned	NR3C1
MCF2L22	3.79225e-103	1.73993	0.231	0.077	6.37326e-99	Unassigned	MCF2L2
RNF1752	4.17371e-103	1.40413	0.259	0.092	7.01434e-99	Unassigned	RNF175
SPSB42	4.2364e-103	1.26665	0.413	0.198	7.1197e-99	Unassigned	SPSB4
MGAT5B1	2.00276e-102	2.15278	0.109	0.02	3.36585e-98	Unassigned	MGAT5B
TTC23L	5.8776e-102	2.3838	0.141	0.034	9.87789e-98	Unassigned	TTC23L
RIN2	6.97635e-102	1.16356	0.473	0.253	1.17245e-97	Unassigned	RIN2
LINC00472	1.08814e-101	0.612614	0.529	0.27	1.82873e-97	Unassigned	LINC00472
TLE42	1.14551e-101	0.887423	0.602	0.356	1.92515e-97	Unassigned	TLE4
GNAI11	2.12425e-101	1.01643	0.525	0.29	3.57001e-97	Unassigned	GNAI1
IGFBP22	2.36684e-101	0.58147	0.968	0.845	3.97772e-97	Unassigned	IGFBP2
NMU3	6.56169e-101	1.55749	0.273	0.103	1.10276e-96	Unassigned	NMU
UNC5C	2.78995e-100	0.754393	0.49	0.248	4.68879e-96	Unassigned	UNC5C
SIPA1L2	3.28088e-100	1.1287	0.445	0.223	5.51385e-96	Unassigned	SIPA1L2
SEMA6A1	3.63339e-100	0.939602	0.687	0.447	6.10627e-96	Unassigned	SEMA6A
ESRRG	4.01644e-100	1.08616	0.389	0.179	6.75003e-96	Unassigned	ESRRG
TSPAN2	5.30727e-100	1.07957	0.419	0.198	8.9194e-96	Unassigned	TSPAN2
TMEM1583	9.55938e-100	1.6607	0.203	0.062	1.60655e-95	Unassigned	TMEM158
PHF21B1	4.48601e-99	1.07885	0.374	0.167	7.53918e-95	Unassigned	PHF21B
SLC20A21	5.21168e-99	1.27038	0.461	0.247	8.75876e-95	Unassigned	SLC20A2
MAP2K51	1.20125e-98	1.52968	0.391	0.191	2.01882e-94	Unassigned	MAP2K5
CASC1	1.80082e-98	2.27869	0.152	0.04	3.02645e-94	Unassigned	CASC1
NPPC1	2.84409e-98	3.60599	0.066	0.008	4.77978e-94	Unassigned	NPPC
VRK21	3.26851e-98	1.41609	0.322	0.138	5.49305e-94	Unassigned	VRK2
TACR1	4.67552e-98	2.37973	0.154	0.041	7.85767e-94	Unassigned	TACR1
ODF22	5.2206e-98	1.23854	0.37	0.17	8.77373e-94	Unassigned	ODF2
VWA3B	1.42193e-97	3.6417	0.059	0.006	2.38969e-93	Unassigned	VWA3B
NAALADL2	1.61379e-97	1.19072	0.422	0.209	2.71213e-93	Unassigned	NAALADL2
SLC35G22	3.3843e-97	1.80313	0.186	0.056	5.68765e-93	Unassigned	SLC35G2
CYP7B1	3.40535e-97	1.89543	0.243	0.089	5.72303e-93	Unassigned	CYP7B1
DYNC1I11	5.92408e-97	1.97562	0.153	0.04	9.956e-93	Unassigned	DYNC1I1
PDLIM53	1.09504e-96	0.8057	0.414	0.195	1.84032e-92	Unassigned	PDLIM5
CECR22	1.31719e-96	0.872758	0.528	0.288	2.21366e-92	Unassigned	CECR2
RIC8B1	1.39902e-96	1.29375	0.389	0.187	2.35119e-92	Unassigned	RIC8B
LINC01508	1.47867e-96	2.21866	0.16	0.044	2.48505e-92	Unassigned	LINC01508
CLSTN31	1.66692e-96	1.39319	0.359	0.164	2.80142e-92	Unassigned	CLSTN3
SLC4A82	2.32891e-96	1.2179	0.266	0.098	3.91397e-92	Unassigned	SLC4A8
GUCY1A23	2.90993e-96	1.63465	0.252	0.092	4.89042e-92	Unassigned	GUCY1A2
ATRNL1	6.47673e-96	0.797889	0.508	0.27	1.08848e-91	Unassigned	ATRNL1
TMEM135	1.30826e-95	1.13159	0.442	0.223	2.19866e-91	Unassigned	TMEM135
FAM184A3	1.76878e-95	1.37396	0.299	0.124	2.97262e-91	Unassigned	FAM184A
GAS1	2.01275e-95	0.78306	0.578	0.322	3.38263e-91	Unassigned	GAS1
TCF43	3.89658e-95	0.762047	0.679	0.447	6.5486e-91	Unassigned	TCF4
LINC003231	6.02514e-95	3.3142	0.051	0.005	1.01259e-90	Unassigned	LINC00323
SHROOM31	9.74804e-95	1.34397	0.364	0.17	1.63826e-90	Unassigned	SHROOM3
POU2F11	1.14364e-94	0.991372	0.52	0.294	1.92201e-90	Unassigned	POU2F1
ID21	5.34499e-94	0.85299	0.603	0.349	8.98279e-90	Unassigned	ID2
TAPT1-AS1	5.4246e-94	1.50952	0.272	0.107	9.11659e-90	Unassigned	TAPT1-AS1
VMP1	8.39891e-94	0.843397	0.625	0.394	1.41152e-89	Unassigned	VMP1
PEX22	8.45322e-94	0.929185	0.564	0.337	1.42065e-89	Unassigned	PEX2
HOXA11	8.9852e-94	2.1121	0.123	0.028	1.51005e-89	Unassigned	HOXA1
CDON1	1.59495e-93	1.14075	0.47	0.25	2.68047e-89	Unassigned	CDON
ITGAV	3.46353e-93	1.26045	0.478	0.259	5.82082e-89	Unassigned	ITGAV
ARHGEF4	5.61686e-93	1.88647	0.173	0.051	9.43969e-89	Unassigned	ARHGEF4
FGF19	7.59526e-93	4.82015	0.03	0.001	1.27646e-88	Unassigned	FGF19
CTNNA21	1.69785e-92	0.607049	0.28	0.107	2.85341e-88	Unassigned	CTNNA2
CRIM1	1.8045e-92	0.980067	0.419	0.207	3.03264e-88	Unassigned	CRIM1
PFN23	2.3326e-92	0.763437	0.656	0.425	3.92017e-88	Unassigned	PFN2
IFT223	3.74415e-92	0.723981	0.692	0.449	6.29243e-88	Unassigned	IFT22
LINC01579	5.90561e-92	2.94763	0.077	0.012	9.92497e-88	Unassigned	LINC01579
RAP1B1	1.18806e-91	0.693325	0.762	0.541	1.99666e-87	Unassigned	RAP1B
SASH13	4.93368e-91	0.908433	0.46	0.245	8.29155e-87	Unassigned	SASH1
NAP1L14	9.57451e-91	0.458481	0.954	0.853	1.60909e-86	Unassigned	NAP1L1
PLPPR32	1.04502e-90	0.559876	0.714	0.442	1.75626e-86	Unassigned	PLPPR3
HABP43	2.17733e-90	1.30494	0.347	0.161	3.65922e-86	Unassigned	HABP4
FLNC2	4.03383e-90	0.897801	0.391	0.183	6.77925e-86	Unassigned	FLNC
NTNG1	6.7504e-90	0.590573	0.443	0.221	1.13447e-85	Unassigned	NTNG1
ADGRV12	7.8449e-90	1.48975	0.333	0.151	1.31841e-85	Unassigned	ADGRV1
HES42	9.78315e-90	0.978334	0.738	0.513	1.64416e-85	Unassigned	HES4
FHAD1	1.13227e-89	2.36512	0.109	0.023	1.9029e-85	Unassigned	FHAD1
C4orf482	1.97379e-89	0.496823	0.87	0.659	3.31715e-85	Unassigned	C4orf48
KCNE41	2.60799e-89	1.37425	0.29	0.118	4.383e-85	Unassigned	KCNE4
USP541	2.65062e-89	1.389	0.303	0.131	4.45463e-85	Unassigned	USP54
GNAI24	3.34948e-89	0.565291	0.858	0.663	5.62914e-85	Unassigned	GNAI2
SCRN11	3.40091e-89	0.807192	0.561	0.333	5.71556e-85	Unassigned	SCRN1
EFR3B1	3.47757e-89	1.27204	0.258	0.1	5.8444e-85	Unassigned	EFR3B
MLF12	7.0524e-89	0.954911	0.492	0.276	1.18523e-84	Unassigned	MLF1
ANGPTL11	1.00591e-88	1.46593	0.274	0.111	1.69053e-84	Unassigned	ANGPTL1
STOML3	1.3499e-88	3.22812	0.055	0.006	2.26863e-84	Unassigned	STOML3
ATP8A12	1.90009e-88	1.29426	0.324	0.143	3.1933e-84	Unassigned	ATP8A1
MAP1A2	2.19811e-88	0.804749	0.435	0.218	3.69415e-84	Unassigned	MAP1A
ZNF503-AS11	4.00902e-88	3.14371	0.057	0.007	6.73756e-84	Unassigned	ZNF503-AS1
TUBA1B4	4.25956e-88	0.77231	0.95	0.876	7.15861e-84	Unassigned	TUBA1B
SLAIN12	5.9574e-87	1.31541	0.246	0.093	1.0012e-82	Unassigned	SLAIN1
NTS	6.99073e-87	1.44895	0.127	0.031	1.17486e-82	Unassigned	NTS
EEPD1	7.08673e-87	1.52961	0.215	0.076	1.191e-82	Unassigned	EEPD1
RNF150	1.09582e-86	1.14997	0.445	0.24	1.84163e-82	Unassigned	RNF150
PCDH191	1.16171e-86	1.84674	0.152	0.042	1.95238e-82	Unassigned	PCDH19
IFT812	1.46338e-86	0.679435	0.649	0.421	2.45936e-82	Unassigned	IFT81
METRNL1	1.48012e-86	1.02188	0.431	0.223	2.48749e-82	Unassigned	METRNL
BAIAP21	2.02159e-86	1.12771	0.311	0.134	3.39749e-82	Unassigned	BAIAP2
KCNB22	2.79287e-86	1.68836	0.235	0.087	4.69369e-82	Unassigned	KCNB2
WASF13	4.22925e-86	0.794268	0.613	0.386	7.10767e-82	Unassigned	WASF1
HDAC41	9.73751e-86	1.08198	0.374	0.184	1.63649e-81	Unassigned	HDAC4
PRKAA21	1.03395e-85	1.31511	0.324	0.147	1.73765e-81	Unassigned	PRKAA2
TMEM106C4	1.32019e-85	0.923153	0.524	0.305	2.21871e-81	Unassigned	TMEM106C
GABRB2	1.92835e-85	3.33354	0.094	0.019	3.24079e-81	Unassigned	GABRB2
ANKIB1	2.22092e-85	1.0073	0.558	0.345	3.73247e-81	Unassigned	ANKIB1
CXXC54	3.3482e-85	0.683182	0.741	0.474	5.62698e-81	Unassigned	CXXC5
CCDC85C1	4.17783e-85	0.966929	0.33	0.149	7.02126e-81	Unassigned	CCDC85C
LRRC9	4.44404e-85	2.16977	0.152	0.044	7.46865e-81	Unassigned	LRRC9
PKIB2	6.71877e-85	1.03716	0.446	0.238	1.12916e-80	Unassigned	PKIB
EFHD1	7.1451e-85	1.754	0.178	0.057	1.2008e-80	Unassigned	EFHD1
CDC42BPA2	1.15551e-84	0.844037	0.558	0.336	1.94195e-80	Unassigned	CDC42BPA
AHCYL21	1.19466e-84	1.29027	0.373	0.184	2.00775e-80	Unassigned	AHCYL2
NR6A12	1.70102e-84	0.96872	0.464	0.249	2.85874e-80	Unassigned	NR6A1
XXYLT1	2.99204e-84	0.921688	0.444	0.236	5.02842e-80	Unassigned	XXYLT1
NKD1	3.14546e-84	1.21842	0.261	0.104	5.28627e-80	Unassigned	NKD1
SLC7A111	3.44239e-84	2.08749	0.134	0.035	5.78527e-80	Unassigned	SLC7A11
RCN21	4.81823e-84	0.49616	0.885	0.711	8.09751e-80	Unassigned	RCN2
TCF122	7.48356e-84	0.599288	0.722	0.485	1.25769e-79	Unassigned	TCF12
MEGF111	2.00127e-83	3.29903	0.079	0.013	3.36334e-79	Unassigned	MEGF11
PLCL24	2.62419e-83	1.22764	0.288	0.123	4.41022e-79	Unassigned	PLCL2
CADM32	3.04643e-83	1.20962	0.212	0.074	5.11984e-79	Unassigned	CADM3
PCM12	3.52872e-83	0.529098	0.825	0.654	5.93036e-79	Unassigned	PCM1
GPR1613	3.94948e-83	0.962743	0.389	0.192	6.6375e-79	Unassigned	GPR161
BTG33	1.20107e-82	0.924926	0.491	0.281	2.01852e-78	Unassigned	BTG3
SNX73	1.61692e-82	0.967085	0.391	0.197	2.71739e-78	Unassigned	SNX7
LTBP1	1.72689e-82	1.05358	0.487	0.277	2.90221e-78	Unassigned	LTBP1
N4BP31	1.99206e-82	2.12791	0.103	0.022	3.34786e-78	Unassigned	N4BP3
FZD6	2.10814e-82	1.32989	0.267	0.11	3.54294e-78	Unassigned	FZD6
SYT112	2.48283e-82	0.660041	0.364	0.167	4.17265e-78	Unassigned	SYT11
DRC1	5.15943e-82	2.50689	0.085	0.016	8.67093e-78	Unassigned	DRC1
HOXD31	5.93443e-82	0.729876	0.574	0.346	9.97341e-78	Unassigned	HOXD3
BHLHE221	7.06477e-82	4.49619	0.028	0.001	1.18731e-77	Unassigned	BHLHE22
CCDC65	1.55919e-81	1.4921	0.258	0.106	2.62037e-77	Unassigned	CCDC65
MORN22	1.60517e-81	0.776359	0.557	0.329	2.69764e-77	Unassigned	MORN2
AGPAT52	2.72485e-81	0.850579	0.472	0.263	4.57938e-77	Unassigned	AGPAT5
LCP2	2.93624e-81	4.07079	0.03	0.002	4.93464e-77	Unassigned	LCP2
EFHC11	2.95371e-81	0.853512	0.495	0.283	4.96401e-77	Unassigned	EFHC1
PDPN4	2.97533e-81	1.18328	0.326	0.149	5.00033e-77	Unassigned	PDPN
CBLN11	4.26911e-81	2.70418	0.079	0.014	7.17466e-77	Unassigned	CBLN1
MEIS21	6.9728e-81	0.452445	0.905	0.694	1.17185e-76	Unassigned	MEIS2
SUCO	1.0724e-80	0.695097	0.668	0.453	1.80228e-76	Unassigned	SUCO
FEZ2	1.24658e-80	0.761453	0.578	0.363	2.095e-76	Unassigned	FEZ2
CACNG71	1.4969e-80	1.41207	0.133	0.035	2.51569e-76	Unassigned	CACNG7
WNK31	1.88417e-80	0.802573	0.5	0.287	3.16653e-76	Unassigned	WNK3
ADAM232	2.11139e-80	1.08196	0.256	0.102	3.54841e-76	Unassigned	ADAM23
MLLT1	2.2314e-80	0.937524	0.436	0.236	3.75009e-76	Unassigned	MLLT1
RBP12	2.62415e-80	0.347718	0.958	0.888	4.41015e-76	Unassigned	RBP1
AGPAT42	6.69939e-80	1.08674	0.386	0.198	1.1259e-75	Unassigned	AGPAT4
C1orf54	1.7081e-79	0.92055	0.409	0.211	2.87063e-75	Unassigned	C1orf54
AXIN21	2.04601e-79	1.13869	0.319	0.147	3.43853e-75	Unassigned	AXIN2
ANK23	2.9318e-79	0.658941	0.452	0.251	4.92718e-75	Unassigned	ANK2
LIPE-AS1	3.18522e-79	1.16847	0.319	0.15	5.35308e-75	Unassigned	LIPE-AS1
KIF1B3	4.06313e-79	0.659101	0.679	0.478	6.82849e-75	Unassigned	KIF1B
IQCK1	4.79563e-79	0.939727	0.415	0.22	8.05954e-75	Unassigned	IQCK
TM7SF22	6.45016e-79	0.606429	0.639	0.379	1.08401e-74	Unassigned	TM7SF2
DDIT45	1.25693e-78	0.766221	0.679	0.455	2.11239e-74	Unassigned	DDIT4
VWA3A	1.53445e-78	2.19824	0.095	0.02	2.5788e-74	Unassigned	VWA3A
LINC01473	1.87879e-78	1.17356	0.424	0.231	3.15749e-74	Unassigned	LINC01473
CCDC178	2.87027e-78	2.44189	0.11	0.026	4.82378e-74	Unassigned	CCDC178
PLCB1	2.93375e-78	1.19158	0.518	0.32	4.93047e-74	Unassigned	PLCB1
PTPRK1	4.05572e-78	0.771672	0.465	0.255	6.81605e-74	Unassigned	PTPRK
PTPRS1	4.79846e-78	0.718961	0.495	0.28	8.0643e-74	Unassigned	PTPRS
TMTC21	5.50888e-78	1.12512	0.447	0.247	9.25823e-74	Unassigned	TMTC2
PARD3B	5.97412e-78	0.254025	0.464	0.254	1.00401e-73	Unassigned	PARD3B
GLG1	2.37684e-77	0.681621	0.76	0.569	3.99451e-73	Unassigned	GLG1
CALR	2.46452e-77	0.487826	0.937	0.792	4.14188e-73	Unassigned	CALR
CHL1-AS21	3.51073e-77	3.08978	0.044	0.004	5.90014e-73	Unassigned	CHL1-AS2
TMEM132B2	5.42733e-77	1.71416	0.117	0.029	9.12118e-73	Unassigned	TMEM132B
ZSWIM61	1.03235e-76	0.746397	0.555	0.339	1.73496e-72	Unassigned	ZSWIM6
LRRIQ11	1.04286e-76	0.822199	0.439	0.24	1.75264e-72	Unassigned	LRRIQ1
BMP61	1.11607e-76	2.8173	0.072	0.012	1.87567e-72	Unassigned	BMP6
FAM135A	1.11613e-76	1.07522	0.389	0.203	1.87577e-72	Unassigned	FAM135A
EXOC62	1.13995e-76	0.926439	0.397	0.208	1.9158e-72	Unassigned	EXOC6
TENM4	1.73757e-76	0.772885	0.557	0.341	2.92015e-72	Unassigned	TENM4
APBB2	1.94848e-76	0.845215	0.438	0.236	3.27462e-72	Unassigned	APBB2
RNF1302	1.10051e-75	0.760065	0.641	0.432	1.84952e-71	Unassigned	RNF130
AC005562.1	1.12795e-75	0.957279	0.362	0.183	1.89563e-71	Unassigned	AC005562.1
LRGUK1	1.13843e-75	2.03036	0.151	0.047	1.91325e-71	Unassigned	LRGUK
HS2ST13	1.25786e-75	0.877325	0.462	0.261	2.11397e-71	Unassigned	HS2ST1
HES11	1.38608e-75	0.714188	0.553	0.331	2.32944e-71	Unassigned	HES1
YAP1	2.86686e-75	0.711642	0.603	0.378	4.81805e-71	Unassigned	YAP1
FANK1	3.4792e-75	1.43418	0.235	0.095	5.84715e-71	Unassigned	FANK1
GLRB	3.63015e-75	2.05268	0.145	0.044	6.10083e-71	Unassigned	GLRB
CAPS2	3.74595e-75	1.46041	0.205	0.076	6.29544e-71	Unassigned	CAPS2
ERBB41	4.07662e-75	0.604822	0.381	0.191	6.85116e-71	Unassigned	ERBB4
JAKMIP22	5.67592e-75	0.585637	0.53	0.302	9.53895e-71	Unassigned	JAKMIP2
FAM110B1	7.20266e-75	0.926122	0.443	0.247	1.21048e-70	Unassigned	FAM110B
KLHDC8B2	8.20529e-75	0.871839	0.419	0.221	1.37898e-70	Unassigned	KLHDC8B
SOCS3	8.80297e-75	1.45669	0.251	0.105	1.47943e-70	Unassigned	SOCS3
RND1	8.90554e-75	1.72794	0.09	0.019	1.49666e-70	Unassigned	RND1
CHKA1	1.09734e-74	1.12329	0.371	0.193	1.84418e-70	Unassigned	CHKA
LRRC8C1	1.57195e-74	2.36704	0.085	0.017	2.64182e-70	Unassigned	LRRC8C
CUEDC12	1.60736e-74	1.12677	0.346	0.175	2.70133e-70	Unassigned	CUEDC1
HYDIN	2.07783e-74	1.72485	0.18	0.063	3.492e-70	Unassigned	HYDIN
MAPK10	2.7413e-74	0.533943	0.557	0.323	4.60702e-70	Unassigned	MAPK10
GNB21	5.31269e-74	0.614111	0.663	0.46	8.9285e-70	Unassigned	GNB2
ZNF423	7.70625e-74	0.808852	0.454	0.256	1.29511e-69	Unassigned	ZNF423
CACHD13	8.10554e-74	0.888347	0.489	0.289	1.36222e-69	Unassigned	CACHD1
LMCD1-AS12	8.18114e-74	1.38379	0.301	0.14	1.37492e-69	Unassigned	LMCD1-AS1
TP53BP11	8.313e-74	0.627374	0.674	0.476	1.39708e-69	Unassigned	TP53BP1
PACRG1	9.16886e-74	1.55621	0.205	0.078	1.54092e-69	Unassigned	PACRG
ATP13A3	1.19455e-73	0.965711	0.428	0.239	2.00755e-69	Unassigned	ATP13A3
NME51	1.30279e-73	1.39782	0.237	0.098	2.18947e-69	Unassigned	NME5
CXADR2	1.47113e-73	0.539733	0.46	0.244	2.47238e-69	Unassigned	CXADR
LY75	1.4849e-73	2.9608	0.079	0.015	2.49552e-69	Unassigned	LY75
ADAMTS3	3.64363e-73	1.60115	0.253	0.108	6.12348e-69	Unassigned	ADAMTS3
N4BP21	4.20735e-73	0.692512	0.571	0.361	7.07088e-69	Unassigned	N4BP2
LRRN12	4.49364e-73	0.814519	0.344	0.165	7.55201e-69	Unassigned	LRRN1
RYR11	7.98126e-73	0.31987	0.225	0.085	1.34133e-68	Unassigned	RYR1
CLU1	8.76253e-73	0.231063	0.405	0.196	1.47263e-68	Unassigned	CLU
HHIP-AS12	9.54024e-73	1.72503	0.166	0.055	1.60333e-68	Unassigned	HHIP-AS1
HOXA51	9.61085e-73	0.797858	0.436	0.24	1.6152e-68	Unassigned	HOXA5
PAPPA22	9.72308e-73	1.87035	0.102	0.024	1.63406e-68	Unassigned	PAPPA2
NETO11	1.18741e-72	2.57462	0.082	0.016	1.99556e-68	Unassigned	NETO1
ST6GALNAC3	1.71092e-72	0.118209	0.532	0.311	2.87538e-68	Unassigned	ST6GALNAC3
SORBS21	1.75907e-72	0.157125	0.333	0.149	2.95629e-68	Unassigned	SORBS2
SPARCL11	2.71416e-72	2.08123	0.162	0.054	4.56141e-68	Unassigned	SPARCL1
FNDC3B1	4.32709e-72	0.777047	0.563	0.353	7.27211e-68	Unassigned	FNDC3B
C5orf491	9.11081e-72	1.77702	0.157	0.051	1.53116e-67	Unassigned	C5orf49
RAPGEF4	1.24239e-71	2.10138	0.144	0.044	2.08797e-67	Unassigned	RAPGEF4
TMEM2321	2.03558e-71	1.37413	0.233	0.096	3.421e-67	Unassigned	TMEM232
LRRC4B	2.19899e-71	0.9509	0.347	0.171	3.69562e-67	Unassigned	LRRC4B
PPIL61	2.24153e-71	1.35047	0.235	0.098	3.76712e-67	Unassigned	PPIL6
ADD23	2.65041e-71	1.00098	0.225	0.087	4.45429e-67	Unassigned	ADD2
KIF91	3.86541e-71	1.10415	0.318	0.154	6.4962e-67	Unassigned	KIF9
FAM49B2	7.02758e-71	0.609348	0.58	0.366	1.18106e-66	Unassigned	FAM49B
DENND2A2	1.02614e-70	0.713494	0.435	0.238	1.72453e-66	Unassigned	DENND2A
DPCD1	1.08508e-70	0.823043	0.538	0.332	1.82358e-66	Unassigned	DPCD
PLEKHG1	1.27347e-70	0.734073	0.473	0.267	2.14019e-66	Unassigned	PLEKHG1
LINC006322	1.33223e-70	0.713712	0.504	0.292	2.23895e-66	Unassigned	LINC00632
SATB1-AS11	1.55051e-70	2.33979	0.078	0.015	2.6058e-66	Unassigned	SATB1-AS1
SCUBE22	1.71889e-70	2.74257	0.1	0.024	2.88877e-66	Unassigned	SCUBE2
AP1S24	1.97358e-70	1.35053	0.632	0.432	3.31679e-66	Unassigned	AP1S2
TMEM200C3	2.29412e-70	1.75743	0.113	0.029	3.8555e-66	Unassigned	TMEM200C
MDK4	2.4758e-70	0.523361	0.979	0.89	4.16084e-66	Unassigned	MDK
MID12	3.53098e-70	1.06858	0.336	0.167	5.93416e-66	Unassigned	MID1
TUSC31	3.80605e-70	0.646262	0.71	0.531	6.39644e-66	Unassigned	TUSC3
IRAK1BP11	4.23331e-70	0.925175	0.425	0.238	7.11449e-66	Unassigned	IRAK1BP1
PHTF12	4.26234e-70	0.940849	0.372	0.194	7.16329e-66	Unassigned	PHTF1
CCDC1382	6.33111e-70	0.927766	0.419	0.233	1.06401e-65	Unassigned	CCDC138
SOBP	6.75272e-70	0.849857	0.407	0.22	1.13486e-65	Unassigned	SOBP
FANCL3	2.49242e-69	0.795131	0.46	0.266	4.18876e-65	Unassigned	FANCL
MPP21	3.50419e-69	1.01446	0.252	0.107	5.88914e-65	Unassigned	MPP2
QKI2	4.09365e-69	0.495477	0.786	0.592	6.87979e-65	Unassigned	QKI
CEP702	4.63036e-69	0.796879	0.497	0.3	7.78179e-65	Unassigned	CEP70
FIGN4	5.13238e-69	0.953659	0.42	0.237	8.62547e-65	Unassigned	FIGN
DPH62	5.36495e-69	0.900768	0.421	0.234	9.01633e-65	Unassigned	DPH6
LRRC48	5.64021e-69	1.86859	0.127	0.037	9.47894e-65	Unassigned	LRRC4
PLCB41	6.12565e-69	1.11799	0.323	0.16	1.02948e-64	Unassigned	PLCB4
ADAMTS201	1.06751e-68	2.25037	0.088	0.019	1.79406e-64	Unassigned	ADAMTS20
MXI11	1.13316e-68	0.917634	0.416	0.232	1.90438e-64	Unassigned	MXI1
FBXL73	1.17804e-68	0.495044	0.487	0.268	1.97981e-64	Unassigned	FBXL7
COPG21	1.20197e-68	0.848844	0.432	0.245	2.02003e-64	Unassigned	COPG2
ENSA3	1.40237e-68	0.521713	0.756	0.545	2.35682e-64	Unassigned	ENSA
INTU	1.4558e-68	0.765999	0.522	0.323	2.44662e-64	Unassigned	INTU
RSPH9	2.16309e-68	1.42056	0.172	0.06	3.63529e-64	Unassigned	RSPH9
C7orf502	2.66585e-68	0.505874	0.795	0.598	4.48022e-64	Unassigned	C7orf50
SOX62	2.97937e-68	1.07592	0.362	0.189	5.00712e-64	Unassigned	SOX6
LRRC6	3.9198e-68	1.50579	0.19	0.072	6.58761e-64	Unassigned	LRRC6
PROS1	3.97783e-68	0.996022	0.354	0.182	6.68514e-64	Unassigned	PROS1
NMNAT21	5.83333e-68	1.57684	0.134	0.04	9.8035e-64	Unassigned	NMNAT2
CXXC42	6.39795e-68	0.815043	0.331	0.161	1.07524e-63	Unassigned	CXXC4
MYEF22	6.98876e-68	0.54478	0.634	0.422	1.17453e-63	Unassigned	MYEF2
WDR78	7.23387e-68	1.29023	0.266	0.121	1.21572e-63	Unassigned	WDR78
NKD22	8.46407e-68	1.5337	0.173	0.061	1.42247e-63	Unassigned	NKD2
NMB1	9.97848e-68	1.23121	0.24	0.102	1.67698e-63	Unassigned	NMB
PDE7B1	1.27063e-67	1.08238	0.288	0.132	2.13542e-63	Unassigned	PDE7B
MAML2	1.33575e-67	0.802782	0.544	0.347	2.24486e-63	Unassigned	MAML2
COL4A61	1.69693e-67	0.972583	0.321	0.156	2.85186e-63	Unassigned	COL4A6
NTN4	2.26503e-67	1.90774	0.153	0.051	3.80661e-63	Unassigned	NTN4
NUP932	2.46824e-67	0.926411	0.369	0.195	4.14812e-63	Unassigned	NUP93
SLC25A211	4.26834e-67	1.53109	0.232	0.098	7.17337e-63	Unassigned	SLC25A21
MED272	5.23481e-67	0.904631	0.433	0.253	8.79761e-63	Unassigned	MED27
DNAJC154	5.59319e-67	0.541953	0.671	0.452	9.39992e-63	Unassigned	DNAJC15
GTF2F22	7.12043e-67	0.595316	0.604	0.4	1.19666e-62	Unassigned	GTF2F2
LRRC8D2	1.22e-66	1.01178	0.323	0.16	2.05033e-62	Unassigned	LRRC8D
TYMS3	1.2254e-66	0.967134	0.441	0.254	2.05941e-62	Unassigned	TYMS
RFTN11	1.30554e-66	1.05713	0.286	0.133	2.19409e-62	Unassigned	RFTN1
LRRTM4	1.73468e-66	1.0234	0.281	0.129	2.91531e-62	Unassigned	LRRTM4
DZIP31	3.16124e-66	0.681968	0.514	0.318	5.31278e-62	Unassigned	DZIP3
RSPH4A	3.90901e-66	2.50689	0.085	0.019	6.56948e-62	Unassigned	RSPH4A
TTC281	4.15789e-66	0.74526	0.591	0.396	6.98776e-62	Unassigned	TTC28
SIPA1L1	4.16374e-66	0.775825	0.456	0.262	6.99757e-62	Unassigned	SIPA1L1
DOCK21	4.19539e-66	2.29078	0.081	0.017	7.05077e-62	Unassigned	DOCK2
SDCBP3	4.57831e-66	0.552512	0.641	0.437	7.69431e-62	Unassigned	SDCBP
FAM13C1	4.92312e-66	1.35093	0.174	0.062	8.2738e-62	Unassigned	FAM13C
LIFR1	1.38662e-65	0.897552	0.389	0.212	2.33035e-61	Unassigned	LIFR
MBNL21	3.97757e-65	0.993077	0.414	0.236	6.68471e-61	Unassigned	MBNL2
TPPP32	4.97082e-65	0.119833	0.41	0.208	8.35397e-61	Unassigned	TPPP3
RASSF21	6.60261e-65	1.48612	0.105	0.028	1.10964e-60	Unassigned	RASSF2
RIMS22	8.86895e-65	0.797608	0.258	0.112	1.49052e-60	Unassigned	RIMS2
JADE13	9.82505e-65	1.13285	0.284	0.136	1.6512e-60	Unassigned	JADE1
CCDC144NL-AS1	1.02946e-64	0.771136	0.411	0.221	1.73012e-60	Unassigned	CCDC144NL-AS1
FOXP11	1.29473e-64	0.58082	0.672	0.464	2.17593e-60	Unassigned	FOXP1
CCDC1912	1.29955e-64	1.04804	0.318	0.16	2.18402e-60	Unassigned	CCDC191
IFT571	1.39656e-64	0.562827	0.627	0.42	2.34706e-60	Unassigned	IFT57
IGDCC33	1.55826e-64	0.547509	0.546	0.33	2.61881e-60	Unassigned	IGDCC3
FOXP22	1.91097e-64	1.29704	0.279	0.133	3.21158e-60	Unassigned	FOXP2
TMED91	2.09711e-64	0.505197	0.84	0.649	3.52441e-60	Unassigned	TMED9
ZHX21	2.16535e-64	0.903009	0.315	0.156	3.63909e-60	Unassigned	ZHX2
RAI143	2.26449e-64	0.605641	0.497	0.299	3.80571e-60	Unassigned	RAI14
TRAF3IP2-AS12	2.4587e-64	0.931954	0.385	0.211	4.13209e-60	Unassigned	TRAF3IP2-AS1
WDR544	2.75272e-64	0.676503	0.568	0.362	4.62621e-60	Unassigned	WDR54
TSHZ13	3.31757e-64	0.555442	0.555	0.346	5.57551e-60	Unassigned	TSHZ1
IQCE	4.60927e-64	0.877299	0.351	0.185	7.74635e-60	Unassigned	IQCE
CFAP65	4.69458e-64	3.69362	0.032	0.003	7.8897e-60	Unassigned	CFAP65
SPA173	7.59782e-64	1.08277	0.296	0.146	1.27689e-59	Unassigned	SPA17
WDR351	1.33557e-63	1.06427	0.322	0.164	2.24457e-59	Unassigned	WDR35
CFAP43	1.40469e-63	1.63953	0.157	0.055	2.36072e-59	Unassigned	CFAP43
TLK12	1.43975e-63	0.616656	0.604	0.408	2.41965e-59	Unassigned	TLK1
ANKRD351	1.92898e-63	1.19015	0.186	0.07	3.24184e-59	Unassigned	ANKRD35
FOCAD	1.97734e-63	0.85501	0.427	0.247	3.32311e-59	Unassigned	FOCAD
GRIP1	2.02188e-63	0.713878	0.434	0.243	3.39798e-59	Unassigned	GRIP1
RAPGEF2	2.07503e-63	0.825236	0.424	0.244	3.4873e-59	Unassigned	RAPGEF2
POT1-AS12	2.20322e-63	1.6203	0.178	0.067	3.70273e-59	Unassigned	POT1-AS1
NRIP12	3.12199e-63	0.660521	0.643	0.445	5.24682e-59	Unassigned	NRIP1
IQCJ	4.86196e-63	1.63144	0.081	0.018	8.17101e-59	Unassigned	IQCJ
PCBD11	7.19393e-63	0.455684	0.727	0.477	1.20901e-58	Unassigned	PCBD1
UBE2E12	9.57562e-63	0.636092	0.582	0.377	1.60928e-58	Unassigned	UBE2E1
SLC39A7	2.32959e-62	0.67733	0.58	0.382	3.9151e-58	Unassigned	SLC39A7
LRRC7	3.07106e-62	1.0922	0.261	0.119	5.16123e-58	Unassigned	LRRC7
GRIK41	3.28022e-62	1.12271	0.181	0.068	5.51274e-58	Unassigned	GRIK4
FBLN72	8.33053e-62	1.89339	0.122	0.037	1.40003e-57	Unassigned	FBLN7
UNC802	8.8477e-62	1.82769	0.109	0.03	1.48694e-57	Unassigned	UNC80
DTNB	9.03122e-62	0.873691	0.347	0.183	1.51779e-57	Unassigned	DTNB
CAMK1D1	1.07861e-61	0.964824	0.297	0.145	1.81271e-57	Unassigned	CAMK1D
BBS4	1.13333e-61	0.839765	0.405	0.23	1.90467e-57	Unassigned	BBS4
CCDC1812	1.25831e-61	1.4039	0.19	0.075	2.11472e-57	Unassigned	CCDC181
CENPH3	2.43951e-61	0.947807	0.355	0.193	4.09985e-57	Unassigned	CENPH
LDAH1	2.67487e-61	0.923052	0.385	0.216	4.49539e-57	Unassigned	LDAH
RAD51B2	3.12915e-61	0.617988	0.437	0.247	5.25886e-57	Unassigned	RAD51B
NOTCH13	3.57146e-61	0.924095	0.355	0.189	6.0022e-57	Unassigned	NOTCH1
SVIP2	3.83073e-61	0.769457	0.422	0.244	6.43793e-57	Unassigned	SVIP
SH3BP43	4.36117e-61	0.897866	0.299	0.148	7.32938e-57	Unassigned	SH3BP4
REEP21	5.22086e-61	0.924577	0.268	0.125	8.77417e-57	Unassigned	REEP2
DLG5	5.31012e-61	0.808515	0.392	0.221	8.92419e-57	Unassigned	DLG5
CFAP44	7.56279e-61	1.12592	0.254	0.117	1.271e-56	Unassigned	CFAP44
YWHAE3	8.01343e-61	0.300135	0.946	0.868	1.34674e-56	Unassigned	YWHAE
LINC004673	8.0698e-61	0.924101	0.344	0.184	1.35621e-56	Unassigned	LINC00467
MEIS1-AS21	9.79562e-61	0.852249	0.298	0.144	1.64625e-56	Unassigned	MEIS1-AS2
ITGA21	1.12998e-60	1.66737	0.15	0.052	1.89905e-56	Unassigned	ITGA2
STAU21	1.28347e-60	0.689495	0.505	0.316	2.157e-56	Unassigned	STAU2
COL9A12	3.60308e-60	1.66227	0.172	0.065	6.05533e-56	Unassigned	COL9A1
POU6F2	4.39965e-60	0.999858	0.144	0.049	7.39405e-56	Unassigned	POU6F2
CYP46A11	5.01835e-60	1.58357	0.165	0.061	8.43383e-56	Unassigned	CYP46A1
FAM234A2	5.13858e-60	0.619303	0.543	0.349	8.6359e-56	Unassigned	FAM234A
WDR27	7.33984e-60	0.977625	0.378	0.212	1.23353e-55	Unassigned	WDR27
APCDD1L	8.05895e-60	2.13114	0.084	0.02	1.35439e-55	Unassigned	APCDD1L
TRPS11	8.09207e-60	0.624487	0.495	0.299	1.35995e-55	Unassigned	TRPS1
CFAP611	9.69396e-60	2.44227	0.072	0.015	1.62917e-55	Unassigned	CFAP61
FAM117A1	1.06321e-59	1.16251	0.213	0.091	1.78683e-55	Unassigned	FAM117A
PRMT21	1.39476e-59	0.528722	0.723	0.547	2.34403e-55	Unassigned	PRMT2
MCF2	1.63378e-59	2.7847	0.039	0.005	2.74572e-55	Unassigned	MCF2
ATF33	1.63652e-59	1.44214	0.125	0.039	2.75034e-55	Unassigned	ATF3
SLC4A42	1.71202e-59	1.44694	0.195	0.079	2.87721e-55	Unassigned	SLC4A4
NPDC11	2.25819e-59	0.628454	0.49	0.292	3.79511e-55	Unassigned	NPDC1
ZSWIM5	2.34693e-59	1.0838	0.232	0.103	3.94424e-55	Unassigned	ZSWIM5
PPP2R3C3	2.71393e-59	0.687255	0.472	0.29	4.56104e-55	Unassigned	PPP2R3C
HOXA61	2.87351e-59	0.680851	0.313	0.155	4.82922e-55	Unassigned	HOXA6
PLEKHA72	3.72709e-59	1.06233	0.268	0.127	6.26375e-55	Unassigned	PLEKHA7
PHGDH3	4.52497e-59	0.460871	0.757	0.538	7.60466e-55	Unassigned	PHGDH
ACADM2	4.65089e-59	0.551239	0.594	0.401	7.81628e-55	Unassigned	ACADM
SEMA5A1	5.19097e-59	1.17154	0.261	0.124	8.72394e-55	Unassigned	SEMA5A
ANTXR12	7.4893e-59	0.690005	0.465	0.283	1.25865e-54	Unassigned	ANTXR1
CHST33	8.61449e-59	1.04844	0.225	0.098	1.44775e-54	Unassigned	CHST3
CEP83	1.1991e-58	0.926815	0.389	0.225	2.01521e-54	Unassigned	CEP83
BCKDHB2	1.31131e-58	0.764482	0.389	0.219	2.20378e-54	Unassigned	BCKDHB
SPAG16	1.34479e-58	0.637212	0.624	0.431	2.26006e-54	Unassigned	SPAG16
ANAPC155	1.51494e-58	0.686008	0.512	0.325	2.54601e-54	Unassigned	ANAPC15
HOXA-AS32	1.79701e-58	1.05319	0.233	0.104	3.02005e-54	Unassigned	HOXA-AS3
ANXA23	2.03887e-58	0.203475	0.707	0.469	3.42652e-54	Unassigned	ANXA2
ZFHX2	2.68408e-58	0.974659	0.243	0.11	4.51087e-54	Unassigned	ZFHX2
ZNF678	2.69018e-58	0.890002	0.338	0.182	4.52111e-54	Unassigned	ZNF678
COTL13	2.69534e-58	0.3325	0.729	0.508	4.52979e-54	Unassigned	COTL1
SLC9A3R11	3.21785e-58	0.530785	0.403	0.218	5.40791e-54	Unassigned	SLC9A3R1
C15orf652	3.47626e-58	1.48908	0.175	0.068	5.8422e-54	Unassigned	C15orf65
BCAT12	3.50336e-58	0.434539	0.522	0.32	5.88775e-54	Unassigned	BCAT1
GREB1L1	3.80642e-58	1.16927	0.242	0.111	6.39707e-54	Unassigned	GREB1L
SAMD15	3.95746e-58	1.36176	0.177	0.069	6.65091e-54	Unassigned	SAMD15
ATP2B4	4.21005e-58	0.580022	0.513	0.319	7.07542e-54	Unassigned	ATP2B4
ARHGAP5	5.39982e-58	0.502349	0.629	0.438	9.07494e-54	Unassigned	ARHGAP5
ARHGAP321	5.4879e-58	0.783711	0.441	0.265	9.22296e-54	Unassigned	ARHGAP32
CETN21	6.73222e-58	0.602488	0.608	0.412	1.13142e-53	Unassigned	CETN2
RUNX1T11	6.73823e-58	0.596301	0.523	0.335	1.13243e-53	Unassigned	RUNX1T1
SSX2IP1	9.45023e-58	0.835258	0.361	0.2	1.58821e-53	Unassigned	SSX2IP
PDE10A1	1.11628e-57	1.05421	0.368	0.207	1.87602e-53	Unassigned	PDE10A
SPIRE1	1.23498e-57	0.862067	0.459	0.283	2.07551e-53	Unassigned	SPIRE1
SMO	1.25164e-57	0.698729	0.447	0.27	2.10351e-53	Unassigned	SMO
C1orf194	1.27539e-57	2.40333	0.068	0.014	2.14342e-53	Unassigned	C1orf194
RABGEF11	1.40477e-57	0.777422	0.42	0.246	2.36086e-53	Unassigned	RABGEF1
OPRK11	1.50333e-57	2.44737	0.046	0.007	2.52649e-53	Unassigned	OPRK1
KATNAL11	1.81876e-57	0.753568	0.368	0.204	3.05661e-53	Unassigned	KATNAL1
NECTIN31	1.8915e-57	0.663767	0.507	0.324	3.17886e-53	Unassigned	NECTIN3
ZFHX4-AS11	2.5731e-57	0.830136	0.172	0.064	4.32435e-53	Unassigned	ZFHX4-AS1
HOXA-AS22	3.42471e-57	0.792211	0.396	0.223	5.75558e-53	Unassigned	HOXA-AS2
TMEM263	4.08129e-57	0.635763	0.529	0.346	6.85902e-53	Unassigned	TMEM263
GAS2L34	4.10154e-57	1.21565	0.223	0.099	6.89306e-53	Unassigned	GAS2L3
SNX24	4.74551e-57	0.779278	0.371	0.208	7.97531e-53	Unassigned	SNX24
GNB43	5.32424e-57	0.723361	0.36	0.197	8.94792e-53	Unassigned	GNB4
SLC16A14	6.02521e-57	1.31291	0.148	0.053	1.0126e-52	Unassigned	SLC16A14
JAM33	7.33259e-57	0.608295	0.462	0.275	1.23232e-52	Unassigned	JAM3
MOK	7.90379e-57	0.877772	0.336	0.182	1.32831e-52	Unassigned	MOK
MIR100HG	8.10903e-57	0.759042	0.558	0.367	1.3628e-52	Unassigned	MIR100HG
ANKRD94	8.15187e-57	0.91418	0.326	0.173	1.37e-52	Unassigned	ANKRD9
HMGB14	1.05668e-56	0.456972	0.971	0.936	1.77585e-52	Unassigned	HMGB1
FBXW91	1.16098e-56	0.989609	0.292	0.148	1.95114e-52	Unassigned	FBXW9
PEA152	1.17644e-56	0.911316	0.283	0.14	1.97712e-52	Unassigned	PEA15
BMPER	1.2222e-56	1.16543	0.164	0.061	2.05403e-52	Unassigned	BMPER
RAP1GDS12	1.61959e-56	0.754206	0.447	0.274	2.72188e-52	Unassigned	RAP1GDS1
CDK141	1.67618e-56	0.534078	0.518	0.337	2.81699e-52	Unassigned	CDK14
HMGCLL11	1.69192e-56	1.41296	0.11	0.033	2.84345e-52	Unassigned	HMGCLL1
CRLF3	1.76047e-56	0.752765	0.381	0.213	2.95865e-52	Unassigned	CRLF3
REEP31	2.29078e-56	0.581271	0.558	0.37	3.84988e-52	Unassigned	REEP3
DAP2	2.34869e-56	0.656483	0.498	0.317	3.94721e-52	Unassigned	DAP
MBOAT71	2.9194e-56	0.723379	0.438	0.26	4.90635e-52	Unassigned	MBOAT7
NACC2	3.39171e-56	1.33291	0.152	0.055	5.7001e-52	Unassigned	NACC2
IRX32	4.55911e-56	1.40778	0.12	0.038	7.66204e-52	Unassigned	IRX3
TTC39B	5.07863e-56	1.24952	0.211	0.093	8.53514e-52	Unassigned	TTC39B
LDLRAD4	6.71307e-56	0.713224	0.299	0.151	1.1282e-51	Unassigned	LDLRAD4
FUT91	9.09971e-56	1.60239	0.157	0.058	1.5293e-51	Unassigned	FUT9
DNAH61	9.19337e-56	1.45704	0.147	0.053	1.54504e-51	Unassigned	DNAH6
HSPA5	1.01941e-55	0.552373	0.885	0.718	1.71323e-51	Unassigned	HSPA5
ZNF709	1.13032e-55	1.00602	0.256	0.123	1.89961e-51	Unassigned	ZNF709
SLC16A92	1.35109e-55	0.863809	0.313	0.163	2.27064e-51	Unassigned	SLC16A9
SOX9	1.67595e-55	1.24693	0.185	0.076	2.81661e-51	Unassigned	SOX9
PDSS21	1.83001e-55	0.911349	0.351	0.197	3.07551e-51	Unassigned	PDSS2
KLHL251	1.91524e-55	1.46635	0.187	0.077	3.21875e-51	Unassigned	KLHL25
MGST11	1.99117e-55	0.672792	0.4	0.228	3.34636e-51	Unassigned	MGST1
DENND1A	2.19669e-55	0.876756	0.363	0.205	3.69177e-51	Unassigned	DENND1A
SPOCK12	2.40564e-55	1.52644	0.185	0.076	4.04292e-51	Unassigned	SPOCK1
CRNDE3	3.56297e-55	0.797777	0.376	0.213	5.98793e-51	Unassigned	CRNDE
PBX42	4.15139e-55	0.839306	0.248	0.116	6.97682e-51	Unassigned	PBX4
CAMTA12	4.37583e-55	0.392613	0.808	0.635	7.35402e-51	Unassigned	CAMTA1
PIK3C2B1	4.43835e-55	1.17923	0.237	0.11	7.45909e-51	Unassigned	PIK3C2B
FAM155A1	4.52741e-55	0.284419	0.308	0.156	7.60876e-51	Unassigned	FAM155A
WDR172	4.56532e-55	1.17416	0.151	0.055	7.67247e-51	Unassigned	WDR17
AUTS22	4.62036e-55	0.697841	0.667	0.518	7.76497e-51	Unassigned	AUTS2
CCDC40	4.80684e-55	0.944663	0.268	0.132	8.07838e-51	Unassigned	CCDC40
NPHP11	6.24893e-55	0.961138	0.296	0.152	1.05019e-50	Unassigned	NPHP1
AIG11	1.71802e-54	0.594742	0.525	0.336	2.8873e-50	Unassigned	AIG1
RAB281	1.92818e-54	0.747661	0.435	0.263	3.24049e-50	Unassigned	RAB28
SUCLG2	2.05147e-54	0.784842	0.412	0.247	3.4477e-50	Unassigned	SUCLG2
TMBIM61	2.09625e-54	0.359154	0.88	0.722	3.52295e-50	Unassigned	TMBIM6
CHRFAM7A1	2.39651e-54	2.65223	0.041	0.006	4.02758e-50	Unassigned	CHRFAM7A
RHOU3	3.02963e-54	0.789012	0.369	0.207	5.09159e-50	Unassigned	RHOU
HTRA11	4.49942e-54	0.124421	0.321	0.158	7.56173e-50	Unassigned	HTRA1
PRDM13	5.29039e-54	3.34379	0.022	0.001	8.89103e-50	Unassigned	PRDM13
PPP1R42	5.73355e-54	1.94867	0.114	0.036	9.63581e-50	Unassigned	PPP1R42
KIAA1257	8.32688e-54	1.44474	0.137	0.049	1.39942e-49	Unassigned	KIAA1257
DHX403	8.81832e-54	0.636466	0.468	0.292	1.48201e-49	Unassigned	DHX40
ARL6IP52	9.09566e-54	0.474927	0.75	0.553	1.52862e-49	Unassigned	ARL6IP5
KIT2	1.02921e-53	1.86428	0.105	0.031	1.72969e-49	Unassigned	KIT
PDIA41	1.09554e-53	0.52412	0.631	0.446	1.84117e-49	Unassigned	PDIA4
SLC2A15	1.109e-53	0.731281	0.361	0.201	1.86379e-49	Unassigned	SLC2A1
CHCHD32	1.11004e-53	0.470505	0.658	0.469	1.86554e-49	Unassigned	CHCHD3
COL4A51	1.19663e-53	0.429699	0.609	0.401	2.01106e-49	Unassigned	COL4A5
C9orf1472	1.52275e-53	1.52754	0.166	0.066	2.55914e-49	Unassigned	C9orf147
PARP16	1.55754e-53	0.500343	0.714	0.538	2.6176e-49	Unassigned	PARP1
SLC2A13	1.81454e-53	1.01846	0.251	0.121	3.04951e-49	Unassigned	SLC2A13
PIGM2	2.71678e-53	0.977607	0.259	0.127	4.56582e-49	Unassigned	PIGM
PPP1R9A1	3.40909e-53	0.670165	0.489	0.307	5.72932e-49	Unassigned	PPP1R9A
BICC1	5.54453e-53	0.47542	0.419	0.243	9.31813e-49	Unassigned	BICC1
PLXNA22	5.67673e-53	0.477938	0.349	0.187	9.54032e-49	Unassigned	PLXNA2
H2AFV4	6.19005e-53	0.448138	0.792	0.635	1.0403e-48	Unassigned	H2AFV
GALNT72	7.89304e-53	1.05251	0.3	0.159	1.32651e-48	Unassigned	GALNT7
COMMD94	8.10768e-53	0.783201	0.442	0.275	1.36258e-48	Unassigned	COMMD9
TMEM1172	8.34676e-53	0.953308	0.3	0.156	1.40276e-48	Unassigned	TMEM117
AP003025.21	1.00922e-52	3.43681	0.027	0.002	1.6961e-48	Unassigned	AP003025.2
SUPT3H	1.23216e-52	0.757717	0.46	0.291	2.07077e-48	Unassigned	SUPT3H
CACNB21	1.34775e-52	1.62696	0.199	0.089	2.26504e-48	Unassigned	CACNB2
PAX71	1.40747e-52	0.833754	0.138	0.048	2.3654e-48	Unassigned	PAX7
ELOVL21	1.61181e-52	1.28626	0.16	0.062	2.7088e-48	Unassigned	ELOVL2
APC1	2.33191e-52	0.514888	0.543	0.366	3.91902e-48	Unassigned	APC
SMYD3	2.46316e-52	0.581354	0.556	0.37	4.13959e-48	Unassigned	SMYD3
CFAP1261	2.74296e-52	1.79112	0.079	0.02	4.60981e-48	Unassigned	CFAP126
HINT24	2.8705e-52	0.500763	0.636	0.437	4.82416e-48	Unassigned	HINT2
TSPAN111	3.11879e-52	1.20692	0.135	0.048	5.24144e-48	Unassigned	TSPAN11
PLXDC2	3.55242e-52	0.51937	0.487	0.299	5.97019e-48	Unassigned	PLXDC2
CCDC301	4.57428e-52	0.94324	0.272	0.138	7.68753e-48	Unassigned	CCDC30
S1PR1	4.89719e-52	2.59624	0.056	0.011	8.23022e-48	Unassigned	S1PR1
NME7	6.36433e-52	0.620777	0.482	0.311	1.06959e-47	Unassigned	NME7
FOXN31	6.51131e-52	0.661472	0.505	0.328	1.09429e-47	Unassigned	FOXN3
COMMD102	6.5974e-52	0.6602	0.491	0.312	1.10876e-47	Unassigned	COMMD10
FARS21	6.73195e-52	0.747851	0.407	0.245	1.13137e-47	Unassigned	FARS2
TRIL2	6.98987e-52	0.96283	0.233	0.108	1.17472e-47	Unassigned	TRIL
HOXA93	7.49568e-52	0.430047	0.652	0.454	1.25972e-47	Unassigned	HOXA9
ADGRB3	7.66294e-52	0.702351	0.38	0.217	1.28783e-47	Unassigned	ADGRB3
TOM1L1	8.85871e-52	0.904372	0.324	0.177	1.4888e-47	Unassigned	TOM1L1
BTBD91	9.27491e-52	0.778983	0.378	0.219	1.55874e-47	Unassigned	BTBD9
CA2	9.41709e-52	1.3436	0.143	0.053	1.58264e-47	Unassigned	CA2
NUCB22	1.15143e-51	0.628064	0.58	0.411	1.93509e-47	Unassigned	NUCB2
IQCH2	1.83971e-51	1.2554	0.188	0.08	3.09182e-47	Unassigned	IQCH
PSIP15	2.35618e-51	0.394415	0.851	0.704	3.95979e-47	Unassigned	PSIP1
DLGAP1-AS2	2.73336e-51	2.32162	0.062	0.013	4.59369e-47	Unassigned	DLGAP1-AS2
AIM21	2.97158e-51	1.81164	0.075	0.019	4.99404e-47	Unassigned	AIM2
AC079781.5	3.26164e-51	0.74837	0.339	0.187	5.48151e-47	Unassigned	AC079781.5
SLC6A161	3.60329e-51	1.43233	0.158	0.062	6.05568e-47	Unassigned	SLC6A16
PDE3A	4.59851e-51	0.50813	0.282	0.141	7.72826e-47	Unassigned	PDE3A
BEX14	4.99637e-51	0.201508	0.717	0.463	8.3969e-47	Unassigned	BEX1
PHLPP12	5.68124e-51	0.824037	0.333	0.185	9.54789e-47	Unassigned	PHLPP1
GYG23	7.37589e-51	1.06912	0.204	0.091	1.23959e-46	Unassigned	GYG2
CD992	8.02131e-51	0.351279	0.862	0.666	1.34806e-46	Unassigned	CD99
RAB36	9.02207e-51	1.45416	0.122	0.042	1.51625e-46	Unassigned	RAB36
HS6ST31	1.05026e-50	2.81021	0.133	0.049	1.76506e-46	Unassigned	HS6ST3
PTEN	1.22082e-50	0.631063	0.551	0.377	2.0517e-46	Unassigned	PTEN
EFCAB6	1.36511e-50	1.30698	0.173	0.072	2.2942e-46	Unassigned	EFCAB6
EXOC41	1.47599e-50	0.57286	0.584	0.411	2.48055e-46	Unassigned	EXOC4
ITGB81	1.98554e-50	0.700045	0.344	0.188	3.3369e-46	Unassigned	ITGB8
KIF13A1	1.9993e-50	0.699382	0.396	0.236	3.36002e-46	Unassigned	KIF13A
LGALSL1	2.18047e-50	0.95594	0.262	0.132	3.6645e-46	Unassigned	LGALSL
MCHR1	2.68901e-50	3.11792	0.029	0.003	4.51916e-46	Unassigned	MCHR1
MAP2K4	2.73835e-50	0.635364	0.498	0.33	4.60207e-46	Unassigned	MAP2K4
MLLT101	2.77381e-50	0.636894	0.533	0.361	4.66167e-46	Unassigned	MLLT10
DYNC2H1	2.8033e-50	0.654486	0.467	0.297	4.71122e-46	Unassigned	DYNC2H1
NCOR1	3.28033e-50	0.409825	0.764	0.585	5.51293e-46	Unassigned	NCOR1
KIAA02321	4.0745e-50	0.508283	0.639	0.454	6.84761e-46	Unassigned	KIAA0232
SRI3	4.51674e-50	0.451787	0.782	0.605	7.59083e-46	Unassigned	SRI
CAMK2D1	4.6893e-50	0.874373	0.463	0.305	7.88084e-46	Unassigned	CAMK2D
ITPKB1	6.21897e-50	1.48947	0.121	0.041	1.04516e-45	Unassigned	ITPKB
PRCP1	6.26697e-50	0.652098	0.455	0.289	1.05323e-45	Unassigned	PRCP
GOLIM41	7.3525e-50	0.655075	0.636	0.455	1.23566e-45	Unassigned	GOLIM4
CANX	7.3591e-50	0.445203	0.769	0.585	1.23677e-45	Unassigned	CANX
INVS1	7.7763e-50	0.763558	0.384	0.222	1.30689e-45	Unassigned	INVS
ATXN7L1	8.70997e-50	0.75709	0.324	0.179	1.4638e-45	Unassigned	ATXN7L1
ZNRF3-AS1	1.34381e-49	1.68227	0.098	0.03	2.25841e-45	Unassigned	ZNRF3-AS1
CAP22	1.35909e-49	0.490458	0.281	0.141	2.28408e-45	Unassigned	CAP2
TNS31	1.51807e-49	0.709773	0.468	0.295	2.55127e-45	Unassigned	TNS3
PBK3	1.51823e-49	1.35792	0.226	0.109	2.55153e-45	Unassigned	PBK
AFF21	1.6474e-49	0.882343	0.234	0.112	2.76862e-45	Unassigned	AFF2
TAF152	1.68134e-49	0.467499	0.635	0.462	2.82565e-45	Unassigned	TAF15
WDR63	1.74703e-49	2.51104	0.067	0.015	2.93606e-45	Unassigned	WDR63
UBE3D1	1.91837e-49	1.08448	0.317	0.177	3.22401e-45	Unassigned	UBE3D
METTL15	2.04752e-49	0.762916	0.383	0.226	3.44106e-45	Unassigned	METTL15
C9orf404	2.21887e-49	1.04326	0.236	0.115	3.72903e-45	Unassigned	C9orf40
CASC4	2.24955e-49	0.510417	0.593	0.412	3.78059e-45	Unassigned	CASC4
REV3L1	2.26926e-49	0.666305	0.536	0.362	3.81372e-45	Unassigned	REV3L
PRIM22	2.2713e-49	0.816201	0.372	0.221	3.81715e-45	Unassigned	PRIM2
LRRC10B3	2.29684e-49	2.07713	0.063	0.014	3.86006e-45	Unassigned	LRRC10B
DHX321	2.40837e-49	0.768094	0.351	0.203	4.0475e-45	Unassigned	DHX32
DNALI11	2.43933e-49	0.788479	0.367	0.213	4.09953e-45	Unassigned	DNALI1
LRRC37A31	2.50713e-49	1.25442	0.189	0.083	4.21348e-45	Unassigned	LRRC37A3
HOXC41	2.51846e-49	0.443821	0.454	0.276	4.23253e-45	Unassigned	HOXC4
ARHGAP212	2.62523e-49	0.395602	0.624	0.434	4.41196e-45	Unassigned	ARHGAP21
RPS4Y11	2.86328e-49	0.346186	0.465	0.259	4.81203e-45	Unassigned	RPS4Y1
MSI21	3.50875e-49	0.576566	0.623	0.455	5.89681e-45	Unassigned	MSI2
NXN2	3.83338e-49	0.57381	0.497	0.324	6.44237e-45	Unassigned	NXN
STX181	5.16023e-49	0.635603	0.425	0.262	8.67228e-45	Unassigned	STX18
PRR72	5.38091e-49	0.942555	0.31	0.168	9.04315e-45	Unassigned	PRR7
RNF13	5.45191e-49	0.672731	0.444	0.279	9.16247e-45	Unassigned	RNF13
KLHL232	5.66559e-49	0.484913	0.555	0.379	9.52159e-45	Unassigned	KLHL23
RNGTT3	8.11206e-49	0.712098	0.412	0.25	1.36331e-44	Unassigned	RNGTT
GMPS2	1.0077e-48	0.504368	0.605	0.429	1.69353e-44	Unassigned	GMPS
BIRC53	1.0373e-48	0.970281	0.343	0.197	1.74328e-44	Unassigned	BIRC5
TTPA1	1.0685e-48	2.79607	0.043	0.007	1.79572e-44	Unassigned	TTPA
LSM45	1.07625e-48	0.469092	0.793	0.624	1.80875e-44	Unassigned	LSM4
LINC01122	1.43895e-48	1.05996	0.221	0.103	2.4183e-44	Unassigned	LINC01122
MCPH1-AS11	1.44665e-48	1.1514	0.213	0.1	2.43124e-44	Unassigned	MCPH1-AS1
RTN32	1.51412e-48	0.356972	0.717	0.526	2.54463e-44	Unassigned	RTN3
ATE11	1.61663e-48	0.632117	0.458	0.294	2.71691e-44	Unassigned	ATE1
CHSY1	1.73716e-48	0.775416	0.353	0.204	2.91948e-44	Unassigned	CHSY1
PLPP51	1.92289e-48	0.890472	0.316	0.176	3.23162e-44	Unassigned	PLPP5
NFE2L1	2.16521e-48	0.56637	0.517	0.344	3.63885e-44	Unassigned	NFE2L1
NBEA1	2.44804e-48	0.497616	0.489	0.313	4.11418e-44	Unassigned	NBEA
LYRM22	2.82601e-48	0.416298	0.667	0.484	4.7494e-44	Unassigned	LYRM2
CNTN4	3.15217e-48	0.845612	0.515	0.354	5.29754e-44	Unassigned	CNTN4
PEAK11	3.47767e-48	0.76787	0.424	0.265	5.84458e-44	Unassigned	PEAK1
RDX2	3.60791e-48	0.377399	0.743	0.561	6.06345e-44	Unassigned	RDX
ZFAND31	3.64225e-48	0.453619	0.603	0.422	6.12116e-44	Unassigned	ZFAND3
ANKRD20A41	3.78766e-48	2.19307	0.06	0.013	6.36554e-44	Unassigned	ANKRD20A4
ID41	4.00505e-48	0.497896	0.681	0.483	6.73088e-44	Unassigned	ID4
TTC81	4.55395e-48	0.827864	0.318	0.177	7.65337e-44	Unassigned	TTC8
MECOM	4.73385e-48	0.151658	0.215	0.097	7.95572e-44	Unassigned	MECOM
GRIK12	5.06899e-48	1.59567	0.153	0.061	8.51894e-44	Unassigned	GRIK1
PUM22	6.97864e-48	0.589544	0.541	0.373	1.17283e-43	Unassigned	PUM2
RFX7	7.7862e-48	0.58293	0.428	0.26	1.30855e-43	Unassigned	RFX7
DIRAS2	8.50421e-48	1.8187	0.066	0.016	1.42922e-43	Unassigned	DIRAS2
NEK11	8.90994e-48	0.85439	0.256	0.129	1.4974e-43	Unassigned	NEK11
ZNF6091	1.04508e-47	0.422097	0.571	0.386	1.75636e-43	Unassigned	ZNF609
TRPM31	1.15939e-47	1.48997	0.193	0.087	1.94847e-43	Unassigned	TRPM3
UNC5B2	3.10921e-47	0.540341	0.349	0.193	5.22534e-43	Unassigned	UNC5B
HMGB34	3.85385e-47	0.60062	0.651	0.483	6.47677e-43	Unassigned	HMGB3
NASP4	3.94757e-47	0.399086	0.86	0.732	6.63429e-43	Unassigned	NASP
PIBF11	4.16164e-47	0.559792	0.561	0.387	6.99405e-43	Unassigned	PIBF1
CBX13	4.28768e-47	0.346151	0.834	0.697	7.20588e-43	Unassigned	CBX1
TMEM231	5.03013e-47	1.27996	0.185	0.082	8.45363e-43	Unassigned	TMEM231
FGFR1OP2	8.38596e-47	0.765385	0.332	0.189	1.40934e-42	Unassigned	FGFR1OP
CPEB22	8.39455e-47	1.8346	0.114	0.04	1.41079e-42	Unassigned	CPEB2
FBXO112	8.47033e-47	0.490882	0.604	0.431	1.42352e-42	Unassigned	FBXO11
RFTN21	1.00414e-46	1.04579	0.234	0.115	1.68756e-42	Unassigned	RFTN2
FSD1L2	1.33747e-46	0.657514	0.361	0.21	2.24775e-42	Unassigned	FSD1L
CYP26A1	1.48306e-46	0.728019	0.077	0.02	2.49244e-42	Unassigned	CYP26A1
PAK32	1.8483e-46	0.270733	0.364	0.201	3.10625e-42	Unassigned	PAK3
REC85	1.88909e-46	0.485026	0.452	0.281	3.17481e-42	Unassigned	REC8
TNFRSF11B	2.50894e-46	2.68818	0.054	0.011	4.21653e-42	Unassigned	TNFRSF11B
BARD13	2.5314e-46	0.732232	0.379	0.23	4.25428e-42	Unassigned	BARD1
CSPP12	2.55719e-46	0.731706	0.455	0.298	4.29761e-42	Unassigned	CSPP1
HLTF3	3.04363e-46	0.46737	0.557	0.387	5.11513e-42	Unassigned	HLTF
TTC29	3.08412e-46	2.63582	0.049	0.009	5.18317e-42	Unassigned	TTC29
ETV61	3.72922e-46	0.551084	0.392	0.234	6.26733e-42	Unassigned	ETV6
ZNF6251	3.74838e-46	0.864445	0.293	0.161	6.29954e-42	Unassigned	ZNF625
CDH231	3.83275e-46	1.10644	0.127	0.045	6.44132e-42	Unassigned	CDH23
CNKSR21	3.86632e-46	1.3515	0.13	0.048	6.49774e-42	Unassigned	CNKSR2
WRAP535	4.09544e-46	0.945107	0.218	0.104	6.8828e-42	Unassigned	WRAP53
CELSR23	4.64039e-46	0.821974	0.278	0.146	7.79863e-42	Unassigned	CELSR2
PKIA3	5.09538e-46	0.156033	0.467	0.28	8.5633e-42	Unassigned	PKIA
HCG17	5.15038e-46	0.79763	0.329	0.184	8.65573e-42	Unassigned	HCG17
SYNDIG11	5.39881e-46	1.37048	0.118	0.042	9.07324e-42	Unassigned	SYNDIG1
CCDC96	5.44715e-46	1.91931	0.074	0.02	9.15447e-42	Unassigned	CCDC96
DDR12	5.48594e-46	0.391624	0.482	0.301	9.21967e-42	Unassigned	DDR1
SRGAP1	6.062e-46	0.341798	0.562	0.379	1.01878e-41	Unassigned	SRGAP1
BAALC-AS1	6.23584e-46	1.47842	0.107	0.036	1.048e-41	Unassigned	BAALC-AS1
LMNB13	7.69875e-46	0.588277	0.459	0.296	1.29385e-41	Unassigned	LMNB1
SLC35F12	8.50246e-46	0.912145	0.264	0.139	1.42892e-41	Unassigned	SLC35F1
DENND6B1	9.58786e-46	1.09753	0.201	0.094	1.61134e-41	Unassigned	DENND6B
ADD31	1.14183e-45	0.447995	0.574	0.396	1.91897e-41	Unassigned	ADD3
SCD51	1.14734e-45	0.957297	0.261	0.135	1.92823e-41	Unassigned	SCD5
TSPAN32	1.15065e-45	0.327188	0.745	0.548	1.93379e-41	Unassigned	TSPAN3
KIAA0319L	1.34808e-45	0.635863	0.472	0.31	2.26558e-41	Unassigned	KIAA0319L
ADAM17	1.39768e-45	0.528186	0.449	0.289	2.34894e-41	Unassigned	ADAM17
ABHD102	1.45968e-45	0.768746	0.284	0.153	2.45313e-41	Unassigned	ABHD10
C3orf143	1.93321e-45	0.603081	0.325	0.18	3.24895e-41	Unassigned	C3orf14
NAA381	2.39057e-45	0.393493	0.731	0.558	4.01759e-41	Unassigned	NAA38
EZH24	2.39541e-45	0.567412	0.5	0.34	4.02572e-41	Unassigned	EZH2
GPATCH8	2.76606e-45	0.459132	0.621	0.445	4.64864e-41	Unassigned	GPATCH8
RANBP172	3.474e-45	0.759396	0.454	0.295	5.8384e-41	Unassigned	RANBP17
LRP83	4.87491e-45	0.99964	0.187	0.083	8.19277e-41	Unassigned	LRP8
AASS3	5.09473e-45	0.59585	0.37	0.219	8.56221e-41	Unassigned	AASS
DONSON2	6.99355e-45	1.05918	0.221	0.109	1.17534e-40	Unassigned	DONSON
CEP1622	7.31896e-45	0.638696	0.405	0.25	1.23003e-40	Unassigned	CEP162
ASIC22	8.51003e-45	1.10345	0.131	0.049	1.4302e-40	Unassigned	ASIC2
PDS5A2	8.8557e-45	0.574214	0.514	0.351	1.48829e-40	Unassigned	PDS5A
TRABD2B	9.31059e-45	1.12341	0.19	0.087	1.56474e-40	Unassigned	TRABD2B
PTK22	9.36176e-45	0.472102	0.658	0.492	1.57334e-40	Unassigned	PTK2
WNK11	9.82464e-45	0.479862	0.594	0.424	1.65113e-40	Unassigned	WNK1
ASPH1	1.17645e-44	0.469658	0.607	0.428	1.97715e-40	Unassigned	ASPH
IGSF10	1.36144e-44	1.0828	0.143	0.057	2.28804e-40	Unassigned	IGSF10
NEGR11	1.49298e-44	1.6439	0.142	0.057	2.50909e-40	Unassigned	NEGR1
DOCK91	1.6074e-44	0.931483	0.17	0.073	2.70139e-40	Unassigned	DOCK9
B3GALT5	1.63273e-44	1.8723	0.066	0.016	2.74396e-40	Unassigned	B3GALT5
SLC8A1-AS1	1.78124e-44	1.21145	0.167	0.072	2.99356e-40	Unassigned	SLC8A1-AS1
KLF122	1.94069e-44	0.509751	0.453	0.286	3.26153e-40	Unassigned	KLF12
MPZL1	1.94182e-44	0.505637	0.56	0.381	3.26342e-40	Unassigned	MPZL1
LINC01090	2.00138e-44	1.78504	0.074	0.02	3.36352e-40	Unassigned	LINC01090
UBAC21	2.13142e-44	0.488177	0.533	0.359	3.58206e-40	Unassigned	UBAC2
LINC015782	2.17541e-44	0.339196	0.862	0.7	3.656e-40	Unassigned	LINC01578
SFXN51	3.12704e-44	1.00516	0.233	0.118	5.25531e-40	Unassigned	SFXN5
NUF23	3.72145e-44	1.23679	0.24	0.124	6.25428e-40	Unassigned	NUF2
KIF4A3	3.93421e-44	1.05342	0.224	0.111	6.61184e-40	Unassigned	KIF4A
CRISPLD12	3.96718e-44	0.718971	0.325	0.186	6.66724e-40	Unassigned	CRISPLD1
CRIP24	4.1274e-44	0.629246	0.356	0.205	6.93651e-40	Unassigned	CRIP2
RELL13	4.47086e-44	0.783771	0.268	0.142	7.51373e-40	Unassigned	RELL1
ANKRD20A1	4.63517e-44	2.59285	0.037	0.006	7.78986e-40	Unassigned	ANKRD20A1
GPR193	5.13871e-44	1.47566	0.097	0.031	8.63611e-40	Unassigned	GPR19
IGF2BP32	5.20151e-44	0.544449	0.644	0.48	8.74166e-40	Unassigned	IGF2BP3
ANKFN11	5.35712e-44	1.46503	0.094	0.029	9.00318e-40	Unassigned	ANKFN1
ALMS12	5.87136e-44	0.603076	0.417	0.261	9.8674e-40	Unassigned	ALMS1
TMEM1072	6.48496e-44	0.679871	0.391	0.239	1.08986e-39	Unassigned	TMEM107
LMO31	6.8612e-44	1.60314	0.082	0.024	1.15309e-39	Unassigned	LMO3
TMEM1311	7.98548e-44	0.53481	0.526	0.357	1.34204e-39	Unassigned	TMEM131
AARD1	1.0358e-43	2.28032	0.051	0.011	1.74076e-39	Unassigned	AARD
RIMKLB1	1.3152e-43	0.560263	0.423	0.268	2.21033e-39	Unassigned	RIMKLB
FCHSD21	1.58183e-43	0.585357	0.443	0.281	2.65843e-39	Unassigned	FCHSD2
FRMD31	1.65711e-43	0.91621	0.243	0.124	2.78494e-39	Unassigned	FRMD3
ARRDC3-AS11	1.663e-43	1.21529	0.201	0.096	2.79484e-39	Unassigned	ARRDC3-AS1
DLEU7	1.77688e-43	1.82968	0.104	0.036	2.98622e-39	Unassigned	DLEU7
PDGFC1	1.77803e-43	0.780259	0.409	0.26	2.98816e-39	Unassigned	PDGFC
MKI673	1.92126e-43	0.955492	0.326	0.19	3.22887e-39	Unassigned	MKI67
LPCAT23	2.0646e-43	1.25203	0.138	0.055	3.46977e-39	Unassigned	LPCAT2
SEMA6A-AS12	2.34352e-43	1.23362	0.235	0.12	3.93851e-39	Unassigned	SEMA6A-AS1
HS6ST21	2.35107e-43	0.97777	0.19	0.087	3.95121e-39	Unassigned	HS6ST2
SIL1	2.83998e-43	0.563054	0.503	0.336	4.77287e-39	Unassigned	SIL1
TIGD41	2.84337e-43	1.79468	0.079	0.022	4.77857e-39	Unassigned	TIGD4
ELP41	2.96983e-43	0.735473	0.369	0.223	4.99109e-39	Unassigned	ELP4
R3HDM12	3.62811e-43	0.505831	0.558	0.391	6.09739e-39	Unassigned	R3HDM1
RIC31	4.2869e-43	0.680876	0.318	0.179	7.20457e-39	Unassigned	RIC3
TRIM241	6.52912e-43	0.356662	0.668	0.481	1.09728e-38	Unassigned	TRIM24
FAM227A	6.70856e-43	1.00329	0.246	0.129	1.12744e-38	Unassigned	FAM227A
LINC01351	7.12618e-43	2.42369	0.051	0.011	1.19763e-38	Unassigned	LINC01351
PTPRA	7.39853e-43	0.377884	0.75	0.565	1.2434e-38	Unassigned	PTPRA
SSBP21	8.91298e-43	0.440068	0.673	0.496	1.49791e-38	Unassigned	SSBP2
CX3CL1	8.92451e-43	1.88278	0.086	0.026	1.49985e-38	Unassigned	CX3CL1
CHCHD53	9.32722e-43	0.4319	0.651	0.472	1.56753e-38	Unassigned	CHCHD5
DHRS3	1.28962e-42	0.314849	0.813	0.618	2.16733e-38	Unassigned	DHRS3
MPHOSPH63	1.42107e-42	0.582272	0.4	0.25	2.38824e-38	Unassigned	MPHOSPH6
SPIDR3	1.47786e-42	0.576037	0.47	0.307	2.48369e-38	Unassigned	SPIDR
MOB1B2	1.55892e-42	0.782235	0.359	0.222	2.61992e-38	Unassigned	MOB1B
RNF21	2.1158e-42	0.61348	0.383	0.237	3.55582e-38	Unassigned	RNF2
SIK31	2.16001e-42	0.60917	0.455	0.298	3.63011e-38	Unassigned	SIK3
UGGT21	2.38856e-42	0.588474	0.516	0.353	4.01421e-38	Unassigned	UGGT2
TSTD3	2.51918e-42	0.72646	0.34	0.202	4.23373e-38	Unassigned	TSTD3
DYRK1A2	2.61099e-42	0.520664	0.49	0.324	4.38802e-38	Unassigned	DYRK1A
KIF9-AS11	2.6439e-42	0.779437	0.294	0.164	4.44334e-38	Unassigned	KIF9-AS1
TMTC42	3.01935e-42	0.71727	0.344	0.203	5.07432e-38	Unassigned	TMTC4
TDRD3	3.07202e-42	0.548193	0.471	0.314	5.16283e-38	Unassigned	TDRD3
PDK31	3.1081e-42	0.832467	0.33	0.197	5.22348e-38	Unassigned	PDK3
TMEM178B3	3.22095e-42	0.616232	0.145	0.058	5.41312e-38	Unassigned	TMEM178B
EVI5	3.36064e-42	0.558328	0.493	0.333	5.6479e-38	Unassigned	EVI5
WDR73	4.00319e-42	0.516775	0.488	0.33	6.72777e-38	Unassigned	WDR73
TMEFF12	4.0975e-42	0.17847	0.482	0.303	6.88625e-38	Unassigned	TMEFF1
FRMD4A2	4.13212e-42	0.374545	0.548	0.386	6.94444e-38	Unassigned	FRMD4A
RCN1	4.65825e-42	0.336874	0.789	0.605	7.82866e-38	Unassigned	RCN1
TNRC6A	4.80973e-42	0.457546	0.664	0.5	8.08324e-38	Unassigned	TNRC6A
MAPK1IP1L1	4.83266e-42	0.428526	0.556	0.387	8.12177e-38	Unassigned	MAPK1IP1L
LINC00271	5.37414e-42	1.30693	0.178	0.082	9.03179e-38	Unassigned	LINC00271
IGSF92	5.59894e-42	0.768867	0.225	0.11	9.40957e-38	Unassigned	IGSF9
DTYMK4	5.85449e-42	0.699826	0.552	0.403	9.83906e-38	Unassigned	DTYMK
FSIP2-AS1	6.17905e-42	1.09837	0.215	0.106	1.03845e-37	Unassigned	FSIP2-AS1
ABR3	6.25823e-42	0.693242	0.323	0.19	1.05176e-37	Unassigned	ABR
DLG12	6.74578e-42	0.517036	0.56	0.403	1.1337e-37	Unassigned	DLG1
NRF12	7.45433e-42	0.68865	0.318	0.183	1.25277e-37	Unassigned	NRF1
H2AFY22	7.71957e-42	0.348761	0.746	0.566	1.29735e-37	Unassigned	H2AFY2
FUT81	8.55484e-42	0.722378	0.313	0.18	1.43773e-37	Unassigned	FUT8
EXOC6B	8.62389e-42	0.483062	0.504	0.337	1.44933e-37	Unassigned	EXOC6B
IL1RAPL1	8.90111e-42	0.513987	0.473	0.309	1.49592e-37	Unassigned	IL1RAPL1
HOXB-AS13	9.04069e-42	1.18328	0.168	0.074	1.51938e-37	Unassigned	HOXB-AS1
ARL13B2	9.53936e-42	0.748948	0.336	0.2	1.60318e-37	Unassigned	ARL13B
ZADH22	9.5981e-42	0.558451	0.453	0.296	1.61306e-37	Unassigned	ZADH2
MAP2K6	9.82331e-42	0.642397	0.309	0.175	1.65091e-37	Unassigned	MAP2K6
ABHD122	1.08574e-41	0.80627	0.341	0.207	1.82469e-37	Unassigned	ABHD12
UBA6-AS1	1.1093e-41	0.597031	0.435	0.279	1.86429e-37	Unassigned	UBA6-AS1
IFT802	1.11807e-41	0.707483	0.367	0.227	1.87903e-37	Unassigned	IFT80
PRELID3A2	1.36201e-41	1.2388	0.172	0.078	2.28899e-37	Unassigned	PRELID3A
CTNNA3	1.66056e-41	0.577452	0.217	0.106	2.79073e-37	Unassigned	CTNNA3
RDM13	1.68891e-41	1.681	0.086	0.027	2.83838e-37	Unassigned	RDM1
MT-ND6	1.71653e-41	0.440472	0.564	0.397	2.88481e-37	Unassigned	MT-ND6
HMGB23	2.48671e-41	0.837809	0.623	0.474	4.17917e-37	Unassigned	HMGB2
SNRK	2.96267e-41	0.823954	0.304	0.177	4.97906e-37	Unassigned	SNRK
FBXL171	3.38209e-41	0.638436	0.429	0.273	5.68395e-37	Unassigned	FBXL17
CLSTN1	3.72765e-41	0.336196	0.612	0.426	6.26468e-37	Unassigned	CLSTN1
IRS11	4.02917e-41	0.771346	0.241	0.125	6.77142e-37	Unassigned	IRS1
ATP11B2	4.1617e-41	0.722708	0.346	0.207	6.99415e-37	Unassigned	ATP11B
ASRGL15	4.22667e-41	0.65763	0.325	0.191	7.10334e-37	Unassigned	ASRGL1
PAWR1	4.77604e-41	0.435083	0.5	0.329	8.02662e-37	Unassigned	PAWR
TNRC18	5.38237e-41	0.484906	0.498	0.334	9.04562e-37	Unassigned	TNRC18
SLC22A171	5.80023e-41	0.673484	0.333	0.197	9.74786e-37	Unassigned	SLC22A17
CCNB23	5.98807e-41	1.10945	0.293	0.168	1.00635e-36	Unassigned	CCNB2
CITED43	6.01256e-41	0.754722	0.271	0.148	1.01047e-36	Unassigned	CITED4
CLGN3	7.49809e-41	0.942779	0.184	0.085	1.26013e-36	Unassigned	CLGN
CC2D2A	8.44879e-41	0.657251	0.351	0.213	1.4199e-36	Unassigned	CC2D2A
DPF12	8.8317e-41	0.53702	0.213	0.103	1.48426e-36	Unassigned	DPF1
FGFBP32	9.05708e-41	0.916168	0.228	0.117	1.52213e-36	Unassigned	FGFBP3
CHIC1	9.49992e-41	1.08367	0.205	0.101	1.59656e-36	Unassigned	CHIC1
ROMO12	1.04181e-40	0.345987	0.754	0.594	1.75086e-36	Unassigned	ROMO1
NUDT113	1.05024e-40	0.684848	0.443	0.301	1.76503e-36	Unassigned	NUDT1
SNHG181	1.05895e-40	0.61579	0.384	0.237	1.77967e-36	Unassigned	SNHG18
HFM11	1.24847e-40	0.803098	0.268	0.146	2.09817e-36	Unassigned	HFM1
FAM111A2	1.27453e-40	0.821415	0.247	0.131	2.14197e-36	Unassigned	FAM111A
CLEC18B2	1.4222e-40	0.113433	0.245	0.119	2.39015e-36	Unassigned	CLEC18B
RNF144A2	1.44357e-40	0.519566	0.379	0.232	2.42606e-36	Unassigned	RNF144A
DPY19L13	1.5052e-40	0.957816	0.216	0.109	2.52964e-36	Unassigned	DPY19L1
ZC3H12B	1.59243e-40	1.3313	0.174	0.08	2.67623e-36	Unassigned	ZC3H12B
NOG3	1.61221e-40	1.76393	0.086	0.027	2.70948e-36	Unassigned	NOG
2026-03-12	1.7921e-40	0.657433	0.158	0.068	3.0118e-36	Unassigned	2026-03-01
CD92	1.81197e-40	1.10572	0.172	0.078	3.0452e-36	Unassigned	CD9
TOB11	1.8531e-40	1.14546	0.189	0.091	3.11431e-36	Unassigned	TOB1
CCDC74B3	1.91373e-40	1.08632	0.175	0.08	3.21621e-36	Unassigned	CCDC74B
ENOSF12	2.01109e-40	0.519164	0.429	0.275	3.37984e-36	Unassigned	ENOSF1
TANC21	2.02436e-40	0.686845	0.471	0.323	3.40214e-36	Unassigned	TANC2
PIK3CB	2.24862e-40	0.728622	0.251	0.133	3.77903e-36	Unassigned	PIK3CB
DNAH9	2.25154e-40	1.65024	0.097	0.033	3.78393e-36	Unassigned	DNAH9
SRPK22	2.34912e-40	0.453683	0.653	0.488	3.94793e-36	Unassigned	SRPK2
TNRC6C1	2.61928e-40	0.514332	0.397	0.249	4.40196e-36	Unassigned	TNRC6C
LINC01013	2.73825e-40	1.91593	0.059	0.015	4.60191e-36	Unassigned	LINC01013
KLF3-AS1	3.32654e-40	1.13348	0.21	0.105	5.59059e-36	Unassigned	KLF3-AS1
DIP2A	3.33816e-40	0.560333	0.421	0.276	5.61011e-36	Unassigned	DIP2A
SECISBP22	3.66853e-40	0.483977	0.583	0.422	6.16534e-36	Unassigned	SECISBP2
LINC015151	3.85205e-40	0.818648	0.279	0.155	6.47375e-36	Unassigned	LINC01515
PLEKHA82	4.61814e-40	0.460513	0.459	0.3	7.76125e-36	Unassigned	PLEKHA8
ZSCAN5A1	4.79508e-40	0.788672	0.273	0.15	8.05861e-36	Unassigned	ZSCAN5A
CACNA2D21	5.39073e-40	0.97516	0.18	0.084	9.05967e-36	Unassigned	CACNA2D2
HOXC-AS23	5.62665e-40	0.951521	0.192	0.091	9.45615e-36	Unassigned	HOXC-AS2
FAM131A1	5.88842e-40	0.825638	0.221	0.112	9.89607e-36	Unassigned	FAM131A
FAM92A	5.9218e-40	0.444202	0.558	0.398	9.95218e-36	Unassigned	FAM92A
MZT13	5.93001e-40	0.763763	0.4	0.262	9.96598e-36	Unassigned	MZT1
C9orf1161	6.14762e-40	0.897357	0.243	0.129	1.03317e-35	Unassigned	C9orf116
SPATA53	6.72155e-40	0.727368	0.326	0.193	1.12962e-35	Unassigned	SPATA5
GPATCH2	6.85323e-40	0.480624	0.573	0.411	1.15175e-35	Unassigned	GPATCH2
ODC14	7.0922e-40	0.299844	0.831	0.642	1.19191e-35	Unassigned	ODC1
CASP61	7.47361e-40	0.472506	0.484	0.324	1.25601e-35	Unassigned	CASP6
DANT2	9.25034e-40	0.609455	0.377	0.227	1.55461e-35	Unassigned	DANT2
PDE7A1	9.60926e-40	0.537217	0.411	0.263	1.61493e-35	Unassigned	PDE7A
CENPV4	9.72842e-40	0.534618	0.724	0.551	1.63496e-35	Unassigned	CENPV
IDE	1.12998e-39	0.811059	0.261	0.144	1.89905e-35	Unassigned	IDE
FUBP11	1.36136e-39	0.39927	0.608	0.449	2.2879e-35	Unassigned	FUBP1
TRIO2	1.43699e-39	0.463277	0.512	0.343	2.415e-35	Unassigned	TRIO
KDELR12	1.59381e-39	0.342091	0.938	0.829	2.67856e-35	Unassigned	KDELR1
EPDR12	1.61491e-39	1.23364	0.115	0.044	2.71403e-35	Unassigned	EPDR1
PRKDC3	1.61892e-39	0.341512	0.828	0.681	2.72077e-35	Unassigned	PRKDC
POLD33	1.71951e-39	0.754025	0.369	0.233	2.88981e-35	Unassigned	POLD3
NLGN2	1.7654e-39	0.732448	0.301	0.175	2.96693e-35	Unassigned	NLGN2
CHN13	2.02765e-39	0.577772	0.36	0.22	3.40766e-35	Unassigned	CHN1
TPST2	2.31909e-39	1.11664	0.19	0.092	3.89746e-35	Unassigned	TPST2
GNG71	2.36362e-39	1.07468	0.203	0.102	3.9723e-35	Unassigned	GNG7
PRKACB1	2.93548e-39	0.559099	0.447	0.297	4.93337e-35	Unassigned	PRKACB
SMG71	3.28135e-39	0.618629	0.411	0.269	5.51464e-35	Unassigned	SMG7
POR1	3.67114e-39	0.600893	0.447	0.295	6.16971e-35	Unassigned	POR
DEK4	3.67689e-39	0.363559	0.791	0.633	6.17938e-35	Unassigned	DEK
BBS9	3.84998e-39	0.478789	0.376	0.225	6.47028e-35	Unassigned	BBS9
SCN3A1	3.86324e-39	0.208132	0.178	0.078	6.49257e-35	Unassigned	SCN3A
MFSD4B	4.19055e-39	0.603205	0.409	0.262	7.04265e-35	Unassigned	MFSD4B
DPF31	4.99148e-39	0.800896	0.288	0.161	8.38868e-35	Unassigned	DPF3
RBM172	6.78982e-39	0.371804	0.686	0.525	1.1411e-34	Unassigned	RBM17
TTBK21	7.07214e-39	0.712786	0.331	0.2	1.18854e-34	Unassigned	TTBK2
NUAK2	8.47715e-39	1.73494	0.082	0.026	1.42467e-34	Unassigned	NUAK2
MUC12	8.68806e-39	2.0973	0.055	0.013	1.46012e-34	Unassigned	MUC12
UBE2J11	9.46848e-39	0.559225	0.405	0.261	1.59127e-34	Unassigned	UBE2J1
DLGAP53	9.47858e-39	0.899471	0.266	0.147	1.59297e-34	Unassigned	DLGAP5
EIF4G3	1.07435e-38	0.49166	0.644	0.489	1.80556e-34	Unassigned	EIF4G3
PHKB	1.0959e-38	0.491344	0.47	0.318	1.84177e-34	Unassigned	PHKB
DECR11	1.16679e-38	0.407733	0.615	0.449	1.96091e-34	Unassigned	DECR1
AGAP11	1.62297e-38	0.254824	0.492	0.327	2.72756e-34	Unassigned	AGAP1
PDIA62	1.642e-38	0.318243	0.892	0.744	2.75954e-34	Unassigned	PDIA6
OIP53	1.64293e-38	1.18138	0.167	0.077	2.76111e-34	Unassigned	OIP5
ASB3	1.70833e-38	0.463581	0.472	0.317	2.87102e-34	Unassigned	ASB3
USP6NL1	1.90641e-38	0.583814	0.343	0.209	3.20391e-34	Unassigned	USP6NL
RYBP1	1.9552e-38	0.655276	0.443	0.303	3.2859e-34	Unassigned	RYBP
CNOT102	2.02869e-38	0.575579	0.394	0.255	3.40942e-34	Unassigned	CNOT10
TCTN2	2.04556e-38	1.08435	0.165	0.076	3.43778e-34	Unassigned	TCTN2
NF1	2.16802e-38	0.431023	0.6	0.436	3.64358e-34	Unassigned	NF1
ZNF4381	2.26006e-38	0.961391	0.218	0.113	3.79826e-34	Unassigned	ZNF438
HSPB8	2.37661e-38	1.90525	0.072	0.021	3.99413e-34	Unassigned	HSPB8
WDR861	2.65644e-38	0.449016	0.439	0.286	4.46441e-34	Unassigned	WDR86
ATP9B2	2.75507e-38	0.482993	0.467	0.311	4.63017e-34	Unassigned	ATP9B
FAF13	2.8394e-38	0.485724	0.481	0.323	4.7719e-34	Unassigned	FAF1
MBOAT22	2.89876e-38	0.474391	0.42	0.27	4.87165e-34	Unassigned	MBOAT2
LINC010042	3.19265e-38	0.757545	0.297	0.172	5.36556e-34	Unassigned	LINC01004
IFITM12	3.24821e-38	0.846178	0.289	0.165	5.45894e-34	Unassigned	IFITM1
PTBP22	3.26796e-38	0.442908	0.55	0.388	5.49213e-34	Unassigned	PTBP2
SSBP31	3.3062e-38	0.273987	0.722	0.552	5.5564e-34	Unassigned	SSBP3
LRP4-AS12	3.58563e-38	1.51703	0.115	0.045	6.02601e-34	Unassigned	LRP4-AS1
CTXN14	3.65369e-38	0.334109	0.63	0.44	6.1404e-34	Unassigned	CTXN1
P2RY12	3.80665e-38	3.41982	0.024	0.003	6.39746e-34	Unassigned	P2RY12
SCAI	3.94333e-38	0.705845	0.346	0.214	6.62715e-34	Unassigned	SCAI
MORN5	4.65909e-38	2.31064	0.062	0.016	7.83007e-34	Unassigned	MORN5
CALU1	4.98315e-38	0.325267	0.781	0.602	8.37468e-34	Unassigned	CALU
CKMT2-AS11	5.22521e-38	0.829578	0.312	0.185	8.78149e-34	Unassigned	CKMT2-AS1
IER51	5.60929e-38	0.748783	0.13	0.052	9.42696e-34	Unassigned	IER5
MDFIC1	6.00823e-38	0.62149	0.286	0.162	1.00974e-33	Unassigned	MDFIC
PIGC1	6.12218e-38	0.64576	0.387	0.248	1.02889e-33	Unassigned	PIGC
CNIH43	6.29744e-38	0.459016	0.596	0.43	1.05835e-33	Unassigned	CNIH4
CDKAL12	6.3059e-38	0.456715	0.438	0.283	1.05977e-33	Unassigned	CDKAL1
UPP2	6.32331e-38	1.84191	0.101	0.037	1.06269e-33	Unassigned	UPP2
EYA42	7.32583e-38	0.941401	0.233	0.123	1.23118e-33	Unassigned	EYA4
ARHGEF264	8.73257e-38	0.821481	0.217	0.111	1.4676e-33	Unassigned	ARHGEF26
DNAH12	8.90035e-38	2.61979	0.055	0.014	1.49579e-33	Unassigned	DNAH12
SUMF12	9.25481e-38	0.582657	0.354	0.216	1.55536e-33	Unassigned	SUMF1
DPM31	1.02368e-37	0.380069	0.563	0.398	1.7204e-33	Unassigned	DPM3
ECT23	1.15363e-37	0.98911	0.256	0.143	1.93879e-33	Unassigned	ECT2
TM2D1	1.17566e-37	0.473666	0.523	0.367	1.97581e-33	Unassigned	TM2D1
TMX13	1.18055e-37	0.604386	0.389	0.251	1.98403e-33	Unassigned	TMX1
ZRANB33	1.18388e-37	0.78878	0.336	0.208	1.98962e-33	Unassigned	ZRANB3
EIF4E31	1.39232e-37	1.12096	0.156	0.07	2.33993e-33	Unassigned	EIF4E3
SRSF35	1.5486e-37	0.273779	0.909	0.824	2.60258e-33	Unassigned	SRSF3
SET3	1.58138e-37	0.250005	0.934	0.873	2.65767e-33	Unassigned	SET
RAPGEF51	1.80369e-37	0.390512	0.172	0.077	3.03128e-33	Unassigned	RAPGEF5
CCDC1751	1.85733e-37	1.91695	0.063	0.017	3.12143e-33	Unassigned	CCDC175
MAMDC2-AS11	1.86694e-37	1.58143	0.137	0.058	3.13758e-33	Unassigned	MAMDC2-AS1
MRPS61	1.95078e-37	0.314245	0.722	0.548	3.27848e-33	Unassigned	MRPS6
CCDC1674	2.02451e-37	0.461355	0.53	0.376	3.4024e-33	Unassigned	CCDC167
TXNDC123	2.14967e-37	0.444776	0.589	0.428	3.61274e-33	Unassigned	TXNDC12
ADGRG12	2.2439e-37	0.769508	0.181	0.085	3.7711e-33	Unassigned	ADGRG1
RARRES23	2.4509e-37	1.00738	0.443	0.306	4.11898e-33	Unassigned	RARRES2
TSPO3	2.57412e-37	0.493829	0.46	0.303	4.32607e-33	Unassigned	TSPO
GMNN3	3.013e-37	0.629035	0.402	0.262	5.06364e-33	Unassigned	GMNN
PDZD2	3.3449e-37	0.951441	0.21	0.108	5.62143e-33	Unassigned	PDZD2
INPP4B1	3.60678e-37	0.672559	0.294	0.167	6.06155e-33	Unassigned	INPP4B
PSMD144	3.76253e-37	0.374863	0.601	0.443	6.32331e-33	Unassigned	PSMD14
CBY11	3.85393e-37	0.480948	0.487	0.336	6.47691e-33	Unassigned	CBY1
RUVBL14	3.85861e-37	0.472814	0.533	0.385	6.48478e-33	Unassigned	RUVBL1
NONO3	3.8777e-37	0.269582	0.812	0.657	6.51686e-33	Unassigned	NONO
CDC203	3.98609e-37	1.15863	0.238	0.129	6.69902e-33	Unassigned	CDC20
SPG7	4.10828e-37	0.419584	0.565	0.412	6.90438e-33	Unassigned	SPG7
XKR61	4.64079e-37	0.600624	0.333	0.201	7.7993e-33	Unassigned	XKR6
KIAA0753	4.80502e-37	0.643966	0.299	0.175	8.07532e-33	Unassigned	KIAA0753
ASXL21	4.85076e-37	0.701713	0.335	0.207	8.15218e-33	Unassigned	ASXL2
SCAF82	5.00739e-37	0.503492	0.443	0.291	8.41542e-33	Unassigned	SCAF8
AMBRA11	5.37916e-37	0.511538	0.361	0.221	9.04022e-33	Unassigned	AMBRA1
PER21	5.49065e-37	0.969766	0.179	0.087	9.22758e-33	Unassigned	PER2
CDK82	5.65832e-37	0.578762	0.363	0.225	9.50938e-33	Unassigned	CDK8
MAGI12	6.2303e-37	0.395882	0.47	0.315	1.04706e-32	Unassigned	MAGI1
DISP11	6.7672e-37	0.69508	0.323	0.193	1.1373e-32	Unassigned	DISP1
FBXO36	6.90397e-37	1.01296	0.222	0.117	1.16028e-32	Unassigned	FBXO36
NDUFC11	7.06127e-37	0.278798	0.794	0.63	1.18672e-32	Unassigned	NDUFC1
EBAG91	7.74912e-37	0.517805	0.417	0.273	1.30232e-32	Unassigned	EBAG9
UBE2E21	8.03743e-37	0.342061	0.574	0.403	1.35077e-32	Unassigned	UBE2E2
NUFIP2	8.48255e-37	0.410609	0.54	0.389	1.42558e-32	Unassigned	NUFIP2
B4GAT11	8.49021e-37	0.515875	0.386	0.242	1.42687e-32	Unassigned	B4GAT1
SLC27A6	1.06991e-36	1.40975	0.114	0.044	1.79809e-32	Unassigned	SLC27A6
TRNP13	1.15551e-36	0.555847	0.261	0.142	1.94195e-32	Unassigned	TRNP1
CRY11	1.2773e-36	0.962356	0.256	0.145	2.14663e-32	Unassigned	CRY1
ATP1B32	1.28816e-36	0.369326	0.612	0.443	2.16489e-32	Unassigned	ATP1B3
CCDC911	1.41132e-36	0.565698	0.489	0.337	2.37186e-32	Unassigned	CCDC91
COA12	1.5639e-36	0.348792	0.711	0.542	2.62829e-32	Unassigned	COA1
NCOA3	1.63161e-36	0.508553	0.434	0.286	2.74209e-32	Unassigned	NCOA3
ZNF2194	1.81961e-36	0.814703	0.276	0.159	3.05804e-32	Unassigned	ZNF219
KNL13	2.03803e-36	0.961176	0.213	0.111	3.42511e-32	Unassigned	KNL1
LRRFIP2	2.19229e-36	0.496555	0.492	0.343	3.68435e-32	Unassigned	LRRFIP2
AKAP131	2.20351e-36	0.389484	0.634	0.467	3.70321e-32	Unassigned	AKAP13
PAICS4	2.20555e-36	0.357481	0.609	0.453	3.70664e-32	Unassigned	PAICS
AC007387.2	2.27388e-36	4.08761	0.018	0.002	3.82148e-32	Unassigned	AC007387.2
GINS13	2.4717e-36	0.825585	0.214	0.111	4.15394e-32	Unassigned	GINS1
STOX24	2.53329e-36	0.592424	0.265	0.146	4.25745e-32	Unassigned	STOX2
SLC2A4RG2	3.23791e-36	0.402763	0.592	0.422	5.44163e-32	Unassigned	SLC2A4RG
CDC42SE22	3.42122e-36	0.559775	0.383	0.246	5.74971e-32	Unassigned	CDC42SE2
SCFD1	3.81038e-36	0.367717	0.629	0.465	6.40373e-32	Unassigned	SCFD1
TMEM1604	3.8155e-36	0.371224	0.672	0.505	6.41234e-32	Unassigned	TMEM160
SLC17A81	4.01136e-36	2.08958	0.049	0.012	6.74149e-32	Unassigned	SLC17A8
WWC21	4.05849e-36	0.521573	0.386	0.245	6.82071e-32	Unassigned	WWC2
ZNF6541	4.15917e-36	0.667652	0.321	0.194	6.9899e-32	Unassigned	ZNF654
CPVL1	4.3528e-36	1.01301	0.235	0.128	7.31532e-32	Unassigned	CPVL
ANKHD11	4.62827e-36	0.39767	0.584	0.428	7.77827e-32	Unassigned	ANKHD1
DCBLD21	4.9812e-36	0.414492	0.532	0.375	8.3714e-32	Unassigned	DCBLD2
ACBD73	5.86573e-36	1.84016	0.064	0.018	9.85795e-32	Unassigned	ACBD7
CENPF3	5.9257e-36	1.00934	0.443	0.311	9.95873e-32	Unassigned	CENPF
ERLIN2	5.93927e-36	0.656491	0.314	0.19	9.98153e-32	Unassigned	ERLIN2
ZNF503-AS21	6.14128e-36	0.954321	0.223	0.119	1.0321e-31	Unassigned	ZNF503-AS2
PIH1D2	6.41122e-36	1.38855	0.13	0.055	1.07747e-31	Unassigned	PIH1D2
MAGED1	6.9241e-36	0.354893	0.76	0.597	1.16366e-31	Unassigned	MAGED1
FER1	6.93396e-36	0.502189	0.493	0.34	1.16532e-31	Unassigned	FER
WDPCP2	7.46213e-36	0.703149	0.389	0.253	1.25409e-31	Unassigned	WDPCP
RASA1	7.62412e-36	0.459726	0.439	0.29	1.28131e-31	Unassigned	RASA1
SH3GL1	7.62864e-36	0.415962	0.432	0.289	1.28207e-31	Unassigned	SH3GL1
ZNF1061	8.99388e-36	0.161942	0.585	0.424	1.51151e-31	Unassigned	ZNF106
ST3GAL31	9.24012e-36	0.550039	0.328	0.2	1.55289e-31	Unassigned	ST3GAL3
RARB	1.09514e-35	0.243091	0.422	0.266	1.8405e-31	Unassigned	RARB
TFCP22	1.13103e-35	0.574526	0.383	0.246	1.90081e-31	Unassigned	TFCP2
DPYD	1.21112e-35	1.06239	0.277	0.161	2.03541e-31	Unassigned	DPYD
PTGES33	1.36743e-35	0.313618	0.898	0.789	2.2981e-31	Unassigned	PTGES3
CAAP12	1.42408e-35	0.511939	0.394	0.256	2.3933e-31	Unassigned	CAAP1
GLDC1	1.43018e-35	1.78965	0.084	0.028	2.40356e-31	Unassigned	GLDC
IQUB	1.60842e-35	1.20438	0.138	0.061	2.70312e-31	Unassigned	IQUB
TOP2A3	1.74835e-35	0.808522	0.375	0.242	2.93827e-31	Unassigned	TOP2A
HSP90B11	1.90898e-35	0.297899	0.953	0.846	3.20823e-31	Unassigned	HSP90B1
P4HA12	1.96123e-35	0.307234	0.617	0.438	3.29604e-31	Unassigned	P4HA1
H2AFX3	2.00109e-35	0.831168	0.416	0.287	3.36303e-31	Unassigned	H2AFX
SLC39A63	2.0507e-35	0.558396	0.366	0.232	3.44641e-31	Unassigned	SLC39A6
AAGAB2	2.31591e-35	0.749241	0.281	0.166	3.89212e-31	Unassigned	AAGAB
TTLL52	2.42655e-35	0.633941	0.31	0.186	4.07807e-31	Unassigned	TTLL5
BBS5	2.58153e-35	0.754716	0.22	0.117	4.33852e-31	Unassigned	BBS5
MNAT12	2.74841e-35	0.39735	0.598	0.438	4.61898e-31	Unassigned	MNAT1
BDNF-AS1	2.79027e-35	0.966399	0.231	0.127	4.68933e-31	Unassigned	BDNF-AS
PTMS2	2.89763e-35	0.242803	0.949	0.912	4.86975e-31	Unassigned	PTMS
ARHGAP44	3.23595e-35	1.16385	0.143	0.064	5.43834e-31	Unassigned	ARHGAP44
EMB2	3.24594e-35	1.26778	0.105	0.04	5.45513e-31	Unassigned	EMB
FAM124A	3.53491e-35	2.12821	0.051	0.013	5.94078e-31	Unassigned	FAM124A
ZNF5321	3.98559e-35	0.483149	0.437	0.296	6.69818e-31	Unassigned	ZNF532
ARL6IP62	4.08792e-35	0.475568	0.439	0.299	6.87015e-31	Unassigned	ARL6IP6
C19orf81	4.12522e-35	0.780942	0.229	0.123	6.93284e-31	Unassigned	C19orf81
ANO10	4.15911e-35	0.548193	0.397	0.26	6.9898e-31	Unassigned	ANO10
PRKCG1	4.32134e-35	1.72915	0.089	0.031	7.26245e-31	Unassigned	PRKCG
CNNM11	4.64939e-35	1.28442	0.08	0.026	7.81376e-31	Unassigned	CNNM1
NRXN21	4.97117e-35	0.475214	0.295	0.171	8.35455e-31	Unassigned	NRXN2
PYGL1	5.15689e-35	0.902229	0.16	0.074	8.66667e-31	Unassigned	PYGL
MAFA1	5.17037e-35	1.83992	0.046	0.01	8.68932e-31	Unassigned	MAFA
TMED10	5.56598e-35	0.360947	0.704	0.541	9.35418e-31	Unassigned	TMED10
PBX32	5.63557e-35	0.31006	0.495	0.332	9.47114e-31	Unassigned	PBX3
PLEKHA61	5.6995e-35	0.298744	0.407	0.252	9.57859e-31	Unassigned	PLEKHA6
IBTK1	5.99855e-35	0.52685	0.423	0.285	1.00812e-30	Unassigned	IBTK
ZNF5442	6.2355e-35	0.564696	0.417	0.28	1.04794e-30	Unassigned	ZNF544
ZNF6181	6.59197e-35	0.384953	0.563	0.406	1.10785e-30	Unassigned	ZNF618
RPS6KA22	6.674e-35	1.02709	0.226	0.124	1.12163e-30	Unassigned	RPS6KA2
GTF3C64	7.21277e-35	0.370098	0.744	0.573	1.21218e-30	Unassigned	GTF3C6
MPPED21	7.38539e-35	0.59725	0.3	0.175	1.24119e-30	Unassigned	MPPED2
TMPO3	7.52745e-35	0.354024	0.706	0.551	1.26506e-30	Unassigned	TMPO
MARK3	7.5396e-35	0.387984	0.569	0.416	1.26711e-30	Unassigned	MARK3
SNAPC12	8.38559e-35	0.728971	0.325	0.203	1.40928e-30	Unassigned	SNAPC1
SEPHS13	8.42383e-35	0.400556	0.492	0.341	1.41571e-30	Unassigned	SEPHS1
ZNF4621	1.00825e-34	0.295905	0.549	0.385	1.69446e-30	Unassigned	ZNF462
RHBDD21	1.03952e-34	0.65984	0.33	0.205	1.74701e-30	Unassigned	RHBDD2
PAN3	1.0698e-34	0.44634	0.466	0.314	1.7979e-30	Unassigned	PAN3
SCD1	1.13121e-34	0.502583	0.435	0.29	1.90112e-30	Unassigned	SCD
RGS3	1.2022e-34	0.532185	0.309	0.184	2.02041e-30	Unassigned	RGS3
MSH52	1.26198e-34	0.837116	0.202	0.105	2.12088e-30	Unassigned	MSH5
DIS3L2	1.29412e-34	0.477119	0.394	0.258	2.17489e-30	Unassigned	DIS3L2
SLC6A9	1.40642e-34	1.10459	0.105	0.04	2.36363e-30	Unassigned	SLC6A9
ACAP21	1.41546e-34	0.42451	0.55	0.399	2.37882e-30	Unassigned	ACAP2
PTPN41	1.44619e-34	0.528723	0.377	0.242	2.43047e-30	Unassigned	PTPN4
NFATC32	1.4875e-34	0.61579	0.318	0.195	2.49989e-30	Unassigned	NFATC3
PSMD73	1.50575e-34	0.335884	0.659	0.498	2.53057e-30	Unassigned	PSMD7
SMAD91	1.89585e-34	0.606064	0.341	0.214	3.18616e-30	Unassigned	SMAD9
CHRNA71	1.97978e-34	1.48383	0.115	0.046	3.32721e-30	Unassigned	CHRNA7
ZC3H12C2	2.0941e-34	0.78557	0.2	0.103	3.51935e-30	Unassigned	ZC3H12C
SOX14	2.11447e-34	3.60554	0.018	0.002	3.55357e-30	Unassigned	SOX1
UCK23	2.30453e-34	0.820793	0.269	0.157	3.873e-30	Unassigned	UCK2
GNAQ	2.50612e-34	0.410464	0.521	0.362	4.21179e-30	Unassigned	GNAQ
TRIM132	2.62325e-34	0.470377	0.443	0.303	4.40864e-30	Unassigned	TRIM13
SPPL3	2.89879e-34	0.448537	0.497	0.346	4.87171e-30	Unassigned	SPPL3
SNAPIN2	2.97834e-34	0.514428	0.425	0.282	5.00539e-30	Unassigned	SNAPIN
MICU21	3.06844e-34	0.387572	0.566	0.408	5.15682e-30	Unassigned	MICU2
TPX23	3.11852e-34	1.01503	0.305	0.188	5.24099e-30	Unassigned	TPX2
ERCC82	3.47294e-34	0.64382	0.342	0.214	5.83661e-30	Unassigned	ERCC8
USP25	3.48123e-34	0.5399	0.421	0.279	5.85056e-30	Unassigned	USP25
MIR181A2HG2	3.86441e-34	0.53585	0.367	0.231	6.49452e-30	Unassigned	MIR181A2HG
CBLN4	4.12894e-34	2.12927	0.039	0.008	6.9391e-30	Unassigned	CBLN4
NPY5R	4.33741e-34	2.06944	0.046	0.011	7.28944e-30	Unassigned	NPY5R
CHID12	4.5697e-34	0.457874	0.618	0.455	7.67984e-30	Unassigned	CHID1
NINL	4.73687e-34	0.501381	0.422	0.282	7.96079e-30	Unassigned	NINL
NEK22	4.74648e-34	1.21163	0.155	0.073	7.97693e-30	Unassigned	NEK2
IFT140	5.04236e-34	0.525587	0.308	0.187	8.47419e-30	Unassigned	IFT140
HOXA42	5.24791e-34	1.06695	0.215	0.117	8.81964e-30	Unassigned	HOXA4
RB13	5.28795e-34	0.488263	0.437	0.296	8.88693e-30	Unassigned	RB1
LCOR1	5.48026e-34	0.346006	0.58	0.428	9.21013e-30	Unassigned	LCOR
CALM34	6.52184e-34	0.325686	0.781	0.64	1.09606e-29	Unassigned	CALM3
RAPH12	6.84493e-34	0.569561	0.347	0.217	1.15036e-29	Unassigned	RAPH1
AGO3	6.87849e-34	0.367119	0.51	0.357	1.156e-29	Unassigned	AGO3
MAP2K11	7.97314e-34	0.69245	0.276	0.163	1.33997e-29	Unassigned	MAP2K1
COL11A12	8.79376e-34	0.114058	0.434	0.268	1.47788e-29	Unassigned	COL11A1
UBE2N4	9.0614e-34	0.318536	0.647	0.485	1.52286e-29	Unassigned	UBE2N
NUSAP13	9.43922e-34	0.725348	0.354	0.228	1.58635e-29	Unassigned	NUSAP1
VBP12	9.75707e-34	0.289892	0.598	0.437	1.63977e-29	Unassigned	VBP1
STX18-AS1	1.02607e-33	0.64205	0.263	0.152	1.72442e-29	Unassigned	STX18-AS1
ZNF5652	1.15807e-33	0.655426	0.309	0.187	1.94626e-29	Unassigned	ZNF565
LATS21	1.20784e-33	0.815581	0.269	0.158	2.02989e-29	Unassigned	LATS2
ADGRA31	1.28147e-33	0.450776	0.427	0.284	2.15364e-29	Unassigned	ADGRA3
TRDMT11	1.33984e-33	0.818737	0.219	0.119	2.25173e-29	Unassigned	TRDMT1
ALDH7A12	1.35574e-33	0.416254	0.553	0.407	2.27846e-29	Unassigned	ALDH7A1
VEZF11	1.36242e-33	0.418486	0.46	0.316	2.28969e-29	Unassigned	VEZF1
SPRED23	1.36815e-33	0.669772	0.268	0.155	2.29931e-29	Unassigned	SPRED2
SLF13	1.39989e-33	0.619823	0.331	0.208	2.35266e-29	Unassigned	SLF1
HERC3	1.48953e-33	1.20211	0.15	0.07	2.50331e-29	Unassigned	HERC3
MDM22	1.55757e-33	0.487749	0.422	0.284	2.61765e-29	Unassigned	MDM2
GPSM23	1.67018e-33	0.729041	0.298	0.183	2.80691e-29	Unassigned	GPSM2
DNHD11	1.83516e-33	1.019	0.193	0.101	3.08417e-29	Unassigned	DNHD1
ROCK22	1.83594e-33	0.427974	0.575	0.425	3.08548e-29	Unassigned	ROCK2
SPCS23	1.86451e-33	0.298137	0.805	0.659	3.13349e-29	Unassigned	SPCS2
OPA12	2.16906e-33	0.497929	0.473	0.333	3.64532e-29	Unassigned	OPA1
LINC015722	2.19808e-33	0.895306	0.278	0.165	3.69409e-29	Unassigned	LINC01572
GDAP12	2.29064e-33	0.313295	0.325	0.195	3.84966e-29	Unassigned	GDAP1
C5AR1	2.60154e-33	2.62461	0.057	0.016	4.37214e-29	Unassigned	C5AR1
NAA35	2.72602e-33	0.402997	0.45	0.308	4.58135e-29	Unassigned	NAA35
EFCAB21	2.73432e-33	0.579181	0.319	0.197	4.5953e-29	Unassigned	EFCAB2
DENND4C	2.78105e-33	0.51482	0.369	0.235	4.67384e-29	Unassigned	DENND4C
LNPEP	2.78804e-33	0.561009	0.333	0.209	4.68558e-29	Unassigned	LNPEP
ZMYM41	2.91564e-33	0.377901	0.66	0.513	4.90002e-29	Unassigned	ZMYM4
BRD72	3.02592e-33	0.34114	0.679	0.525	5.08536e-29	Unassigned	BRD7
SALL21	3.20761e-33	0.717581	0.23	0.127	5.39071e-29	Unassigned	SALL2
LRIG11	3.2269e-33	0.774002	0.184	0.093	5.42313e-29	Unassigned	LRIG1
PLEC	3.27539e-33	0.592003	0.317	0.195	5.50462e-29	Unassigned	PLEC
ALYREF5	3.57268e-33	0.473082	0.46	0.322	6.00424e-29	Unassigned	ALYREF
TASP1	3.65623e-33	0.632977	0.339	0.215	6.14467e-29	Unassigned	TASP1
SRSF93	3.94197e-33	0.268025	0.906	0.805	6.62488e-29	Unassigned	SRSF9
UQCC33	4.17214e-33	0.407625	0.543	0.387	7.0117e-29	Unassigned	UQCC3
NCKAP1	4.24982e-33	0.387022	0.516	0.368	7.14225e-29	Unassigned	NCKAP1
MT-ATP81	4.55179e-33	0.345656	0.619	0.472	7.64974e-29	Unassigned	MT-ATP8
UBA22	4.83478e-33	0.318423	0.657	0.507	8.12533e-29	Unassigned	UBA2
GCFC21	4.9273e-33	0.550171	0.361	0.232	8.28082e-29	Unassigned	GCFC2
MRPS281	5.29964e-33	0.436028	0.469	0.322	8.90657e-29	Unassigned	MRPS28
PTTG1IP2	5.47187e-33	0.29993	0.746	0.578	9.19603e-29	Unassigned	PTTG1IP
RC3H11	6.1228e-33	0.485498	0.435	0.293	1.029e-28	Unassigned	RC3H1
RUFY31	6.30189e-33	0.307812	0.584	0.424	1.0591e-28	Unassigned	RUFY3
DHX301	6.66033e-33	0.371401	0.535	0.384	1.11933e-28	Unassigned	DHX30
CKAP23	7.22632e-33	0.796244	0.413	0.285	1.21446e-28	Unassigned	CKAP2
LARP4B1	7.35089e-33	0.495341	0.399	0.263	1.23539e-28	Unassigned	LARP4B
MCUB	7.72131e-33	0.236787	0.237	0.125	1.29764e-28	Unassigned	MCUB
OSBPL112	7.7512e-33	0.574663	0.371	0.245	1.30267e-28	Unassigned	OSBPL11
CCDC1524	8.31096e-33	0.664678	0.247	0.139	1.39674e-28	Unassigned	CCDC152
WDFY21	8.49053e-33	0.794315	0.271	0.161	1.42692e-28	Unassigned	WDFY2
P3H42	8.73322e-33	0.471216	0.44	0.3	1.46771e-28	Unassigned	P3H4
ERO1B	9.63029e-33	1.24609	0.151	0.072	1.61847e-28	Unassigned	ERO1B
ME31	9.99621e-33	1.09709	0.147	0.068	1.67996e-28	Unassigned	ME3
COG51	1.104e-32	0.553587	0.396	0.258	1.85538e-28	Unassigned	COG5
ZNF69	1.12253e-32	0.69911	0.246	0.139	1.88652e-28	Unassigned	ZNF69
CELF12	1.30834e-32	0.368494	0.588	0.435	2.1988e-28	Unassigned	CELF1
FKBP35	1.33111e-32	0.268779	0.77	0.623	2.23706e-28	Unassigned	FKBP3
LRRC492	1.46737e-32	0.426443	0.296	0.175	2.46605e-28	Unassigned	LRRC49
ABHD17B1	1.53199e-32	0.70458	0.248	0.143	2.57466e-28	Unassigned	ABHD17B
THBS42	1.57191e-32	1.01538	0.168	0.084	2.64175e-28	Unassigned	THBS4
CDK171	1.73879e-32	0.586176	0.327	0.206	2.92222e-28	Unassigned	CDK17
PKD21	1.76693e-32	0.548455	0.347	0.221	2.96951e-28	Unassigned	PKD2
TMCO1	1.78076e-32	0.317573	0.718	0.552	2.99275e-28	Unassigned	TMCO1
SFMBT12	2.41274e-32	1.15804	0.16	0.078	4.05485e-28	Unassigned	SFMBT1
TMEM200A2	2.48422e-32	1.54885	0.11	0.045	4.17497e-28	Unassigned	TMEM200A
DDAH11	2.51752e-32	0.786794	0.231	0.129	4.23094e-28	Unassigned	DDAH1
G6PC31	2.76001e-32	0.635767	0.354	0.23	4.63847e-28	Unassigned	G6PC3
TYMSOS3	2.94582e-32	0.996141	0.163	0.08	4.95075e-28	Unassigned	TYMSOS
MMS22L3	3.00999e-32	0.769525	0.256	0.149	5.05859e-28	Unassigned	MMS22L
AKT31	3.08228e-32	0.41718	0.478	0.329	5.18008e-28	Unassigned	AKT3
GPX71	3.17207e-32	0.559204	0.448	0.311	5.33098e-28	Unassigned	GPX7
RBL13	3.17908e-32	0.87465	0.226	0.126	5.34277e-28	Unassigned	RBL1
HMGA14	3.25188e-32	0.768075	0.596	0.447	5.4651e-28	Unassigned	HMGA1
B3GALT1	3.3209e-32	1.40188	0.057	0.016	5.5811e-28	Unassigned	B3GALT1
CDC40	3.57995e-32	0.402877	0.538	0.389	6.01646e-28	Unassigned	CDC40
SEMA4B	3.80538e-32	0.887644	0.201	0.108	6.39532e-28	Unassigned	SEMA4B
STRN32	3.87719e-32	0.385246	0.565	0.414	6.516e-28	Unassigned	STRN3
ZNF7302	3.95661e-32	0.698373	0.241	0.136	6.64948e-28	Unassigned	ZNF730
RBMS32	4.09479e-32	0.257299	0.399	0.255	6.88171e-28	Unassigned	RBMS3
WDR343	4.1502e-32	0.574835	0.358	0.231	6.97483e-28	Unassigned	WDR34
CUL31	4.1843e-32	0.317593	0.647	0.49	7.03213e-28	Unassigned	CUL3
STK34	4.7769e-32	0.203652	0.485	0.323	8.02805e-28	Unassigned	STK3
LINC01138	4.98798e-32	0.71333	0.231	0.129	8.38279e-28	Unassigned	LINC01138
PIGU	4.99602e-32	0.698949	0.295	0.18	8.39631e-28	Unassigned	PIGU
GTDC12	5.589e-32	0.538921	0.32	0.199	9.39288e-28	Unassigned	GTDC1
KIF153	5.94961e-32	0.849587	0.221	0.123	9.99892e-28	Unassigned	KIF15
PPIL14	6.3897e-32	0.589018	0.362	0.238	1.07385e-27	Unassigned	PPIL1
C10orf67	6.51783e-32	2.33699	0.047	0.012	1.09539e-27	Unassigned	C10orf67
IQCH-AS1	6.89698e-32	0.873799	0.172	0.087	1.15911e-27	Unassigned	IQCH-AS1
PEX102	7.6758e-32	0.693502	0.329	0.212	1.28999e-27	Unassigned	PEX10
KIAA16711	8.34889e-32	0.79877	0.17	0.085	1.40311e-27	Unassigned	KIAA1671
ENAH3	8.60585e-32	0.219087	0.777	0.612	1.4463e-27	Unassigned	ENAH
PSAT14	9.00291e-32	0.526364	0.324	0.202	1.51303e-27	Unassigned	PSAT1
PXYLP1	9.44622e-32	0.730232	0.248	0.144	1.58753e-27	Unassigned	PXYLP1
ATG71	9.63166e-32	0.487356	0.328	0.205	1.6187e-27	Unassigned	ATG7
PTTG13	9.92131e-32	0.936418	0.446	0.32	1.66737e-27	Unassigned	PTTG1
MAP3K41	1.07267e-31	0.465539	0.417	0.282	1.80273e-27	Unassigned	MAP3K4
PDIA3	1.11045e-31	0.23624	0.892	0.737	1.86623e-27	Unassigned	PDIA3
RERE1	1.23161e-31	0.289537	0.803	0.682	2.06984e-27	Unassigned	RERE
PRTFDC13	1.2514e-31	0.588695	0.348	0.226	2.1031e-27	Unassigned	PRTFDC1
AGPAT3	1.25392e-31	0.470117	0.387	0.257	2.10733e-27	Unassigned	AGPAT3
BUB13	1.30697e-31	0.921861	0.188	0.098	2.19649e-27	Unassigned	BUB1
CNOT13	1.30901e-31	0.397836	0.467	0.327	2.19993e-27	Unassigned	CNOT1
COX7A2L1	1.3199e-31	0.265844	0.786	0.639	2.21822e-27	Unassigned	COX7A2L
MAD2L13	1.34144e-31	0.887072	0.338	0.224	2.25443e-27	Unassigned	MAD2L1
STRADA1	1.53889e-31	0.567443	0.294	0.179	2.58626e-27	Unassigned	STRADA
HDGF4	1.54854e-31	0.31994	0.657	0.499	2.60248e-27	Unassigned	HDGF
HIF3A	1.5488e-31	0.503413	0.359	0.231	2.60291e-27	Unassigned	HIF3A
NUP2103	1.69362e-31	1.09406	0.13	0.058	2.8463e-27	Unassigned	NUP210
GLT8D12	1.86673e-31	0.349862	0.508	0.36	3.13723e-27	Unassigned	GLT8D1
PKP42	1.92284e-31	0.403371	0.396	0.261	3.23153e-27	Unassigned	PKP4
ZNF280D1	2.04619e-31	0.396611	0.428	0.29	3.43882e-27	Unassigned	ZNF280D
ATP2A1-AS12	2.06407e-31	0.859828	0.167	0.083	3.46888e-27	Unassigned	ATP2A1-AS1
PPP6R31	2.10006e-31	0.349379	0.55	0.4	3.52936e-27	Unassigned	PPP6R3
ADCY91	2.15451e-31	0.781691	0.198	0.105	3.62087e-27	Unassigned	ADCY9
CYB5D2	2.30054e-31	0.584573	0.334	0.214	3.86628e-27	Unassigned	CYB5D2
EFL12	2.48004e-31	0.915005	0.215	0.12	4.16795e-27	Unassigned	EFL1
PRDM41	2.52389e-31	0.726148	0.259	0.153	4.24165e-27	Unassigned	PRDM4
CAMK2A1	2.55272e-31	0.922407	0.127	0.056	4.29011e-27	Unassigned	CAMK2A
ALPL2	2.66869e-31	1.64233	0.101	0.041	4.485e-27	Unassigned	ALPL
PFKP2	3.01809e-31	0.526816	0.231	0.129	5.07221e-27	Unassigned	PFKP
DAG12	3.0607e-31	0.448984	0.399	0.266	5.14381e-27	Unassigned	DAG1
SAE13	3.14703e-31	0.380856	0.493	0.355	5.28889e-27	Unassigned	SAE1
HIBCH	3.38299e-31	0.329892	0.612	0.452	5.68545e-27	Unassigned	HIBCH
TGFBI1	3.45234e-31	0.177781	0.449	0.281	5.802e-27	Unassigned	TGFBI
CCNG12	3.72409e-31	0.299969	0.566	0.411	6.2587e-27	Unassigned	CCNG1
ZBTB20	3.80103e-31	0.387882	0.521	0.374	6.38801e-27	Unassigned	ZBTB20
NTRK31	3.84643e-31	0.351106	0.145	0.065	6.46431e-27	Unassigned	NTRK3
JMJD1C1	4.39475e-31	0.366599	0.721	0.587	7.38582e-27	Unassigned	JMJD1C
IFT88	4.41685e-31	0.408715	0.458	0.318	7.42296e-27	Unassigned	IFT88
CROT	4.62233e-31	0.720171	0.246	0.143	7.76829e-27	Unassigned	CROT
CSTF33	5.13054e-31	0.409041	0.508	0.368	8.62239e-27	Unassigned	CSTF3
MAK	5.19228e-31	0.789373	0.219	0.121	8.72615e-27	Unassigned	MAK
CHMP6	5.551e-31	0.535083	0.352	0.229	9.32901e-27	Unassigned	CHMP6
ORC63	5.59859e-31	0.714829	0.311	0.196	9.409e-27	Unassigned	ORC6
ARSG1	5.74239e-31	1.26984	0.119	0.051	9.65067e-27	Unassigned	ARSG
NHSL14	5.79094e-31	0.788407	0.244	0.141	9.73225e-27	Unassigned	NHSL1
RNF1451	6.10076e-31	0.342155	0.538	0.386	1.02529e-26	Unassigned	RNF145
PSMD113	6.13475e-31	0.347836	0.606	0.458	1.03101e-26	Unassigned	PSMD11
PRR322	6.36594e-31	2.62571	0.038	0.008	1.06986e-26	Unassigned	PRR32
IFT1222	6.49719e-31	0.620255	0.298	0.184	1.09192e-26	Unassigned	IFT122
LIN523	6.78485e-31	0.735492	0.233	0.133	1.14026e-26	Unassigned	LIN52
ZBBX	7.42672e-31	1.62861	0.082	0.03	1.24814e-26	Unassigned	ZBBX
TEX11	7.57925e-31	3.11555	0.021	0.003	1.27377e-26	Unassigned	TEX11
BMPR1A1	7.6607e-31	0.38124	0.464	0.319	1.28746e-26	Unassigned	BMPR1A
DUSP141	8.33027e-31	0.751153	0.245	0.143	1.39998e-26	Unassigned	DUSP14
MAP6D12	8.74568e-31	1.66491	0.066	0.021	1.4698e-26	Unassigned	MAP6D1
ANKRD45	9.50582e-31	1.37488	0.082	0.029	1.59755e-26	Unassigned	ANKRD45
MLEC2	1.18087e-30	0.323437	0.75	0.592	1.98457e-26	Unassigned	MLEC
HSD17B81	1.19348e-30	0.634631	0.256	0.151	2.00577e-26	Unassigned	HSD17B8
BCR	1.23174e-30	0.579843	0.281	0.169	2.07005e-26	Unassigned	BCR
SIK22	1.466e-30	0.623936	0.29	0.178	2.46375e-26	Unassigned	SIK2
CERCAM	1.55729e-30	0.661405	0.283	0.172	2.61718e-26	Unassigned	CERCAM
GTSE13	1.6331e-30	0.778059	0.225	0.126	2.74459e-26	Unassigned	GTSE1
EPPK11	1.63555e-30	1.34329	0.096	0.038	2.7487e-26	Unassigned	EPPK1
BRAF	1.71062e-30	0.416852	0.493	0.349	2.87487e-26	Unassigned	BRAF
FGF23	1.777e-30	0.864901	0.17	0.086	2.98643e-26	Unassigned	FGF2
NES2	1.78812e-30	0.175618	0.639	0.466	3.00512e-26	Unassigned	NES
SORCS31	1.98036e-30	1.23265	0.18	0.093	3.32819e-26	Unassigned	SORCS3
CGGBP13	2.07519e-30	0.372573	0.565	0.425	3.48757e-26	Unassigned	CGGBP1
GALNT11	2.1627e-30	0.37005	0.533	0.387	3.63464e-26	Unassigned	GALNT1
CCDC186	2.24924e-30	0.757094	0.255	0.152	3.78007e-26	Unassigned	CCDC18
HNRNPC3	2.27859e-30	0.242181	0.917	0.79	3.8294e-26	Unassigned	HNRNPC
IFI27L23	2.48114e-30	0.313079	0.567	0.412	4.1698e-26	Unassigned	IFI27L2
NQO21	2.48794e-30	0.49959	0.389	0.259	4.18123e-26	Unassigned	NQO2
STXBP3	2.68049e-30	0.516454	0.35	0.226	4.50484e-26	Unassigned	STXBP3
RNF216	2.76734e-30	0.385447	0.522	0.382	4.6508e-26	Unassigned	RNF216
DCAF14	2.83759e-30	0.720466	0.253	0.15	4.76885e-26	Unassigned	DCAF1
TMBIM42	2.95938e-30	0.320442	0.689	0.52	4.97353e-26	Unassigned	TMBIM4
DSC32	3.07998e-30	1.10072	0.126	0.056	5.17622e-26	Unassigned	DSC3
HPF13	3.24566e-30	0.320101	0.587	0.438	5.45466e-26	Unassigned	HPF1
NAPG2	3.24976e-30	0.451933	0.353	0.229	5.46155e-26	Unassigned	NAPG
IDS1	3.2828e-30	0.427289	0.366	0.238	5.51707e-26	Unassigned	IDS
ORC21	3.36525e-30	0.528549	0.337	0.218	5.65563e-26	Unassigned	ORC2
DALRD31	3.38351e-30	0.544397	0.375	0.248	5.68633e-26	Unassigned	DALRD3
ZCCHC14	3.38877e-30	0.422799	0.324	0.207	5.69516e-26	Unassigned	ZCCHC14
PLGRKT4	3.53578e-30	0.463976	0.445	0.311	5.94224e-26	Unassigned	PLGRKT
CSNK1G1	3.57777e-30	0.566536	0.344	0.225	6.01279e-26	Unassigned	CSNK1G1
TIAM2	3.64501e-30	0.463109	0.347	0.223	6.12581e-26	Unassigned	TIAM2
PIGF3	3.66709e-30	0.459686	0.48	0.339	6.16291e-26	Unassigned	PIGF
GON72	3.96613e-30	0.622958	0.274	0.167	6.66549e-26	Unassigned	GON7
MTX22	4.46128e-30	0.265687	0.646	0.49	7.49763e-26	Unassigned	MTX2
NCK1	4.88682e-30	0.47015	0.397	0.268	8.21279e-26	Unassigned	NCK1
PSPC12	4.89743e-30	0.283417	0.52	0.371	8.23062e-26	Unassigned	PSPC1
MAGI31	4.90109e-30	0.418261	0.393	0.263	8.23677e-26	Unassigned	MAGI3
WDR191	5.03392e-30	0.65498	0.296	0.186	8.46e-26	Unassigned	WDR19
MAP7D31	5.20397e-30	0.500623	0.312	0.194	8.74579e-26	Unassigned	MAP7D3
TNKS1	5.41507e-30	0.315555	0.569	0.418	9.10057e-26	Unassigned	TNKS
LMBR1	5.4708e-30	0.593797	0.319	0.203	9.19422e-26	Unassigned	LMBR1
ACP14	5.49631e-30	0.298244	0.781	0.633	9.2371e-26	Unassigned	ACP1
TACC23	5.65068e-30	0.469374	0.328	0.207	9.49654e-26	Unassigned	TACC2
KCNMB41	5.78449e-30	0.519757	0.361	0.238	9.72142e-26	Unassigned	KCNMB4
LLGL11	5.91066e-30	0.895742	0.161	0.08	9.93346e-26	Unassigned	LLGL1
OLA14	7.08045e-30	0.294607	0.691	0.532	1.18994e-25	Unassigned	OLA1
TMEM132D1	7.1276e-30	2.3941	0.055	0.016	1.19787e-25	Unassigned	TMEM132D
ZNF721	7.31567e-30	0.318355	0.541	0.394	1.22947e-25	Unassigned	ZNF721
GPR137C1	7.32747e-30	0.609163	0.225	0.126	1.23146e-25	Unassigned	GPR137C
COMT1	7.83679e-30	0.230168	0.679	0.502	1.31705e-25	Unassigned	COMT
BUB1B3	7.96036e-30	0.891423	0.222	0.126	1.33782e-25	Unassigned	BUB1B
DCAF101	8.12598e-30	0.457617	0.429	0.294	1.36565e-25	Unassigned	DCAF10
SBF2	8.12689e-30	0.250735	0.512	0.361	1.3658e-25	Unassigned	SBF2
CDKN33	9.004e-30	0.90331	0.269	0.164	1.51321e-25	Unassigned	CDKN3
FRS2	9.40383e-30	0.311913	0.454	0.311	1.58041e-25	Unassigned	FRS2
BPTF	1.0182e-29	0.262357	0.837	0.703	1.71119e-25	Unassigned	BPTF
RHEB3	1.06725e-29	0.277023	0.749	0.593	1.79362e-25	Unassigned	RHEB
TTC26	1.07373e-29	0.794049	0.208	0.115	1.80452e-25	Unassigned	TTC26
RAB312	1.12036e-29	0.646686	0.211	0.116	1.88288e-25	Unassigned	RAB31
IMMP1L3	1.15574e-29	0.417664	0.483	0.347	1.94233e-25	Unassigned	IMMP1L
MAML32	1.16665e-29	0.365218	0.563	0.419	1.96067e-25	Unassigned	MAML3
NLGN31	1.18061e-29	1.11379	0.104	0.043	1.98414e-25	Unassigned	NLGN3
SUV39H23	1.25275e-29	0.688377	0.245	0.144	2.10538e-25	Unassigned	SUV39H2
IQCG1	1.29105e-29	0.505069	0.321	0.205	2.16974e-25	Unassigned	IQCG
NCMAP	1.29217e-29	3.13715	0.021	0.003	2.17163e-25	Unassigned	NCMAP
FAM227B1	1.2956e-29	0.733821	0.266	0.16	2.17738e-25	Unassigned	FAM227B
SFR13	1.31527e-29	0.876311	0.185	0.099	2.21044e-25	Unassigned	SFR1
SLC22A231	1.47741e-29	0.894445	0.166	0.084	2.48293e-25	Unassigned	SLC22A23
CDCA33	1.58662e-29	0.978776	0.188	0.101	2.66647e-25	Unassigned	CDCA3
STMN32	1.59034e-29	0.294387	0.348	0.219	2.67273e-25	Unassigned	STMN3
TIPIN4	1.74787e-29	0.696323	0.268	0.164	2.93747e-25	Unassigned	TIPIN
LYRM12	1.77912e-29	0.570432	0.347	0.229	2.98998e-25	Unassigned	LYRM1
CTBP22	1.90255e-29	0.254331	0.599	0.444	3.19742e-25	Unassigned	CTBP2
BCL22	1.90773e-29	0.697369	0.274	0.167	3.20613e-25	Unassigned	BCL2
H2AFY5	2.10809e-29	0.30002	0.765	0.618	3.54286e-25	Unassigned	H2AFY
ANTXR22	2.17489e-29	0.486423	0.327	0.206	3.65512e-25	Unassigned	ANTXR2
DOK6	2.21977e-29	0.444949	0.406	0.277	3.73054e-25	Unassigned	DOK6
MBNL12	2.2793e-29	0.45981	0.473	0.34	3.83059e-25	Unassigned	MBNL1
ASCL12	2.39198e-29	1.41677	0.07	0.023	4.01996e-25	Unassigned	ASCL1
CNTN61	2.72882e-29	1.57977	0.12	0.054	4.58606e-25	Unassigned	CNTN6
ZC3H14	2.9909e-29	0.28805	0.575	0.424	5.02651e-25	Unassigned	ZC3H14
RNFT22	3.23842e-29	0.942591	0.178	0.094	5.44248e-25	Unassigned	RNFT2
APOLD12	3.43506e-29	1.22539	0.127	0.058	5.77297e-25	Unassigned	APOLD1
BBS1	3.46396e-29	0.583263	0.268	0.165	5.82153e-25	Unassigned	BBS1
CYTH1	3.47894e-29	0.730334	0.263	0.16	5.8467e-25	Unassigned	CYTH1
USP312	3.56889e-29	0.970131	0.149	0.073	5.99788e-25	Unassigned	USP31
PUF603	3.58884e-29	0.296539	0.684	0.522	6.0314e-25	Unassigned	PUF60
GAS72	3.60404e-29	0.671092	0.245	0.142	6.05694e-25	Unassigned	GAS7
LINC005981	3.74561e-29	1.72069	0.067	0.022	6.29487e-25	Unassigned	LINC00598
ITGA63	3.91137e-29	0.476345	0.268	0.16	6.57344e-25	Unassigned	ITGA6
NDUFB33	4.13305e-29	0.25777	0.726	0.562	6.946e-25	Unassigned	NDUFB3
PXN-AS11	4.38703e-29	0.676888	0.243	0.142	7.37285e-25	Unassigned	PXN-AS1
AMPH2	4.6583e-29	0.499239	0.196	0.104	7.82874e-25	Unassigned	AMPH
RASAL22	4.79214e-29	0.445346	0.391	0.261	8.05367e-25	Unassigned	RASAL2
ZMAT12	4.8201e-29	0.710239	0.23	0.133	8.10067e-25	Unassigned	ZMAT1
GTF2H31	5.04818e-29	0.420399	0.379	0.254	8.48396e-25	Unassigned	GTF2H3
RFC33	5.43087e-29	0.702938	0.31	0.201	9.12713e-25	Unassigned	RFC3
YWHAH3	5.60652e-29	0.192425	0.613	0.459	9.42232e-25	Unassigned	YWHAH
SOD2	5.78415e-29	0.351627	0.42	0.288	9.72085e-25	Unassigned	SOD2
MPDZ	5.89922e-29	0.27646	0.529	0.38	9.91423e-25	Unassigned	MPDZ
GMCL12	6.11728e-29	0.539141	0.355	0.235	1.02807e-24	Unassigned	GMCL1
BRD91	6.13151e-29	0.274521	0.465	0.329	1.03046e-24	Unassigned	BRD9
CEACAM1	6.14221e-29	1.35752	0.082	0.031	1.03226e-24	Unassigned	CEACAM1
GALNT161	6.99704e-29	1.24771	0.071	0.024	1.17592e-24	Unassigned	GALNT16
SPATA332	7.15492e-29	0.508998	0.324	0.21	1.20246e-24	Unassigned	SPATA33
DENND5A2	7.22577e-29	0.472851	0.384	0.263	1.21436e-24	Unassigned	DENND5A
YWHAQ3	8.6994e-29	0.213067	0.854	0.717	1.46202e-24	Unassigned	YWHAQ
MXRA51	8.82835e-29	0.583303	0.191	0.1	1.48369e-24	Unassigned	MXRA5
STARD3	9.79321e-29	0.532554	0.303	0.191	1.64585e-24	Unassigned	STARD3
ARL15	1.0179e-28	0.404825	0.354	0.228	1.71068e-24	Unassigned	ARL15
AJUBA1	1.0271e-28	0.80454	0.183	0.099	1.72614e-24	Unassigned	AJUBA
RAMP11	1.05892e-28	0.673435	0.143	0.067	1.77962e-24	Unassigned	RAMP1
TACC33	1.10103e-28	0.89297	0.248	0.149	1.85039e-24	Unassigned	TACC3
RGS221	1.1762e-28	1.38581	0.069	0.023	1.97672e-24	Unassigned	RGS22
ITFG11	1.20369e-28	0.34839	0.537	0.388	2.02292e-24	Unassigned	ITFG1
STRN2	1.21278e-28	0.459904	0.362	0.24	2.0382e-24	Unassigned	STRN
LINC01301	1.21383e-28	1.45849	0.095	0.038	2.03997e-24	Unassigned	LINC01301
FBXO16	1.25044e-28	0.624027	0.241	0.143	2.10149e-24	Unassigned	FBXO16
ABI21	1.30433e-28	0.296047	0.687	0.549	2.19205e-24	Unassigned	ABI2
SPDYE31	1.52419e-28	0.961866	0.171	0.089	2.56155e-24	Unassigned	SPDYE3
PHF101	1.65401e-28	0.492315	0.306	0.194	2.77973e-24	Unassigned	PHF10
BRCA13	1.78858e-28	0.776333	0.232	0.136	3.00589e-24	Unassigned	BRCA1
UMAD11	1.83986e-28	0.762591	0.251	0.151	3.09207e-24	Unassigned	UMAD1
CLASP12	1.85832e-28	0.333741	0.493	0.348	3.1231e-24	Unassigned	CLASP1
BTBD172	1.92329e-28	0.398389	0.107	0.044	3.23229e-24	Unassigned	BTBD17
RORA	1.95471e-28	0.214751	0.438	0.294	3.28508e-24	Unassigned	RORA
VWA8	1.9974e-28	0.455033	0.318	0.201	3.35682e-24	Unassigned	VWA8
TMED21	2.29134e-28	0.332313	0.572	0.427	3.85083e-24	Unassigned	TMED2
IST11	2.31655e-28	0.301905	0.546	0.406	3.89319e-24	Unassigned	IST1
NAE14	2.33088e-28	0.277694	0.617	0.466	3.91728e-24	Unassigned	NAE1
SARNP3	2.44339e-28	0.252688	0.775	0.629	4.10636e-24	Unassigned	SARNP
KCTD31	2.44815e-28	0.597609	0.309	0.197	4.11436e-24	Unassigned	KCTD3
NUDC2	2.52658e-28	0.289186	0.744	0.604	4.24617e-24	Unassigned	NUDC
HSDL23	2.55246e-28	0.335548	0.48	0.337	4.28967e-24	Unassigned	HSDL2
PCNX41	2.5698e-28	0.336315	0.556	0.416	4.31881e-24	Unassigned	PCNX4
HMMR3	2.57267e-28	0.892562	0.223	0.128	4.32362e-24	Unassigned	HMMR
FAM149B11	2.68728e-28	0.716748	0.229	0.133	4.51625e-24	Unassigned	FAM149B1
KCMF12	2.81567e-28	0.347673	0.492	0.357	4.73202e-24	Unassigned	KCMF1
KMT5B	3.11074e-28	0.229451	0.545	0.4	5.22792e-24	Unassigned	KMT5B
SYCE1L2	3.40812e-28	0.724001	0.263	0.161	5.72769e-24	Unassigned	SYCE1L
RABGAP1L	3.43957e-28	0.441684	0.394	0.266	5.78055e-24	Unassigned	RABGAP1L
DNAJC94	3.55654e-28	0.52677	0.424	0.305	5.97712e-24	Unassigned	DNAJC9
EIF2AK41	3.5774e-28	0.304304	0.615	0.463	6.01217e-24	Unassigned	EIF2AK4
ZDHHC211	3.84898e-28	0.435421	0.396	0.27	6.46859e-24	Unassigned	ZDHHC21
PRKCSH1	3.86622e-28	0.37199	0.603	0.456	6.49757e-24	Unassigned	PRKCSH
TBC1D52	3.90832e-28	0.354478	0.543	0.398	6.56831e-24	Unassigned	TBC1D5
NDP2	3.97136e-28	2.03699	0.031	0.006	6.67427e-24	Unassigned	NDP
NHLRC22	4.04175e-28	0.461325	0.349	0.233	6.79256e-24	Unassigned	NHLRC2
TPO	4.17438e-28	2.82937	0.026	0.005	7.01546e-24	Unassigned	TPO
IMPA12	4.36469e-28	0.508789	0.266	0.162	7.3353e-24	Unassigned	IMPA1
NCAPG23	4.5206e-28	0.618626	0.221	0.127	7.59732e-24	Unassigned	NCAPG2
PLK13	4.57264e-28	1.17447	0.17	0.089	7.68477e-24	Unassigned	PLK1
STS1	4.70921e-28	1.4443	0.112	0.05	7.9143e-24	Unassigned	STS
SERAC13	4.7254e-28	0.82563	0.177	0.094	7.94151e-24	Unassigned	SERAC1
MED131	5.14516e-28	0.334441	0.503	0.363	8.64696e-24	Unassigned	MED13
DCAKD2	5.35538e-28	0.402374	0.367	0.246	9.00025e-24	Unassigned	DCAKD
SPC244	5.35762e-28	0.814613	0.176	0.093	9.00402e-24	Unassigned	SPC24
CCNB13	5.43939e-28	1.1102	0.311	0.204	9.14144e-24	Unassigned	CCNB1
POLE23	5.49427e-28	0.82789	0.208	0.117	9.23367e-24	Unassigned	POLE2
TNRC6B1	5.73147e-28	0.236896	0.767	0.612	9.6323e-24	Unassigned	TNRC6B
MRPL281	6.01067e-28	0.298415	0.629	0.469	1.01015e-23	Unassigned	MRPL28
GALNT2	6.03821e-28	0.271453	0.429	0.293	1.01478e-23	Unassigned	GALNT2
THBS32	6.08938e-28	0.603009	0.225	0.129	1.02338e-23	Unassigned	THBS3
CENPN3	6.42928e-28	0.802358	0.241	0.144	1.0805e-23	Unassigned	CENPN
HOOK3	6.80905e-28	0.324328	0.59	0.443	1.14433e-23	Unassigned	HOOK3
MRAS3	6.88783e-28	0.530719	0.298	0.187	1.15757e-23	Unassigned	MRAS
SRSF103	6.8947e-28	0.248766	0.777	0.648	1.15872e-23	Unassigned	SRSF10
RPRD21	7.32981e-28	0.429782	0.473	0.348	1.23185e-23	Unassigned	RPRD2
SLC30A91	7.33194e-28	0.353358	0.487	0.352	1.23221e-23	Unassigned	SLC30A9
KCNN31	7.41194e-28	1.06916	0.128	0.059	1.24565e-23	Unassigned	KCNN3
PARD6A2	7.62537e-28	0.897785	0.129	0.06	1.28152e-23	Unassigned	PARD6A
TGFBR12	7.65871e-28	0.379564	0.405	0.28	1.28712e-23	Unassigned	TGFBR1
HNRNPD4	7.94563e-28	0.244525	0.86	0.749	1.33534e-23	Unassigned	HNRNPD
C4orf47	8.45407e-28	0.949073	0.169	0.089	1.42079e-23	Unassigned	C4orf47
CLSPN3	8.89726e-28	0.559664	0.266	0.16	1.49527e-23	Unassigned	CLSPN
C1QTNF41	9.22458e-28	0.30215	0.402	0.265	1.55028e-23	Unassigned	C1QTNF4
FNDC3A	9.68025e-28	0.295495	0.648	0.498	1.62686e-23	Unassigned	FNDC3A
GPR176	9.75817e-28	1.20204	0.104	0.044	1.63996e-23	Unassigned	GPR176
CERS51	1.00062e-27	0.454059	0.381	0.257	1.68164e-23	Unassigned	CERS5
ILF34	1.04666e-27	0.214496	0.828	0.703	1.75902e-23	Unassigned	ILF3
CMBL	1.04968e-27	0.31489	0.459	0.314	1.76409e-23	Unassigned	CMBL
TTC171	1.09335e-27	0.369956	0.575	0.431	1.83748e-23	Unassigned	TTC17
FAM117B1	1.19949e-27	0.446175	0.342	0.223	2.01587e-23	Unassigned	FAM117B
MKLN11	1.26912e-27	0.353747	0.51	0.369	2.13288e-23	Unassigned	MKLN1
HELLS3	1.28975e-27	0.580069	0.437	0.315	2.16756e-23	Unassigned	HELLS
LAMA21	1.28978e-27	0.884211	0.228	0.132	2.1676e-23	Unassigned	LAMA2
PCCB3	1.34254e-27	0.682628	0.265	0.165	2.25628e-23	Unassigned	PCCB
SEC11C2	1.36974e-27	0.205008	0.509	0.352	2.30199e-23	Unassigned	SEC11C
CREB1	1.40481e-27	0.330276	0.544	0.405	2.36092e-23	Unassigned	CREB1
PANK23	1.46615e-27	0.409463	0.406	0.278	2.46401e-23	Unassigned	PANK2
DNAJC27-AS1	1.52893e-27	0.93359	0.138	0.068	2.56952e-23	Unassigned	DNAJC27-AS1
SPICE11	1.54138e-27	0.45779	0.293	0.183	2.59044e-23	Unassigned	SPICE1
LSM75	1.61297e-27	0.231959	0.875	0.744	2.71076e-23	Unassigned	LSM7
RAD213	1.62232e-27	0.340115	0.619	0.477	2.72647e-23	Unassigned	RAD21
RHOB2	1.77395e-27	0.592836	0.286	0.18	2.9813e-23	Unassigned	RHOB
KIAA1109	1.78013e-27	0.33079	0.543	0.406	2.99169e-23	Unassigned	KIAA1109
C16orf46	1.81224e-27	1.04661	0.127	0.06	3.04565e-23	Unassigned	C16orf46
IFNGR11	1.88462e-27	0.442809	0.389	0.268	3.16728e-23	Unassigned	IFNGR1
PPP6R2	1.94944e-27	0.327364	0.551	0.412	3.27623e-23	Unassigned	PPP6R2
UNC5D1	1.96033e-27	1.20963	0.209	0.12	3.29453e-23	Unassigned	UNC5D
PITPNA	2.06378e-27	0.382757	0.394	0.271	3.46838e-23	Unassigned	PITPNA
RBM261	2.08043e-27	0.287463	0.636	0.488	3.49637e-23	Unassigned	RBM26
CDK13	2.17768e-27	0.314353	0.574	0.43	3.6598e-23	Unassigned	CDK13
PPP2R5E1	2.50894e-27	0.364699	0.536	0.4	4.21652e-23	Unassigned	PPP2R5E
CTDSPL22	2.57534e-27	0.288078	0.508	0.371	4.32811e-23	Unassigned	CTDSPL2
C1orf351	2.73183e-27	0.346451	0.482	0.35	4.59111e-23	Unassigned	C1orf35
TUBB63	2.82318e-27	0.416623	0.347	0.229	4.74463e-23	Unassigned	TUBB6
PTPRN21	2.87775e-27	0.220117	0.309	0.192	4.83635e-23	Unassigned	PTPRN2
SOS1	2.972e-27	0.345798	0.498	0.359	4.99474e-23	Unassigned	SOS1
SCAPER	3.0129e-27	0.462656	0.43	0.306	5.06348e-23	Unassigned	SCAPER
ADD3-AS1	3.10479e-27	1.16543	0.113	0.05	5.21791e-23	Unassigned	ADD3-AS1
RAVER21	3.14504e-27	0.930629	0.189	0.105	5.28556e-23	Unassigned	RAVER2
GNB32	3.17724e-27	0.961753	0.137	0.066	5.33967e-23	Unassigned	GNB3
FAM120B1	3.21075e-27	0.399132	0.399	0.273	5.39599e-23	Unassigned	FAM120B
SRP94	3.30253e-27	0.238638	0.891	0.786	5.55024e-23	Unassigned	SRP9
RAB39A3	3.63529e-27	1.33636	0.053	0.016	6.10947e-23	Unassigned	RAB39A
TUBGCP52	3.71389e-27	0.414041	0.294	0.186	6.24157e-23	Unassigned	TUBGCP5
NAF11	3.78589e-27	0.565338	0.303	0.194	6.36256e-23	Unassigned	NAF1
SRR2	3.80504e-27	0.62158	0.263	0.163	6.39475e-23	Unassigned	SRR
TROAP3	3.88482e-27	0.862464	0.179	0.096	6.52883e-23	Unassigned	TROAP
CABIN11	4.06619e-27	0.320804	0.437	0.308	6.83364e-23	Unassigned	CABIN1
MON2	4.08665e-27	0.407749	0.425	0.295	6.86803e-23	Unassigned	MON2
AP1G1	4.24824e-27	0.376703	0.412	0.286	7.13959e-23	Unassigned	AP1G1
DDAH24	4.27377e-27	0.268391	0.87	0.746	7.18249e-23	Unassigned	DDAH2
PGRMC22	4.57664e-27	0.408088	0.416	0.294	7.69151e-23	Unassigned	PGRMC2
RAB2A1	4.70882e-27	0.273864	0.786	0.637	7.91364e-23	Unassigned	RAB2A
RNF1822	4.77453e-27	1.04893	0.09	0.036	8.02408e-23	Unassigned	RNF182
DGKD1	5.20795e-27	0.481261	0.299	0.191	8.75249e-23	Unassigned	DGKD
OSBPL82	5.27882e-27	0.271901	0.633	0.48	8.87158e-23	Unassigned	OSBPL8
GLYATL22	5.35628e-27	1.22129	0.122	0.056	9.00177e-23	Unassigned	GLYATL2
ANKRD171	5.72429e-27	0.318175	0.594	0.449	9.62024e-23	Unassigned	ANKRD17
ARMC9	5.76445e-27	0.181142	0.398	0.263	9.68773e-23	Unassigned	ARMC9
GTPBP82	5.79385e-27	0.510662	0.35	0.236	9.73714e-23	Unassigned	GTPBP8
GAB11	5.90382e-27	0.431847	0.289	0.18	9.92195e-23	Unassigned	GAB1
KCTD172	6.05928e-27	0.408662	0.281	0.173	1.01832e-22	Unassigned	KCTD17
SLC35B42	6.44867e-27	0.506785	0.303	0.194	1.08376e-22	Unassigned	SLC35B4
GALNTL61	6.52364e-27	1.8587	0.093	0.038	1.09636e-22	Unassigned	GALNTL6
CENPA3	6.57544e-27	0.904209	0.193	0.107	1.10507e-22	Unassigned	CENPA
SUCLA21	6.91092e-27	0.357186	0.525	0.394	1.16145e-22	Unassigned	SUCLA2
ASPM3	7.05458e-27	0.722915	0.279	0.176	1.18559e-22	Unassigned	ASPM
GPR271	7.13413e-27	1.15464	0.116	0.053	1.19896e-22	Unassigned	GPR27
CDO12	7.37751e-27	0.252855	0.246	0.144	1.23986e-22	Unassigned	CDO1
NCAPD23	7.41249e-27	0.611056	0.288	0.183	1.24574e-22	Unassigned	NCAPD2
KNTC12	7.69661e-27	0.652905	0.212	0.121	1.29349e-22	Unassigned	KNTC1
SNRPA14	8.03251e-27	0.311679	0.596	0.448	1.34994e-22	Unassigned	SNRPA1
LRP6	8.06039e-27	0.350669	0.52	0.389	1.35463e-22	Unassigned	LRP6
UBXN112	8.15791e-27	0.577525	0.222	0.129	1.37102e-22	Unassigned	UBXN11
STEAP1B1	8.2297e-27	0.905947	0.177	0.097	1.38308e-22	Unassigned	STEAP1B
PLPP3	8.35367e-27	0.263149	0.389	0.257	1.40392e-22	Unassigned	PLPP3
TMEM45A2	8.39541e-27	0.567139	0.294	0.187	1.41093e-22	Unassigned	TMEM45A
MFSD14C2	8.67029e-27	0.412234	0.441	0.319	1.45713e-22	Unassigned	MFSD14C
BRINP22	8.73e-27	1.58167	0.069	0.024	1.46716e-22	Unassigned	BRINP2
OXR1	8.79481e-27	0.52387	0.42	0.298	1.47806e-22	Unassigned	OXR1
PCSK22	8.83048e-27	0.998975	0.109	0.048	1.48405e-22	Unassigned	PCSK2
CCNH2	8.90547e-27	0.378836	0.447	0.318	1.49665e-22	Unassigned	CCNH
TMEM161B	9.38309e-27	0.534962	0.269	0.166	1.57692e-22	Unassigned	TMEM161B
POLE44	9.40578e-27	0.388107	0.479	0.348	1.58074e-22	Unassigned	POLE4
FEN15	9.48569e-27	0.643541	0.245	0.147	1.59417e-22	Unassigned	FEN1
KPNA42	9.51337e-27	0.295449	0.573	0.437	1.59882e-22	Unassigned	KPNA4
FTX	9.64204e-27	0.363182	0.679	0.571	1.62044e-22	Unassigned	FTX
LIN93	1.01063e-26	0.774243	0.196	0.11	1.69847e-22	Unassigned	LIN9
UHRF13	1.07446e-26	0.759238	0.185	0.102	1.80574e-22	Unassigned	UHRF1
ERH4	1.1246e-26	0.261323	0.896	0.799	1.89001e-22	Unassigned	ERH
TUBGCP4	1.12637e-26	0.441926	0.348	0.232	1.89298e-22	Unassigned	TUBGCP4
CENPM3	1.13548e-26	0.643178	0.235	0.139	1.90829e-22	Unassigned	CENPM
MED251	1.17294e-26	0.421554	0.348	0.229	1.97125e-22	Unassigned	MED25
KIRREL21	1.30251e-26	0.966489	0.129	0.062	2.18899e-22	Unassigned	KIRREL2
NACAD1	1.4002e-26	0.574309	0.134	0.064	2.35317e-22	Unassigned	NACAD
FANCI3	1.42925e-26	0.749671	0.233	0.139	2.40201e-22	Unassigned	FANCI
RHPN12	1.4805e-26	1.12133	0.136	0.067	2.48812e-22	Unassigned	RHPN1
GPBP11	1.50238e-26	0.241886	0.733	0.592	2.5249e-22	Unassigned	GPBP1
ACER31	1.54372e-26	0.782672	0.263	0.166	2.59438e-22	Unassigned	ACER3
PTPRG1	1.54641e-26	0.292574	0.467	0.333	2.59889e-22	Unassigned	PTPRG
VDAC14	1.71364e-26	0.251496	0.753	0.598	2.87994e-22	Unassigned	VDAC1
FHIT	1.81074e-26	0.352266	0.392	0.265	3.04312e-22	Unassigned	FHIT
EXTL32	1.81742e-26	0.57109	0.256	0.156	3.05435e-22	Unassigned	EXTL3
ACYP21	1.87815e-26	0.408969	0.396	0.273	3.15642e-22	Unassigned	ACYP2
ZCCHC71	2.00117e-26	0.434964	0.457	0.325	3.36316e-22	Unassigned	ZCCHC7
SMOC11	2.01886e-26	0.98534	0.089	0.036	3.3929e-22	Unassigned	SMOC1
CCDC102B	2.14886e-26	0.951777	0.184	0.102	3.61137e-22	Unassigned	CCDC102B
RUFY1	2.24242e-26	0.388085	0.388	0.268	3.76861e-22	Unassigned	RUFY1
GDF113	2.26946e-26	0.423159	0.417	0.29	3.81406e-22	Unassigned	GDF11
BTBD12	2.4218e-26	0.518478	0.323	0.214	4.07008e-22	Unassigned	BTBD1
CTNNB13	2.46664e-26	0.142521	0.658	0.501	4.14543e-22	Unassigned	CTNNB1
KCNJ41	2.61721e-26	1.77659	0.042	0.011	4.39848e-22	Unassigned	KCNJ4
KIAA0825	2.68387e-26	0.648702	0.245	0.147	4.51051e-22	Unassigned	KIAA0825
UXS11	2.80118e-26	0.401275	0.398	0.275	4.70766e-22	Unassigned	UXS1
G3BP13	2.81931e-26	0.250343	0.667	0.523	4.73814e-22	Unassigned	G3BP1
TEX26	2.84569e-26	2.67557	0.024	0.004	4.78246e-22	Unassigned	TEX26
SRP142	2.84789e-26	0.228599	0.954	0.922	4.78616e-22	Unassigned	SRP14
MEGF92	2.98331e-26	0.518165	0.269	0.166	5.01376e-22	Unassigned	MEGF9
UBAP1	3.27852e-26	0.439606	0.346	0.229	5.50989e-22	Unassigned	UBAP1
GNG122	3.33178e-26	0.192213	0.477	0.328	5.59939e-22	Unassigned	GNG12
PRPF40B	3.43939e-26	0.52643	0.322	0.213	5.78023e-22	Unassigned	PRPF40B
SNRNP404	3.52178e-26	0.348669	0.509	0.376	5.9187e-22	Unassigned	SNRNP40
RARS2	3.52414e-26	0.290297	0.51	0.377	5.92267e-22	Unassigned	RARS2
TFG2	3.55381e-26	0.226943	0.667	0.518	5.97253e-22	Unassigned	TFG
KIF143	3.6629e-26	0.874466	0.148	0.074	6.15588e-22	Unassigned	KIF14
TCEA12	3.82404e-26	0.191289	0.77	0.637	6.42668e-22	Unassigned	TCEA1
SDK13	3.86522e-26	0.319335	0.308	0.195	6.4959e-22	Unassigned	SDK1
PRR113	4.02287e-26	1.05149	0.182	0.102	6.76084e-22	Unassigned	PRR11
RPN22	4.08612e-26	0.339094	0.651	0.504	6.86714e-22	Unassigned	RPN2
LINC006891	4.41225e-26	3.15902	0.02	0.003	7.41522e-22	Unassigned	LINC00689
LMNB24	4.55845e-26	0.385172	0.324	0.213	7.66093e-22	Unassigned	LMNB2
CCNA23	4.7251e-26	0.792311	0.209	0.121	7.94101e-22	Unassigned	CCNA2
NDUFS82	5.17787e-26	0.252965	0.832	0.672	8.70192e-22	Unassigned	NDUFS8
ARID1B	5.22843e-26	0.321229	0.674	0.547	8.7869e-22	Unassigned	ARID1B
FAM168A	5.51162e-26	0.447756	0.345	0.232	9.26283e-22	Unassigned	FAM168A
B3GNTL1	5.62754e-26	0.915921	0.149	0.076	9.45764e-22	Unassigned	B3GNTL1
KCNMB12	5.70565e-26	0.976903	0.094	0.039	9.58891e-22	Unassigned	KCNMB1
HMCES5	5.80338e-26	0.591984	0.273	0.172	9.75317e-22	Unassigned	HMCES
IQCB12	6.23117e-26	0.463946	0.358	0.243	1.04721e-21	Unassigned	IQCB1
RTKN23	6.32946e-26	0.844745	0.194	0.111	1.06373e-21	Unassigned	RTKN2
THBS2	6.37343e-26	1.08834	0.075	0.028	1.07112e-21	Unassigned	THBS2
METTL16	6.391e-26	0.451528	0.369	0.256	1.07407e-21	Unassigned	METTL16
ANKFY1	6.86618e-26	0.505783	0.324	0.217	1.15393e-21	Unassigned	ANKFY1
ZNF483	6.88996e-26	0.863264	0.186	0.104	1.15793e-21	Unassigned	ZNF483
SEC61A23	6.90965e-26	0.662541	0.226	0.134	1.16124e-21	Unassigned	SEC61A2
CADM42	7.00975e-26	0.364234	0.361	0.24	1.17806e-21	Unassigned	CADM4
FAM229B1	7.29809e-26	0.316056	0.528	0.39	1.22652e-21	Unassigned	FAM229B
COX10-AS11	7.34086e-26	0.657113	0.244	0.148	1.2337e-21	Unassigned	COX10-AS1
KIAA13281	7.88535e-26	0.475921	0.367	0.249	1.32521e-21	Unassigned	KIAA1328
PKM4	7.98414e-26	0.262134	0.882	0.746	1.34181e-21	Unassigned	PKM
KIF113	8.28042e-26	0.655986	0.238	0.143	1.39161e-21	Unassigned	KIF11
UBE2V24	8.32228e-26	0.251666	0.631	0.487	1.39864e-21	Unassigned	UBE2V2
HDAC31	8.57859e-26	0.418979	0.473	0.349	1.44172e-21	Unassigned	HDAC3
BAHCC13	8.64572e-26	0.543856	0.243	0.147	1.453e-21	Unassigned	BAHCC1
STAG12	8.71689e-26	0.314304	0.601	0.463	1.46496e-21	Unassigned	STAG1
C8orf34	8.81639e-26	1.29562	0.077	0.03	1.48168e-21	Unassigned	C8orf34
EPRS4	8.86848e-26	0.272194	0.58	0.436	1.49044e-21	Unassigned	EPRS
CFAP531	9.16072e-26	1.18639	0.097	0.042	1.53955e-21	Unassigned	CFAP53
PARL1	9.93017e-26	0.358735	0.474	0.347	1.66886e-21	Unassigned	PARL
AP3B11	1.01274e-25	0.381854	0.516	0.384	1.70202e-21	Unassigned	AP3B1
ARID21	1.06547e-25	0.368612	0.53	0.394	1.79062e-21	Unassigned	ARID2
GINM1	1.08877e-25	0.271918	0.557	0.41	1.82979e-21	Unassigned	GINM1
ZEB1-AS12	1.12215e-25	0.876936	0.16	0.084	1.88589e-21	Unassigned	ZEB1-AS1
TBL1XR11	1.13466e-25	0.200456	0.687	0.534	1.90691e-21	Unassigned	TBL1XR1
RNF1382	1.15421e-25	0.739268	0.253	0.157	1.93977e-21	Unassigned	RNF138
TBPL12	1.15766e-25	0.484436	0.321	0.211	1.94556e-21	Unassigned	TBPL1
TNPO31	1.17601e-25	0.401683	0.367	0.251	1.9764e-21	Unassigned	TNPO3
CSNK1A11	1.22189e-25	0.215984	0.834	0.711	2.0535e-21	Unassigned	CSNK1A1
OSBPL5	1.22483e-25	0.568014	0.186	0.103	2.05845e-21	Unassigned	OSBPL5
ELAVL12	1.24108e-25	0.207788	0.582	0.443	2.08576e-21	Unassigned	ELAVL1
RHBDD12	1.25169e-25	0.809593	0.212	0.125	2.10359e-21	Unassigned	RHBDD1
USF31	1.26711e-25	0.552464	0.302	0.197	2.1295e-21	Unassigned	USF3
SMAP11	1.31239e-25	0.342882	0.545	0.404	2.20561e-21	Unassigned	SMAP1
TRA2A	1.3197e-25	0.262953	0.555	0.418	2.21789e-21	Unassigned	TRA2A
SSRP13	1.33115e-25	0.294052	0.533	0.4	2.23713e-21	Unassigned	SSRP1
BBIP11	1.34055e-25	0.474447	0.351	0.239	2.25292e-21	Unassigned	BBIP1
IRX22	1.34148e-25	0.728198	0.129	0.062	2.25449e-21	Unassigned	IRX2
SCLT12	1.4017e-25	0.47292	0.354	0.24	2.3557e-21	Unassigned	SCLT1
BICD12	1.41286e-25	0.351112	0.506	0.374	2.37446e-21	Unassigned	BICD1
RING1	1.54425e-25	0.340484	0.407	0.284	2.59527e-21	Unassigned	RING1
NSMCE21	1.55543e-25	0.282558	0.523	0.389	2.61405e-21	Unassigned	NSMCE2
VRK13	1.61814e-25	0.605295	0.284	0.184	2.71945e-21	Unassigned	VRK1
SAP1302	1.63436e-25	0.679215	0.253	0.157	2.74671e-21	Unassigned	SAP130
MSH22	1.74516e-25	0.371703	0.454	0.335	2.93292e-21	Unassigned	MSH2
ZNF4071	1.76126e-25	0.516649	0.329	0.218	2.95997e-21	Unassigned	ZNF407
PRKD32	1.79664e-25	0.475564	0.362	0.246	3.01943e-21	Unassigned	PRKD3
SETBP11	1.80081e-25	0.347029	0.518	0.384	3.02644e-21	Unassigned	SETBP1
CCDC1841	1.82257e-25	0.467695	0.117	0.053	3.06301e-21	Unassigned	CCDC184
FAM13B2	1.85413e-25	0.424953	0.393	0.272	3.11604e-21	Unassigned	FAM13B
HTT	1.88146e-25	0.394095	0.411	0.293	3.16199e-21	Unassigned	HTT
SGO13	1.91632e-25	0.837387	0.193	0.11	3.22057e-21	Unassigned	SGO1
GLUD1	2.07817e-25	0.367526	0.364	0.249	3.49257e-21	Unassigned	GLUD1
SPEN1	2.08839e-25	0.309817	0.505	0.375	3.50976e-21	Unassigned	SPEN
PIK3R32	2.09508e-25	0.254718	0.505	0.365	3.52099e-21	Unassigned	PIK3R3
SAMD131	2.10883e-25	1.12559	0.105	0.047	3.5441e-21	Unassigned	SAMD13
MAGOH3	2.16544e-25	0.216725	0.683	0.527	3.63923e-21	Unassigned	MAGOH
HAT13	2.26276e-25	0.44082	0.415	0.297	3.8028e-21	Unassigned	HAT1
GRSF11	2.2867e-25	0.361282	0.476	0.347	3.84302e-21	Unassigned	GRSF1
EFCAB71	2.29725e-25	0.616168	0.241	0.147	3.86076e-21	Unassigned	EFCAB7
PACS1	2.35612e-25	0.402997	0.403	0.282	3.95969e-21	Unassigned	PACS1
PHF21A	2.42049e-25	0.33689	0.464	0.335	4.06788e-21	Unassigned	PHF21A
MRPL523	2.57315e-25	0.232548	0.691	0.55	4.32443e-21	Unassigned	MRPL52
ARHGAP121	2.59866e-25	0.488008	0.384	0.269	4.36732e-21	Unassigned	ARHGAP12
2026-03-22	2.67143e-25	0.61635	0.23	0.138	4.4896e-21	Unassigned	2026-03-02
STK41	2.76845e-25	0.406618	0.377	0.26	4.65265e-21	Unassigned	STK4
MRPL474	2.79835e-25	0.30054	0.578	0.438	4.7029e-21	Unassigned	MRPL47
UBL31	2.81236e-25	0.377365	0.391	0.271	4.72645e-21	Unassigned	UBL3
NAA152	2.98266e-25	0.33633	0.419	0.296	5.01266e-21	Unassigned	NAA15
GNS1	3.05037e-25	0.486408	0.295	0.191	5.12646e-21	Unassigned	GNS
ZNF102	3.05736e-25	0.634131	0.257	0.161	5.1382e-21	Unassigned	ZNF10
RFC54	3.14419e-25	0.593435	0.231	0.14	5.28413e-21	Unassigned	RFC5
CKB4	3.15369e-25	0.384861	0.702	0.562	5.30009e-21	Unassigned	CKB
CYP1B11	3.30299e-25	0.854466	0.2	0.116	5.551e-21	Unassigned	CYP1B1
H1FX5	3.34271e-25	0.379081	0.862	0.77	5.61776e-21	Unassigned	H1FX
NDUFAF83	3.53765e-25	0.315079	0.596	0.458	5.94537e-21	Unassigned	NDUFAF8
NDC803	3.71636e-25	0.74131	0.19	0.106	6.24571e-21	Unassigned	NDC80
KCTD63	3.71837e-25	0.783289	0.203	0.118	6.24909e-21	Unassigned	KCTD6
ZFR3	3.99013e-25	0.276894	0.663	0.522	6.70581e-21	Unassigned	ZFR
KLHL5	4.04268e-25	0.436421	0.365	0.247	6.79412e-21	Unassigned	KLHL5
RASSF31	4.05287e-25	0.751246	0.172	0.093	6.81125e-21	Unassigned	RASSF3
MAD1L1	4.37708e-25	0.373633	0.325	0.217	7.35611e-21	Unassigned	MAD1L1
NUDT7	4.39248e-25	0.976296	0.147	0.077	7.38201e-21	Unassigned	NUDT7
CDH131	4.46811e-25	1.34443	0.109	0.05	7.50911e-21	Unassigned	CDH13
B4GALT7	4.49369e-25	0.520918	0.34	0.23	7.5521e-21	Unassigned	B4GALT7
LBR3	4.55764e-25	0.421754	0.563	0.437	7.65956e-21	Unassigned	LBR
RPA24	4.79122e-25	0.430079	0.392	0.277	8.05212e-21	Unassigned	RPA2
PHYKPL	4.97299e-25	0.251247	0.45	0.319	8.3576e-21	Unassigned	PHYKPL
HAUS14	4.98663e-25	0.353821	0.485	0.355	8.38052e-21	Unassigned	HAUS1
RPRD1A	5.08339e-25	0.337873	0.45	0.325	8.54315e-21	Unassigned	RPRD1A
GNA12	5.13436e-25	0.396223	0.319	0.21	8.62881e-21	Unassigned	GNA12
MRPL574	5.57055e-25	0.249767	0.79	0.638	9.36186e-21	Unassigned	MRPL57
DERA5	5.61869e-25	0.461085	0.367	0.256	9.44277e-21	Unassigned	DERA
SMG6	5.63693e-25	0.271102	0.536	0.4	9.47343e-21	Unassigned	SMG6
RPA34	5.65629e-25	0.359002	0.522	0.392	9.50597e-21	Unassigned	RPA3
GLO13	5.66629e-25	0.197483	0.674	0.532	9.52277e-21	Unassigned	GLO1
AP2B11	5.72459e-25	0.272796	0.639	0.497	9.62074e-21	Unassigned	AP2B1
CPB2-AS11	6.09527e-25	0.90584	0.118	0.055	1.02437e-20	Unassigned	CPB2-AS1
ZNF8212	6.11598e-25	0.368591	0.378	0.262	1.02785e-20	Unassigned	ZNF821
TPTE2	6.23261e-25	1.57725	0.06	0.02	1.04745e-20	Unassigned	TPTE2
UBXN2A2	6.44578e-25	0.24249	0.524	0.387	1.08328e-20	Unassigned	UBXN2A
HACD33	6.49805e-25	0.241916	0.763	0.623	1.09206e-20	Unassigned	HACD3
ADAM9	6.5292e-25	0.538706	0.278	0.178	1.0973e-20	Unassigned	ADAM9
NDUFA32	6.63118e-25	0.218363	0.726	0.574	1.11444e-20	Unassigned	NDUFA3
ACSBG11	6.69042e-25	1.21485	0.05	0.015	1.12439e-20	Unassigned	ACSBG1
ERBIN1	6.70827e-25	0.285799	0.555	0.414	1.12739e-20	Unassigned	ERBIN
INPP4A	6.88434e-25	0.500256	0.292	0.19	1.15698e-20	Unassigned	INPP4A
ZDHHC25	6.95399e-25	0.459727	0.243	0.147	1.16869e-20	Unassigned	ZDHHC2
DHRSX2	7.27467e-25	0.386635	0.381	0.266	1.22258e-20	Unassigned	DHRSX
EIF4H	7.43107e-25	0.227716	0.676	0.534	1.24887e-20	Unassigned	EIF4H
E2F72	7.60762e-25	0.94744	0.127	0.061	1.27854e-20	Unassigned	E2F7
CUX11	7.83456e-25	0.176124	0.692	0.554	1.31668e-20	Unassigned	CUX1
TEKT21	8.01121e-25	1.24812	0.087	0.036	1.34636e-20	Unassigned	TEKT2
SCAMP1	8.04084e-25	0.419758	0.374	0.26	1.35134e-20	Unassigned	SCAMP1
LPL1	8.24095e-25	2.23565	0.03	0.006	1.38497e-20	Unassigned	LPL
TFB1M1	8.57462e-25	0.487583	0.285	0.184	1.44105e-20	Unassigned	TFB1M
BCAS23	8.58316e-25	0.260424	0.537	0.399	1.44249e-20	Unassigned	BCAS2
USP321	8.80091e-25	0.462007	0.353	0.239	1.47908e-20	Unassigned	USP32
VPS13B	9.08667e-25	0.159005	0.462	0.319	1.52711e-20	Unassigned	VPS13B
LRCH31	9.47237e-25	0.275888	0.471	0.34	1.59193e-20	Unassigned	LRCH3
SLX4IP1	9.55717e-25	0.691382	0.251	0.157	1.60618e-20	Unassigned	SLX4IP
NUP1533	9.67371e-25	0.429382	0.354	0.243	1.62576e-20	Unassigned	NUP153
CFAP362	9.78134e-25	0.291945	0.522	0.386	1.64385e-20	Unassigned	CFAP36
KIF2C3	1.00892e-24	0.786687	0.2	0.115	1.6956e-20	Unassigned	KIF2C
ZNF7182	1.0641e-24	0.549345	0.284	0.184	1.78832e-20	Unassigned	ZNF718
HOXC62	1.08029e-24	0.256882	0.509	0.376	1.81554e-20	Unassigned	HOXC6
CHD11	1.08151e-24	0.278692	0.586	0.454	1.81759e-20	Unassigned	CHD1
IPMK1	1.08469e-24	0.817556	0.18	0.101	1.82293e-20	Unassigned	IPMK
NGLY11	1.11958e-24	0.405186	0.374	0.259	1.88156e-20	Unassigned	NGLY1
INTS81	1.16577e-24	0.454136	0.297	0.194	1.9592e-20	Unassigned	INTS8
CFAP205	1.17584e-24	0.339096	0.431	0.309	1.97612e-20	Unassigned	CFAP20
STARD92	1.20853e-24	0.517331	0.23	0.137	2.03105e-20	Unassigned	STARD9
PLXNA14	1.28007e-24	0.456892	0.268	0.169	2.15129e-20	Unassigned	PLXNA1
PSENEN2	1.37846e-24	0.311037	0.555	0.414	2.31663e-20	Unassigned	PSENEN
PNRC23	1.40174e-24	0.20702	0.638	0.501	2.35576e-20	Unassigned	PNRC2
ACACA1	1.4393e-24	0.260891	0.412	0.284	2.41889e-20	Unassigned	ACACA
CCDC7	1.46263e-24	0.569879	0.2	0.114	2.45809e-20	Unassigned	CCDC7
SMPDL3A1	1.53457e-24	1.12856	0.114	0.054	2.579e-20	Unassigned	SMPDL3A
CLUAP1	1.54631e-24	0.285987	0.462	0.33	2.59873e-20	Unassigned	CLUAP1
TMEM2093	1.7491e-24	0.660405	0.223	0.134	2.93953e-20	Unassigned	TMEM209
CLCN3	1.76464e-24	0.343014	0.449	0.325	2.96565e-20	Unassigned	CLCN3
P2RY13	1.81779e-24	1.19266	0.052	0.017	3.05497e-20	Unassigned	P2RY1
CREM1	1.82056e-24	0.286246	0.467	0.342	3.05964e-20	Unassigned	CREM
CCDC57	2.02882e-24	0.475241	0.334	0.228	3.40963e-20	Unassigned	CCDC57
ZNF280C2	2.03825e-24	0.675677	0.218	0.13	3.42549e-20	Unassigned	ZNF280C
TMEM1902	2.05413e-24	2.118	0.031	0.007	3.45217e-20	Unassigned	TMEM190
FRYL1	2.05731e-24	0.338757	0.477	0.35	3.45751e-20	Unassigned	FRYL
CCDC1481	2.06503e-24	0.758385	0.149	0.077	3.47049e-20	Unassigned	CCDC148
TOX33	2.15008e-24	0.576277	0.278	0.176	3.61342e-20	Unassigned	TOX3
CDKL31	2.19162e-24	0.619548	0.24	0.148	3.68324e-20	Unassigned	CDKL3
TM9SF3	2.2193e-24	0.271069	0.737	0.602	3.72975e-20	Unassigned	TM9SF3
UBXN2B1	2.3935e-24	0.590801	0.257	0.163	4.02251e-20	Unassigned	UBXN2B
CLINT1	2.48176e-24	0.271962	0.578	0.444	4.17085e-20	Unassigned	CLINT1
ZBTB163	2.4908e-24	0.968262	0.103	0.046	4.18604e-20	Unassigned	ZBTB16
CUL5	2.58089e-24	0.278065	0.57	0.436	4.33745e-20	Unassigned	CUL5
KIF3B1	2.69652e-24	0.532489	0.263	0.168	4.53177e-20	Unassigned	KIF3B
RPS6KC11	2.71337e-24	0.357739	0.401	0.278	4.56008e-20	Unassigned	RPS6KC1
HS3ST52	2.80985e-24	2.17734	0.054	0.018	4.72223e-20	Unassigned	HS3ST5
GPCPD12	2.83402e-24	0.360865	0.422	0.298	4.76286e-20	Unassigned	GPCPD1
AZIN12	2.8811e-24	0.301766	0.4	0.286	4.84198e-20	Unassigned	AZIN1
SUPT16H2	2.93777e-24	0.24026	0.737	0.604	4.93722e-20	Unassigned	SUPT16H
ATP2B13	3.00176e-24	0.144372	0.732	0.582	5.04476e-20	Unassigned	ATP2B1
SDC31	3.12232e-24	0.775387	0.205	0.121	5.24737e-20	Unassigned	SDC3
GLI21	3.20062e-24	0.329942	0.271	0.17	5.37895e-20	Unassigned	GLI2
RAB8B2	3.21121e-24	0.335553	0.394	0.275	5.39676e-20	Unassigned	RAB8B
LAGE32	3.31225e-24	0.287785	0.487	0.354	5.56656e-20	Unassigned	LAGE3
TRA2B3	3.38605e-24	0.233418	0.658	0.511	5.69059e-20	Unassigned	TRA2B
TPI12	3.64704e-24	0.261975	0.915	0.838	6.12922e-20	Unassigned	TPI1
TSHZ2	3.72415e-24	0.279085	0.647	0.52	6.25881e-20	Unassigned	TSHZ2
SH3PXD2B2	3.82476e-24	0.367427	0.336	0.223	6.42789e-20	Unassigned	SH3PXD2B
CRYZL1	3.99002e-24	0.32187	0.489	0.361	6.70563e-20	Unassigned	CRYZL1
SMARCB12	4.22792e-24	0.205667	0.732	0.597	7.10544e-20	Unassigned	SMARCB1
WTAP3	4.30433e-24	0.193688	0.614	0.476	7.23386e-20	Unassigned	WTAP
STK32B2	4.37111e-24	1.38644	0.077	0.03	7.34609e-20	Unassigned	STK32B
LRBA1	4.45733e-24	0.296904	0.419	0.295	7.49099e-20	Unassigned	LRBA
GLYR1	4.48811e-24	0.305816	0.482	0.353	7.54272e-20	Unassigned	GLYR1
TMA164	4.62919e-24	0.314664	0.465	0.338	7.77981e-20	Unassigned	TMA16
SCP21	4.66456e-24	0.2987	0.534	0.406	7.83927e-20	Unassigned	SCP2
AZIN1-AS1	4.70011e-24	0.699109	0.245	0.153	7.899e-20	Unassigned	AZIN1-AS1
XRCC44	4.92173e-24	0.570957	0.268	0.171	8.27146e-20	Unassigned	XRCC4
XRCC33	5.01361e-24	0.967824	0.129	0.064	8.42587e-20	Unassigned	XRCC3
ACAT23	5.1239e-24	0.29024	0.535	0.405	8.61123e-20	Unassigned	ACAT2
CTNNA11	5.53504e-24	0.265235	0.704	0.564	9.30219e-20	Unassigned	CTNNA1
BCLAF11	5.86987e-24	0.207075	0.727	0.584	9.8649e-20	Unassigned	BCLAF1
IRF2BPL1	5.89948e-24	0.245412	0.472	0.343	9.91467e-20	Unassigned	IRF2BPL
TSPAN41	6.00131e-24	0.351534	0.475	0.345	1.00858e-19	Unassigned	TSPAN4
PCLO1	6.24436e-24	0.580896	0.222	0.133	1.04943e-19	Unassigned	PCLO
CLHC1	6.41319e-24	0.467748	0.265	0.168	1.0778e-19	Unassigned	CLHC1
PLEKHB1	6.46312e-24	1.99989	0.07	0.027	1.08619e-19	Unassigned	PLEKHB1
TOR1AIP22	6.5914e-24	0.316244	0.457	0.336	1.10775e-19	Unassigned	TOR1AIP2
BUD315	6.71063e-24	0.250106	0.682	0.528	1.12779e-19	Unassigned	BUD31
DLG5-AS1	6.84846e-24	1.62896	0.043	0.012	1.15095e-19	Unassigned	DLG5-AS1
ATAD53	6.97417e-24	0.393836	0.355	0.244	1.17208e-19	Unassigned	ATAD5
FAM92B1	6.97699e-24	2.54014	0.018	0.003	1.17255e-19	Unassigned	FAM92B
MORN1	7.26638e-24	0.669178	0.179	0.102	1.22119e-19	Unassigned	MORN1
PSMD17	7.4273e-24	0.234112	0.638	0.49	1.24823e-19	Unassigned	PSMD1
NUBPL	7.69821e-24	0.474495	0.331	0.225	1.29376e-19	Unassigned	NUBPL
KHDC11	8.05382e-24	0.580128	0.279	0.182	1.35352e-19	Unassigned	KHDC1
RALGAPA1	8.44424e-24	0.316941	0.488	0.362	1.41914e-19	Unassigned	RALGAPA1
ARMC81	8.57207e-24	0.46106	0.376	0.265	1.44062e-19	Unassigned	ARMC8
TCTN31	9.04574e-24	0.494551	0.367	0.256	1.52023e-19	Unassigned	TCTN3
PLIN32	9.17009e-24	0.291873	0.498	0.369	1.54113e-19	Unassigned	PLIN3
ELFN13	9.46091e-24	0.973222	0.163	0.089	1.59e-19	Unassigned	ELFN1
ARFIP11	9.57451e-24	0.401192	0.401	0.286	1.60909e-19	Unassigned	ARFIP1
NUDCD23	9.59799e-24	0.300303	0.573	0.436	1.61304e-19	Unassigned	NUDCD2
SLC12A8	9.8436e-24	1.9395	0.063	0.023	1.65432e-19	Unassigned	SLC12A8
PSD32	1.04804e-23	0.334107	0.455	0.332	1.76133e-19	Unassigned	PSD3
SFXN2	1.12362e-23	0.581604	0.213	0.128	1.88835e-19	Unassigned	SFXN2
NSRP12	1.15026e-23	0.250239	0.577	0.442	1.93313e-19	Unassigned	NSRP1
NCAPG4	1.15421e-23	0.681929	0.216	0.129	1.93976e-19	Unassigned	NCAPG
FADS13	1.15843e-23	0.376371	0.515	0.396	1.94685e-19	Unassigned	FADS1
POLR2A1	1.16457e-23	0.223137	0.538	0.402	1.95717e-19	Unassigned	POLR2A
G2E32	1.23186e-23	0.48213	0.372	0.264	2.07027e-19	Unassigned	G2E3
SMAD41	1.25132e-23	0.292595	0.545	0.422	2.10296e-19	Unassigned	SMAD4
DCLRE1C2	1.28276e-23	0.498214	0.296	0.196	2.15581e-19	Unassigned	DCLRE1C
DCAF135	1.36962e-23	0.304048	0.475	0.346	2.30178e-19	Unassigned	DCAF13
TOR2A2	1.40859e-23	0.540652	0.265	0.169	2.36728e-19	Unassigned	TOR2A
YEATS44	1.42104e-23	0.432155	0.334	0.227	2.38821e-19	Unassigned	YEATS4
TTLL73	1.42734e-23	0.401594	0.274	0.173	2.39879e-19	Unassigned	TTLL7
FAM177A11	1.46395e-23	0.288502	0.494	0.367	2.46031e-19	Unassigned	FAM177A1
APTX1	1.50535e-23	0.290242	0.407	0.289	2.52989e-19	Unassigned	APTX
STXBP41	1.67812e-23	0.412226	0.375	0.26	2.82025e-19	Unassigned	STXBP4
PRH11	1.81744e-23	0.39162	0.534	0.411	3.05439e-19	Unassigned	PRH1
UBR31	1.82419e-23	0.353565	0.406	0.288	3.06574e-19	Unassigned	UBR3
LOXL32	2.06461e-23	0.642763	0.187	0.107	3.46978e-19	Unassigned	LOXL3
GLRX54	2.08559e-23	0.263294	0.762	0.628	3.50504e-19	Unassigned	GLRX5
SGK3	2.14817e-23	0.429288	0.329	0.223	3.61021e-19	Unassigned	SGK3
TMEM126A5	2.15152e-23	0.351167	0.417	0.297	3.61584e-19	Unassigned	TMEM126A
IGFBP7-AS1	2.16192e-23	2.16146	0.034	0.009	3.63332e-19	Unassigned	IGFBP7-AS1
ATXN10	2.16612e-23	0.170148	0.739	0.596	3.64039e-19	Unassigned	ATXN10
SLC24A21	2.17368e-23	2.07539	0.046	0.014	3.65308e-19	Unassigned	SLC24A2
UBE3C	2.20829e-23	0.333823	0.377	0.263	3.71125e-19	Unassigned	UBE3C
ENPP21	2.28025e-23	0.762465	0.147	0.077	3.83219e-19	Unassigned	ENPP2
EPS15L11	2.35507e-23	0.483726	0.305	0.204	3.95793e-19	Unassigned	EPS15L1
ORC32	2.48027e-23	0.33794	0.383	0.27	4.16833e-19	Unassigned	ORC3
FNBP1L2	2.50503e-23	0.126255	0.706	0.555	4.20996e-19	Unassigned	FNBP1L
AURKB3	2.52308e-23	0.737236	0.232	0.143	4.24028e-19	Unassigned	AURKB
EXD31	2.7129e-23	0.345742	0.291	0.192	4.55931e-19	Unassigned	EXD3
AS3MT3	2.82455e-23	0.501879	0.211	0.125	4.74694e-19	Unassigned	AS3MT
OOEP1	2.86276e-23	0.557285	0.2	0.117	4.81116e-19	Unassigned	OOEP
NIPBL2	2.8726e-23	0.268765	0.656	0.521	4.8277e-19	Unassigned	NIPBL
SMIM7	2.89998e-23	0.269927	0.64	0.502	4.8737e-19	Unassigned	SMIM7
DNPH12	2.91622e-23	0.184795	0.586	0.422	4.901e-19	Unassigned	DNPH1
MAPK63	2.97722e-23	0.320286	0.44	0.321	5.00352e-19	Unassigned	MAPK6
DNAJC241	3.04701e-23	0.477084	0.309	0.208	5.12081e-19	Unassigned	DNAJC24
PTGR21	3.15697e-23	0.587426	0.223	0.136	5.3056e-19	Unassigned	PTGR2
SLC9A81	3.22304e-23	0.687023	0.172	0.097	5.41664e-19	Unassigned	SLC9A8
CLASP2	3.27507e-23	0.208361	0.422	0.299	5.50408e-19	Unassigned	CLASP2
TIMELESS3	3.34675e-23	0.599453	0.218	0.131	5.62455e-19	Unassigned	TIMELESS
ALDH3B1	3.52097e-23	1.98603	0.027	0.006	5.91735e-19	Unassigned	ALDH3B1
CENPK3	3.55327e-23	0.555071	0.289	0.191	5.97163e-19	Unassigned	CENPK
ARHGAP11A3	3.57206e-23	0.719737	0.168	0.093	6.0032e-19	Unassigned	ARHGAP11A
THOC11	3.69973e-23	0.233957	0.464	0.34	6.21776e-19	Unassigned	THOC1
SUZ122	3.79754e-23	0.286494	0.522	0.393	6.38214e-19	Unassigned	SUZ12
KIAA0556	3.80663e-23	0.473586	0.24	0.15	6.39742e-19	Unassigned	KIAA0556
GNB12	3.86827e-23	0.153866	0.716	0.567	6.50101e-19	Unassigned	GNB1
FAM228B	3.9736e-23	0.346338	0.383	0.271	6.67803e-19	Unassigned	FAM228B
LEF1-AS12	4.02015e-23	1.25036	0.062	0.023	6.75626e-19	Unassigned	LEF1-AS1
VEZT2	4.32112e-23	0.262906	0.551	0.418	7.26207e-19	Unassigned	VEZT
C8orf37	4.36387e-23	0.847891	0.112	0.053	7.33391e-19	Unassigned	C8orf37
MED31	4.41415e-23	0.430228	0.374	0.263	7.41841e-19	Unassigned	MED31
MTCL12	4.46068e-23	1.14241	0.11	0.052	7.49661e-19	Unassigned	MTCL1
COL5A3	4.57113e-23	2.34307	0.025	0.005	7.68223e-19	Unassigned	COL5A3
TAF21	4.60575e-23	0.454201	0.327	0.224	7.74042e-19	Unassigned	TAF2
SLC35E32	4.60926e-23	0.407587	0.313	0.211	7.74632e-19	Unassigned	SLC35E3
COPZ13	4.62302e-23	0.246408	0.691	0.539	7.76945e-19	Unassigned	COPZ1
KCNG1	4.8372e-23	0.934117	0.095	0.042	8.1294e-19	Unassigned	KCNG1
TKTL11	5.04005e-23	2.78405	0.021	0.004	8.47032e-19	Unassigned	TKTL1
ARID1A1	5.18591e-23	0.232222	0.61	0.476	8.71545e-19	Unassigned	ARID1A
EXOSC83	5.24368e-23	0.371134	0.549	0.428	8.81253e-19	Unassigned	EXOSC8
WHRN	5.30598e-23	0.992815	0.127	0.064	8.91724e-19	Unassigned	WHRN
SMC43	5.44622e-23	0.494705	0.352	0.246	9.15291e-19	Unassigned	SMC4
BIRC61	5.46148e-23	0.225286	0.596	0.452	9.17857e-19	Unassigned	BIRC6
STK392	5.83859e-23	0.246916	0.367	0.251	9.81234e-19	Unassigned	STK39
SND1	5.87222e-23	0.250134	0.553	0.417	9.86885e-19	Unassigned	SND1
DMTF11	5.87261e-23	0.367646	0.442	0.326	9.8695e-19	Unassigned	DMTF1
HDHD21	6.06887e-23	0.335031	0.363	0.254	1.01993e-18	Unassigned	HDHD2
NCOA2	6.07338e-23	0.2727	0.451	0.32	1.02069e-18	Unassigned	NCOA2
MND13	6.17596e-23	0.580727	0.246	0.155	1.03793e-18	Unassigned	MND1
CCDC1503	6.23605e-23	0.925642	0.18	0.103	1.04803e-18	Unassigned	CCDC150
ORAI21	6.32407e-23	0.314012	0.361	0.25	1.06282e-18	Unassigned	ORAI2
IMPA22	6.38112e-23	0.2434	0.3	0.191	1.07241e-18	Unassigned	IMPA2
PHC31	6.50258e-23	0.378046	0.374	0.26	1.09282e-18	Unassigned	PHC3
RNF212B	6.92721e-23	1.65861	0.067	0.026	1.16419e-18	Unassigned	RNF212B
USP472	7.75863e-23	0.264005	0.589	0.461	1.30391e-18	Unassigned	USP47
TTLL13	8.03619e-23	0.472407	0.24	0.149	1.35056e-18	Unassigned	TTLL1
ANP32A5	8.29311e-23	0.203757	0.752	0.605	1.39374e-18	Unassigned	ANP32A
TMEM1631	8.55437e-23	0.622896	0.118	0.057	1.43765e-18	Unassigned	TMEM163
ST7L	8.90166e-23	0.519109	0.356	0.25	1.49601e-18	Unassigned	ST7L
SRSF42	9.05392e-23	0.203614	0.699	0.562	1.5216e-18	Unassigned	SRSF4
PIGL	9.34388e-23	0.404994	0.339	0.233	1.57033e-18	Unassigned	PIGL
SGMS1	9.60057e-23	0.481053	0.258	0.165	1.61347e-18	Unassigned	SGMS1
METTL2A1	9.90672e-23	0.402876	0.352	0.244	1.66492e-18	Unassigned	METTL2A
FAM193A1	1.01549e-22	0.380292	0.389	0.274	1.70663e-18	Unassigned	FAM193A
SNRPF5	1.02639e-22	0.238206	0.817	0.701	1.72496e-18	Unassigned	SNRPF
ORC51	1.03111e-22	0.4767	0.246	0.155	1.73288e-18	Unassigned	ORC5
ZBTB8OS3	1.08012e-22	0.317966	0.46	0.339	1.81525e-18	Unassigned	ZBTB8OS
PSRC13	1.11214e-22	0.967911	0.209	0.127	1.86907e-18	Unassigned	PSRC1
CCDC1373	1.12872e-22	0.461931	0.303	0.204	1.89693e-18	Unassigned	CCDC137
MCPH11	1.1799e-22	0.312784	0.386	0.271	1.98294e-18	Unassigned	MCPH1
RFC23	1.20651e-22	0.576875	0.328	0.23	2.02766e-18	Unassigned	RFC2
SPECC1L1	1.22318e-22	0.228704	0.591	0.456	2.05568e-18	Unassigned	SPECC1L
MLH12	1.23682e-22	0.402573	0.306	0.205	2.0786e-18	Unassigned	MLH1
GPC5	1.28864e-22	2.03283	0.139	0.074	2.16569e-18	Unassigned	GPC5
IQGAP11	1.30271e-22	0.349218	0.416	0.297	2.18933e-18	Unassigned	IQGAP1
CKS23	1.3622e-22	0.739715	0.471	0.363	2.28932e-18	Unassigned	CKS2
ROPN1L1	1.3991e-22	2.04214	0.039	0.011	2.35133e-18	Unassigned	ROPN1L
EWSR13	1.42896e-22	0.204471	0.638	0.495	2.40152e-18	Unassigned	EWSR1
SRSF24	1.51637e-22	0.29629	0.764	0.641	2.54841e-18	Unassigned	SRSF2
ARHGAP1	1.53491e-22	0.706925	0.227	0.142	2.57957e-18	Unassigned	ARHGAP1
COMMD11	1.55593e-22	0.261047	0.621	0.474	2.61489e-18	Unassigned	COMMD1
TIAM13	1.60779e-22	0.424142	0.251	0.156	2.70205e-18	Unassigned	TIAM1
FOXB11	1.62976e-22	3.00201	0.021	0.004	2.73898e-18	Unassigned	FOXB1
C2CD5	1.73216e-22	0.365677	0.321	0.217	2.91107e-18	Unassigned	C2CD5
REPS11	1.74844e-22	0.526655	0.331	0.228	2.93843e-18	Unassigned	REPS1
B3GNT52	1.81853e-22	0.519927	0.183	0.105	3.05622e-18	Unassigned	B3GNT5
TMCC31	1.86597e-22	0.4831	0.21	0.126	3.13594e-18	Unassigned	TMCC3
KCTD11	1.86788e-22	1.01952	0.087	0.038	3.13916e-18	Unassigned	KCTD11
AK41	1.8705e-22	0.678308	0.189	0.111	3.14357e-18	Unassigned	AK4
MELK3	1.92307e-22	0.657682	0.17	0.096	3.2319e-18	Unassigned	MELK
IPO52	1.92667e-22	0.244186	0.51	0.383	3.23796e-18	Unassigned	IPO5
USP24	1.9294e-22	0.395024	0.353	0.244	3.24255e-18	Unassigned	USP24
KCNIP4	1.95132e-22	1.7779	0.133	0.069	3.27939e-18	Unassigned	KCNIP4
MAGEF12	1.96447e-22	0.238703	0.599	0.462	3.30149e-18	Unassigned	MAGEF1
SLC5A3	1.98425e-22	0.340731	0.337	0.231	3.33473e-18	Unassigned	SLC5A3
SAP304	2.01252e-22	0.407274	0.361	0.252	3.38224e-18	Unassigned	SAP30
ATF61	2.02184e-22	0.359245	0.422	0.304	3.39791e-18	Unassigned	ATF6
LSM54	2.07672e-22	0.27905	0.706	0.574	3.49014e-18	Unassigned	LSM5
ING51	2.09718e-22	0.319646	0.368	0.256	3.52452e-18	Unassigned	ING5
ITGB3BP3	2.1939e-22	0.301115	0.46	0.341	3.68707e-18	Unassigned	ITGB3BP
PKNOX11	2.23807e-22	0.30188	0.371	0.259	3.76131e-18	Unassigned	PKNOX1
SDCBP2-AS11	2.25453e-22	0.796486	0.174	0.1	3.78896e-18	Unassigned	SDCBP2-AS1
PIK3C2A	2.2985e-22	0.362864	0.475	0.353	3.86286e-18	Unassigned	PIK3C2A
CHCHD13	2.31382e-22	0.204545	0.658	0.506	3.88861e-18	Unassigned	CHCHD1
NEDD13	2.35727e-22	0.260275	0.289	0.189	3.96163e-18	Unassigned	NEDD1
SESN31	2.36835e-22	0.239755	0.694	0.57	3.98024e-18	Unassigned	SESN3
PPP4C4	2.51942e-22	0.220116	0.719	0.572	4.23414e-18	Unassigned	PPP4C
LRRC422	2.55713e-22	0.343451	0.349	0.242	4.29752e-18	Unassigned	LRRC42
TAOK1	2.56878e-22	0.266986	0.535	0.404	4.3171e-18	Unassigned	TAOK1
XPO12	2.61813e-22	0.218982	0.639	0.513	4.40003e-18	Unassigned	XPO1
HIVEP1	2.62911e-22	0.356467	0.408	0.293	4.41848e-18	Unassigned	HIVEP1
BTRC1	2.65048e-22	0.296528	0.399	0.281	4.4544e-18	Unassigned	BTRC
NAMPT	2.72745e-22	0.538756	0.299	0.204	4.58375e-18	Unassigned	NAMPT
KDM3B1	3.01121e-22	0.22329	0.528	0.399	5.06064e-18	Unassigned	KDM3B
RAD51AP13	3.09794e-22	0.70327	0.211	0.128	5.2064e-18	Unassigned	RAD51AP1
CPSF21	3.18959e-22	0.393929	0.324	0.222	5.36042e-18	Unassigned	CPSF2
ELOVL6	3.21398e-22	0.373272	0.379	0.267	5.40141e-18	Unassigned	ELOVL6
CD472	3.3283e-22	0.295408	0.405	0.289	5.59355e-18	Unassigned	CD47
POLR2D5	3.3574e-22	0.363765	0.288	0.191	5.64244e-18	Unassigned	POLR2D
MDH1B	3.44489e-22	1.48954	0.08	0.034	5.78948e-18	Unassigned	MDH1B
MRPS271	3.49574e-22	0.426773	0.351	0.247	5.87494e-18	Unassigned	MRPS27
TIMM8B4	3.51217e-22	0.194382	0.794	0.651	5.90255e-18	Unassigned	TIMM8B
KLF31	3.52051e-22	0.346645	0.424	0.304	5.91656e-18	Unassigned	KLF3
SKI1	3.86401e-22	0.39678	0.296	0.197	6.49385e-18	Unassigned	SKI
STRAP3	3.8984e-22	0.187879	0.769	0.627	6.55165e-18	Unassigned	STRAP
EXOSC33	3.91986e-22	0.363594	0.422	0.31	6.58771e-18	Unassigned	EXOSC3
TSPYL41	3.93426e-22	0.207912	0.427	0.306	6.61192e-18	Unassigned	TSPYL4
RANBP14	3.995e-22	0.351906	0.797	0.69	6.714e-18	Unassigned	RANBP1
TCTN1	4.02217e-22	0.358098	0.359	0.251	6.75966e-18	Unassigned	TCTN1
FAM189A12	4.02865e-22	1.016	0.109	0.053	6.77055e-18	Unassigned	FAM189A1
DTWD2	4.05765e-22	0.774102	0.166	0.093	6.81929e-18	Unassigned	DTWD2
RAP2B2	4.18212e-22	0.479539	0.222	0.136	7.02848e-18	Unassigned	RAP2B
HECW22	4.20458e-22	0.610543	0.246	0.155	7.06622e-18	Unassigned	HECW2
TBCD2	4.32167e-22	0.400818	0.337	0.235	7.263e-18	Unassigned	TBCD
ABL21	4.33536e-22	0.49588	0.311	0.212	7.286e-18	Unassigned	ABL2
SEC11A1	4.52631e-22	0.231892	0.89	0.757	7.60692e-18	Unassigned	SEC11A
SRRT2	4.63916e-22	0.277834	0.446	0.328	7.79658e-18	Unassigned	SRRT
FAM135B1	4.65205e-22	2.80222	0.019	0.003	7.81824e-18	Unassigned	FAM135B
MCM91	4.65542e-22	0.68608	0.227	0.141	7.8239e-18	Unassigned	MCM9
GRM71	4.69487e-22	0.966624	0.109	0.052	7.89019e-18	Unassigned	GRM7
ASAP22	4.69681e-22	0.28983	0.395	0.278	7.89346e-18	Unassigned	ASAP2
HLCS1	4.82698e-22	0.635162	0.25	0.16	8.11223e-18	Unassigned	HLCS
GINS23	4.85817e-22	0.602774	0.307	0.208	8.16465e-18	Unassigned	GINS2
GANAB2	4.86198e-22	0.249804	0.553	0.42	8.17105e-18	Unassigned	GANAB
PAK22	4.86537e-22	0.128143	0.734	0.587	8.17674e-18	Unassigned	PAK2
CHRNA9	4.9214e-22	4.22816	0.012	0.001	8.27091e-18	Unassigned	CHRNA9
TRAPPC2L4	5.04202e-22	0.20311	0.649	0.498	8.47361e-18	Unassigned	TRAPPC2L
FMN22	5.13994e-22	0.135819	0.128	0.063	8.63819e-18	Unassigned	FMN2
AC010894.32	5.23078e-22	0.815748	0.175	0.101	8.79085e-18	Unassigned	AC010894.3
FNDC41	5.50278e-22	0.560061	0.183	0.105	9.24796e-18	Unassigned	FNDC4
CCDC171	5.55641e-22	0.3646	0.333	0.227	9.33811e-18	Unassigned	CCDC171
PKN23	5.64037e-22	0.191362	0.697	0.555	9.4792e-18	Unassigned	PKN2
KIFC13	5.75788e-22	0.652293	0.173	0.098	9.67669e-18	Unassigned	KIFC1
DZANK11	5.8254e-22	0.923966	0.157	0.087	9.79017e-18	Unassigned	DZANK1
CEP951	6.08071e-22	0.25972	0.483	0.36	1.02192e-17	Unassigned	CEP95
SDHC3	6.1044e-22	0.197528	0.568	0.428	1.02591e-17	Unassigned	SDHC
SOX131	6.36761e-22	0.911052	0.16	0.09	1.07014e-17	Unassigned	SOX13
CEP552	6.43215e-22	0.702806	0.157	0.087	1.08099e-17	Unassigned	CEP55
ZMYND10	6.43547e-22	1.99963	0.053	0.018	1.08154e-17	Unassigned	ZMYND10
DIXDC11	6.46625e-22	0.336304	0.357	0.248	1.08672e-17	Unassigned	DIXDC1
RARA3	6.59952e-22	0.280229	0.372	0.261	1.10912e-17	Unassigned	RARA
SENP71	6.66336e-22	0.225026	0.559	0.427	1.11984e-17	Unassigned	SENP7
URM12	6.74679e-22	0.327352	0.463	0.343	1.13387e-17	Unassigned	URM1
TRAPPC9	6.95991e-22	0.441494	0.34	0.236	1.16968e-17	Unassigned	TRAPPC9
ZNF827	7.08678e-22	0.258992	0.596	0.464	1.191e-17	Unassigned	ZNF827
FGFR12	7.46078e-22	0.108065	0.755	0.593	1.25386e-17	Unassigned	FGFR1
ACADVL1	7.98777e-22	0.227845	0.566	0.423	1.34242e-17	Unassigned	ACADVL
INTS61	8.21895e-22	0.441143	0.362	0.257	1.38128e-17	Unassigned	INTS6
SPG11	8.37679e-22	0.285069	0.384	0.271	1.4078e-17	Unassigned	SPG11
MTHFD2L1	8.48517e-22	0.488825	0.363	0.259	1.42602e-17	Unassigned	MTHFD2L
SERINC23	8.83362e-22	0.511043	0.313	0.213	1.48458e-17	Unassigned	SERINC2
ARL6	8.99933e-22	0.923404	0.139	0.074	1.51243e-17	Unassigned	ARL6
MCFD2	9.24126e-22	0.29701	0.52	0.395	1.55309e-17	Unassigned	MCFD2
FAM182B	9.70767e-22	2.3517	0.022	0.004	1.63147e-17	Unassigned	FAM182B
UFSP21	9.99341e-22	0.315362	0.448	0.331	1.67949e-17	Unassigned	UFSP2
ANKRD13C	1.00738e-21	0.417596	0.323	0.222	1.69301e-17	Unassigned	ANKRD13C
HNRNPM4	1.00841e-21	0.220978	0.845	0.725	1.69474e-17	Unassigned	HNRNPM
SELENOK3	1.02033e-21	0.241877	0.682	0.535	1.71476e-17	Unassigned	SELENOK
TMOD3	1.02992e-21	0.22739	0.493	0.372	1.73089e-17	Unassigned	TMOD3
LAMP1	1.07629e-21	0.351961	0.446	0.329	1.80882e-17	Unassigned	LAMP1
QTRT22	1.07802e-21	0.594045	0.217	0.134	1.81172e-17	Unassigned	QTRT2
TM7SF31	1.08672e-21	0.449694	0.318	0.22	1.82633e-17	Unassigned	TM7SF3
GJC13	1.15467e-21	0.387803	0.289	0.189	1.94054e-17	Unassigned	GJC1
KRAS1	1.19411e-21	0.220681	0.577	0.446	2.00682e-17	Unassigned	KRAS
COX161	1.2286e-21	0.199241	0.671	0.53	2.06479e-17	Unassigned	COX16
MAP3K14	1.23197e-21	0.721058	0.129	0.066	2.07044e-17	Unassigned	MAP3K14
PPID3	1.23998e-21	0.301974	0.408	0.294	2.08391e-17	Unassigned	PPID
PAXBP1-AS11	1.24772e-21	0.983041	0.127	0.065	2.09692e-17	Unassigned	PAXBP1-AS1
SLC38A62	1.25246e-21	0.572338	0.235	0.15	2.10488e-17	Unassigned	SLC38A6
NTPCR4	1.25912e-21	0.198267	0.548	0.411	2.11608e-17	Unassigned	NTPCR
BROX	1.29019e-21	0.4437	0.338	0.236	2.16829e-17	Unassigned	BROX
MRPL133	1.31674e-21	0.224704	0.579	0.442	2.21291e-17	Unassigned	MRPL13
FKRP	1.31793e-21	0.690771	0.197	0.119	2.21491e-17	Unassigned	FKRP
TYW1	1.3289e-21	0.300123	0.372	0.261	2.23335e-17	Unassigned	TYW1
CDCA83	1.35514e-21	0.809474	0.183	0.108	2.27744e-17	Unassigned	CDCA8
TMEM14B3	1.389e-21	0.200634	0.781	0.629	2.33435e-17	Unassigned	TMEM14B
UNK2	1.4281e-21	0.425289	0.325	0.223	2.40007e-17	Unassigned	UNK
DCP23	1.46294e-21	0.229828	0.497	0.377	2.45861e-17	Unassigned	DCP2
TTK3	1.47483e-21	0.77213	0.157	0.087	2.4786e-17	Unassigned	TTK
KIAA18413	1.5124e-21	0.381708	0.301	0.202	2.54174e-17	Unassigned	KIAA1841
MRPS91	1.56156e-21	0.278288	0.487	0.365	2.62436e-17	Unassigned	MRPS9
CASC2	1.5631e-21	1.1255	0.123	0.063	2.62695e-17	Unassigned	CASC2
TRIM371	1.63973e-21	0.447795	0.306	0.208	2.75574e-17	Unassigned	TRIM37
RASA21	1.65767e-21	0.437623	0.332	0.231	2.78589e-17	Unassigned	RASA2
TRRAP1	1.68787e-21	0.280125	0.421	0.305	2.83664e-17	Unassigned	TRRAP
UPF3A1	1.82055e-21	0.224129	0.675	0.547	3.05961e-17	Unassigned	UPF3A
SLIRP4	1.86423e-21	0.186443	0.76	0.612	3.13302e-17	Unassigned	SLIRP
SNW11	1.87777e-21	0.218804	0.642	0.503	3.15578e-17	Unassigned	SNW1
UHRF22	1.9195e-21	0.366755	0.328	0.225	3.22592e-17	Unassigned	UHRF2
RAB11FIP31	1.99064e-21	0.421166	0.29	0.194	3.34547e-17	Unassigned	RAB11FIP3
PPP2CA2	1.99717e-21	0.161314	0.56	0.424	3.35645e-17	Unassigned	PPP2CA
KDM6A1	2.01747e-21	0.296017	0.382	0.271	3.39056e-17	Unassigned	KDM6A
WDFY31	2.05597e-21	0.217402	0.445	0.32	3.45527e-17	Unassigned	WDFY3
NPTN1	2.1252e-21	0.326773	0.381	0.273	3.57161e-17	Unassigned	NPTN
HAGLR	2.13294e-21	0.737858	0.148	0.081	3.58462e-17	Unassigned	HAGLR
MIF4GD1	2.13763e-21	0.605755	0.203	0.123	3.59251e-17	Unassigned	MIF4GD
SLC7A13	2.16257e-21	0.730664	0.14	0.075	3.63442e-17	Unassigned	SLC7A1
ARVCF3	2.2622e-21	0.772628	0.147	0.079	3.80185e-17	Unassigned	ARVCF
CA41	2.26889e-21	2.25369	0.055	0.02	3.8131e-17	Unassigned	CA4
MOB3B	2.36719e-21	0.271157	0.319	0.215	3.9783e-17	Unassigned	MOB3B
TTC19	2.44586e-21	0.234975	0.578	0.44	4.11052e-17	Unassigned	TTC19
TMCC11	2.46518e-21	0.265994	0.411	0.291	4.14299e-17	Unassigned	TMCC1
UBE2W1	2.51563e-21	0.329072	0.403	0.291	4.22777e-17	Unassigned	UBE2W
MTR1	2.75326e-21	0.295147	0.394	0.281	4.62713e-17	Unassigned	MTR
ARHGEF26-AS11	2.82047e-21	1.41394	0.061	0.023	4.74008e-17	Unassigned	ARHGEF26-AS1
RARA-AS13	2.90475e-21	0.548102	0.224	0.139	4.88171e-17	Unassigned	RARA-AS1
STAG22	2.91331e-21	0.254271	0.568	0.44	4.89611e-17	Unassigned	STAG2
CMTM61	3.01227e-21	0.295913	0.435	0.318	5.06242e-17	Unassigned	CMTM6
CENPU3	3.21231e-21	0.514732	0.295	0.2	5.3986e-17	Unassigned	CENPU
NME9	3.23657e-21	1.34853	0.099	0.047	5.43937e-17	Unassigned	NME9
ANKRD102	3.24951e-21	0.260575	0.52	0.401	5.46112e-17	Unassigned	ANKRD10
TTC91	3.27129e-21	1.17125	0.08	0.035	5.49773e-17	Unassigned	TTC9
PTPN14	3.42454e-21	0.730823	0.242	0.157	5.75529e-17	Unassigned	PTPN14
KIF2A3	3.43377e-21	0.194665	0.685	0.549	5.77079e-17	Unassigned	KIF2A
AKR7A24	3.61661e-21	0.238817	0.625	0.489	6.07807e-17	Unassigned	AKR7A2
UBLCP11	3.67953e-21	0.242098	0.399	0.287	6.18381e-17	Unassigned	UBLCP1
COPS83	3.75881e-21	0.293184	0.477	0.358	6.31706e-17	Unassigned	COPS8
USP72	3.81863e-21	0.229282	0.482	0.362	6.41758e-17	Unassigned	USP7
HOXD41	3.93027e-21	0.87224	0.206	0.129	6.60522e-17	Unassigned	HOXD4
FAM66C	3.98005e-21	0.816988	0.145	0.078	6.68888e-17	Unassigned	FAM66C
ACTR3B	4.27714e-21	0.74467	0.186	0.111	7.18816e-17	Unassigned	ACTR3B
LARGE-AS11	4.28438e-21	1.64828	0.064	0.025	7.20033e-17	Unassigned	LARGE-AS1
ERP441	4.43262e-21	0.258411	0.481	0.357	7.44946e-17	Unassigned	ERP44
WWP1	4.89087e-21	0.466872	0.276	0.184	8.2196e-17	Unassigned	WWP1
SNAP911	4.93559e-21	0.481125	0.112	0.054	8.29476e-17	Unassigned	SNAP91
LRRC37B	4.93948e-21	0.685962	0.165	0.094	8.30128e-17	Unassigned	LRRC37B
INCENP4	4.98821e-21	0.718419	0.169	0.097	8.38318e-17	Unassigned	INCENP
RNF381	5.05772e-21	0.298876	0.366	0.258	8.50001e-17	Unassigned	RNF38
CAT	5.12778e-21	0.377214	0.326	0.225	8.61775e-17	Unassigned	CAT
SNX13	5.20203e-21	0.307272	0.405	0.291	8.74253e-17	Unassigned	SNX13
TPM34	5.28288e-21	0.160464	0.776	0.646	8.87841e-17	Unassigned	TPM3
OSCP1	5.28881e-21	0.811069	0.148	0.082	8.88837e-17	Unassigned	OSCP1
ZNF277	5.3256e-21	0.374185	0.355	0.251	8.95021e-17	Unassigned	ZNF277
CDC731	5.33184e-21	0.211652	0.497	0.37	8.96069e-17	Unassigned	CDC73
PPDPF4	5.38599e-21	0.220701	0.864	0.766	9.0517e-17	Unassigned	PPDPF
SMARCD12	5.53836e-21	0.184711	0.561	0.433	9.30776e-17	Unassigned	SMARCD1
HEBP12	5.56267e-21	0.260646	0.452	0.333	9.34862e-17	Unassigned	HEBP1
SRBD11	5.56503e-21	0.307054	0.386	0.276	9.35258e-17	Unassigned	SRBD1
MNS14	5.60998e-21	0.442054	0.239	0.151	9.42813e-17	Unassigned	MNS1
AGK1	5.62193e-21	0.477609	0.265	0.174	9.44821e-17	Unassigned	AGK
NDN2	5.71212e-21	0.210197	0.724	0.586	9.59978e-17	Unassigned	NDN
FREM1	5.73464e-21	0.100466	0.336	0.225	9.63764e-17	Unassigned	FREM1
ATAD2B3	5.8302e-21	0.276671	0.449	0.329	9.79823e-17	Unassigned	ATAD2B
KIF243	5.87722e-21	0.705376	0.119	0.06	9.87726e-17	Unassigned	KIF24
FUNDC23	5.90777e-21	0.247287	0.541	0.416	9.9286e-17	Unassigned	FUNDC2
LINC012244	6.0941e-21	0.895283	0.106	0.051	1.02417e-16	Unassigned	LINC01224
ZNF7101	6.2506e-21	0.573558	0.194	0.116	1.05048e-16	Unassigned	ZNF710
ZRANB2-AS21	6.32364e-21	0.844874	0.176	0.103	1.06275e-16	Unassigned	ZRANB2-AS2
MTERF11	6.33764e-21	0.658048	0.231	0.147	1.0651e-16	Unassigned	MTERF1
STIM11	6.63718e-21	0.63668	0.19	0.113	1.11545e-16	Unassigned	STIM1
MFAP11	6.7359e-21	0.195264	0.523	0.39	1.13203e-16	Unassigned	MFAP1
RMDN2	6.73903e-21	0.797311	0.153	0.085	1.13256e-16	Unassigned	RMDN2
HNRNPH33	6.90577e-21	0.16299	0.785	0.662	1.16058e-16	Unassigned	HNRNPH3
SGCE1	7.24677e-21	0.260362	0.45	0.333	1.21789e-16	Unassigned	SGCE
LSM14A1	7.26245e-21	0.206728	0.651	0.519	1.22053e-16	Unassigned	LSM14A
SELENOS	7.27685e-21	0.226166	0.585	0.449	1.22295e-16	Unassigned	SELENOS
SMIM10L1	7.2831e-21	0.203634	0.557	0.432	1.224e-16	Unassigned	SMIM10L1
ZNF4871	7.30805e-21	0.873506	0.153	0.087	1.22819e-16	Unassigned	ZNF487
USP55	7.34442e-21	0.451314	0.332	0.234	1.2343e-16	Unassigned	USP5
TP53TG11	7.34719e-21	0.489165	0.268	0.177	1.23477e-16	Unassigned	TP53TG1
METTL21A1	7.41988e-21	0.491307	0.29	0.196	1.24698e-16	Unassigned	METTL21A
MBD5	7.73968e-21	0.148578	0.54	0.402	1.30073e-16	Unassigned	MBD5
TP53I134	7.96432e-21	0.330479	0.428	0.308	1.33848e-16	Unassigned	TP53I13
YARS4	8.76196e-21	0.376301	0.333	0.232	1.47253e-16	Unassigned	YARS
KIF18A3	8.81443e-21	0.621515	0.177	0.102	1.48135e-16	Unassigned	KIF18A
CCDC66	8.8662e-21	0.214247	0.576	0.446	1.49005e-16	Unassigned	CCDC66
NAA162	9.07008e-21	0.350394	0.374	0.27	1.52432e-16	Unassigned	NAA16
ZWINT3	9.15574e-21	0.5398	0.255	0.167	1.53871e-16	Unassigned	ZWINT
BRCA23	9.18144e-21	0.610633	0.183	0.108	1.54303e-16	Unassigned	BRCA2
PHF5A4	9.21126e-21	0.332718	0.374	0.27	1.54804e-16	Unassigned	PHF5A
CDC25C3	9.22799e-21	0.840549	0.139	0.075	1.55086e-16	Unassigned	CDC25C
ODF3B1	9.40578e-21	1.2938	0.072	0.03	1.58074e-16	Unassigned	ODF3B
ENKD13	9.61639e-21	0.871144	0.164	0.094	1.61613e-16	Unassigned	ENKD1
TBC1D162	1.0053e-20	0.219804	0.337	0.234	1.6895e-16	Unassigned	TBC1D16
CCDC1511	1.03823e-20	0.823706	0.135	0.072	1.74485e-16	Unassigned	CCDC151
ESCO23	1.07044e-20	0.755414	0.145	0.079	1.79897e-16	Unassigned	ESCO2
ZMIZ11	1.07961e-20	0.15437	0.479	0.356	1.81439e-16	Unassigned	ZMIZ1
MARK12	1.12952e-20	0.562173	0.205	0.125	1.89827e-16	Unassigned	MARK1
PHLPP2	1.13298e-20	0.681993	0.199	0.122	1.90409e-16	Unassigned	PHLPP2
ZNF7892	1.13369e-20	0.580912	0.241	0.155	1.90529e-16	Unassigned	ZNF789
ZXDC1	1.19259e-20	0.406184	0.276	0.184	2.00427e-16	Unassigned	ZXDC
NCOA61	1.22136e-20	0.368574	0.391	0.284	2.05262e-16	Unassigned	NCOA6
EIF4G23	1.25419e-20	0.148611	0.896	0.814	2.10779e-16	Unassigned	EIF4G2
LAMTOR31	1.26131e-20	0.338298	0.359	0.253	2.11975e-16	Unassigned	LAMTOR3
COQ8B1	1.30288e-20	0.486088	0.291	0.197	2.18961e-16	Unassigned	COQ8B
PRC13	1.30811e-20	0.626029	0.274	0.184	2.19842e-16	Unassigned	PRC1
VPS541	1.32911e-20	0.270073	0.382	0.27	2.23371e-16	Unassigned	VPS54
SEC22A2	1.37921e-20	0.496725	0.279	0.188	2.3179e-16	Unassigned	SEC22A
CKLF2	1.38136e-20	0.366034	0.411	0.302	2.32151e-16	Unassigned	CKLF
CENPE3	1.38195e-20	0.706228	0.228	0.145	2.3225e-16	Unassigned	CENPE
TAF105	1.39315e-20	0.242098	0.649	0.518	2.34132e-16	Unassigned	TAF10
PSMD123	1.41477e-20	0.180671	0.567	0.437	2.37766e-16	Unassigned	PSMD12
ZNF1971	1.46621e-20	0.349887	0.336	0.234	2.46412e-16	Unassigned	ZNF197
H2AFZ4	1.47315e-20	0.577848	0.887	0.833	2.47578e-16	Unassigned	H2AFZ
RACGAP13	1.51076e-20	0.77649	0.167	0.096	2.53898e-16	Unassigned	RACGAP1
FANCA3	1.52535e-20	0.638594	0.198	0.121	2.56351e-16	Unassigned	FANCA
RAD23B2	1.52785e-20	0.194936	0.6	0.471	2.5677e-16	Unassigned	RAD23B
USPL12	1.54182e-20	0.442021	0.243	0.157	2.59119e-16	Unassigned	USPL1
TARSL22	1.56585e-20	0.382652	0.348	0.246	2.63157e-16	Unassigned	TARSL2
TAF1B1	1.68005e-20	0.394987	0.337	0.236	2.82349e-16	Unassigned	TAF1B
MYO3A2	1.743e-20	1.18053	0.073	0.031	2.92929e-16	Unassigned	MYO3A
C20orf194	1.78433e-20	0.268264	0.381	0.265	2.99875e-16	Unassigned	C20orf194
DHX91	1.832e-20	0.188926	0.661	0.532	3.07886e-16	Unassigned	DHX9
SNRPG5	1.84747e-20	0.193442	0.786	0.67	3.10486e-16	Unassigned	SNRPG
FAM214B	1.88689e-20	0.619346	0.163	0.093	3.17111e-16	Unassigned	FAM214B
PCDH171	1.90206e-20	0.49727	0.219	0.135	3.1966e-16	Unassigned	PCDH17
LRP113	1.92328e-20	0.662211	0.192	0.117	3.23226e-16	Unassigned	LRP11
ENO4	1.97102e-20	0.820339	0.135	0.072	3.3125e-16	Unassigned	ENO4
SPAG8	2.01843e-20	1.5273	0.057	0.021	3.39217e-16	Unassigned	SPAG8
ARHGEF91	2.06856e-20	0.291007	0.358	0.251	3.47642e-16	Unassigned	ARHGEF9
CPT1C2	2.08923e-20	0.553628	0.19	0.113	3.51116e-16	Unassigned	CPT1C
MIA31	2.10579e-20	0.227686	0.553	0.425	3.539e-16	Unassigned	MIA3
GNAS4	2.20493e-20	0.160012	0.974	0.934	3.70561e-16	Unassigned	GNAS
GIGYF21	2.20834e-20	0.260586	0.524	0.4	3.71133e-16	Unassigned	GIGYF2
NCEH11	2.29191e-20	1.81215	0.059	0.022	3.85178e-16	Unassigned	NCEH1
PSMC52	2.34723e-20	0.192609	0.701	0.559	3.94476e-16	Unassigned	PSMC5
TLK22	2.53528e-20	0.239799	0.442	0.325	4.26079e-16	Unassigned	TLK2
UBE4B2	2.55231e-20	0.416384	0.34	0.239	4.28941e-16	Unassigned	UBE4B
SRA13	2.5746e-20	0.235851	0.479	0.359	4.32688e-16	Unassigned	SRA1
PRDX43	2.61875e-20	0.206245	0.726	0.57	4.40107e-16	Unassigned	PRDX4
RAB10	2.64563e-20	0.130993	0.654	0.515	4.44624e-16	Unassigned	RAB10
TPGS24	2.77324e-20	0.193397	0.568	0.435	4.66071e-16	Unassigned	TPGS2
SMURF21	2.81157e-20	0.234257	0.4	0.284	4.72512e-16	Unassigned	SMURF2
API51	2.85947e-20	0.227686	0.457	0.339	4.80563e-16	Unassigned	API5
RALY2	2.93585e-20	0.143104	0.656	0.512	4.93399e-16	Unassigned	RALY
DIP2C2	3.07254e-20	0.175177	0.411	0.292	5.16371e-16	Unassigned	DIP2C
PKN32	3.11792e-20	1.05974	0.092	0.043	5.23998e-16	Unassigned	PKN3
PIP5K1A1	3.18863e-20	0.268482	0.403	0.291	5.35882e-16	Unassigned	PIP5K1A
ITCH	3.21055e-20	0.271014	0.463	0.341	5.39565e-16	Unassigned	ITCH
MFSD102	3.26071e-20	0.179095	0.517	0.385	5.47995e-16	Unassigned	MFSD10
RAB22A	3.39539e-20	0.319752	0.402	0.295	5.70629e-16	Unassigned	RAB22A
WDR111	3.4051e-20	0.410577	0.355	0.252	5.72261e-16	Unassigned	WDR11
ARF31	3.45932e-20	0.205704	0.45	0.332	5.81374e-16	Unassigned	ARF3
MAD2L25	3.52005e-20	0.356801	0.425	0.316	5.9158e-16	Unassigned	MAD2L2
ASCC11	3.62436e-20	0.407681	0.283	0.191	6.0911e-16	Unassigned	ASCC1
C1orf611	3.67704e-20	2.28143	0.029	0.007	6.17963e-16	Unassigned	C1orf61
HSBP13	3.78142e-20	0.149907	0.881	0.785	6.35506e-16	Unassigned	HSBP1
KLRG11	3.78744e-20	1.08636	0.098	0.047	6.36517e-16	Unassigned	KLRG1
MPHOSPH92	3.80608e-20	0.410558	0.352	0.253	6.39649e-16	Unassigned	MPHOSPH9
WDR72	3.84396e-20	0.332061	0.265	0.173	6.46017e-16	Unassigned	WDR7
PSMA35	3.90887e-20	0.177126	0.766	0.62	6.56924e-16	Unassigned	PSMA3
POLI	4.02915e-20	0.433419	0.279	0.188	6.77138e-16	Unassigned	POLI
FKTN1	4.03835e-20	0.439734	0.251	0.165	6.78686e-16	Unassigned	FKTN
PIH1D12	4.05969e-20	0.299096	0.54	0.413	6.82271e-16	Unassigned	PIH1D1
PRKRIP1	4.17511e-20	0.195413	0.49	0.37	7.01669e-16	Unassigned	PRKRIP1
MRPS343	4.24734e-20	0.200474	0.709	0.551	7.13808e-16	Unassigned	MRPS34
SRP541	4.27375e-20	0.24735	0.543	0.418	7.18246e-16	Unassigned	SRP54
PCDH152	4.40062e-20	0.633752	0.155	0.087	7.39568e-16	Unassigned	PCDH15
DSN13	4.47918e-20	0.654864	0.192	0.117	7.52772e-16	Unassigned	DSN1
LASP1	4.49818e-20	0.270373	0.315	0.216	7.55965e-16	Unassigned	LASP1
LCA51	4.51035e-20	0.349445	0.26	0.17	7.58009e-16	Unassigned	LCA5
SS181	4.62083e-20	0.231209	0.452	0.335	7.76576e-16	Unassigned	SS18
MYDGF1	4.69289e-20	0.187865	0.733	0.589	7.88686e-16	Unassigned	MYDGF
TCF32	4.96132e-20	0.176833	0.576	0.444	8.33799e-16	Unassigned	TCF3
USP331	4.96646e-20	0.230741	0.503	0.384	8.34663e-16	Unassigned	USP33
SAPCD24	5.02354e-20	1.35954	0.097	0.047	8.44256e-16	Unassigned	SAPCD2
BLOC1S21	5.11079e-20	0.246017	0.452	0.334	8.58919e-16	Unassigned	BLOC1S2
LRRC231	5.20111e-20	0.451917	0.26	0.172	8.74098e-16	Unassigned	LRRC23
ETFRF13	5.22433e-20	0.411875	0.338	0.239	8.78002e-16	Unassigned	ETFRF1
USP34	5.43957e-20	0.21315	0.687	0.553	9.14173e-16	Unassigned	USP34
BMP2K1	5.62032e-20	0.473683	0.259	0.172	9.44551e-16	Unassigned	BMP2K
SLC36A41	5.79304e-20	0.287992	0.365	0.263	9.73579e-16	Unassigned	SLC36A4
SGO23	5.91412e-20	0.852491	0.218	0.14	9.93927e-16	Unassigned	SGO2
KHDRBS35	6.01641e-20	0.347545	0.288	0.191	1.01112e-15	Unassigned	KHDRBS3
HYAL2	6.23872e-20	0.268444	0.612	0.49	1.04848e-15	Unassigned	HYAL2
NUP1073	6.36043e-20	0.326626	0.399	0.293	1.06893e-15	Unassigned	NUP107
INTS2	6.40373e-20	0.613534	0.191	0.116	1.07621e-15	Unassigned	INTS2
DLGAP12	6.44473e-20	0.700998	0.232	0.149	1.0831e-15	Unassigned	DLGAP1
SNRNP254	6.62715e-20	0.289609	0.532	0.411	1.11376e-15	Unassigned	SNRNP25
GEM1	6.77905e-20	1.31714	0.062	0.025	1.13929e-15	Unassigned	GEM
VTA12	6.88323e-20	0.272657	0.383	0.278	1.1568e-15	Unassigned	VTA1
MRPL311	6.93671e-20	0.15149	0.635	0.486	1.16578e-15	Unassigned	MRPL3
ZNF346	7.08858e-20	0.392286	0.291	0.199	1.19131e-15	Unassigned	ZNF346
PPM1B1	7.14684e-20	0.380984	0.328	0.229	1.2011e-15	Unassigned	PPM1B
CLOCK1	7.19356e-20	0.313591	0.392	0.285	1.20895e-15	Unassigned	CLOCK
CEBPZOS	7.32501e-20	0.205615	0.519	0.398	1.23104e-15	Unassigned	CEBPZOS
DNAJC192	7.42039e-20	0.219573	0.633	0.496	1.24707e-15	Unassigned	DNAJC19
ZNF518A	7.56401e-20	0.234285	0.515	0.395	1.27121e-15	Unassigned	ZNF518A
KIF18B3	7.66356e-20	0.864408	0.12	0.062	1.28794e-15	Unassigned	KIF18B
GCSH3	8.12862e-20	0.200127	0.742	0.597	1.3661e-15	Unassigned	GCSH
PRKRA4	8.15799e-20	0.239519	0.47	0.354	1.37103e-15	Unassigned	PRKRA
WDR60	8.41617e-20	0.137366	0.604	0.472	1.41442e-15	Unassigned	WDR60
LRRC3B	8.81427e-20	0.798553	0.101	0.049	1.48133e-15	Unassigned	LRRC3B
FAM3C1	8.93702e-20	0.243263	0.483	0.362	1.50196e-15	Unassigned	FAM3C
SPEF2	9.0582e-20	0.498828	0.224	0.143	1.52232e-15	Unassigned	SPEF2
HDAC8	9.19708e-20	0.349555	0.441	0.327	1.54566e-15	Unassigned	HDAC8
USH1C1	9.21353e-20	0.675781	0.106	0.052	1.54843e-15	Unassigned	USH1C
DNAL12	9.58718e-20	0.574463	0.231	0.149	1.61122e-15	Unassigned	DNAL1
WDR11-AS11	9.6922e-20	0.968428	0.093	0.044	1.62887e-15	Unassigned	WDR11-AS1
KAT6A1	9.72995e-20	0.212342	0.546	0.42	1.63521e-15	Unassigned	KAT6A
HAUS43	9.77704e-20	0.53128	0.298	0.206	1.64313e-15	Unassigned	HAUS4
PPP1R101	9.89408e-20	0.161779	0.575	0.448	1.6628e-15	Unassigned	PPP1R10
EHMT11	9.91034e-20	0.223405	0.631	0.505	1.66553e-15	Unassigned	EHMT1
FCHO11	9.93808e-20	0.5231	0.11	0.054	1.67019e-15	Unassigned	FCHO1
MCM76	9.9496e-20	0.353121	0.481	0.369	1.67213e-15	Unassigned	MCM7
PAXIP12	9.95865e-20	0.511951	0.238	0.155	1.67365e-15	Unassigned	PAXIP1
TOP2B1	1.02357e-19	0.126196	0.671	0.539	1.72022e-15	Unassigned	TOP2B
ABI3BP	1.03841e-19	1.26168	0.107	0.054	1.74516e-15	Unassigned	ABI3BP
ASF1B3	1.05056e-19	0.838078	0.12	0.062	1.76556e-15	Unassigned	ASF1B
SFT2D33	1.06921e-19	0.566099	0.228	0.146	1.79692e-15	Unassigned	SFT2D3
SRFBP12	1.07997e-19	0.33265	0.412	0.306	1.81499e-15	Unassigned	SRFBP1
NUP2053	1.15101e-19	0.523017	0.254	0.168	1.93439e-15	Unassigned	NUP205
RAF11	1.16867e-19	0.191571	0.505	0.38	1.96407e-15	Unassigned	RAF1
TRERF11	1.17423e-19	0.102215	0.287	0.186	1.9734e-15	Unassigned	TRERF1
NUP542	1.19028e-19	0.264959	0.405	0.297	2.00039e-15	Unassigned	NUP54
CAMKMT1	1.19972e-19	0.576178	0.269	0.18	2.01626e-15	Unassigned	CAMKMT
IDNK	1.20835e-19	0.927349	0.149	0.085	2.03075e-15	Unassigned	IDNK
TBC1D19	1.27012e-19	0.371771	0.309	0.213	2.13457e-15	Unassigned	TBC1D19
SHISA6	1.28529e-19	0.874294	0.069	0.029	2.16006e-15	Unassigned	SHISA6
BRIP13	1.299e-19	0.537002	0.184	0.11	2.1831e-15	Unassigned	BRIP1
B9D11	1.33808e-19	0.469494	0.303	0.21	2.24877e-15	Unassigned	B9D1
CAMSAP2	1.34966e-19	0.272307	0.429	0.316	2.26825e-15	Unassigned	CAMSAP2
SLC4A72	1.35726e-19	0.195438	0.453	0.331	2.28101e-15	Unassigned	SLC4A7
PARP81	1.46769e-19	0.548673	0.245	0.16	2.4666e-15	Unassigned	PARP8
DHFR4	1.4913e-19	0.455769	0.33	0.235	2.50628e-15	Unassigned	DHFR
DOCK1	1.51195e-19	0.176343	0.477	0.347	2.54098e-15	Unassigned	DOCK1
SNRPE5	1.5571e-19	0.190343	0.843	0.729	2.61687e-15	Unassigned	SNRPE
HEBP22	1.62034e-19	0.187196	0.61	0.467	2.72314e-15	Unassigned	HEBP2
NBPF13	1.63255e-19	0.410706	0.253	0.166	2.74367e-15	Unassigned	NBPF1
HIKESHI2	1.68449e-19	0.243999	0.609	0.477	2.83095e-15	Unassigned	HIKESHI
ZMYND11	1.68471e-19	0.259	0.454	0.34	2.83132e-15	Unassigned	ZMYND11
SETD22	1.69623e-19	0.206886	0.621	0.493	2.85069e-15	Unassigned	SETD2
SYNJ12	1.69939e-19	0.673365	0.154	0.088	2.85599e-15	Unassigned	SYNJ1
NCSTN1	1.7268e-19	0.364395	0.308	0.213	2.90205e-15	Unassigned	NCSTN
MIR181A1HG1	1.75395e-19	0.223775	0.372	0.262	2.94768e-15	Unassigned	MIR181A1HG
LINC00672	1.78205e-19	0.831011	0.092	0.044	2.99491e-15	Unassigned	LINC00672
REPIN14	1.8117e-19	0.37131	0.357	0.257	3.04474e-15	Unassigned	REPIN1
RNASEH1-AS11	1.88975e-19	0.539481	0.245	0.161	3.17591e-15	Unassigned	RNASEH1-AS1
RSPH31	1.92499e-19	0.432107	0.236	0.152	3.23513e-15	Unassigned	RSPH3
ABCB71	1.94797e-19	0.380334	0.279	0.189	3.27377e-15	Unassigned	ABCB7
PPCDC2	2.03969e-19	0.559199	0.234	0.153	3.42791e-15	Unassigned	PPCDC
CNOT2	2.04143e-19	0.237885	0.58	0.461	3.43082e-15	Unassigned	CNOT2
CREBBP	2.04977e-19	0.196485	0.529	0.404	3.44484e-15	Unassigned	CREBBP
MAP3K131	2.05373e-19	0.183982	0.613	0.474	3.4515e-15	Unassigned	MAP3K13
CDC261	2.0759e-19	0.231854	0.541	0.419	3.48877e-15	Unassigned	CDC26
PCNA3	2.11622e-19	0.391623	0.378	0.274	3.55652e-15	Unassigned	PCNA
ACAP1	2.15531e-19	0.715454	0.122	0.065	3.62221e-15	Unassigned	ACAP1
SDSL1	2.19598e-19	0.584382	0.215	0.136	3.69056e-15	Unassigned	SDSL
SLC39A13	2.2045e-19	0.243838	0.457	0.34	3.70489e-15	Unassigned	SLC39A1
EIF53	2.24283e-19	0.188409	0.858	0.733	3.7693e-15	Unassigned	EIF5
DARS4	2.25536e-19	0.17934	0.594	0.463	3.79035e-15	Unassigned	DARS
NUCB11	2.27445e-19	0.324802	0.502	0.382	3.82244e-15	Unassigned	NUCB1
UBR1	2.28851e-19	0.199458	0.381	0.271	3.84607e-15	Unassigned	UBR1
TFAM3	2.30725e-19	0.159651	0.541	0.411	3.87757e-15	Unassigned	TFAM
FXYD64	2.31731e-19	0.192613	0.551	0.417	3.89447e-15	Unassigned	FXYD6
CD582	2.39869e-19	1.18533	0.125	0.068	4.03124e-15	Unassigned	CD58
CKAP41	2.40214e-19	0.144296	0.608	0.468	4.03704e-15	Unassigned	CKAP4
COG7	2.43201e-19	0.52136	0.257	0.172	4.08724e-15	Unassigned	COG7
MRPL19	2.43926e-19	0.239381	0.544	0.428	4.09943e-15	Unassigned	MRPL19
ACBD61	2.46218e-19	0.184162	0.656	0.521	4.13795e-15	Unassigned	ACBD6
ARPP193	2.51264e-19	0.160964	0.584	0.453	4.22274e-15	Unassigned	ARPP19
ENO13	2.53426e-19	0.26774	0.929	0.866	4.25908e-15	Unassigned	ENO1
VTI1A1	2.54198e-19	0.236241	0.387	0.277	4.27204e-15	Unassigned	VTI1A
NCOA51	2.57548e-19	0.397426	0.301	0.206	4.32836e-15	Unassigned	NCOA5
DTL3	2.60879e-19	0.758672	0.153	0.087	4.38433e-15	Unassigned	DTL
CEP892	2.62996e-19	0.313753	0.382	0.28	4.41991e-15	Unassigned	CEP89
PSMC35	2.80881e-19	0.220366	0.631	0.505	4.72049e-15	Unassigned	PSMC3
DAPK1	2.95631e-19	0.440767	0.341	0.243	4.96838e-15	Unassigned	DAPK1
CADPS21	2.95989e-19	0.443363	0.203	0.124	4.97439e-15	Unassigned	CADPS2
INTS42	3.02113e-19	0.46195	0.276	0.186	5.07732e-15	Unassigned	INTS4
ARHGAP352	3.07866e-19	0.190951	0.437	0.325	5.17399e-15	Unassigned	ARHGAP35
LCORL2	3.11818e-19	0.323168	0.444	0.335	5.24042e-15	Unassigned	LCORL
CBARP2	3.12294e-19	0.55627	0.114	0.058	5.24842e-15	Unassigned	CBARP
UNC119B2	3.15108e-19	0.636109	0.195	0.121	5.2957e-15	Unassigned	UNC119B
PSMD22	3.16349e-19	0.193576	0.623	0.493	5.31656e-15	Unassigned	PSMD2
SPACA9	3.26512e-19	0.709682	0.167	0.099	5.48736e-15	Unassigned	SPACA9
XPO42	3.27917e-19	0.41656	0.299	0.205	5.51097e-15	Unassigned	XPO4
PDCD55	3.40128e-19	0.201685	0.803	0.687	5.7162e-15	Unassigned	PDCD5
WDR412	3.50943e-19	0.303695	0.342	0.244	5.89794e-15	Unassigned	WDR41
FBXO42	3.55908e-19	0.334425	0.336	0.236	5.98139e-15	Unassigned	FBXO42
TMEM170A1	3.5614e-19	0.29945	0.346	0.246	5.98528e-15	Unassigned	TMEM170A
ERGIC12	3.61354e-19	0.253501	0.415	0.311	6.07291e-15	Unassigned	ERGIC1
TADA1	3.64237e-19	0.776395	0.168	0.1	6.12138e-15	Unassigned	TADA1
CXCL6	3.69525e-19	3.0203	0.014	0.002	6.21023e-15	Unassigned	CXCL6
RFC43	3.7617e-19	0.431563	0.34	0.243	6.32191e-15	Unassigned	RFC4
SPEF1	3.88567e-19	1.97866	0.049	0.017	6.53025e-15	Unassigned	SPEF1
AKAP72	3.91881e-19	0.412863	0.29	0.199	6.58595e-15	Unassigned	AKAP7
UBA62	4.08559e-19	0.205908	0.431	0.32	6.86625e-15	Unassigned	UBA6
RABL2A	4.18112e-19	0.50812	0.217	0.139	7.02679e-15	Unassigned	RABL2A
NAP1L42	4.4132e-19	0.142049	0.749	0.616	7.41683e-15	Unassigned	NAP1L4
INO80	4.46706e-19	0.295801	0.415	0.31	7.50735e-15	Unassigned	INO80
NR2C1	4.84326e-19	0.255853	0.378	0.275	8.13958e-15	Unassigned	NR2C1
KMT2E1	4.87146e-19	0.164569	0.742	0.615	8.18698e-15	Unassigned	KMT2E
PCAT1	4.97614e-19	0.608973	0.121	0.063	8.3629e-15	Unassigned	PCAT1
PMF14	5.07066e-19	0.184494	0.573	0.445	8.52176e-15	Unassigned	PMF1
DDX61	5.35119e-19	0.16625	0.648	0.521	8.99322e-15	Unassigned	DDX6
BACH2	5.36151e-19	0.239887	0.339	0.236	9.01056e-15	Unassigned	BACH2
C2CD32	5.44155e-19	0.53599	0.218	0.14	9.14507e-15	Unassigned	C2CD3
DNAJC101	5.44291e-19	0.206002	0.536	0.411	9.14736e-15	Unassigned	DNAJC10
ARL16	5.46929e-19	0.183325	0.585	0.453	9.19168e-15	Unassigned	ARL16
SLC39A33	5.49459e-19	0.424952	0.365	0.264	9.23421e-15	Unassigned	SLC39A3
SLC23A2	5.52599e-19	0.611475	0.203	0.127	9.28698e-15	Unassigned	SLC23A2
PPT13	5.52634e-19	0.325093	0.347	0.248	9.28757e-15	Unassigned	PPT1
TMED11	5.55162e-19	0.260989	0.484	0.362	9.33006e-15	Unassigned	TMED1
METTL251	5.67909e-19	0.610348	0.208	0.132	9.54429e-15	Unassigned	METTL25
ANAPC101	5.68253e-19	0.340042	0.378	0.278	9.55006e-15	Unassigned	ANAPC10
CREB3L21	5.88009e-19	0.3879	0.351	0.253	9.88207e-15	Unassigned	CREB3L2
SLC31A2	5.90026e-19	1.58944	0.056	0.021	9.91598e-15	Unassigned	SLC31A2
CEP1282	6.0091e-19	0.705674	0.211	0.135	1.00989e-14	Unassigned	CEP128
RNF111	6.06881e-19	0.295822	0.367	0.262	1.01992e-14	Unassigned	RNF111
GLMN	6.32211e-19	0.326981	0.364	0.264	1.06249e-14	Unassigned	GLMN
HSD17B4	6.62554e-19	0.283815	0.432	0.329	1.11349e-14	Unassigned	HSD17B4
TRIP121	6.80824e-19	0.199246	0.588	0.464	1.14419e-14	Unassigned	TRIP12
KLHL28	6.86089e-19	0.421708	0.285	0.196	1.15304e-14	Unassigned	KLHL28
ARHGAP11B2	6.9921e-19	0.990898	0.089	0.042	1.17509e-14	Unassigned	ARHGAP11B
CCDC74A1	7.22198e-19	0.557756	0.216	0.139	1.21373e-14	Unassigned	CCDC74A
PMAIP14	7.42155e-19	0.687006	0.097	0.047	1.24727e-14	Unassigned	PMAIP1
FGFR32	7.58727e-19	0.545649	0.152	0.086	1.27512e-14	Unassigned	FGFR3
SKP23	7.83319e-19	0.432684	0.258	0.171	1.31645e-14	Unassigned	SKP2
COX5A4	7.96729e-19	0.184743	0.83	0.682	1.33898e-14	Unassigned	COX5A
LNP12	8.4584e-19	0.768941	0.126	0.068	1.42152e-14	Unassigned	LNP1
YLPM11	8.4979e-19	0.254716	0.478	0.367	1.42816e-14	Unassigned	YLPM1
GKAP14	8.81186e-19	0.375434	0.261	0.174	1.48092e-14	Unassigned	GKAP1
TSEN22	8.96302e-19	0.629243	0.226	0.147	1.50633e-14	Unassigned	TSEN2
CDC74	9.03743e-19	0.440653	0.235	0.152	1.51883e-14	Unassigned	CDC7
CDC5L2	9.10237e-19	0.172376	0.6	0.473	1.52974e-14	Unassigned	CDC5L
HOXA102	9.32448e-19	0.160937	0.392	0.275	1.56707e-14	Unassigned	HOXA10
FAM192A2	9.72425e-19	0.216411	0.435	0.326	1.63426e-14	Unassigned	FAM192A
SPTLC21	9.78328e-19	0.341963	0.339	0.24	1.64418e-14	Unassigned	SPTLC2
TET11	1.01811e-18	0.227571	0.59	0.464	1.71103e-14	Unassigned	TET1
CHAMP12	1.02131e-18	0.350703	0.306	0.215	1.71642e-14	Unassigned	CHAMP1
PPP4R11	1.02424e-18	0.224823	0.444	0.334	1.72133e-14	Unassigned	PPP4R1
PWWP2A2	1.06297e-18	0.310427	0.415	0.31	1.78642e-14	Unassigned	PWWP2A
DUSP162	1.06665e-18	0.720915	0.195	0.123	1.79261e-14	Unassigned	DUSP16
CCND23	1.09531e-18	0.112202	0.734	0.594	1.84078e-14	Unassigned	CCND2
CYB5RL2	1.14469e-18	1.10959	0.086	0.04	1.92376e-14	Unassigned	CYB5RL
FBF11	1.22161e-18	0.63031	0.137	0.076	2.05304e-14	Unassigned	FBF1
KIAA1324L2	1.2411e-18	0.458624	0.266	0.18	2.08579e-14	Unassigned	KIAA1324L
OMG	1.24653e-18	1.03789	0.12	0.064	2.09491e-14	Unassigned	OMG
GPBAR1	1.25212e-18	2.13628	0.031	0.008	2.10431e-14	Unassigned	GPBAR1
KPNA31	1.33846e-18	0.247018	0.478	0.364	2.24942e-14	Unassigned	KPNA3
REV1	1.35226e-18	0.222023	0.447	0.336	2.27261e-14	Unassigned	REV1
USP161	1.39415e-18	0.199688	0.495	0.375	2.34301e-14	Unassigned	USP16
C5orf151	1.39608e-18	0.241838	0.381	0.278	2.34625e-14	Unassigned	C5orf15
TMEM681	1.44976e-18	0.384645	0.285	0.196	2.43647e-14	Unassigned	TMEM68
KLHDC91	1.48615e-18	0.626958	0.178	0.108	2.49762e-14	Unassigned	KLHDC9
LYRM43	1.52689e-18	0.291054	0.5	0.387	2.56609e-14	Unassigned	LYRM4
HIVEP21	1.54791e-18	0.557137	0.205	0.129	2.60142e-14	Unassigned	HIVEP2
EPS82	1.56748e-18	0.42831	0.267	0.179	2.63431e-14	Unassigned	EPS8
PREPL2	1.57121e-18	0.125336	0.423	0.308	2.64058e-14	Unassigned	PREPL
SDF41	1.57989e-18	0.197687	0.549	0.421	2.65516e-14	Unassigned	SDF4
VPS451	1.59596e-18	0.355106	0.368	0.27	2.68217e-14	Unassigned	VPS45
DENND6A2	1.59894e-18	0.36896	0.298	0.206	2.68717e-14	Unassigned	DENND6A
FAM133B2	1.61893e-18	0.190299	0.624	0.495	2.72077e-14	Unassigned	FAM133B
S100PBP1	1.66244e-18	0.347248	0.314	0.219	2.7939e-14	Unassigned	S100PBP
CDH8	1.70776e-18	0.703792	0.169	0.099	2.87006e-14	Unassigned	CDH8
GNAS-AS11	1.7319e-18	0.829741	0.097	0.048	2.91063e-14	Unassigned	GNAS-AS1
ERCC14	1.74894e-18	0.169352	0.617	0.484	2.93927e-14	Unassigned	ERCC1
SPRY22	1.76606e-18	0.50006	0.214	0.137	2.96804e-14	Unassigned	SPRY2
GSK3B	1.78001e-18	0.201433	0.548	0.427	2.99148e-14	Unassigned	GSK3B
HSPB113	1.78211e-18	0.213074	0.522	0.405	2.99502e-14	Unassigned	HSPB11
KIF27	1.81746e-18	0.516807	0.232	0.152	3.05443e-14	Unassigned	KIF27
SLC35A5	1.82753e-18	0.417105	0.2	0.125	3.07134e-14	Unassigned	SLC35A5
CCDC343	1.90392e-18	0.247109	0.397	0.292	3.19973e-14	Unassigned	CCDC34
EIF2AK1	1.90774e-18	0.184742	0.551	0.434	3.20614e-14	Unassigned	EIF2AK1
TTC221	1.90958e-18	2.97372	0.019	0.004	3.20924e-14	Unassigned	TTC22
GTF2A24	1.97204e-18	0.178907	0.739	0.596	3.31421e-14	Unassigned	GTF2A2
PARG	1.97436e-18	0.36946	0.376	0.277	3.31811e-14	Unassigned	PARG
IFT461	1.98569e-18	0.684174	0.215	0.139	3.33715e-14	Unassigned	IFT46
DYNLRB21	1.99446e-18	1.21778	0.087	0.042	3.35188e-14	Unassigned	DYNLRB2
HIBADH	1.99802e-18	0.251152	0.4	0.292	3.35787e-14	Unassigned	HIBADH
GPC41	2.03469e-18	1.21001	0.114	0.06	3.41951e-14	Unassigned	GPC4
MTFR11	2.05134e-18	0.496609	0.243	0.162	3.44749e-14	Unassigned	MTFR1
LMTK21	2.10071e-18	0.589051	0.207	0.133	3.53046e-14	Unassigned	LMTK2
FANCD23	2.13753e-18	0.676244	0.157	0.092	3.59234e-14	Unassigned	FANCD2
CNOT93	2.21887e-18	0.322477	0.294	0.204	3.72903e-14	Unassigned	CNOT9
SLC25A133	2.37912e-18	0.297583	0.41	0.307	3.99835e-14	Unassigned	SLC25A13
SCOC1	2.41725e-18	0.115739	0.569	0.44	4.06242e-14	Unassigned	SCOC
WBP14	2.48999e-18	0.263064	0.556	0.434	4.18467e-14	Unassigned	WBP1
MYLK-AS11	2.49206e-18	0.627532	0.153	0.089	4.18815e-14	Unassigned	MYLK-AS1
CLEC14A	2.50823e-18	2.56001	0.011	0.001	4.21534e-14	Unassigned	CLEC14A
LRRC281	2.5463e-18	0.409694	0.289	0.202	4.27932e-14	Unassigned	LRRC28
TNNI3K	2.65517e-18	1.37773	0.086	0.041	4.46228e-14	Unassigned	TNNI3K
RPS6KA32	2.67342e-18	0.405323	0.318	0.225	4.49295e-14	Unassigned	RPS6KA3
LMO42	2.70026e-18	0.173307	0.523	0.399	4.53805e-14	Unassigned	LMO4
LGMN1	2.75241e-18	0.487844	0.246	0.163	4.6257e-14	Unassigned	LGMN
DZIP1	2.84785e-18	0.245057	0.374	0.271	4.7861e-14	Unassigned	DZIP1
REEP51	2.8617e-18	0.147958	0.512	0.385	4.80937e-14	Unassigned	REEP5
WBP41	2.86384e-18	0.188386	0.475	0.358	4.81297e-14	Unassigned	WBP4
TFDP13	2.97125e-18	0.337397	0.33	0.237	4.99349e-14	Unassigned	TFDP1
CHMP2A2	2.98442e-18	0.210589	0.724	0.589	5.01562e-14	Unassigned	CHMP2A
TPST1	2.98982e-18	0.363932	0.37	0.267	5.02469e-14	Unassigned	TPST1
POT12	3.02129e-18	0.538701	0.221	0.143	5.07758e-14	Unassigned	POT1
PICALM1	3.02995e-18	0.201197	0.473	0.352	5.09213e-14	Unassigned	PICALM
IFT523	3.12769e-18	0.294491	0.437	0.329	5.2564e-14	Unassigned	IFT52
MGME13	3.20481e-18	0.350894	0.288	0.201	5.38601e-14	Unassigned	MGME1
ARHGAP392	3.27039e-18	0.630402	0.172	0.104	5.49621e-14	Unassigned	ARHGAP39
PTPN92	3.28562e-18	0.332881	0.289	0.198	5.52182e-14	Unassigned	PTPN9
STX161	3.29186e-18	0.22702	0.478	0.369	5.53231e-14	Unassigned	STX16
PHF63	3.39434e-18	0.147705	0.661	0.524	5.70453e-14	Unassigned	PHF6
TDRP	3.47412e-18	0.506649	0.19	0.118	5.83861e-14	Unassigned	TDRP
DNAI11	3.53918e-18	2.29497	0.037	0.012	5.94794e-14	Unassigned	DNAI1
NAALAD21	3.55012e-18	0.335418	0.227	0.145	5.96633e-14	Unassigned	NAALAD2
SSH22	3.58011e-18	0.218785	0.382	0.273	6.01673e-14	Unassigned	SSH2
EP3001	3.62789e-18	0.203806	0.472	0.358	6.09703e-14	Unassigned	EP300
IGF1R2	3.63305e-18	0.126371	0.54	0.411	6.10571e-14	Unassigned	IGF1R
MSANTD21	3.6947e-18	0.287805	0.329	0.233	6.20931e-14	Unassigned	MSANTD2
FOXK21	3.70765e-18	0.237983	0.392	0.287	6.23108e-14	Unassigned	FOXK2
PHF231	3.73251e-18	0.215205	0.457	0.348	6.27286e-14	Unassigned	PHF23
PRPSAP22	3.82502e-18	0.278056	0.402	0.297	6.42833e-14	Unassigned	PRPSAP2
MPDU12	3.86069e-18	0.347352	0.349	0.252	6.48827e-14	Unassigned	MPDU1
PXMP22	3.89262e-18	0.245529	0.485	0.368	6.54194e-14	Unassigned	PXMP2
VAPB3	4.02258e-18	0.241577	0.374	0.274	6.76036e-14	Unassigned	VAPB
ANKRD30BL	4.1668e-18	0.963747	0.096	0.048	7.00272e-14	Unassigned	ANKRD30BL
PAXBP12	4.29725e-18	0.152372	0.566	0.452	7.22196e-14	Unassigned	PAXBP1
KMT5A2	4.35325e-18	0.43597	0.319	0.228	7.31607e-14	Unassigned	KMT5A
SHCBP13	4.42451e-18	0.739617	0.11	0.057	7.43583e-14	Unassigned	SHCBP1
SDR39U12	4.45078e-18	0.205393	0.398	0.291	7.47998e-14	Unassigned	SDR39U1
MRPL110	4.4631e-18	0.300307	0.478	0.37	7.50068e-14	Unassigned	MRPL1
UGGT11	4.52627e-18	0.435419	0.3	0.21	7.60685e-14	Unassigned	UGGT1
CDK5RAP33	4.5638e-18	0.202614	0.46	0.346	7.66993e-14	Unassigned	CDK5RAP3
CDK23	4.60846e-18	0.546379	0.18	0.11	7.74497e-14	Unassigned	CDK2
ZNF33A	4.69738e-18	0.260726	0.422	0.313	7.89442e-14	Unassigned	ZNF33A
MDM11	4.7689e-18	0.561122	0.192	0.119	8.01462e-14	Unassigned	MDM1
CDCA23	4.83997e-18	0.709525	0.145	0.083	8.13405e-14	Unassigned	CDCA2
PNKP1	4.88093e-18	0.27572	0.357	0.256	8.20288e-14	Unassigned	PNKP
CMSS15	4.8955e-18	0.156784	0.504	0.378	8.22738e-14	Unassigned	CMSS1
APBA23	4.90203e-18	0.25181	0.295	0.201	8.23835e-14	Unassigned	APBA2
FAM172A1	4.93123e-18	0.248211	0.492	0.379	8.28742e-14	Unassigned	FAM172A
RAB3GAP11	4.95414e-18	0.30744	0.409	0.308	8.32593e-14	Unassigned	RAB3GAP1
KPNA11	4.96552e-18	0.272788	0.419	0.311	8.34505e-14	Unassigned	KPNA1
PRIM13	5.01815e-18	0.60892	0.211	0.136	8.43351e-14	Unassigned	PRIM1
PLXDC11	5.4362e-18	0.814427	0.101	0.051	9.13607e-14	Unassigned	PLXDC1
PTPN11	5.44637e-18	0.148648	0.494	0.376	9.15317e-14	Unassigned	PTPN11
BAG21	5.46048e-18	0.608676	0.187	0.117	9.17688e-14	Unassigned	BAG2
TWF1	5.53652e-18	0.234673	0.384	0.28	9.30467e-14	Unassigned	TWF1
NDUFB12	5.56004e-18	0.142621	0.787	0.646	9.34421e-14	Unassigned	NDUFB1
ANKRD231	5.58378e-18	0.990251	0.115	0.061	9.3841e-14	Unassigned	ANKRD23
NGRN2	5.58933e-18	0.146555	0.749	0.617	9.39343e-14	Unassigned	NGRN
POLR2L3	5.70419e-18	0.150366	0.777	0.64	9.58647e-14	Unassigned	POLR2L
TRIQK	5.70557e-18	0.320021	0.356	0.259	9.58878e-14	Unassigned	TRIQK
NT5DC24	5.7306e-18	0.21054	0.582	0.46	9.63085e-14	Unassigned	NT5DC2
IQGAP32	5.8059e-18	0.79294	0.099	0.049	9.75739e-14	Unassigned	IQGAP3
HYOU12	6.02175e-18	0.420056	0.314	0.221	1.01201e-13	Unassigned	HYOU1
NDUFA23	6.33773e-18	0.15364	0.737	0.602	1.06512e-13	Unassigned	NDUFA2
ZNF4103	6.35057e-18	0.397356	0.281	0.194	1.06728e-13	Unassigned	ZNF410
FAM161A2	6.38405e-18	0.239637	0.389	0.285	1.0729e-13	Unassigned	FAM161A
ATPAF1	6.51182e-18	0.313734	0.309	0.218	1.09438e-13	Unassigned	ATPAF1
TMX22	6.52371e-18	0.371377	0.374	0.275	1.09638e-13	Unassigned	TMX2
CHMP4B	6.54195e-18	0.19845	0.392	0.289	1.09944e-13	Unassigned	CHMP4B
RHD	6.63636e-18	1.03934	0.082	0.038	1.11531e-13	Unassigned	RHD
CDC272	6.84438e-18	0.221735	0.435	0.323	1.15027e-13	Unassigned	CDC27
RAD51C4	6.94715e-18	0.292757	0.305	0.214	1.16754e-13	Unassigned	RAD51C
WNT7A1	7.11151e-18	3.05075	0.012	0.002	1.19516e-13	Unassigned	WNT7A
APPBP2	7.11171e-18	0.179509	0.454	0.338	1.19519e-13	Unassigned	APPBP2
LDHA3	7.54018e-18	0.268623	0.863	0.779	1.2672e-13	Unassigned	LDHA
TTLL111	7.70571e-18	0.764415	0.125	0.068	1.29502e-13	Unassigned	TTLL11
CHD6	7.83154e-18	0.194737	0.634	0.514	1.31617e-13	Unassigned	CHD6
TRAM12	7.85263e-18	0.148526	0.537	0.412	1.31971e-13	Unassigned	TRAM1
SKA33	8.13567e-18	0.74336	0.13	0.072	1.36728e-13	Unassigned	SKA3
MRPL583	8.19544e-18	0.266564	0.377	0.278	1.37733e-13	Unassigned	MRPL58
FOXK1	8.39335e-18	0.323918	0.306	0.216	1.41059e-13	Unassigned	FOXK1
PPME13	8.46469e-18	0.207703	0.385	0.282	1.42258e-13	Unassigned	PPME1
SRGAP24	8.47609e-18	0.169504	0.291	0.199	1.42449e-13	Unassigned	SRGAP2
LARP42	8.53363e-18	0.180946	0.447	0.335	1.43416e-13	Unassigned	LARP4
CCPG1	8.5706e-18	0.238858	0.359	0.258	1.44038e-13	Unassigned	CCPG1
UBE3A2	8.71946e-18	0.17867	0.688	0.562	1.46539e-13	Unassigned	UBE3A
ARFGEF11	8.97755e-18	0.145179	0.48	0.36	1.50877e-13	Unassigned	ARFGEF1
ARID3B2	9.00025e-18	0.469898	0.223	0.145	1.51258e-13	Unassigned	ARID3B
RAPGEF4-AS1	9.29607e-18	2.5106	0.021	0.005	1.5623e-13	Unassigned	RAPGEF4-AS1
APP	9.34824e-18	0.118422	0.808	0.691	1.57107e-13	Unassigned	APP
GDI22	9.36939e-18	0.140032	0.727	0.594	1.57462e-13	Unassigned	GDI2
C11orf802	9.54141e-18	0.524273	0.216	0.141	1.60353e-13	Unassigned	C11orf80
ADIPOR22	9.6873e-18	0.305053	0.319	0.225	1.62805e-13	Unassigned	ADIPOR2
PMVK3	1.02979e-17	0.256961	0.401	0.298	1.73067e-13	Unassigned	PMVK
THRA1/BTR1	1.07939e-17	1.19273	0.032	0.009	1.81403e-13	Unassigned	THRA1/BTR
GOLGA8H	1.08344e-17	1.89425	0.022	0.005	1.82082e-13	Unassigned	GOLGA8H
MSMO11	1.08799e-17	0.310999	0.488	0.377	1.82848e-13	Unassigned	MSMO1
SCCPDH4	1.09114e-17	0.234965	0.477	0.369	1.83377e-13	Unassigned	SCCPDH
WDR701	1.13104e-17	0.136884	0.514	0.39	1.90083e-13	Unassigned	WDR70
LHFPL21	1.21166e-17	0.243845	0.289	0.196	2.03632e-13	Unassigned	LHFPL2
NUP583	1.21568e-17	0.279058	0.392	0.291	2.04307e-13	Unassigned	NUP58
SSB4	1.23486e-17	0.167501	0.842	0.711	2.07531e-13	Unassigned	SSB
ATRAID1	1.26619e-17	0.201664	0.737	0.593	2.12796e-13	Unassigned	ATRAID
IPO112	1.27521e-17	0.567812	0.18	0.112	2.14313e-13	Unassigned	IPO11
GPT23	1.28143e-17	0.586604	0.2	0.127	2.15357e-13	Unassigned	GPT2
GLIDR2	1.285e-17	0.659323	0.152	0.089	2.15958e-13	Unassigned	GLIDR
C1orf433	1.31733e-17	0.176708	0.624	0.496	2.2139e-13	Unassigned	C1orf43
CFAP74	1.3182e-17	2.01393	0.033	0.01	2.21537e-13	Unassigned	CFAP74
RAB11FIP11	1.34115e-17	0.284289	0.306	0.213	2.25393e-13	Unassigned	RAB11FIP1
CHAF1A3	1.35956e-17	0.696383	0.214	0.14	2.28487e-13	Unassigned	CHAF1A
FBXL13	1.40476e-17	0.602274	0.183	0.114	2.36085e-13	Unassigned	FBXL13
YME1L11	1.40594e-17	0.154238	0.558	0.437	2.36283e-13	Unassigned	YME1L1
NDUFV33	1.42168e-17	0.167191	0.619	0.491	2.38928e-13	Unassigned	NDUFV3
NUP352	1.42902e-17	0.566312	0.197	0.125	2.40161e-13	Unassigned	NUP35
UIMC1	1.4501e-17	0.299157	0.336	0.24	2.43704e-13	Unassigned	UIMC1
SPRED12	1.5063e-17	0.135655	0.342	0.239	2.53149e-13	Unassigned	SPRED1
LSM34	1.53188e-17	0.207932	0.671	0.541	2.57447e-13	Unassigned	LSM3
WASF3	1.54894e-17	0.210894	0.411	0.303	2.60315e-13	Unassigned	WASF3
MKRN31	1.55785e-17	0.756991	0.08	0.037	2.61812e-13	Unassigned	MKRN3
CHPT12	1.564e-17	0.293613	0.356	0.257	2.62845e-13	Unassigned	CHPT1
TXNL4A5	1.60688e-17	0.168294	0.692	0.55	2.70052e-13	Unassigned	TXNL4A
KANSL1	1.61305e-17	0.199957	0.626	0.505	2.71089e-13	Unassigned	KANSL1
TCN21	1.67686e-17	0.808571	0.165	0.101	2.81812e-13	Unassigned	TCN2
OSGEPL1	1.70371e-17	0.454876	0.19	0.118	2.86326e-13	Unassigned	OSGEPL1
EIF4A34	1.73886e-17	0.208039	0.595	0.47	2.92232e-13	Unassigned	EIF4A3
ZNF4321	1.7428e-17	0.485438	0.189	0.118	2.92895e-13	Unassigned	ZNF432
CDK2AP15	1.79724e-17	0.188101	0.61	0.488	3.02044e-13	Unassigned	CDK2AP1
GLCCI11	1.855e-17	0.474532	0.271	0.187	3.11752e-13	Unassigned	GLCCI1
POLA13	1.87847e-17	0.452321	0.301	0.214	3.15696e-13	Unassigned	POLA1
GREM1	1.93438e-17	1.49228	0.038	0.012	3.25093e-13	Unassigned	GREM1
ZMYM21	1.93855e-17	0.19871	0.696	0.566	3.25792e-13	Unassigned	ZMYM2
CNOT61	2.01431e-17	0.286544	0.369	0.273	3.38525e-13	Unassigned	CNOT6
PACRGL1	2.07293e-17	0.474933	0.233	0.155	3.48377e-13	Unassigned	PACRGL
SMARCA11	2.13581e-17	0.131103	0.656	0.525	3.58944e-13	Unassigned	SMARCA1
MANF3	2.13768e-17	0.219215	0.609	0.481	3.59258e-13	Unassigned	MANF
NCALD2	2.18731e-17	0.103206	0.369	0.26	3.67599e-13	Unassigned	NCALD
GGT7	2.22485e-17	0.479426	0.229	0.151	3.73908e-13	Unassigned	GGT7
FADS23	2.33446e-17	0.253052	0.454	0.348	3.9233e-13	Unassigned	FADS2
MCM43	2.36183e-17	0.611452	0.278	0.196	3.96929e-13	Unassigned	MCM4
CYB5R42	2.37567e-17	0.661269	0.184	0.116	3.99255e-13	Unassigned	CYB5R4
CPD	2.38196e-17	0.295447	0.333	0.237	4.00312e-13	Unassigned	CPD
ZC3H152	2.55538e-17	0.130481	0.701	0.569	4.29457e-13	Unassigned	ZC3H15
NUDT64	2.58437e-17	0.543114	0.197	0.126	4.3433e-13	Unassigned	NUDT6
LIPE2	2.58577e-17	0.722541	0.11	0.058	4.34564e-13	Unassigned	LIPE
POC1A3	2.65837e-17	0.736264	0.139	0.08	4.46765e-13	Unassigned	POC1A
NDUFA73	2.67039e-17	0.152289	0.7	0.555	4.48785e-13	Unassigned	NDUFA7
WDR623	2.68062e-17	0.688334	0.095	0.048	4.50504e-13	Unassigned	WDR62
DNA23	2.6814e-17	0.749521	0.163	0.098	4.50636e-13	Unassigned	DNA2
CCDC253	2.71223e-17	0.175593	0.523	0.408	4.55817e-13	Unassigned	CCDC25
SLC25A222	2.71444e-17	0.501371	0.183	0.114	4.56189e-13	Unassigned	SLC25A22
CCNK1	2.71917e-17	0.279669	0.335	0.242	4.56983e-13	Unassigned	CCNK
ZNF19	2.73684e-17	0.844824	0.14	0.081	4.59954e-13	Unassigned	ZNF19
ELAC1	2.74833e-17	0.460125	0.221	0.145	4.61884e-13	Unassigned	ELAC1
CDH181	2.77228e-17	0.206473	0.129	0.071	4.6591e-13	Unassigned	CDH18
NUTM2B-AS12	2.95589e-17	0.268498	0.472	0.367	4.96767e-13	Unassigned	NUTM2B-AS1
POMT2	3.12718e-17	0.616626	0.183	0.115	5.25554e-13	Unassigned	POMT2
PSMB63	3.17023e-17	0.227932	0.845	0.724	5.32789e-13	Unassigned	PSMB6
C16orf873	3.18411e-17	0.272139	0.402	0.302	5.35121e-13	Unassigned	C16orf87
SUGT11	3.29538e-17	0.173624	0.554	0.436	5.53821e-13	Unassigned	SUGT1
AATK	3.32617e-17	0.830491	0.134	0.077	5.58997e-13	Unassigned	AATK
CNTRL3	3.42247e-17	0.312041	0.341	0.244	5.7518e-13	Unassigned	CNTRL
2026-03-08	3.60178e-17	0.652932	0.209	0.136	6.05315e-13	Unassigned	2026-03-08
NVL2	3.67774e-17	0.27589	0.342	0.249	6.18081e-13	Unassigned	NVL
UPF3B2	3.67922e-17	0.226635	0.48	0.373	6.18329e-13	Unassigned	UPF3B
RSPO11	3.75049e-17	1.31857	0.078	0.036	6.30307e-13	Unassigned	RSPO1
UQCC1	3.76164e-17	0.425067	0.289	0.203	6.32181e-13	Unassigned	UQCC1
TAX1BP11	3.76766e-17	0.158753	0.683	0.543	6.33193e-13	Unassigned	TAX1BP1
AP3M22	3.8261e-17	0.342942	0.292	0.206	6.43015e-13	Unassigned	AP3M2
KIF233	3.89245e-17	0.550966	0.172	0.105	6.54166e-13	Unassigned	KIF23
1961-03-01	3.9172e-17	0.145898	0.654	0.526	6.58324e-13	Unassigned	2026-03-06
THOC74	4.01236e-17	0.193469	0.558	0.438	6.74317e-13	Unassigned	THOC7
PITHD11	4.11623e-17	0.286787	0.371	0.277	6.91774e-13	Unassigned	PITHD1
H1FX-AS12	4.121e-17	0.70762	0.102	0.053	6.92576e-13	Unassigned	H1FX-AS1
ZNF214	4.16837e-17	0.818018	0.122	0.067	7.00537e-13	Unassigned	ZNF214
CCDC146	4.17087e-17	0.490559	0.212	0.139	7.00956e-13	Unassigned	CCDC146
FNIP22	4.18528e-17	0.38153	0.295	0.207	7.03378e-13	Unassigned	FNIP2
BMT2	4.19667e-17	0.345672	0.304	0.215	7.05293e-13	Unassigned	BMT2
DCAF12L2	4.22501e-17	1.05386	0.051	0.019	7.10056e-13	Unassigned	DCAF12L2
JMJD82	4.33576e-17	0.308887	0.334	0.242	7.28668e-13	Unassigned	JMJD8
UBL53	4.42418e-17	0.147691	0.891	0.796	7.43527e-13	Unassigned	UBL5
SON1	4.42766e-17	0.146458	0.906	0.814	7.44113e-13	Unassigned	SON
SAR1B1	4.45866e-17	0.357242	0.359	0.264	7.49323e-13	Unassigned	SAR1B
DOCK7	4.52143e-17	0.249175	0.498	0.39	7.59872e-13	Unassigned	DOCK7
FAM107B3	4.52214e-17	0.171581	0.378	0.275	7.5999e-13	Unassigned	FAM107B
TRPM6	4.57175e-17	4.29252	0.011	0.001	7.68328e-13	Unassigned	TRPM6
NAT142	4.57992e-17	0.197313	0.523	0.4	7.69701e-13	Unassigned	NAT14
MGST22	4.637e-17	0.327934	0.35	0.254	7.79294e-13	Unassigned	MGST2
PDIA51	4.71246e-17	0.696559	0.15	0.089	7.91975e-13	Unassigned	PDIA5
SLC2A101	4.75017e-17	0.701326	0.132	0.075	7.98313e-13	Unassigned	SLC2A10
MSN1	4.79756e-17	0.144107	0.448	0.336	8.06278e-13	Unassigned	MSN
CEP3501	4.88396e-17	0.187645	0.536	0.415	8.20798e-13	Unassigned	CEP350
SESN11	4.89944e-17	0.416997	0.23	0.152	8.234e-13	Unassigned	SESN1
KLHDC10	4.93936e-17	0.201792	0.396	0.289	8.3011e-13	Unassigned	KLHDC10
ZNF3673	5.08788e-17	1.24928	0.083	0.04	8.55069e-13	Unassigned	ZNF367
MAN1A21	5.13831e-17	0.243729	0.473	0.364	8.63544e-13	Unassigned	MAN1A2
TYW1B2	5.21866e-17	0.504319	0.232	0.155	8.77048e-13	Unassigned	TYW1B
ILF25	5.22287e-17	0.220255	0.817	0.694	8.77756e-13	Unassigned	ILF2
STON1-GTF2A1L	5.23059e-17	1.0822	0.066	0.029	8.79053e-13	Unassigned	STON1-GTF2A1L
MRPS18C3	5.23245e-17	0.173852	0.621	0.492	8.79365e-13	Unassigned	MRPS18C
BCL9	5.26957e-17	0.36473	0.318	0.23	8.85603e-13	Unassigned	BCL9
NEIL33	5.28134e-17	0.841172	0.114	0.061	8.87581e-13	Unassigned	NEIL3
MAPK81	5.3628e-17	0.126354	0.46	0.343	9.01273e-13	Unassigned	MAPK8
SPTLC1	5.41092e-17	0.351755	0.38	0.284	9.0936e-13	Unassigned	SPTLC1
ZC3H61	5.55518e-17	0.232636	0.345	0.25	9.33603e-13	Unassigned	ZC3H6
CEP412	5.5908e-17	0.352966	0.263	0.18	9.39589e-13	Unassigned	CEP41
STK32C2	5.64229e-17	0.572153	0.21	0.138	9.48243e-13	Unassigned	STK32C
AC022210.22	5.71782e-17	1.42432	0.066	0.029	9.60937e-13	Unassigned	AC022210.2
ETV54	5.77888e-17	0.792651	0.112	0.059	9.71199e-13	Unassigned	ETV5
KPNA51	5.8414e-17	0.311721	0.31	0.22	9.81705e-13	Unassigned	KPNA5
SLC44A22	5.91339e-17	0.372215	0.308	0.219	9.93804e-13	Unassigned	SLC44A2
TM9SF4	5.91703e-17	0.279651	0.43	0.326	9.94416e-13	Unassigned	TM9SF4
BEND71	5.96348e-17	0.409518	0.231	0.154	1.00222e-12	Unassigned	BEND7
MRM23	5.96467e-17	0.246372	0.343	0.25	1.00242e-12	Unassigned	MRM2
UBE2H1	6.06108e-17	0.253838	0.633	0.514	1.01863e-12	Unassigned	UBE2H
SEC23A	6.23257e-17	0.287393	0.402	0.299	1.04744e-12	Unassigned	SEC23A
CFAP771	6.26399e-17	1.46358	0.054	0.021	1.05273e-12	Unassigned	CFAP77
SDC21	6.33221e-17	0.120769	0.405	0.295	1.06419e-12	Unassigned	SDC2
CCDC113	6.35643e-17	0.656267	0.146	0.086	1.06826e-12	Unassigned	CCDC113
XPNPEP3	6.47197e-17	0.387958	0.266	0.185	1.08768e-12	Unassigned	XPNPEP3
GALNT122	6.57281e-17	1.16953	0.059	0.025	1.10463e-12	Unassigned	GALNT12
IGF2BP12	6.57856e-17	0.163613	0.663	0.536	1.10559e-12	Unassigned	IGF2BP1
COG6	6.58507e-17	0.387376	0.29	0.203	1.10669e-12	Unassigned	COG6
KIAA11434	6.63519e-17	0.236121	0.336	0.243	1.11511e-12	Unassigned	KIAA1143
FAF2	6.94321e-17	0.185232	0.522	0.409	1.16688e-12	Unassigned	FAF2
BBS21	6.95896e-17	0.534849	0.196	0.126	1.16952e-12	Unassigned	BBS2
ATR	6.97515e-17	0.41381	0.314	0.224	1.17224e-12	Unassigned	ATR
MTBP2	6.9794e-17	0.578136	0.173	0.107	1.17296e-12	Unassigned	MTBP
POLR1C	7.05113e-17	0.497354	0.287	0.205	1.18501e-12	Unassigned	POLR1C
MRPL331	7.19878e-17	0.14822	0.704	0.569	1.20983e-12	Unassigned	MRPL33
CSNK1G23	7.22267e-17	0.187366	0.464	0.356	1.21384e-12	Unassigned	CSNK1G2
TAF31	7.36529e-17	0.307864	0.35	0.256	1.23781e-12	Unassigned	TAF3
MEGF8	7.46311e-17	0.310034	0.26	0.179	1.25425e-12	Unassigned	MEGF8
SLC13A31	7.51428e-17	0.583863	0.16	0.097	1.26285e-12	Unassigned	SLC13A3
ATRN	7.85893e-17	0.258601	0.349	0.255	1.32077e-12	Unassigned	ATRN
RAP1A2	7.91077e-17	0.242994	0.386	0.286	1.32948e-12	Unassigned	RAP1A
DNAJC110	8.09822e-17	0.196477	0.535	0.418	1.36099e-12	Unassigned	DNAJC1
RRM23	8.31411e-17	0.597674	0.21	0.138	1.39727e-12	Unassigned	RRM2
ARSB1	8.54094e-17	0.44039	0.19	0.12	1.43539e-12	Unassigned	ARSB
BZW22	8.74234e-17	0.115606	0.605	0.474	1.46924e-12	Unassigned	BZW2
GSPT2	8.80817e-17	0.24579	0.321	0.229	1.4803e-12	Unassigned	GSPT2
AMPD2	8.94083e-17	0.354846	0.225	0.148	1.5026e-12	Unassigned	AMPD2
FBLN21	8.95986e-17	0.741101	0.101	0.052	1.50579e-12	Unassigned	FBLN2
PPP3CB1	9.01641e-17	0.236789	0.414	0.313	1.5153e-12	Unassigned	PPP3CB
METTL2B1	9.08803e-17	0.245314	0.375	0.278	1.52734e-12	Unassigned	METTL2B
FUCA2	9.1337e-17	0.30291	0.429	0.324	1.53501e-12	Unassigned	FUCA2
TMEM1452	9.20369e-17	1.30644	0.051	0.019	1.54677e-12	Unassigned	TMEM145
WDR441	9.43164e-17	0.453911	0.209	0.136	1.58508e-12	Unassigned	WDR44
VPS8	9.49423e-17	0.319253	0.356	0.261	1.5956e-12	Unassigned	VPS8
PLEKHJ13	9.72566e-17	0.132844	0.649	0.513	1.63449e-12	Unassigned	PLEKHJ1
DENND6A-AS1	1.0024e-16	0.941056	0.12	0.066	1.68463e-12	Unassigned	DENND6A-AS1
SF3B31	1.05183e-16	0.176579	0.455	0.349	1.76771e-12	Unassigned	SF3B3
CBX53	1.07358e-16	0.144745	0.81	0.695	1.80426e-12	Unassigned	CBX5
HMGN53	1.08831e-16	0.372872	0.279	0.195	1.82901e-12	Unassigned	HMGN5
KBTBD4	1.0962e-16	0.725048	0.157	0.095	1.84228e-12	Unassigned	KBTBD4
EGLN31	1.10154e-16	0.561762	0.166	0.101	1.85125e-12	Unassigned	EGLN3
NHEJ1	1.1176e-16	0.675867	0.142	0.083	1.87823e-12	Unassigned	NHEJ1
RLF	1.14707e-16	0.194344	0.417	0.313	1.92777e-12	Unassigned	RLF
HOXC92	1.15526e-16	0.238193	0.514	0.403	1.94153e-12	Unassigned	HOXC9
SYCE3	1.20295e-16	1.41674	0.039	0.013	2.02168e-12	Unassigned	SYCE3
ZNF6202	1.22324e-16	0.457689	0.216	0.142	2.05578e-12	Unassigned	ZNF620
WAPL3	1.28132e-16	0.157484	0.473	0.366	2.15339e-12	Unassigned	WAPL
ACTL6A4	1.29204e-16	0.279391	0.427	0.327	2.17141e-12	Unassigned	ACTL6A
GRIK51	1.29636e-16	0.56886	0.197	0.127	2.17866e-12	Unassigned	GRIK5
FGF14-AS22	1.40189e-16	0.701566	0.158	0.096	2.35602e-12	Unassigned	FGF14-AS2
LARS21	1.47701e-16	0.475937	0.221	0.148	2.48226e-12	Unassigned	LARS2
LYPLAL11	1.51693e-16	0.197341	0.434	0.324	2.54934e-12	Unassigned	LYPLAL1
NPY1R	1.54364e-16	0.748758	0.067	0.029	2.59424e-12	Unassigned	NPY1R
VPS9D1	1.5551e-16	0.611832	0.171	0.106	2.61349e-12	Unassigned	VPS9D1
SURF11	1.58673e-16	0.21284	0.541	0.419	2.66666e-12	Unassigned	SURF1
ZNF516	1.60791e-16	0.29295	0.306	0.218	2.70226e-12	Unassigned	ZNF516
LMLN	1.6472e-16	0.566827	0.143	0.084	2.76829e-12	Unassigned	LMLN
SCRN3	1.65188e-16	0.412232	0.286	0.201	2.77616e-12	Unassigned	SCRN3
SFI12	1.75751e-16	0.594302	0.201	0.13	2.95367e-12	Unassigned	SFI1
SNX9	1.77388e-16	0.29567	0.368	0.27	2.98118e-12	Unassigned	SNX9
CHRNA53	1.80231e-16	0.413337	0.131	0.073	3.02897e-12	Unassigned	CHRNA5
MED143	1.83335e-16	0.301252	0.32	0.231	3.08112e-12	Unassigned	MED14
H6PD	1.83579e-16	0.363029	0.268	0.186	3.08522e-12	Unassigned	H6PD
TMEM2303	1.83988e-16	0.174979	0.675	0.551	3.09211e-12	Unassigned	TMEM230
IL3RA	1.90447e-16	0.462945	0.172	0.105	3.20066e-12	Unassigned	IL3RA
MACROD2	1.94737e-16	0.29306	0.323	0.229	3.27275e-12	Unassigned	MACROD2
MRPL505	1.95075e-16	0.268882	0.402	0.305	3.27842e-12	Unassigned	MRPL50
NR2E31	1.97684e-16	1.58654	0.034	0.011	3.32227e-12	Unassigned	NR2E3
ICE11	2.00528e-16	0.192046	0.502	0.391	3.37007e-12	Unassigned	ICE1
STOML23	2.0339e-16	0.144097	0.726	0.584	3.41817e-12	Unassigned	STOML2
PYROXD11	2.16996e-16	0.601983	0.162	0.099	3.64684e-12	Unassigned	PYROXD1
C6orf521	2.1884e-16	0.810165	0.106	0.057	3.67782e-12	Unassigned	C6orf52
CBR41	2.2069e-16	0.247822	0.462	0.348	3.70891e-12	Unassigned	CBR4
C8orf332	2.21705e-16	0.168421	0.49	0.377	3.72598e-12	Unassigned	C8orf33
PTX32	2.23648e-16	0.22601	0.133	0.075	3.75863e-12	Unassigned	PTX3
TMEM431	2.2546e-16	0.250686	0.272	0.188	3.78909e-12	Unassigned	TMEM43
SCAMP1-AS11	2.30175e-16	0.473391	0.198	0.128	3.86832e-12	Unassigned	SCAMP1-AS1
PBXIP11	2.3151e-16	0.37899	0.304	0.218	3.89075e-12	Unassigned	PBXIP1
SMURF1	2.33495e-16	0.329735	0.299	0.21	3.92412e-12	Unassigned	SMURF1
ZNF434	2.3926e-16	0.31002	0.399	0.303	4.021e-12	Unassigned	ZNF43
CDH242	2.44172e-16	0.515983	0.18	0.112	4.10355e-12	Unassigned	CDH24
TTC21B1	2.46481e-16	0.276141	0.321	0.23	4.14236e-12	Unassigned	TTC21B
VPS53	2.50218e-16	0.190028	0.384	0.287	4.20516e-12	Unassigned	VPS53
HNRNPR3	2.51691e-16	0.146494	0.873	0.77	4.22992e-12	Unassigned	HNRNPR
TRIM33	2.52356e-16	0.159215	0.553	0.434	4.24109e-12	Unassigned	TRIM33
SULF22	2.55405e-16	0.138502	0.394	0.286	4.29234e-12	Unassigned	SULF2
POLR2G3	2.57609e-16	0.197239	0.458	0.351	4.32937e-12	Unassigned	POLR2G
PKN2-AS1	2.58527e-16	1.01249	0.102	0.054	4.3448e-12	Unassigned	PKN2-AS1
STK11IP	2.61885e-16	0.718992	0.114	0.062	4.40125e-12	Unassigned	STK11IP
GOLPH31	2.70312e-16	0.454628	0.291	0.21	4.54286e-12	Unassigned	GOLPH3
TRAK11	2.71027e-16	0.16951	0.323	0.23	4.55488e-12	Unassigned	TRAK1
PPP3R11	2.92809e-16	0.126648	0.371	0.269	4.92095e-12	Unassigned	PPP3R1
CCDC471	2.95979e-16	0.291407	0.482	0.377	4.97423e-12	Unassigned	CCDC47
CCAR13	2.96268e-16	0.172051	0.593	0.477	4.97909e-12	Unassigned	CCAR1
MSANTD31	3.055e-16	0.225406	0.359	0.264	5.13424e-12	Unassigned	MSANTD3
SCAMP21	3.05698e-16	0.327783	0.352	0.261	5.13756e-12	Unassigned	SCAMP2
ZNF3371	3.06388e-16	0.435092	0.22	0.146	5.14915e-12	Unassigned	ZNF337
ZNF862	3.07923e-16	0.563697	0.177	0.112	5.17495e-12	Unassigned	ZNF862
CENPO3	3.10904e-16	0.571572	0.143	0.084	5.22505e-12	Unassigned	CENPO
DKKL1	3.119e-16	0.653372	0.153	0.092	5.24178e-12	Unassigned	DKKL1
NIF3L14	3.16757e-16	0.546099	0.232	0.158	5.32342e-12	Unassigned	NIF3L1
RAB9A2	3.22585e-16	0.325232	0.292	0.207	5.42137e-12	Unassigned	RAB9A
GPBP1L1	3.23601e-16	0.249406	0.41	0.31	5.43844e-12	Unassigned	GPBP1L1
PDE8A	3.24184e-16	0.501568	0.225	0.15	5.44824e-12	Unassigned	PDE8A
ATN1	3.2638e-16	0.10908	0.535	0.415	5.48514e-12	Unassigned	ATN1
AP3S2	3.29207e-16	0.240647	0.331	0.242	5.53265e-12	Unassigned	AP3S2
TBCK1	3.31712e-16	0.191153	0.386	0.283	5.57474e-12	Unassigned	TBCK
ARMC32	3.34733e-16	1.14422	0.083	0.041	5.62553e-12	Unassigned	ARMC3
NSMF1	3.35484e-16	0.406837	0.26	0.181	5.63814e-12	Unassigned	NSMF
LINC013101	3.3884e-16	2.8863	0.019	0.004	5.69455e-12	Unassigned	LINC01310
CACYBP4	3.422e-16	0.190134	0.555	0.444	5.75102e-12	Unassigned	CACYBP
DNM1L1	3.58109e-16	0.131437	0.498	0.386	6.01838e-12	Unassigned	DNM1L
NUDT23	3.59459e-16	0.35231	0.367	0.273	6.04107e-12	Unassigned	NUDT2
NBPF121	3.59904e-16	0.520795	0.191	0.122	6.04854e-12	Unassigned	NBPF12
SYNE22	3.62976e-16	0.130264	0.598	0.47	6.10017e-12	Unassigned	SYNE2
AK31	3.7092e-16	0.175011	0.367	0.27	6.23368e-12	Unassigned	AK3
CPSF43	3.76308e-16	0.286588	0.293	0.207	6.32423e-12	Unassigned	CPSF4
SUGCT	3.81054e-16	0.280035	0.216	0.14	6.404e-12	Unassigned	SUGCT
SNRPD15	3.83753e-16	0.174914	0.809	0.696	6.44935e-12	Unassigned	SNRPD1
MAP4K3	3.84761e-16	0.15961	0.484	0.371	6.4663e-12	Unassigned	MAP4K3
RABL2B	3.86999e-16	0.441905	0.241	0.166	6.5039e-12	Unassigned	RABL2B
PPM1G3	3.88555e-16	0.166176	0.697	0.577	6.53005e-12	Unassigned	PPM1G
EBNA1BP25	3.90842e-16	0.182287	0.453	0.343	6.56849e-12	Unassigned	EBNA1BP2
HSDL11	3.9108e-16	0.304931	0.276	0.194	6.5725e-12	Unassigned	HSDL1
SELENOT2	4.03678e-16	0.137956	0.472	0.358	6.78422e-12	Unassigned	SELENOT
ZNF638	4.04212e-16	0.12015	0.74	0.61	6.79319e-12	Unassigned	ZNF638
STX17-AS1	4.12082e-16	1.35167	0.055	0.023	6.92545e-12	Unassigned	STX17-AS1
RIDA1	4.12937e-16	0.210235	0.262	0.177	6.93983e-12	Unassigned	RIDA
KLHL32	4.16409e-16	0.854069	0.085	0.042	6.99816e-12	Unassigned	KLHL32
RAN4	4.19115e-16	0.268105	0.907	0.832	7.04365e-12	Unassigned	RAN
NIT11	4.23617e-16	0.338835	0.295	0.209	7.1193e-12	Unassigned	NIT1
ZNF3341	4.28531e-16	0.323241	0.278	0.195	7.2019e-12	Unassigned	ZNF334
TTYH31	4.28538e-16	0.134595	0.463	0.353	7.20201e-12	Unassigned	TTYH3
ERLEC1	4.32981e-16	0.235825	0.459	0.356	7.27667e-12	Unassigned	ERLEC1
ANAPC73	4.33419e-16	0.341445	0.338	0.246	7.28404e-12	Unassigned	ANAPC7
LINC012041	4.39649e-16	2.62805	0.014	0.002	7.38875e-12	Unassigned	LINC01204
ZNF2511	4.44958e-16	0.35412	0.275	0.194	7.47797e-12	Unassigned	ZNF251
PDE3B3	4.60447e-16	0.645821	0.18	0.114	7.73828e-12	Unassigned	PDE3B
MRPL172	4.61665e-16	0.176779	0.503	0.387	7.75875e-12	Unassigned	MRPL17
HSPA41	4.66047e-16	0.131358	0.598	0.479	7.83239e-12	Unassigned	HSPA4
CPSF61	4.6846e-16	0.132079	0.588	0.474	7.87294e-12	Unassigned	CPSF6
LINC00174	4.76359e-16	0.4491	0.238	0.161	8.00569e-12	Unassigned	LINC00174
ZSCAN16-AS11	4.91908e-16	0.221743	0.486	0.378	8.267e-12	Unassigned	ZSCAN16-AS1
DYNLT13	4.9477e-16	0.135747	0.869	0.75	8.3151e-12	Unassigned	DYNLT1
MAPKAP11	5.05785e-16	0.231452	0.454	0.352	8.50022e-12	Unassigned	MAPKAP1
EHBP11	5.09206e-16	0.127386	0.462	0.349	8.55772e-12	Unassigned	EHBP1
GALNT131	5.21693e-16	0.322736	0.162	0.098	8.76758e-12	Unassigned	GALNT13
DNMT13	5.23187e-16	0.222901	0.533	0.427	8.79269e-12	Unassigned	DNMT1
DNAI2	5.28429e-16	2.61719	0.019	0.004	8.88078e-12	Unassigned	DNAI2
DUSP44	5.29865e-16	0.391731	0.148	0.087	8.90491e-12	Unassigned	DUSP4
LZIC2	5.41439e-16	0.13086	0.509	0.4	9.09943e-12	Unassigned	LZIC
NDE13	5.46204e-16	0.517513	0.196	0.126	9.1795e-12	Unassigned	NDE1
NIPSNAP11	5.5084e-16	0.103423	0.673	0.53	9.25742e-12	Unassigned	NIPSNAP1
AP4S1	5.75957e-16	0.535547	0.208	0.138	9.67954e-12	Unassigned	AP4S1
SGSM1	5.81904e-16	1.3268	0.05	0.02	9.77948e-12	Unassigned	SGSM1
HNRNPF3	5.89796e-16	0.192113	0.652	0.537	9.9121e-12	Unassigned	HNRNPF
LARP72	5.90216e-16	0.15638	0.561	0.445	9.91916e-12	Unassigned	LARP7
WAC2	5.92926e-16	0.162815	0.613	0.494	9.96472e-12	Unassigned	WAC
MAP9	6.16133e-16	0.19422	0.437	0.328	1.03547e-11	Unassigned	MAP9
RUBCN	6.25165e-16	0.546313	0.147	0.088	1.05065e-11	Unassigned	RUBCN
CWC271	6.39194e-16	0.185828	0.516	0.406	1.07423e-11	Unassigned	CWC27
ERCC6L2	6.41346e-16	0.64609	0.095	0.05	1.07785e-11	Unassigned	ERCC6L
NABP24	6.5504e-16	0.293908	0.294	0.208	1.10086e-11	Unassigned	NABP2
ZMAT43	6.55591e-16	0.541905	0.112	0.061	1.10179e-11	Unassigned	ZMAT4
ABI1	6.5799e-16	0.367723	0.299	0.215	1.10582e-11	Unassigned	ABI1
YTHDF31	6.59461e-16	0.210924	0.352	0.261	1.10829e-11	Unassigned	YTHDF3
CPSF33	6.59781e-16	0.367494	0.33	0.244	1.10883e-11	Unassigned	CPSF3
NAXE3	6.65891e-16	0.203106	0.471	0.36	1.1191e-11	Unassigned	NAXE
FBXL52	7.14599e-16	0.313823	0.387	0.295	1.20095e-11	Unassigned	FBXL5
DIDO11	7.23815e-16	0.174407	0.418	0.318	1.21644e-11	Unassigned	DIDO1
STX61	7.35574e-16	0.293664	0.319	0.232	1.23621e-11	Unassigned	STX6
NPC12	7.42597e-16	0.516276	0.195	0.126	1.24801e-11	Unassigned	NPC1
EID2B2	7.57727e-16	0.286127	0.24	0.162	1.27344e-11	Unassigned	EID2B
NUDCD12	7.6002e-16	0.350213	0.291	0.208	1.27729e-11	Unassigned	NUDCD1
ESPL13	7.87338e-16	0.941986	0.09	0.046	1.3232e-11	Unassigned	ESPL1
SRP193	8.01211e-16	0.132769	0.65	0.518	1.34652e-11	Unassigned	SRP19
RTTN2	8.10245e-16	0.457881	0.202	0.132	1.3617e-11	Unassigned	RTTN
FAM168B2	8.22783e-16	0.185076	0.389	0.291	1.38277e-11	Unassigned	FAM168B
NSUN31	8.24933e-16	0.511686	0.218	0.147	1.38638e-11	Unassigned	NSUN3
CCNYL1	8.35227e-16	0.740374	0.153	0.093	1.40368e-11	Unassigned	CCNYL1
SPN1	8.3839e-16	1.18798	0.045	0.017	1.409e-11	Unassigned	SPN
WIPF12	8.55847e-16	0.757193	0.171	0.108	1.43834e-11	Unassigned	WIPF1
NOS1AP	8.62346e-16	0.167653	0.211	0.136	1.44926e-11	Unassigned	NOS1AP
ARID4B1	8.92755e-16	0.148098	0.722	0.602	1.50036e-11	Unassigned	ARID4B
ZNF658	9.0787e-16	0.5459	0.127	0.073	1.52577e-11	Unassigned	ZNF658
TRMT10B	9.07964e-16	0.437793	0.238	0.163	1.52592e-11	Unassigned	TRMT10B
TBK1	9.23275e-16	0.505172	0.255	0.179	1.55166e-11	Unassigned	TBK1
HMBOX11	9.53377e-16	0.239112	0.328	0.237	1.60225e-11	Unassigned	HMBOX1
UHRF1BP11	9.54506e-16	0.505564	0.18	0.116	1.60414e-11	Unassigned	UHRF1BP1
FANCC2	9.54916e-16	0.362417	0.254	0.174	1.60483e-11	Unassigned	FANCC
CNPY41	9.57562e-16	0.252668	0.299	0.21	1.60928e-11	Unassigned	CNPY4
SPAG91	9.6225e-16	0.124027	0.612	0.5	1.61716e-11	Unassigned	SPAG9
ATP6V1D2	9.82424e-16	0.125895	0.542	0.426	1.65106e-11	Unassigned	ATP6V1D
FOXJ31	1.02535e-15	0.228701	0.432	0.327	1.72321e-11	Unassigned	FOXJ3
ALG82	1.02692e-15	0.389289	0.305	0.223	1.72583e-11	Unassigned	ALG8
HOXA10-AS	1.04232e-15	0.477271	0.182	0.115	1.75173e-11	Unassigned	HOXA10-AS
DEPDC1B3	1.06116e-15	0.739572	0.177	0.114	1.78339e-11	Unassigned	DEPDC1B
NHSL21	1.06472e-15	0.521243	0.19	0.121	1.78937e-11	Unassigned	NHSL2
TRIP133	1.06683e-15	0.653237	0.125	0.072	1.79291e-11	Unassigned	TRIP13
RARS1	1.08595e-15	0.168657	0.449	0.345	1.82505e-11	Unassigned	RARS
SFMBT2	1.11488e-15	0.221057	0.193	0.123	1.87367e-11	Unassigned	SFMBT2
CAMKV1	1.12581e-15	0.666436	0.068	0.031	1.89204e-11	Unassigned	CAMKV
EEF1AKMT11	1.15827e-15	0.336612	0.287	0.206	1.94659e-11	Unassigned	EEF1AKMT1
ZNF497	1.16957e-15	0.98218	0.094	0.049	1.96558e-11	Unassigned	ZNF497
NDFIP21	1.1708e-15	0.35975	0.264	0.185	1.96765e-11	Unassigned	NDFIP2
AVL9	1.19536e-15	0.334408	0.308	0.221	2.00892e-11	Unassigned	AVL9
ATMIN2	1.19853e-15	0.2078	0.348	0.256	2.01425e-11	Unassigned	ATMIN
UHRF1BP1L1	1.23171e-15	0.400434	0.261	0.184	2.07001e-11	Unassigned	UHRF1BP1L
VMA214	1.26446e-15	0.230167	0.322	0.236	2.12505e-11	Unassigned	VMA21
RANBP102	1.29701e-15	0.491564	0.216	0.145	2.17975e-11	Unassigned	RANBP10
LINC00894	1.30729e-15	0.593963	0.17	0.107	2.19704e-11	Unassigned	LINC00894
NDUFAF22	1.35596e-15	0.254701	0.391	0.296	2.27882e-11	Unassigned	NDUFAF2
L2HGDH1	1.3753e-15	0.631184	0.17	0.108	2.31134e-11	Unassigned	L2HGDH
SGPL1	1.40729e-15	0.442199	0.296	0.213	2.36509e-11	Unassigned	SGPL1
PPP4R3B	1.43318e-15	0.12216	0.467	0.358	2.4086e-11	Unassigned	PPP4R3B
PLAG1	1.48871e-15	0.322971	0.292	0.21	2.50193e-11	Unassigned	PLAG1
NF2	1.49343e-15	0.282366	0.267	0.187	2.50985e-11	Unassigned	NF2
UBR73	1.49393e-15	0.351731	0.204	0.133	2.5107e-11	Unassigned	UBR7
DET11	1.50269e-15	0.423627	0.2	0.131	2.52542e-11	Unassigned	DET1
CSF1	1.5054e-15	0.484054	0.125	0.071	2.52998e-11	Unassigned	CSF1
FAM111B3	1.50799e-15	0.721675	0.119	0.067	2.53433e-11	Unassigned	FAM111B
NAA251	1.53995e-15	0.324936	0.325	0.238	2.58803e-11	Unassigned	NAA25
TAF1	1.57372e-15	0.282969	0.319	0.234	2.6448e-11	Unassigned	TAF1
APOO5	1.57695e-15	0.251812	0.412	0.313	2.65022e-11	Unassigned	APOO
NELFA1	1.5808e-15	0.30436	0.337	0.251	2.6567e-11	Unassigned	NELFA
ZC4H21	1.60782e-15	0.276648	0.326	0.236	2.70211e-11	Unassigned	ZC4H2
NDFIP1	1.60978e-15	0.123778	0.665	0.533	2.7054e-11	Unassigned	NDFIP1
DDX591	1.61763e-15	0.493962	0.2	0.131	2.71859e-11	Unassigned	DDX59
XRCC23	1.64658e-15	0.462549	0.17	0.106	2.76724e-11	Unassigned	XRCC2
ASXL12	1.65354e-15	0.138141	0.53	0.413	2.77894e-11	Unassigned	ASXL1
PDZD42	1.68123e-15	0.507832	0.106	0.057	2.82548e-11	Unassigned	PDZD4
PSMD5	1.69271e-15	0.231099	0.292	0.207	2.84478e-11	Unassigned	PSMD5
OGDH2	1.6931e-15	0.380352	0.329	0.244	2.84542e-11	Unassigned	OGDH
STXBP5	1.69318e-15	0.468015	0.229	0.154	2.84556e-11	Unassigned	STXBP5
SFXN1	1.70484e-15	0.219359	0.442	0.344	2.86516e-11	Unassigned	SFXN1
EEFSEC	1.72078e-15	0.322309	0.288	0.205	2.89195e-11	Unassigned	EEFSEC
JTB4	1.76184e-15	0.123856	0.643	0.512	2.96095e-11	Unassigned	JTB
KIF5B3	1.84628e-15	0.137053	0.749	0.628	3.10285e-11	Unassigned	KIF5B
LIMD24	1.84778e-15	0.11821	0.532	0.412	3.10539e-11	Unassigned	LIMD2
EME13	1.85549e-15	0.769789	0.092	0.047	3.11834e-11	Unassigned	EME1
POC1B2	1.9056e-15	0.690329	0.157	0.097	3.20255e-11	Unassigned	POC1B
CWF19L11	1.91596e-15	0.583146	0.194	0.127	3.21997e-11	Unassigned	CWF19L1
NEK101	1.95505e-15	1.51647	0.073	0.035	3.28566e-11	Unassigned	NEK10
CEP634	1.95828e-15	0.295945	0.343	0.256	3.29109e-11	Unassigned	CEP63
TMIE	2.01212e-15	1.3129	0.032	0.01	3.38157e-11	Unassigned	TMIE
TNIP1	2.0151e-15	0.360751	0.258	0.182	3.38658e-11	Unassigned	TNIP1
DNAJC73	2.02701e-15	0.13979	0.7	0.566	3.4066e-11	Unassigned	DNAJC7
ARNT21	2.06345e-15	0.365518	0.258	0.18	3.46783e-11	Unassigned	ARNT2
DUSP18	2.10974e-15	0.667816	0.117	0.066	3.54563e-11	Unassigned	DUSP18
UBE2L34	2.11257e-15	0.167156	0.753	0.622	3.55039e-11	Unassigned	UBE2L3
SLC12A21	2.12527e-15	0.313872	0.283	0.201	3.57174e-11	Unassigned	SLC12A2
TTLL9	2.26548e-15	1.14602	0.053	0.022	3.80736e-11	Unassigned	TTLL9
PEX191	2.30687e-15	0.462223	0.253	0.176	3.87693e-11	Unassigned	PEX19
AL592528.1	2.40445e-15	2.81514	0.013	0.002	4.04092e-11	Unassigned	AL592528.1
EBF12	2.40857e-15	0.433738	0.313	0.224	4.04784e-11	Unassigned	EBF1
THADA2	2.46279e-15	0.295833	0.326	0.238	4.13896e-11	Unassigned	THADA
ATL23	2.47732e-15	0.369597	0.297	0.216	4.16339e-11	Unassigned	ATL2
ARSJ	2.49379e-15	1.71672	0.053	0.022	4.19106e-11	Unassigned	ARSJ
PSMC13	2.62366e-15	0.162464	0.65	0.54	4.40933e-11	Unassigned	PSMC1
BMF1	2.62411e-15	0.436817	0.193	0.125	4.41007e-11	Unassigned	BMF
ZNF780B	2.63522e-15	0.436974	0.251	0.176	4.42875e-11	Unassigned	ZNF780B
USP40	2.63543e-15	0.260833	0.332	0.245	4.4291e-11	Unassigned	USP40
ZNF529	2.64617e-15	0.436305	0.23	0.157	4.44715e-11	Unassigned	ZNF529
SHOC23	2.74973e-15	0.220021	0.412	0.314	4.6212e-11	Unassigned	SHOC2
DHX35	2.8979e-15	0.480521	0.19	0.124	4.87021e-11	Unassigned	DHX35
TTC25	2.95011e-15	1.00331	0.08	0.04	4.95796e-11	Unassigned	TTC25
PUDP2	2.98854e-15	0.389297	0.258	0.182	5.02254e-11	Unassigned	PUDP
CAB39L	3.04086e-15	0.632878	0.162	0.101	5.11047e-11	Unassigned	CAB39L
CLTCL11	3.04745e-15	0.78873	0.13	0.077	5.12155e-11	Unassigned	CLTCL1
PIFO1	3.07778e-15	1.12843	0.084	0.043	5.17252e-11	Unassigned	PIFO
TRIT1	3.10792e-15	0.354546	0.294	0.214	5.22317e-11	Unassigned	TRIT1
HOXC103	3.12313e-15	0.581033	0.223	0.151	5.24873e-11	Unassigned	HOXC10
ABCD31	3.14256e-15	0.259445	0.304	0.22	5.28139e-11	Unassigned	ABCD3
RPGRIP1L2	3.25302e-15	0.309773	0.265	0.185	5.46703e-11	Unassigned	RPGRIP1L
DPY304	3.26203e-15	0.127301	0.654	0.518	5.48216e-11	Unassigned	DPY30
AP2A2	3.37189e-15	0.14904	0.467	0.365	5.6668e-11	Unassigned	AP2A2
PRDM22	3.45305e-15	0.168662	0.452	0.348	5.80319e-11	Unassigned	PRDM2
CRIP12	3.49715e-15	0.399275	0.135	0.078	5.87732e-11	Unassigned	CRIP1
FAM76A1	3.50146e-15	0.446132	0.212	0.142	5.88455e-11	Unassigned	FAM76A
TPK1	3.53785e-15	0.827784	0.125	0.072	5.94571e-11	Unassigned	TPK1
CDS22	3.53883e-15	0.384973	0.242	0.167	5.94736e-11	Unassigned	CDS2
HILPDA4	3.6566e-15	0.376731	0.415	0.324	6.14529e-11	Unassigned	HILPDA
SAMD4B1	3.66102e-15	0.191304	0.444	0.345	6.15271e-11	Unassigned	SAMD4B
P4HTM1	3.73641e-15	0.164204	0.346	0.249	6.2794e-11	Unassigned	P4HTM
SLC25A334	3.809e-15	0.409063	0.227	0.155	6.40141e-11	Unassigned	SLC25A33
CHKB	3.81567e-15	0.329387	0.338	0.252	6.41261e-11	Unassigned	CHKB
TM9SF2	3.95046e-15	0.201088	0.566	0.453	6.63914e-11	Unassigned	TM9SF2
MCU2	4.02464e-15	0.235108	0.294	0.207	6.76381e-11	Unassigned	MCU
CEP290	4.2234e-15	0.131387	0.518	0.41	7.09785e-11	Unassigned	CEP290
BCDIN3D1	4.24251e-15	0.49971	0.179	0.115	7.12996e-11	Unassigned	BCDIN3D
SKA24	4.35694e-15	0.150247	0.563	0.458	7.32227e-11	Unassigned	SKA2
KHSRP2	4.43208e-15	0.158992	0.525	0.418	7.44855e-11	Unassigned	KHSRP
METAP1D2	4.48898e-15	0.729666	0.172	0.11	7.54418e-11	Unassigned	METAP1D
CSMD21	4.56457e-15	0.883888	0.101	0.054	7.67121e-11	Unassigned	CSMD2
FRMPD4	4.56825e-15	0.923283	0.045	0.017	7.67741e-11	Unassigned	FRMPD4
MBD33	4.58992e-15	0.149924	0.435	0.336	7.71382e-11	Unassigned	MBD3
RIBC21	4.67606e-15	1.15124	0.054	0.023	7.85858e-11	Unassigned	RIBC2
FAM104B1	4.71963e-15	0.3861	0.283	0.204	7.93181e-11	Unassigned	FAM104B
GPR107	4.72443e-15	0.254539	0.323	0.239	7.93988e-11	Unassigned	GPR107
ADNP	4.73613e-15	0.138351	0.662	0.545	7.95954e-11	Unassigned	ADNP
NFYC1	4.8183e-15	0.20659	0.347	0.26	8.09763e-11	Unassigned	NFYC
SNRPC6	4.84934e-15	0.147597	0.688	0.558	8.14981e-11	Unassigned	SNRPC
HERC2	4.87053e-15	0.170869	0.6	0.491	8.18541e-11	Unassigned	HERC2
DISP32	4.89306e-15	0.430792	0.088	0.045	8.22327e-11	Unassigned	DISP3
MED13L1	4.90065e-15	0.17183	0.594	0.486	8.23604e-11	Unassigned	MED13L
IARS1	5.02351e-15	0.230751	0.457	0.359	8.44251e-11	Unassigned	IARS
MSRB31	5.11627e-15	0.193003	0.281	0.195	8.5984e-11	Unassigned	MSRB3
TRPV32	5.12852e-15	1.98669	0.024	0.007	8.61899e-11	Unassigned	TRPV3
GPR1731	5.13653e-15	0.261341	0.319	0.23	8.63245e-11	Unassigned	GPR173
LRR13	5.25704e-15	0.525057	0.198	0.132	8.83499e-11	Unassigned	LRR1
PACSIN22	5.2617e-15	0.232923	0.334	0.248	8.84281e-11	Unassigned	PACSIN2
ST8SIA22	5.28833e-15	0.334061	0.162	0.1	8.88757e-11	Unassigned	ST8SIA2
C3orf673	5.33841e-15	0.333508	0.174	0.11	8.97173e-11	Unassigned	C3orf67
TUBGCP32	5.34681e-15	0.281665	0.276	0.195	8.98584e-11	Unassigned	TUBGCP3
NEK31	5.45398e-15	0.437076	0.236	0.164	9.16596e-11	Unassigned	NEK3
RCC1L	5.55214e-15	0.203962	0.321	0.236	9.33093e-11	Unassigned	RCC1L
NUP373	5.60595e-15	0.40053	0.299	0.219	9.42135e-11	Unassigned	NUP37
CBX24	5.62257e-15	0.336183	0.216	0.143	9.44929e-11	Unassigned	CBX2
EMC64	5.87612e-15	0.152755	0.629	0.5	9.87541e-11	Unassigned	EMC6
MUTYH3	5.89873e-15	0.462667	0.203	0.135	9.91341e-11	Unassigned	MUTYH
NUP1602	5.95173e-15	0.288758	0.371	0.279	1.00025e-10	Unassigned	NUP160
C2CD21	5.99987e-15	0.911366	0.1	0.055	1.00834e-10	Unassigned	C2CD2
CDK5RAP23	6.03639e-15	0.218406	0.461	0.369	1.01447e-10	Unassigned	CDK5RAP2
POLE6	6.23058e-15	0.413349	0.198	0.131	1.04711e-10	Unassigned	POLE
MDC13	6.27662e-15	0.428437	0.236	0.163	1.05485e-10	Unassigned	MDC1
INAFM21	6.31683e-15	0.748915	0.079	0.039	1.06161e-10	Unassigned	INAFM2
ARID4A	6.45116e-15	0.152807	0.452	0.35	1.08418e-10	Unassigned	ARID4A
DDX503	6.47831e-15	0.147627	0.503	0.396	1.08874e-10	Unassigned	DDX50
MSH31	6.54662e-15	0.333435	0.393	0.302	1.10023e-10	Unassigned	MSH3
MRI11	6.64216e-15	0.367588	0.206	0.137	1.11628e-10	Unassigned	MRI1
STK38L	6.76845e-15	0.308131	0.296	0.212	1.13751e-10	Unassigned	STK38L
RMND5B	6.86763e-15	0.335268	0.286	0.205	1.15417e-10	Unassigned	RMND5B
RRM13	6.89408e-15	0.380388	0.318	0.236	1.15862e-10	Unassigned	RRM1
FOXM13	6.96031e-15	0.475754	0.152	0.093	1.16975e-10	Unassigned	FOXM1
ZMAT51	7.02162e-15	0.33718	0.268	0.191	1.18005e-10	Unassigned	ZMAT5
LSM25	7.03087e-15	0.144494	0.706	0.574	1.18161e-10	Unassigned	LSM2
RPGR1	7.05744e-15	0.368878	0.248	0.173	1.18607e-10	Unassigned	RPGR
IGF2BP2	7.1259e-15	0.201279	0.804	0.701	1.19758e-10	Unassigned	IGF2BP2
MCM103	7.4963e-15	0.603804	0.133	0.078	1.25983e-10	Unassigned	MCM10
PCBD23	7.69863e-15	0.496944	0.231	0.16	1.29383e-10	Unassigned	PCBD2
MGAT4B1	7.71381e-15	0.130235	0.45	0.34	1.29638e-10	Unassigned	MGAT4B
CCP1102	7.74198e-15	0.310684	0.216	0.146	1.30112e-10	Unassigned	CCP110
TMEM170B2	7.88183e-15	0.644239	0.116	0.066	1.32462e-10	Unassigned	TMEM170B
RAVER13	8.09849e-15	0.388203	0.231	0.16	1.36103e-10	Unassigned	RAVER1
CFAP100	8.14675e-15	1.2145	0.062	0.028	1.36914e-10	Unassigned	CFAP100
BRD82	8.27151e-15	0.111468	0.473	0.372	1.39011e-10	Unassigned	BRD8
DDOST1	8.37653e-15	0.14878	0.714	0.573	1.40776e-10	Unassigned	DDOST
UNC501	8.47451e-15	0.199754	0.463	0.358	1.42423e-10	Unassigned	UNC50
NSUN61	8.65312e-15	0.398134	0.313	0.231	1.45424e-10	Unassigned	NSUN6
POGZ1	8.77536e-15	0.171153	0.533	0.426	1.47479e-10	Unassigned	POGZ
GSTCD3	8.80903e-15	0.333035	0.263	0.184	1.48044e-10	Unassigned	GSTCD
SF3A33	9.06346e-15	0.173903	0.454	0.351	1.52321e-10	Unassigned	SF3A3
COL28A1	9.18175e-15	1.31065	0.049	0.02	1.54308e-10	Unassigned	COL28A1
EEF1E14	9.25617e-15	0.175252	0.523	0.413	1.55559e-10	Unassigned	EEF1E1
DNAH2	9.28137e-15	1.8129	0.025	0.007	1.55983e-10	Unassigned	DNAH2
IPO92	9.29728e-15	0.158619	0.468	0.367	1.5625e-10	Unassigned	IPO9
BCCIP2	9.44121e-15	0.196104	0.422	0.326	1.58669e-10	Unassigned	BCCIP
ERGIC31	9.47548e-15	0.176098	0.523	0.412	1.59245e-10	Unassigned	ERGIC3
GLA4	9.58212e-15	0.494623	0.221	0.152	1.61037e-10	Unassigned	GLA
PGM31	9.70548e-15	0.296421	0.336	0.249	1.6311e-10	Unassigned	PGM3
FAM47E	9.80811e-15	1.37482	0.066	0.031	1.64835e-10	Unassigned	FAM47E
UBE2C3	1.00653e-14	0.626284	0.289	0.209	1.69157e-10	Unassigned	UBE2C
SLC39A92	1.0088e-14	0.370416	0.239	0.166	1.69538e-10	Unassigned	SLC39A9
COQ51	1.01761e-14	0.31477	0.297	0.216	1.7102e-10	Unassigned	COQ5
PPP4R3A1	1.01869e-14	0.131918	0.44	0.339	1.71202e-10	Unassigned	PPP4R3A
RIC11	1.04595e-14	0.301436	0.307	0.22	1.75782e-10	Unassigned	RIC1
EHMT22	1.05007e-14	0.118585	0.545	0.434	1.76475e-10	Unassigned	EHMT2
HOXC52	1.12641e-14	0.766882	0.168	0.109	1.89305e-10	Unassigned	HOXC5
ARL32	1.12706e-14	0.134373	0.777	0.649	1.89414e-10	Unassigned	ARL3
ME23	1.12906e-14	0.197082	0.379	0.287	1.8975e-10	Unassigned	ME2
CENPQ3	1.13384e-14	0.531207	0.162	0.102	1.90553e-10	Unassigned	CENPQ
TIPRL2	1.13536e-14	0.102714	0.528	0.418	1.90809e-10	Unassigned	TIPRL
HSD17B122	1.14043e-14	0.233158	0.434	0.334	1.91661e-10	Unassigned	HSD17B12
CCSER21	1.1461e-14	0.146611	0.447	0.344	1.92613e-10	Unassigned	CCSER2
YES11	1.14833e-14	0.12806	0.459	0.35	1.92989e-10	Unassigned	YES1
KBTBD113	1.17186e-14	0.433256	0.169	0.108	1.96942e-10	Unassigned	KBTBD11
C3orf702	1.18278e-14	0.35287	0.17	0.107	1.98779e-10	Unassigned	C3orf70
PRPF313	1.19655e-14	0.152709	0.503	0.396	2.01091e-10	Unassigned	PRPF31
NELFE3	1.21175e-14	0.153452	0.469	0.364	2.03647e-10	Unassigned	NELFE
TMEM50B1	1.21934e-14	0.333379	0.325	0.241	2.04922e-10	Unassigned	TMEM50B
BAZ2B1	1.22608e-14	0.132173	0.658	0.534	2.06055e-10	Unassigned	BAZ2B
HELZ	1.24182e-14	0.154588	0.452	0.351	2.087e-10	Unassigned	HELZ
SENP6	1.2636e-14	0.152667	0.665	0.55	2.12361e-10	Unassigned	SENP6
LSM65	1.27557e-14	0.1485	0.631	0.507	2.14372e-10	Unassigned	LSM6
SUMO13	1.28742e-14	0.133526	0.849	0.739	2.16364e-10	Unassigned	SUMO1
BORCS71	1.29535e-14	0.127829	0.553	0.431	2.17696e-10	Unassigned	BORCS7
EAF21	1.31152e-14	1.02063	0.099	0.054	2.20414e-10	Unassigned	EAF2
ZNF70	1.3206e-14	0.422653	0.125	0.072	2.2194e-10	Unassigned	ZNF70
PGLS3	1.34016e-14	0.140719	0.835	0.711	2.25228e-10	Unassigned	PGLS
PPP1R12B2	1.34562e-14	0.176358	0.309	0.222	2.26145e-10	Unassigned	PPP1R12B
CA5B1	1.40742e-14	0.481466	0.198	0.132	2.36531e-10	Unassigned	CA5B
OGFOD31	1.4212e-14	0.431807	0.269	0.194	2.38847e-10	Unassigned	OGFOD3
ZNF5692	1.42178e-14	0.498707	0.192	0.126	2.38945e-10	Unassigned	ZNF569
RPL7L11	1.46517e-14	0.112223	0.695	0.568	2.46236e-10	Unassigned	RPL7L1
KIF1BP2	1.47075e-14	0.278093	0.263	0.186	2.47174e-10	Unassigned	KIF1BP
TOB2	1.4752e-14	0.310236	0.294	0.213	2.47921e-10	Unassigned	TOB2
XYLT12	1.49185e-14	0.213673	0.2	0.13	2.50721e-10	Unassigned	XYLT1
CTR91	1.52684e-14	0.276385	0.347	0.261	2.56601e-10	Unassigned	CTR9
RSPH11	1.53327e-14	1.38087	0.087	0.046	2.57681e-10	Unassigned	RSPH1
HMGXB43	1.57729e-14	0.186766	0.495	0.392	2.65079e-10	Unassigned	HMGXB4
SLC30A61	1.57924e-14	0.394933	0.225	0.154	2.65407e-10	Unassigned	SLC30A6
ZNF7861	1.59879e-14	0.613736	0.153	0.096	2.68693e-10	Unassigned	ZNF786
CDCA53	1.69916e-14	0.531982	0.145	0.089	2.85561e-10	Unassigned	CDCA5
USP372	1.70133e-14	0.38114	0.286	0.209	2.85925e-10	Unassigned	USP37
WRN2	1.70981e-14	0.185361	0.436	0.336	2.8735e-10	Unassigned	WRN
SLC9A6	1.72574e-14	0.53002	0.126	0.074	2.90029e-10	Unassigned	SLC9A6
TRPC1	1.73958e-14	0.378817	0.257	0.181	2.92354e-10	Unassigned	TRPC1
PIN14	1.76118e-14	0.162365	0.735	0.61	2.95984e-10	Unassigned	PIN1
SYS11	1.77612e-14	0.453553	0.261	0.185	2.98495e-10	Unassigned	SYS1
CASD12	1.80161e-14	0.180923	0.402	0.305	3.02778e-10	Unassigned	CASD1
METTL61	1.8588e-14	0.353942	0.289	0.21	3.1239e-10	Unassigned	METTL6
FBXO151	1.89206e-14	1.04648	0.059	0.027	3.1798e-10	Unassigned	FBXO15
PHACTR41	1.89549e-14	0.147247	0.571	0.458	3.18556e-10	Unassigned	PHACTR4
ATP6V0A11	1.89826e-14	0.246246	0.349	0.259	3.19021e-10	Unassigned	ATP6V0A1
ROBO1	2.02419e-14	0.790989	0.549	0.501	3.40186e-10	Unassigned	ROBO1
MTMR13	2.04852e-14	0.316549	0.194	0.128	3.44274e-10	Unassigned	MTMR1
CENPI3	2.10067e-14	0.635898	0.11	0.062	3.53039e-10	Unassigned	CENPI
HIP12	2.10152e-14	0.155337	0.342	0.254	3.53181e-10	Unassigned	HIP1
CCDC931	2.15162e-14	0.159824	0.334	0.248	3.61601e-10	Unassigned	CCDC93
ZNF6953	2.16887e-14	0.775378	0.11	0.062	3.645e-10	Unassigned	ZNF695
OTUB21	2.21156e-14	0.80209	0.074	0.036	3.71674e-10	Unassigned	OTUB2
FAM49A3	2.21239e-14	0.248171	0.115	0.064	3.71814e-10	Unassigned	FAM49A
COX101	2.23609e-14	0.455541	0.208	0.141	3.75797e-10	Unassigned	COX10
ZFAND41	2.26895e-14	0.648511	0.133	0.08	3.8132e-10	Unassigned	ZFAND4
APH1A1	2.30119e-14	0.192989	0.488	0.384	3.86737e-10	Unassigned	APH1A
HHAT1	2.3143e-14	0.823878	0.147	0.091	3.88942e-10	Unassigned	HHAT
ARIH11	2.38372e-14	0.156202	0.511	0.4	4.00608e-10	Unassigned	ARIH1
WNT7B	2.39357e-14	2.25437	0.029	0.009	4.02263e-10	Unassigned	WNT7B
ZNF131	2.43374e-14	0.195509	0.468	0.368	4.09014e-10	Unassigned	ZNF131
LZTFL11	2.442e-14	0.593521	0.163	0.104	4.10403e-10	Unassigned	LZTFL1
MKRN2OS1	2.44252e-14	1.12248	0.094	0.051	4.10489e-10	Unassigned	MKRN2OS
POLR3H1	2.52589e-14	0.438679	0.258	0.185	4.24501e-10	Unassigned	POLR3H
TUBD12	2.52667e-14	0.633206	0.175	0.114	4.24633e-10	Unassigned	TUBD1
THYN14	2.554e-14	0.178077	0.52	0.41	4.29225e-10	Unassigned	THYN1
C8orf58	2.55406e-14	0.399651	0.188	0.122	4.29235e-10	Unassigned	C8orf58
OTUD7A	2.56548e-14	0.581485	0.13	0.077	4.31155e-10	Unassigned	OTUD7A
GEMIN25	2.56774e-14	0.389976	0.263	0.189	4.31535e-10	Unassigned	GEMIN2
XIAP	2.60978e-14	0.25616	0.391	0.297	4.386e-10	Unassigned	XIAP
EFCAB112	2.6881e-14	0.396175	0.233	0.162	4.51762e-10	Unassigned	EFCAB11
TBC1D312	2.70989e-14	0.595469	0.137	0.083	4.55424e-10	Unassigned	TBC1D31
SPAST2	2.73147e-14	0.12829	0.425	0.326	4.59052e-10	Unassigned	SPAST
TRIM592	2.82117e-14	0.352061	0.292	0.213	4.74125e-10	Unassigned	TRIM59
GPR39	2.82511e-14	1.21121	0.034	0.012	4.74788e-10	Unassigned	GPR39
TRAPPC132	2.82745e-14	0.367718	0.235	0.163	4.75182e-10	Unassigned	TRAPPC13
FBXW72	2.83434e-14	0.179276	0.353	0.264	4.76339e-10	Unassigned	FBXW7
PHTF22	2.93418e-14	0.156394	0.349	0.258	4.93118e-10	Unassigned	PHTF2
LRRCC13	2.96205e-14	0.482313	0.206	0.14	4.97802e-10	Unassigned	LRRCC1
SPAG72	2.97348e-14	0.159784	0.62	0.501	4.99722e-10	Unassigned	SPAG7
SLC25A531	3.07017e-14	0.634914	0.144	0.089	5.15972e-10	Unassigned	SLC25A53
POLR2J7	3.08892e-14	0.136195	0.721	0.589	5.19123e-10	Unassigned	POLR2J
ATAD23	3.17138e-14	0.456644	0.262	0.187	5.32983e-10	Unassigned	ATAD2
PPP4R42	3.17949e-14	0.544265	0.069	0.033	5.34345e-10	Unassigned	PPP4R4
UBE2D42	3.23502e-14	0.685494	0.157	0.099	5.43677e-10	Unassigned	UBE2D4
CTSZ	3.24024e-14	0.338387	0.284	0.205	5.44556e-10	Unassigned	CTSZ
DCP1B	3.34327e-14	0.226394	0.264	0.188	5.61869e-10	Unassigned	DCP1B
TXNRD13	3.34996e-14	0.204125	0.456	0.359	5.62994e-10	Unassigned	TXNRD1
DTWD1	3.35637e-14	0.119944	0.501	0.393	5.64071e-10	Unassigned	DTWD1
LIPA	3.3772e-14	0.37746	0.2	0.134	5.67573e-10	Unassigned	LIPA
HACE11	3.42423e-14	0.39283	0.197	0.131	5.75476e-10	Unassigned	HACE1
KIRREL31	3.44486e-14	1.16496	0.115	0.066	5.78943e-10	Unassigned	KIRREL3
LCTL2	3.4482e-14	1.3064	0.042	0.016	5.79504e-10	Unassigned	LCTL
GOLGA1	3.49231e-14	0.243842	0.279	0.2	5.86917e-10	Unassigned	GOLGA1
NOL72	3.5002e-14	0.111195	0.729	0.592	5.88244e-10	Unassigned	NOL7
PPP6C1	3.51529e-14	0.231578	0.319	0.239	5.9078e-10	Unassigned	PPP6C
FGD5-AS12	3.5464e-14	0.156769	0.481	0.383	5.96008e-10	Unassigned	FGD5-AS1
ELP54	3.57749e-14	0.255681	0.424	0.328	6.01234e-10	Unassigned	ELP5
RABGAP1	3.59141e-14	0.190571	0.493	0.388	6.03572e-10	Unassigned	RABGAP1
GABPB13	3.62613e-14	0.53482	0.206	0.139	6.09407e-10	Unassigned	GABPB1
COMMD43	3.65082e-14	0.179834	0.498	0.397	6.13556e-10	Unassigned	COMMD4
UBA32	3.65528e-14	0.275252	0.314	0.232	6.14307e-10	Unassigned	UBA3
MOB3A	3.66376e-14	0.427228	0.178	0.117	6.15732e-10	Unassigned	MOB3A
SMIM81	3.71574e-14	0.181858	0.442	0.347	6.24467e-10	Unassigned	SMIM8
TDP14	3.82743e-14	0.460225	0.197	0.132	6.43238e-10	Unassigned	TDP1
XPNPEP11	3.88649e-14	0.246354	0.325	0.242	6.53163e-10	Unassigned	XPNPEP1
GPR11	3.93956e-14	2.15769	0.021	0.006	6.62083e-10	Unassigned	GPR1
SPCS13	3.94394e-14	0.166085	0.825	0.707	6.62818e-10	Unassigned	SPCS1
TSN3	3.97335e-14	0.126173	0.396	0.303	6.67761e-10	Unassigned	TSN
BUD131	4.01367e-14	0.399565	0.23	0.16	6.74537e-10	Unassigned	BUD13
NSL12	4.10834e-14	0.214772	0.473	0.382	6.90447e-10	Unassigned	NSL1
TMEM93	4.13274e-14	0.136272	0.537	0.422	6.94549e-10	Unassigned	TMEM9
RBL2	4.13525e-14	0.282248	0.285	0.207	6.94971e-10	Unassigned	RBL2
CCDC157	4.13877e-14	0.723935	0.125	0.074	6.95561e-10	Unassigned	CCDC157
ARHGAP192	4.18259e-14	0.409819	0.237	0.167	7.02925e-10	Unassigned	ARHGAP19
NRAV1	4.23965e-14	0.66734	0.115	0.067	7.12515e-10	Unassigned	NRAV
MTMR12	4.27077e-14	0.369062	0.243	0.171	7.17746e-10	Unassigned	MTMR12
PPIE1	4.29569e-14	0.17439	0.357	0.269	7.21934e-10	Unassigned	PPIE
RNF343	4.40424e-14	0.260206	0.328	0.244	7.40177e-10	Unassigned	RNF34
BRWD1	4.50073e-14	0.166246	0.515	0.41	7.56392e-10	Unassigned	BRWD1
WDR763	4.51456e-14	0.587392	0.142	0.087	7.58716e-10	Unassigned	WDR76
WDHD13	4.53166e-14	0.593114	0.205	0.14	7.61591e-10	Unassigned	WDHD1
GATAD2B	4.64026e-14	0.111817	0.427	0.327	7.79842e-10	Unassigned	GATAD2B
APIP2	4.72398e-14	0.249342	0.393	0.301	7.93912e-10	Unassigned	APIP
PPP2R1A1	4.81187e-14	0.118886	0.596	0.477	8.08683e-10	Unassigned	PPP2R1A
TARBP1	4.82653e-14	0.296532	0.249	0.177	8.11147e-10	Unassigned	TARBP1
ANKRD16	4.82705e-14	0.426911	0.251	0.179	8.11234e-10	Unassigned	ANKRD16
YBX14	4.92835e-14	0.199866	0.935	0.899	8.28259e-10	Unassigned	YBX1
RBM231	4.93971e-14	0.126609	0.452	0.353	8.30168e-10	Unassigned	RBM23
THAP91	4.94302e-14	0.66042	0.114	0.066	8.30723e-10	Unassigned	THAP9
SLC25A151	4.94585e-14	0.732622	0.117	0.068	8.31199e-10	Unassigned	SLC25A15
PPM1D2	4.9857e-14	0.436697	0.195	0.13	8.37896e-10	Unassigned	PPM1D
B3GALNT22	4.998e-14	0.251512	0.268	0.191	8.39963e-10	Unassigned	B3GALNT2
NDUFV2-AS1	5.08148e-14	0.607693	0.133	0.081	8.53994e-10	Unassigned	NDUFV2-AS1
TMEM1232	5.28221e-14	0.155591	0.464	0.354	8.87728e-10	Unassigned	TMEM123
MRPS142	5.30265e-14	0.264475	0.438	0.345	8.91163e-10	Unassigned	MRPS14
DMXL11	5.34513e-14	0.182986	0.361	0.269	8.98303e-10	Unassigned	DMXL1
GPS24	5.39383e-14	0.121313	0.497	0.394	9.06488e-10	Unassigned	GPS2
KIF71	5.44398e-14	0.619963	0.163	0.104	9.14915e-10	Unassigned	KIF7
POMZP31	5.45152e-14	0.403201	0.183	0.12	9.16182e-10	Unassigned	POMZP3
PCNX1	5.48753e-14	0.176987	0.4	0.306	9.22235e-10	Unassigned	PCNX1
STX8	5.49865e-14	0.148312	0.538	0.433	9.24102e-10	Unassigned	STX8
RBPMS22	5.75496e-14	0.572833	0.145	0.089	9.67179e-10	Unassigned	RBPMS2
ARHGAP171	5.81909e-14	0.333336	0.266	0.191	9.77956e-10	Unassigned	ARHGAP17
POLR3B1	5.887e-14	0.351093	0.193	0.128	9.8937e-10	Unassigned	POLR3B
FAM204A	5.89895e-14	0.124459	0.598	0.486	9.91378e-10	Unassigned	FAM204A
TVP23C	6.00915e-14	0.301387	0.289	0.208	1.0099e-09	Unassigned	TVP23C
MINCR1	6.07358e-14	0.437043	0.201	0.136	1.02073e-09	Unassigned	MINCR
FGD6	6.07999e-14	0.393413	0.283	0.205	1.0218e-09	Unassigned	FGD6
KIN1	6.21549e-14	0.13546	0.45	0.352	1.04458e-09	Unassigned	KIN
SPDL12	6.34533e-14	0.450895	0.265	0.193	1.0664e-09	Unassigned	SPDL1
C1orf1122	6.59373e-14	0.555463	0.142	0.087	1.10814e-09	Unassigned	C1orf112
CSNK1G31	6.61086e-14	0.16976	0.429	0.335	1.11102e-09	Unassigned	CSNK1G3
C12orf762	6.65396e-14	0.143459	0.409	0.308	1.11827e-09	Unassigned	C12orf76
XRCC54	6.81537e-14	0.132932	0.902	0.803	1.14539e-09	Unassigned	XRCC5
RPIA2	6.84543e-14	0.388772	0.265	0.191	1.15044e-09	Unassigned	RPIA
POP52	6.95814e-14	0.133025	0.45	0.349	1.16939e-09	Unassigned	POP5
POLR2I2	6.99029e-14	0.130711	0.686	0.559	1.17479e-09	Unassigned	POLR2I
HSD11B1L2	7.00991e-14	0.320017	0.288	0.21	1.17809e-09	Unassigned	HSD11B1L
GOSR1	7.02585e-14	0.177806	0.507	0.404	1.18076e-09	Unassigned	GOSR1
NAMA	7.09397e-14	1.59883	0.026	0.008	1.19221e-09	Unassigned	NAMA
MYCBP3	7.12117e-14	0.288722	0.263	0.187	1.19678e-09	Unassigned	MYCBP
COX8A4	7.14539e-14	0.140454	0.855	0.762	1.20085e-09	Unassigned	COX8A
SEC61G2	7.15583e-14	0.151324	0.841	0.747	1.20261e-09	Unassigned	SEC61G
GLB1L	7.20007e-14	0.944584	0.073	0.036	1.21004e-09	Unassigned	GLB1L
SMU12	7.25777e-14	0.166237	0.432	0.337	1.21974e-09	Unassigned	SMU1
MEA11	7.26683e-14	0.193607	0.497	0.396	1.22126e-09	Unassigned	MEA1
CRYGD1	7.29497e-14	1.55673	0.021	0.005	1.22599e-09	Unassigned	CRYGD
CCDC63	7.36328e-14	0.165659	0.43	0.329	1.23747e-09	Unassigned	CCDC6
CCM23	7.40245e-14	0.121445	0.407	0.312	1.24406e-09	Unassigned	CCM2
TMC7	7.40948e-14	1.5232	0.039	0.015	1.24524e-09	Unassigned	TMC7
FAHD2A1	7.44796e-14	0.277187	0.35	0.266	1.2517e-09	Unassigned	FAHD2A
HNRNPU3	7.6281e-14	0.105849	0.904	0.83	1.28198e-09	Unassigned	HNRNPU
MED16	7.66149e-14	0.193041	0.356	0.269	1.28759e-09	Unassigned	MED16
PLEKHG6	7.73876e-14	1.63817	0.042	0.016	1.30058e-09	Unassigned	PLEKHG6
HAUS63	7.83437e-14	0.244562	0.296	0.217	1.31664e-09	Unassigned	HAUS6
MTF1	8.02848e-14	0.499767	0.142	0.088	1.34927e-09	Unassigned	MTF1
MAPK8IP13	8.06643e-14	0.229277	0.2	0.133	1.35564e-09	Unassigned	MAPK8IP1
PRKD12	8.23315e-14	0.136585	0.312	0.224	1.38366e-09	Unassigned	PRKD1
RNF1264	8.54683e-14	0.205152	0.386	0.295	1.43638e-09	Unassigned	RNF126
OSTM11	8.57044e-14	0.348819	0.204	0.138	1.44035e-09	Unassigned	OSTM1
CFAP46	8.68523e-14	0.719876	0.142	0.089	1.45964e-09	Unassigned	CFAP46
ZNF398	8.84216e-14	0.529786	0.194	0.131	1.48601e-09	Unassigned	ZNF398
AKAP8L1	8.851e-14	0.137822	0.599	0.488	1.4875e-09	Unassigned	AKAP8L
ALG141	8.88455e-14	0.42121	0.239	0.168	1.49314e-09	Unassigned	ALG14
POLR2E3	9.12219e-14	0.135753	0.595	0.479	1.53308e-09	Unassigned	POLR2E
HIST1H2BJ2	9.17543e-14	0.754243	0.058	0.026	1.54202e-09	Unassigned	HIST1H2BJ
COPS41	9.4514e-14	0.199693	0.472	0.375	1.5884e-09	Unassigned	COPS4
BBOF1	9.6374e-14	0.601157	0.162	0.105	1.61966e-09	Unassigned	BBOF1
DYNC2LI11	9.70876e-14	0.140286	0.334	0.246	1.63165e-09	Unassigned	DYNC2LI1
CPB21	9.98516e-14	1.84586	0.026	0.008	1.67811e-09	Unassigned	CPB2
VPS50	1.00925e-13	0.299422	0.267	0.191	1.69615e-09	Unassigned	VPS50
BCL2L132	1.01581e-13	0.341344	0.264	0.19	1.70718e-09	Unassigned	BCL2L13
GTPBP10	1.03593e-13	0.371118	0.261	0.187	1.74098e-09	Unassigned	GTPBP10
TMX3	1.05134e-13	0.287649	0.291	0.212	1.76688e-09	Unassigned	TMX3
ESF12	1.05586e-13	0.118296	0.509	0.409	1.77448e-09	Unassigned	ESF1
PAK62	1.0714e-13	1.37492	0.042	0.017	1.8006e-09	Unassigned	PAK6
KANSL1L1	1.07978e-13	0.200774	0.332	0.244	1.81468e-09	Unassigned	KANSL1L
DDB24	1.08306e-13	0.654763	0.151	0.096	1.8202e-09	Unassigned	DDB2
TRIM661	1.09635e-13	0.572248	0.137	0.084	1.84252e-09	Unassigned	TRIM66
DNAJC82	1.11089e-13	0.142049	0.791	0.672	1.86696e-09	Unassigned	DNAJC8
CASP8AP22	1.13104e-13	0.26035	0.384	0.298	1.90083e-09	Unassigned	CASP8AP2
SRGAP2B3	1.14869e-13	0.285468	0.203	0.136	1.93049e-09	Unassigned	SRGAP2B
POM121C1	1.18102e-13	0.144879	0.359	0.27	1.98482e-09	Unassigned	POM121C
MRPS5	1.19927e-13	0.121279	0.535	0.425	2.0155e-09	Unassigned	MRPS5
TMEM1651	1.20591e-13	0.148445	0.54	0.43	2.02665e-09	Unassigned	TMEM165
ZFPM12	1.21505e-13	0.149231	0.493	0.386	2.04201e-09	Unassigned	ZFPM1
BTAF1	1.2174e-13	0.188225	0.328	0.244	2.04596e-09	Unassigned	BTAF1
TBC1D32	1.21989e-13	0.365247	0.291	0.212	2.05014e-09	Unassigned	TBC1D32
AGO23	1.22536e-13	0.125054	0.432	0.333	2.05934e-09	Unassigned	AGO2
SLMAP1	1.22655e-13	0.210626	0.364	0.276	2.06134e-09	Unassigned	SLMAP
LINC006211	1.23575e-13	0.381979	0.175	0.113	2.0768e-09	Unassigned	LINC00621
ARRDC32	1.24873e-13	0.210982	0.35	0.267	2.09861e-09	Unassigned	ARRDC3
INO80D	1.25969e-13	0.133148	0.319	0.235	2.11703e-09	Unassigned	INO80D
CRADD1	1.28869e-13	0.567559	0.168	0.109	2.16577e-09	Unassigned	CRADD
DLGAP1-AS11	1.29463e-13	0.874408	0.094	0.051	2.17575e-09	Unassigned	DLGAP1-AS1
CDHR31	1.3124e-13	0.498959	0.12	0.07	2.20562e-09	Unassigned	CDHR3
CEP1352	1.31723e-13	0.362678	0.268	0.193	2.21374e-09	Unassigned	CEP135
KLHL201	1.32652e-13	0.306571	0.271	0.194	2.22935e-09	Unassigned	KLHL20
NBPF111	1.35421e-13	0.563097	0.172	0.113	2.27588e-09	Unassigned	NBPF11
C3orf381	1.38527e-13	0.205578	0.306	0.226	2.32808e-09	Unassigned	C3orf38
DGUOK4	1.39068e-13	0.125577	0.741	0.607	2.33718e-09	Unassigned	DGUOK
SCLY1	1.3962e-13	0.381531	0.21	0.144	2.34645e-09	Unassigned	SCLY
SCYL22	1.40446e-13	0.256183	0.321	0.241	2.36033e-09	Unassigned	SCYL2
NXPE32	1.41953e-13	0.273484	0.181	0.119	2.38566e-09	Unassigned	NXPE3
PDGFD3	1.42173e-13	0.811144	0.141	0.088	2.38936e-09	Unassigned	PDGFD
PRPF40A3	1.42498e-13	0.12006	0.752	0.626	2.39482e-09	Unassigned	PRPF40A
ABHD14A2	1.42813e-13	0.274111	0.399	0.306	2.40012e-09	Unassigned	ABHD14A
NUTM2A-AS1	1.42928e-13	0.208919	0.503	0.401	2.40204e-09	Unassigned	NUTM2A-AS1
PSMA15	1.43934e-13	0.125219	0.775	0.643	2.41895e-09	Unassigned	PSMA1
FAM98B1	1.44549e-13	0.194208	0.289	0.21	2.42929e-09	Unassigned	FAM98B
PUM11	1.47837e-13	0.153536	0.686	0.568	2.48455e-09	Unassigned	PUM1
AGO41	1.49552e-13	0.326619	0.254	0.181	2.51337e-09	Unassigned	AGO4
PDCD22	1.55425e-13	0.132633	0.54	0.427	2.61207e-09	Unassigned	PDCD2
MSL32	1.60329e-13	0.25562	0.283	0.206	2.69449e-09	Unassigned	MSL3
MCMBP2	1.62113e-13	0.299423	0.286	0.208	2.72448e-09	Unassigned	MCMBP
PIGH3	1.65358e-13	0.5413	0.193	0.131	2.779e-09	Unassigned	PIGH
BORCS52	1.6632e-13	0.500064	0.202	0.138	2.79517e-09	Unassigned	BORCS5
ERLIN12	1.68109e-13	0.277823	0.229	0.159	2.82524e-09	Unassigned	ERLIN1
LRRC403	1.7236e-13	0.267403	0.298	0.219	2.89668e-09	Unassigned	LRRC40
ALPK21	1.73095e-13	0.648672	0.072	0.036	2.90903e-09	Unassigned	ALPK2
SNRPD34	1.74235e-13	0.136698	0.716	0.59	2.9282e-09	Unassigned	SNRPD3
HNRNPL3	1.74419e-13	0.138882	0.528	0.422	2.93129e-09	Unassigned	HNRNPL
FKBP102	1.77519e-13	0.108192	0.611	0.481	2.98339e-09	Unassigned	FKBP10
PTPRU1	1.85983e-13	0.732794	0.12	0.072	3.12564e-09	Unassigned	PTPRU
NLK	1.86343e-13	0.186501	0.295	0.215	3.13168e-09	Unassigned	NLK
ZMYM4-AS1	1.8947e-13	1.04557	0.091	0.05	3.18424e-09	Unassigned	ZMYM4-AS1
PSME41	1.91426e-13	0.279001	0.354	0.27	3.2171e-09	Unassigned	PSME4
TMEM2671	1.92449e-13	0.465279	0.194	0.131	3.2343e-09	Unassigned	TMEM267
ABCB61	1.94468e-13	0.561371	0.117	0.068	3.26824e-09	Unassigned	ABCB6
VPS41	1.95059e-13	0.154637	0.413	0.32	3.27817e-09	Unassigned	VPS41
FBXL20	1.95855e-13	0.260542	0.328	0.246	3.29153e-09	Unassigned	FBXL20
B4GALT62	1.9834e-13	0.776306	0.115	0.068	3.33331e-09	Unassigned	B4GALT6
CPSF72	2.00124e-13	0.257535	0.318	0.237	3.36328e-09	Unassigned	CPSF7
TSPAN63	2.0028e-13	0.142096	0.49	0.382	3.3659e-09	Unassigned	TSPAN6
ZNF7821	2.00946e-13	0.503206	0.168	0.11	3.3771e-09	Unassigned	ZNF782
OXNAD11	2.01433e-13	0.443071	0.189	0.128	3.38528e-09	Unassigned	OXNAD1
FPGT	2.01911e-13	0.479063	0.172	0.113	3.39332e-09	Unassigned	FPGT
PPP2CB2	2.02331e-13	0.184704	0.46	0.364	3.40037e-09	Unassigned	PPP2CB
TSGA10	2.04403e-13	0.368422	0.228	0.159	3.43519e-09	Unassigned	TSGA10
LMAN2L	2.04759e-13	0.390607	0.208	0.142	3.44117e-09	Unassigned	LMAN2L
FBXL18	2.05481e-13	0.349159	0.152	0.096	3.45331e-09	Unassigned	FBXL18
AKTIP	2.06793e-13	0.575721	0.163	0.106	3.47536e-09	Unassigned	AKTIP
IL1RAP1	2.08254e-13	1.22455	0.062	0.03	3.49991e-09	Unassigned	IL1RAP
B3GALT5-AS11	2.09922e-13	0.844418	0.052	0.023	3.52794e-09	Unassigned	B3GALT5-AS1
CKAP2L3	2.1085e-13	0.529572	0.152	0.096	3.54355e-09	Unassigned	CKAP2L
RNF1682	2.13403e-13	0.227684	0.314	0.235	3.58645e-09	Unassigned	RNF168
KCNK12	2.14766e-13	0.844926	0.115	0.067	3.60936e-09	Unassigned	KCNK1
KLHL44	2.22388e-13	0.233227	0.185	0.119	3.73746e-09	Unassigned	KLHL4
PPP2R5C2	2.24072e-13	0.141443	0.409	0.318	3.76576e-09	Unassigned	PPP2R5C
DNAAF5	2.25362e-13	0.380692	0.229	0.161	3.78743e-09	Unassigned	DNAAF5
IVD1	2.28312e-13	0.156638	0.404	0.31	3.83701e-09	Unassigned	IVD
NUP883	2.28903e-13	0.360052	0.259	0.187	3.84694e-09	Unassigned	NUP88
TSC12	2.29571e-13	0.208562	0.289	0.213	3.85817e-09	Unassigned	TSC1
TMEM2232	2.32438e-13	0.179225	0.41	0.315	3.90636e-09	Unassigned	TMEM223
NUDT154	2.39464e-13	0.427451	0.216	0.15	4.02442e-09	Unassigned	NUDT15
PRPF38A2	2.43025e-13	0.236732	0.42	0.331	4.08428e-09	Unassigned	PRPF38A
APMAP2	2.44208e-13	0.233678	0.367	0.279	4.10416e-09	Unassigned	APMAP
SMIM192	2.46635e-13	0.123312	0.53	0.418	4.14495e-09	Unassigned	SMIM19
FKBP141	2.57013e-13	0.294679	0.271	0.196	4.31936e-09	Unassigned	FKBP14
LIN542	2.58283e-13	0.411069	0.171	0.112	4.3407e-09	Unassigned	LIN54
MFSD31	2.63248e-13	0.445094	0.225	0.158	4.42415e-09	Unassigned	MFSD3
CIB11	2.65482e-13	0.116752	0.401	0.299	4.46169e-09	Unassigned	CIB1
TNFRSF10B1	2.66777e-13	0.412162	0.24	0.172	4.48345e-09	Unassigned	TNFRSF10B
TMEM184C	2.67443e-13	0.343841	0.231	0.163	4.49464e-09	Unassigned	TMEM184C
AKNAD12	2.74421e-13	0.615905	0.119	0.07	4.61192e-09	Unassigned	AKNAD1
PEF11	2.79645e-13	0.251858	0.342	0.259	4.69972e-09	Unassigned	PEF1
ZNF586	2.81281e-13	0.338129	0.231	0.161	4.72722e-09	Unassigned	ZNF586
TMPRSS52	2.84175e-13	1.64844	0.042	0.017	4.77585e-09	Unassigned	TMPRSS5
DSTN	2.84767e-13	0.108941	0.885	0.775	4.7858e-09	Unassigned	DSTN
MAPKAPK32	2.90008e-13	0.468145	0.205	0.141	4.87388e-09	Unassigned	MAPKAPK3
C2orf81	2.9024e-13	0.840202	0.103	0.059	4.87777e-09	Unassigned	C2orf81
MIPEP	2.93719e-13	0.522051	0.165	0.109	4.93623e-09	Unassigned	MIPEP
UCK13	2.95264e-13	0.462393	0.206	0.141	4.96221e-09	Unassigned	UCK1
SNX1	2.9814e-13	0.120935	0.416	0.323	5.01054e-09	Unassigned	SNX1
GLRX32	2.9894e-13	0.11468	0.593	0.48	5.02399e-09	Unassigned	GLRX3
ZMYM12	3.06444e-13	0.240251	0.266	0.192	5.15009e-09	Unassigned	ZMYM1
ASCC31	3.17149e-13	0.217443	0.412	0.321	5.33e-09	Unassigned	ASCC3
MTMR3	3.1813e-13	0.280673	0.292	0.214	5.34649e-09	Unassigned	MTMR3
SMC32	3.22114e-13	0.139427	0.691	0.586	5.41344e-09	Unassigned	SMC3
SLC39A81	3.27046e-13	1.0681	0.067	0.033	5.49634e-09	Unassigned	SLC39A8
FBXO342	3.27231e-13	0.344244	0.276	0.203	5.49944e-09	Unassigned	FBXO34
TXNDC52	3.34085e-13	0.227686	0.325	0.242	5.61464e-09	Unassigned	TXNDC5
SPATS22	3.36958e-13	0.155323	0.583	0.469	5.66292e-09	Unassigned	SPATS2
FBXL2	3.37088e-13	0.293179	0.303	0.222	5.6651e-09	Unassigned	FBXL2
BAG52	3.4384e-13	0.199678	0.334	0.25	5.77857e-09	Unassigned	BAG5
TAZ1	3.456e-13	0.397891	0.245	0.175	5.80815e-09	Unassigned	TAZ
SEC24B	3.46858e-13	0.222692	0.337	0.251	5.82929e-09	Unassigned	SEC24B
GMPR21	3.47201e-13	0.215144	0.338	0.255	5.83507e-09	Unassigned	GMPR2
MEGF61	3.48233e-13	0.168618	0.245	0.171	5.8524e-09	Unassigned	MEGF6
PHF193	3.48452e-13	0.424989	0.197	0.133	5.85609e-09	Unassigned	PHF19
PPP2R2B1	3.50757e-13	0.788255	0.16	0.103	5.89482e-09	Unassigned	PPP2R2B
GSTZ13	3.53718e-13	0.274868	0.337	0.257	5.94458e-09	Unassigned	GSTZ1
FLVCR11	3.63622e-13	0.375619	0.202	0.138	6.11104e-09	Unassigned	FLVCR1
CUL4A2	3.68929e-13	0.267192	0.316	0.236	6.20023e-09	Unassigned	CUL4A
TOR1AIP1	3.72886e-13	0.396109	0.207	0.143	6.26671e-09	Unassigned	TOR1AIP1
NCBP24	3.74282e-13	0.115769	0.552	0.441	6.29019e-09	Unassigned	NCBP2
EIF2S13	3.75632e-13	0.12978	0.445	0.352	6.31288e-09	Unassigned	EIF2S1
TSPAN332	3.77422e-13	0.231223	0.176	0.115	6.34295e-09	Unassigned	TSPAN33
RRP362	3.7823e-13	0.145558	0.447	0.354	6.35654e-09	Unassigned	RRP36
KMT2C1	3.8123e-13	0.165312	0.596	0.494	6.40695e-09	Unassigned	KMT2C
PGM2L12	3.83326e-13	0.174657	0.24	0.167	6.44218e-09	Unassigned	PGM2L1
MAPK16	3.95804e-13	0.161079	0.41	0.32	6.65188e-09	Unassigned	MAPK1
MALSU13	4.00502e-13	0.19553	0.444	0.349	6.73083e-09	Unassigned	MALSU1
TARS5	4.01269e-13	0.127628	0.501	0.4	6.74372e-09	Unassigned	TARS
RFLNB	4.04477e-13	0.276013	0.163	0.105	6.79763e-09	Unassigned	RFLNB
RPP38	4.09097e-13	0.176836	0.348	0.264	6.87529e-09	Unassigned	RPP38
RPS19BP13	4.13649e-13	0.111136	0.621	0.496	6.95179e-09	Unassigned	RPS19BP1
ZNF6603	4.16064e-13	0.284856	0.236	0.166	6.99236e-09	Unassigned	ZNF660
BCO2	4.22576e-13	0.332008	0.168	0.109	7.10182e-09	Unassigned	BCO2
LIG13	4.26007e-13	0.250754	0.261	0.188	7.15948e-09	Unassigned	LIG1
MFSD14B1	4.28535e-13	0.355732	0.239	0.17	7.20197e-09	Unassigned	MFSD14B
CKMT23	4.42383e-13	1.07068	0.079	0.041	7.4347e-09	Unassigned	CKMT2
CKAP52	4.56391e-13	0.282399	0.451	0.37	7.67011e-09	Unassigned	CKAP5
KIF20B3	4.56876e-13	0.521965	0.253	0.185	7.67826e-09	Unassigned	KIF20B
ASGR11	4.58513e-13	0.196633	0.235	0.163	7.70578e-09	Unassigned	ASGR1
SNAI31	4.71746e-13	0.930656	0.075	0.039	7.92816e-09	Unassigned	SNAI3
ESRRB1	4.73865e-13	1.24619	0.049	0.021	7.96378e-09	Unassigned	ESRRB
IWS11	4.76722e-13	0.113459	0.487	0.383	8.01179e-09	Unassigned	IWS1
C1orf1093	4.77605e-13	0.206076	0.215	0.147	8.02663e-09	Unassigned	C1orf109
ATXN3	4.83111e-13	0.187438	0.394	0.305	8.11916e-09	Unassigned	ATXN3
RHBDD31	4.83166e-13	0.281376	0.286	0.211	8.12008e-09	Unassigned	RHBDD3
GAN1	4.84689e-13	0.730768	0.125	0.076	8.14568e-09	Unassigned	GAN
MOGS	4.85674e-13	0.258204	0.29	0.215	8.16224e-09	Unassigned	MOGS
TMEM87A1	4.88457e-13	0.163073	0.439	0.342	8.20901e-09	Unassigned	TMEM87A
SMC1A3	4.90189e-13	0.177399	0.505	0.413	8.23812e-09	Unassigned	SMC1A
PEX14	5.08056e-13	0.337474	0.271	0.198	8.53839e-09	Unassigned	PEX14
C3orf33	5.08805e-13	0.404127	0.178	0.118	8.55097e-09	Unassigned	C3orf33
ETNK11	5.10246e-13	0.173552	0.464	0.367	8.57519e-09	Unassigned	ETNK1
TRAIP3	5.15034e-13	0.623514	0.099	0.055	8.65566e-09	Unassigned	TRAIP
ZSCAN182	5.19334e-13	0.114311	0.488	0.383	8.72793e-09	Unassigned	ZSCAN18
SLC9C21	5.21397e-13	1.41273	0.03	0.01	8.7626e-09	Unassigned	SLC9C2
RNLS1	5.22816e-13	0.811016	0.127	0.078	8.78644e-09	Unassigned	RNLS
MPND2	5.23531e-13	0.379845	0.208	0.144	8.79847e-09	Unassigned	MPND
GLOD43	5.24468e-13	0.137928	0.482	0.382	8.81421e-09	Unassigned	GLOD4
USP133	5.36752e-13	0.383265	0.23	0.16	9.02065e-09	Unassigned	USP13
LPAR43	5.47475e-13	0.697552	0.112	0.066	9.20087e-09	Unassigned	LPAR4
HDX2	5.70838e-13	0.403214	0.225	0.158	9.59351e-09	Unassigned	HDX
NFYB1	5.71006e-13	0.199852	0.409	0.322	9.59632e-09	Unassigned	NFYB
FDPS3	5.86293e-13	0.221519	0.715	0.602	9.85325e-09	Unassigned	FDPS
CAMK2G1	5.86793e-13	0.303839	0.24	0.17	9.86164e-09	Unassigned	CAMK2G
TRAF3	5.92295e-13	0.179879	0.26	0.187	9.95411e-09	Unassigned	TRAF3
EXTL21	5.97801e-13	0.144951	0.391	0.299	1.00466e-08	Unassigned	EXTL2
LRRC73	6.03329e-13	1.13201	0.061	0.029	1.01395e-08	Unassigned	LRRC73
TMEM2083	6.11625e-13	0.147358	0.579	0.456	1.0279e-08	Unassigned	TMEM208
NUP983	6.16981e-13	0.197054	0.346	0.262	1.0369e-08	Unassigned	NUP98
PIR2	6.34088e-13	0.661583	0.135	0.084	1.06565e-08	Unassigned	PIR
FAM184B1	6.38585e-13	0.977006	0.07	0.036	1.07321e-08	Unassigned	FAM184B
QRSL11	6.49834e-13	0.380258	0.258	0.189	1.09211e-08	Unassigned	QRSL1
PTPRG-AS12	6.84193e-13	0.506385	0.126	0.076	1.14985e-08	Unassigned	PTPRG-AS1
UBE2O2	6.92122e-13	0.20399	0.306	0.227	1.16318e-08	Unassigned	UBE2O
PRRT21	6.96701e-13	0.197666	0.276	0.197	1.17088e-08	Unassigned	PRRT2
IQCD1	6.97819e-13	1.14273	0.077	0.04	1.17276e-08	Unassigned	IQCD
DERL21	7.04502e-13	0.176567	0.444	0.348	1.18399e-08	Unassigned	DERL2
MRPS311	7.07177e-13	0.104155	0.54	0.429	1.18848e-08	Unassigned	MRPS31
GOSR2	7.18775e-13	0.132295	0.357	0.273	1.20797e-08	Unassigned	GOSR2
SENP2	7.38698e-13	0.361854	0.274	0.202	1.24146e-08	Unassigned	SENP2
CRELD2	7.39369e-13	0.286985	0.371	0.287	1.24258e-08	Unassigned	CRELD2
ZNF1551	7.92309e-13	0.422613	0.171	0.113	1.33155e-08	Unassigned	ZNF155
CDK192	8.18125e-13	0.200783	0.39	0.301	1.37494e-08	Unassigned	CDK19
METTL14	8.59928e-13	0.287295	0.294	0.218	1.44519e-08	Unassigned	METTL14
UBL7-AS13	8.60985e-13	0.427018	0.225	0.159	1.44697e-08	Unassigned	UBL7-AS1
MIR137HG1	8.63173e-13	0.575769	0.075	0.038	1.45065e-08	Unassigned	MIR137HG
SMC23	8.65011e-13	0.359516	0.395	0.322	1.45374e-08	Unassigned	SMC2
DPH34	8.78927e-13	0.167199	0.35	0.267	1.47712e-08	Unassigned	DPH3
AP1S14	8.8148e-13	0.154691	0.544	0.436	1.48142e-08	Unassigned	AP1S1
MYCL3	8.84954e-13	0.906798	0.087	0.047	1.48725e-08	Unassigned	MYCL
CAPN7	8.89805e-13	0.173041	0.405	0.317	1.49541e-08	Unassigned	CAPN7
GRIA3	8.97951e-13	0.829192	0.085	0.046	1.5091e-08	Unassigned	GRIA3
NALCN	9.03557e-13	0.781372	0.029	0.01	1.51852e-08	Unassigned	NALCN
KNOP14	9.04995e-13	0.184938	0.488	0.395	1.52093e-08	Unassigned	KNOP1
PDCL33	9.2747e-13	0.18056	0.351	0.269	1.55871e-08	Unassigned	PDCL3
B3GALNT11	9.41104e-13	0.153491	0.192	0.128	1.58162e-08	Unassigned	B3GALNT1
UBE2F3	9.62955e-13	0.292031	0.306	0.229	1.61834e-08	Unassigned	UBE2F
ANKRD42	9.80033e-13	0.922807	0.098	0.056	1.64704e-08	Unassigned	ANKRD42
DDX13	9.93808e-13	0.121021	0.604	0.499	1.67019e-08	Unassigned	DDX1
RPAP3	1.00108e-12	0.169808	0.379	0.293	1.68242e-08	Unassigned	RPAP3
URI11	1.01485e-12	0.115502	0.651	0.524	1.70556e-08	Unassigned	URI1
CEP19	1.01984e-12	0.436413	0.152	0.097	1.71394e-08	Unassigned	CEP19
C17orf752	1.0411e-12	0.131671	0.353	0.268	1.74968e-08	Unassigned	C17orf75
C22orf393	1.04883e-12	0.201922	0.389	0.301	1.76267e-08	Unassigned	C22orf39
CAB391	1.05697e-12	0.215234	0.336	0.252	1.77634e-08	Unassigned	CAB39
TMEM91	1.07581e-12	0.415572	0.232	0.166	1.808e-08	Unassigned	TMEM91
LRP121	1.07617e-12	0.184094	0.329	0.248	1.80861e-08	Unassigned	LRP12
LAMTOR5-AS11	1.08789e-12	0.428288	0.186	0.126	1.8283e-08	Unassigned	LAMTOR5-AS1
HEPH	1.10101e-12	0.208723	0.261	0.186	1.85036e-08	Unassigned	HEPH
CDT13	1.11006e-12	0.404711	0.195	0.132	1.86557e-08	Unassigned	CDT1
SSBP14	1.12342e-12	0.113934	0.854	0.734	1.88801e-08	Unassigned	SSBP1
HNRNPK3	1.14349e-12	0.113098	0.914	0.847	1.92176e-08	Unassigned	HNRNPK
SPDYE22	1.15327e-12	0.888956	0.107	0.063	1.93818e-08	Unassigned	SPDYE2
NEK41	1.18511e-12	0.340094	0.203	0.14	1.99169e-08	Unassigned	NEK4
KCNIP2-AS1	1.19148e-12	1.39327	0.047	0.021	2.00241e-08	Unassigned	KCNIP2-AS1
EPC11	1.19367e-12	0.115268	0.619	0.503	2.00608e-08	Unassigned	EPC1
HBS1L2	1.2694e-12	0.138048	0.444	0.35	2.13335e-08	Unassigned	HBS1L
ZDHHC201	1.27281e-12	0.214293	0.361	0.276	2.13909e-08	Unassigned	ZDHHC20
SACM1L	1.27459e-12	0.22499	0.261	0.189	2.14208e-08	Unassigned	SACM1L
MALT11	1.28883e-12	0.236539	0.298	0.224	2.16601e-08	Unassigned	MALT1
NCAPH4	1.30862e-12	0.490326	0.118	0.07	2.19927e-08	Unassigned	NCAPH
VPS252	1.31919e-12	0.136951	0.553	0.441	2.21703e-08	Unassigned	VPS25
ATXN2	1.3254e-12	0.115912	0.638	0.53	2.22747e-08	Unassigned	ATXN2
PCAT71	1.3335e-12	0.48203	0.144	0.091	2.24108e-08	Unassigned	PCAT7
TMEM2182	1.44249e-12	0.197815	0.317	0.238	2.42425e-08	Unassigned	TMEM218
ZNF4511	1.47015e-12	0.126664	0.429	0.336	2.47074e-08	Unassigned	ZNF451
CCNA12	1.48654e-12	0.639603	0.029	0.01	2.49828e-08	Unassigned	CCNA1
CCNY2	1.49514e-12	0.121037	0.501	0.398	2.51273e-08	Unassigned	CCNY
ESD2	1.52419e-12	0.129864	0.766	0.643	2.56156e-08	Unassigned	ESD
LINC00535	1.57581e-12	0.417989	0.11	0.065	2.6483e-08	Unassigned	LINC00535
DGUOK-AS1	1.5921e-12	1.07375	0.042	0.018	2.67568e-08	Unassigned	DGUOK-AS1
VKORC1L11	1.62707e-12	0.349966	0.32	0.244	2.73446e-08	Unassigned	VKORC1L1
HSPBP14	1.62865e-12	0.337113	0.274	0.202	2.73711e-08	Unassigned	HSPBP1
ZNF7752	1.6529e-12	0.212577	0.265	0.192	2.77787e-08	Unassigned	ZNF775
SLC26A5	1.65349e-12	1.05398	0.056	0.026	2.77885e-08	Unassigned	SLC26A5
LAMTOR43	1.66287e-12	0.127646	0.774	0.638	2.79461e-08	Unassigned	LAMTOR4
CLP11	1.66983e-12	0.448401	0.205	0.143	2.80631e-08	Unassigned	CLP1
DNASE1	1.69269e-12	0.202937	0.259	0.187	2.84474e-08	Unassigned	DNASE1
ZNF6702	1.74443e-12	0.68395	0.138	0.087	2.93169e-08	Unassigned	ZNF670
SAV1	1.74608e-12	0.271259	0.257	0.188	2.93446e-08	Unassigned	SAV1
PIAS11	1.75394e-12	0.167923	0.494	0.394	2.94767e-08	Unassigned	PIAS1
ZNF800	1.78682e-12	0.301088	0.251	0.182	3.00293e-08	Unassigned	ZNF800
ANKRD292	1.79521e-12	0.517222	0.082	0.044	3.01703e-08	Unassigned	ANKRD29
TRAM2	1.81754e-12	0.223044	0.188	0.127	3.05456e-08	Unassigned	TRAM2
DHTKD13	1.82866e-12	0.408626	0.208	0.146	3.07325e-08	Unassigned	DHTKD1
DYDC2	1.84089e-12	1.42257	0.032	0.012	3.0938e-08	Unassigned	DYDC2
CYP20A11	1.87282e-12	0.211171	0.359	0.277	3.14745e-08	Unassigned	CYP20A1
TPT1-AS1	1.90199e-12	0.144725	0.457	0.357	3.19649e-08	Unassigned	TPT1-AS1
PIAS2	1.91064e-12	0.219826	0.368	0.284	3.21102e-08	Unassigned	PIAS2
DBF43	1.9408e-12	0.451263	0.304	0.234	3.26171e-08	Unassigned	DBF4
RASA31	1.94167e-12	0.443109	0.155	0.101	3.26317e-08	Unassigned	RASA3
VAV23	1.94361e-12	0.254544	0.23	0.163	3.26642e-08	Unassigned	VAV2
RRP7A4	1.97289e-12	0.104186	0.293	0.217	3.31563e-08	Unassigned	RRP7A
ZCRB13	1.98487e-12	0.12047	0.608	0.501	3.33577e-08	Unassigned	ZCRB1
SPAG53	1.9993e-12	0.649065	0.129	0.08	3.36002e-08	Unassigned	SPAG5
DUSP62	2.00351e-12	0.536826	0.129	0.079	3.3671e-08	Unassigned	DUSP6
SETD31	2.04308e-12	0.23687	0.293	0.216	3.4336e-08	Unassigned	SETD3
CHEK13	2.06112e-12	0.386838	0.23	0.164	3.46391e-08	Unassigned	CHEK1
AGFG21	2.06344e-12	0.897122	0.065	0.032	3.46781e-08	Unassigned	AGFG2
HAUS83	2.08124e-12	0.492483	0.147	0.094	3.49773e-08	Unassigned	HAUS8
AKAP101	2.08708e-12	0.244595	0.266	0.194	3.50754e-08	Unassigned	AKAP10
BACH1-AS1	2.09054e-12	1.96176	0.019	0.005	3.51337e-08	Unassigned	BACH1-AS1
ZCCHC91	2.09359e-12	0.237844	0.313	0.236	3.51849e-08	Unassigned	ZCCHC9
BAALC-AS21	2.10337e-12	1.83927	0.014	0.003	3.53493e-08	Unassigned	BAALC-AS2
DNAAF22	2.18492e-12	0.127224	0.39	0.302	3.67197e-08	Unassigned	DNAAF2
CDCA43	2.20722e-12	0.391879	0.226	0.16	3.70946e-08	Unassigned	CDCA4
TSPAN311	2.21873e-12	0.157384	0.355	0.271	3.7288e-08	Unassigned	TSPAN31
ZCCHC101	2.22421e-12	0.163956	0.343	0.263	3.73801e-08	Unassigned	ZCCHC10
RAD521	2.24733e-12	0.450717	0.153	0.1	3.77686e-08	Unassigned	RAD52
PCDH9	2.36762e-12	0.896722	0.502	0.45	3.97902e-08	Unassigned	PCDH9
STAG31	2.42372e-12	0.84424	0.087	0.048	4.0733e-08	Unassigned	STAG3
EED3	2.45891e-12	0.216907	0.249	0.18	4.13244e-08	Unassigned	EED
RFLNA	2.52379e-12	0.433982	0.187	0.126	4.24148e-08	Unassigned	RFLNA
WDR371	2.61472e-12	0.253819	0.22	0.154	4.3943e-08	Unassigned	WDR37
DNAJC17	2.63586e-12	0.221974	0.335	0.256	4.42982e-08	Unassigned	DNAJC17
MED74	2.69042e-12	0.283047	0.266	0.197	4.52152e-08	Unassigned	MED7
RRP1B5	2.80825e-12	0.153322	0.447	0.355	4.71955e-08	Unassigned	RRP1B
NOL102	2.81667e-12	0.173857	0.337	0.256	4.7337e-08	Unassigned	NOL10
FAM53B	2.81679e-12	0.29502	0.151	0.097	4.7339e-08	Unassigned	FAM53B
DBNDD21	2.82779e-12	0.391929	0.165	0.109	4.75239e-08	Unassigned	DBNDD2
XPC1	2.84746e-12	0.134744	0.439	0.346	4.78544e-08	Unassigned	XPC
SQLE3	2.86135e-12	0.166785	0.642	0.53	4.80879e-08	Unassigned	SQLE
B4GALT5	2.86569e-12	0.20127	0.3	0.223	4.81607e-08	Unassigned	B4GALT5
RUVBL24	2.88826e-12	0.255027	0.339	0.26	4.85401e-08	Unassigned	RUVBL2
ATP1A1-AS1	2.89556e-12	0.764841	0.126	0.078	4.86628e-08	Unassigned	ATP1A1-AS1
GTF2H52	2.90449e-12	0.117022	0.703	0.579	4.88129e-08	Unassigned	GTF2H5
ABCA32	2.97776e-12	0.636258	0.105	0.061	5.00442e-08	Unassigned	ABCA3
NUP2142	3.05788e-12	0.197708	0.379	0.298	5.13908e-08	Unassigned	NUP214
ATP1A23	3.05812e-12	0.724343	0.074	0.038	5.13948e-08	Unassigned	ATP1A2
EMC31	3.07362e-12	0.194859	0.434	0.346	5.16553e-08	Unassigned	EMC3
RWDD31	3.13135e-12	0.200099	0.352	0.273	5.26255e-08	Unassigned	RWDD3
UBE2S4	3.14099e-12	0.534482	0.62	0.538	5.27875e-08	Unassigned	UBE2S
TOMM405	3.19952e-12	0.122325	0.533	0.43	5.37711e-08	Unassigned	TOMM40
EFCAB101	3.2402e-12	1.42167	0.044	0.019	5.44548e-08	Unassigned	EFCAB10
SLFNL13	3.29067e-12	0.839543	0.087	0.048	5.5303e-08	Unassigned	SLFNL1
TMA73	3.32698e-12	0.110728	0.913	0.85	5.59132e-08	Unassigned	TMA7
SPATA21	3.33403e-12	1.06452	0.05	0.023	5.60317e-08	Unassigned	SPATA21
HUWE1	3.37466e-12	0.132731	0.626	0.527	5.67146e-08	Unassigned	HUWE1
TTL3	3.37853e-12	0.297965	0.268	0.196	5.67795e-08	Unassigned	TTL
DUOX11	3.40299e-12	0.371406	0.152	0.098	5.71906e-08	Unassigned	DUOX1
CSTF23	3.40619e-12	0.629596	0.149	0.097	5.72445e-08	Unassigned	CSTF2
CWC22	3.42778e-12	0.226203	0.362	0.283	5.76072e-08	Unassigned	CWC22
TTF24	3.51288e-12	0.393353	0.224	0.16	5.90375e-08	Unassigned	TTF2
NSMAF1	3.53189e-12	0.468357	0.216	0.154	5.93569e-08	Unassigned	NSMAF
CDK11B3	3.55033e-12	0.311589	0.256	0.188	5.96669e-08	Unassigned	CDK11B
ZNF5932	3.62573e-12	0.172885	0.468	0.371	6.09341e-08	Unassigned	ZNF593
C17orf971	3.68266e-12	0.68605	0.143	0.093	6.18907e-08	Unassigned	C17orf97
HIST1H4J4	3.86668e-12	0.399417	0.1	0.057	6.49834e-08	Unassigned	HIST1H4J
SZRD12	3.9062e-12	0.146705	0.382	0.296	6.56476e-08	Unassigned	SZRD1
CDK110	3.95227e-12	0.401602	0.214	0.149	6.64218e-08	Unassigned	CDK1
NAA401	4.00186e-12	0.278456	0.226	0.162	6.72552e-08	Unassigned	NAA40
CLNS1A3	4.02226e-12	0.114733	0.712	0.589	6.75981e-08	Unassigned	CLNS1A
WDR331	4.09834e-12	0.117881	0.555	0.449	6.88768e-08	Unassigned	WDR33
WNT9A1	4.16645e-12	1.21419	0.041	0.017	7.00214e-08	Unassigned	WNT9A
CASK2	4.18753e-12	0.123688	0.538	0.436	7.03757e-08	Unassigned	CASK
DGCR92	4.28175e-12	0.489826	0.127	0.078	7.1959e-08	Unassigned	DGCR9
TTC132	4.39638e-12	0.330905	0.173	0.115	7.38856e-08	Unassigned	TTC13
DAB11	4.45394e-12	0.420453	0.133	0.084	7.48529e-08	Unassigned	DAB1
TULP32	4.60276e-12	0.160361	0.308	0.232	7.7354e-08	Unassigned	TULP3
ATP6AP1L	4.61548e-12	0.562402	0.163	0.109	7.75677e-08	Unassigned	ATP6AP1L
FAM120C	4.65482e-12	0.58018	0.158	0.104	7.82288e-08	Unassigned	FAM120C
MTG11	4.75387e-12	0.14214	0.532	0.433	7.98935e-08	Unassigned	MTG1
BRI3BP3	4.86969e-12	0.705063	0.105	0.062	8.18401e-08	Unassigned	BRI3BP
MCM83	4.91196e-12	0.592346	0.145	0.093	8.25503e-08	Unassigned	MCM8
TRAF3IP1	4.93004e-12	0.261243	0.348	0.268	8.28542e-08	Unassigned	TRAF3IP1
RASGEF1A	5.02248e-12	1.62738	0.034	0.013	8.44079e-08	Unassigned	RASGEF1A
MAPK141	5.03287e-12	0.367175	0.26	0.194	8.45823e-08	Unassigned	MAPK14
MIB11	5.18646e-12	0.109571	0.514	0.418	8.71636e-08	Unassigned	MIB1
UBXN71	5.19521e-12	0.101892	0.442	0.35	8.73107e-08	Unassigned	UBXN7
LONP2	5.24273e-12	0.122218	0.433	0.34	8.81093e-08	Unassigned	LONP2
RIBC1	5.3286e-12	1.47076	0.047	0.021	8.95525e-08	Unassigned	RIBC1
AUH	5.33025e-12	0.246018	0.286	0.213	8.95802e-08	Unassigned	AUH
PPA2	5.4045e-12	0.231753	0.419	0.331	9.0828e-08	Unassigned	PPA2
DHX57	5.41635e-12	0.175167	0.324	0.247	9.10271e-08	Unassigned	DHX57
ICE2	5.4189e-12	0.125549	0.381	0.296	9.10701e-08	Unassigned	ICE2
FSD12	5.43351e-12	0.193202	0.223	0.156	9.13155e-08	Unassigned	FSD1
CSGALNACT22	5.45356e-12	0.213083	0.276	0.203	9.16525e-08	Unassigned	CSGALNACT2
ALG54	5.54157e-12	0.165106	0.452	0.36	9.31317e-08	Unassigned	ALG5
SCAMP4	5.54266e-12	0.201243	0.299	0.225	9.315e-08	Unassigned	SCAMP4
USP152	5.60802e-12	0.105109	0.462	0.363	9.42485e-08	Unassigned	USP15
DEPDC13	5.64713e-12	0.35837	0.137	0.085	9.49056e-08	Unassigned	DEPDC1
SLC25A12	5.65046e-12	0.205255	0.265	0.193	9.49616e-08	Unassigned	SLC25A12
CRB12	5.71593e-12	0.333043	0.087	0.048	9.6062e-08	Unassigned	CRB1
TMEM742	5.72129e-12	1.44312	0.037	0.015	9.61521e-08	Unassigned	TMEM74
GPD22	5.87586e-12	0.584801	0.122	0.075	9.87497e-08	Unassigned	GPD2
AKT15	5.91625e-12	0.101975	0.441	0.349	9.94284e-08	Unassigned	AKT1
FAS1	5.94985e-12	1.26447	0.03	0.011	9.99931e-08	Unassigned	FAS
PPFIA2	6.17612e-12	0.178048	0.15	0.096	1.03796e-07	Unassigned	PPFIA2
TPRKB5	6.2189e-12	0.161302	0.545	0.445	1.04515e-07	Unassigned	TPRKB
SCAF42	6.25759e-12	0.224095	0.309	0.236	1.05165e-07	Unassigned	SCAF4
ZC3H4	6.25882e-12	0.24992	0.289	0.216	1.05186e-07	Unassigned	ZC3H4
TOR1B	6.53667e-12	0.497807	0.111	0.067	1.09855e-07	Unassigned	TOR1B
SART32	6.59738e-12	0.212859	0.291	0.218	1.10876e-07	Unassigned	SART3
TMEM1281	6.63437e-12	0.191548	0.36	0.279	1.11497e-07	Unassigned	TMEM128
ZNF846	6.63451e-12	0.370129	0.208	0.146	1.115e-07	Unassigned	ZNF846
SREBF23	6.73578e-12	0.128568	0.43	0.343	1.13202e-07	Unassigned	SREBF2
VWA5A	6.88988e-12	0.53754	0.123	0.076	1.15791e-07	Unassigned	VWA5A
COLQ1	6.97458e-12	0.701031	0.114	0.07	1.17215e-07	Unassigned	COLQ
KRIT1	6.98691e-12	0.145983	0.432	0.344	1.17422e-07	Unassigned	KRIT1
SORT11	7.08937e-12	0.412978	0.223	0.158	1.19144e-07	Unassigned	SORT1
CUL13	7.10393e-12	0.161917	0.458	0.37	1.19389e-07	Unassigned	CUL1
ZNF6441	7.11822e-12	0.10699	0.625	0.513	1.19629e-07	Unassigned	ZNF644
LINC006241	7.19099e-12	1.09619	0.069	0.036	1.20852e-07	Unassigned	LINC00624
GREB12	7.19237e-12	0.7069	0.185	0.128	1.20875e-07	Unassigned	GREB1
CNOT4	7.28811e-12	0.105397	0.523	0.423	1.22484e-07	Unassigned	CNOT4
RALYL	7.30726e-12	0.458525	0.298	0.223	1.22806e-07	Unassigned	RALYL
CMC12	7.3198e-12	0.171571	0.416	0.331	1.23017e-07	Unassigned	CMC1
MRPL114	7.366e-12	0.124548	0.667	0.543	1.23793e-07	Unassigned	MRPL11
SGSM2	7.48191e-12	0.322541	0.209	0.147	1.25741e-07	Unassigned	SGSM2
TECPR2	7.51938e-12	0.283264	0.289	0.216	1.26371e-07	Unassigned	TECPR2
MPPED11	7.60033e-12	1.33056	0.026	0.009	1.27731e-07	Unassigned	MPPED1
COQ4	7.75337e-12	0.104239	0.425	0.333	1.30303e-07	Unassigned	COQ4
RALGAPA21	7.86282e-12	0.149847	0.253	0.182	1.32143e-07	Unassigned	RALGAPA2
MRPS104	7.94953e-12	0.168475	0.405	0.319	1.336e-07	Unassigned	MRPS10
USP283	7.98618e-12	0.278182	0.273	0.203	1.34216e-07	Unassigned	USP28
C12orf431	7.98689e-12	0.240847	0.284	0.213	1.34228e-07	Unassigned	C12orf43
UBTD22	8.06767e-12	0.117174	0.381	0.294	1.35585e-07	Unassigned	UBTD2
FAM169A	8.08702e-12	0.588963	0.135	0.086	1.3591e-07	Unassigned	FAM169A
HK21	8.38473e-12	0.68502	0.096	0.056	1.40914e-07	Unassigned	HK2
RHOBTB2	8.45008e-12	0.432832	0.133	0.084	1.42012e-07	Unassigned	RHOBTB2
CLASRP	8.61957e-12	0.213133	0.312	0.238	1.44861e-07	Unassigned	CLASRP
CIT3	8.67017e-12	0.529995	0.148	0.097	1.45711e-07	Unassigned	CIT
SAMD8	8.73579e-12	0.249054	0.198	0.138	1.46814e-07	Unassigned	SAMD8
HERC4	8.8806e-12	0.170732	0.409	0.318	1.49247e-07	Unassigned	HERC4
PEMT2	8.94957e-12	0.32803	0.23	0.166	1.50406e-07	Unassigned	PEMT
MROH81	9.00763e-12	0.806447	0.103	0.061	1.51382e-07	Unassigned	MROH8
BABAM13	9.03362e-12	0.105988	0.465	0.367	1.51819e-07	Unassigned	BABAM1
PYCR14	9.57e-12	0.149404	0.366	0.283	1.60833e-07	Unassigned	PYCR1
TIMM291	9.63226e-12	0.2729	0.251	0.184	1.6188e-07	Unassigned	TIMM29
HIST1H3G3	9.6864e-12	0.515949	0.096	0.055	1.6279e-07	Unassigned	HIST1H3G
STX171	9.74173e-12	0.16613	0.329	0.252	1.6372e-07	Unassigned	STX17
DNAJC181	9.84644e-12	0.245082	0.265	0.196	1.65479e-07	Unassigned	DNAJC18
HELB	9.85134e-12	0.321927	0.169	0.113	1.65562e-07	Unassigned	HELB
UBTD1	1.01492e-11	0.633882	0.114	0.07	1.70568e-07	Unassigned	UBTD1
ELOVL52	1.02537e-11	0.19215	0.342	0.262	1.72324e-07	Unassigned	ELOVL5
KPNB13	1.03502e-11	0.112118	0.666	0.555	1.73945e-07	Unassigned	KPNB1
AGGF1	1.03942e-11	0.105496	0.431	0.341	1.74685e-07	Unassigned	AGGF1
BSG3	1.04008e-11	0.123211	0.904	0.774	1.74796e-07	Unassigned	BSG
SLC25A18	1.04071e-11	0.172892	0.317	0.239	1.74902e-07	Unassigned	SLC25A1
IGF2BP2-AS11	1.04154e-11	0.654389	0.105	0.062	1.75042e-07	Unassigned	IGF2BP2-AS1
LRRC341	1.04743e-11	0.825818	0.096	0.056	1.76032e-07	Unassigned	LRRC34
CLDN201	1.0783e-11	1.40196	0.042	0.018	1.81219e-07	Unassigned	CLDN20
ACYP14	1.0903e-11	0.252623	0.284	0.215	1.83237e-07	Unassigned	ACYP1
SHPK	1.09923e-11	0.513518	0.132	0.083	1.84736e-07	Unassigned	SHPK
OS9	1.13601e-11	0.142047	0.454	0.368	1.90918e-07	Unassigned	OS9
ZNF280B2	1.16812e-11	0.676273	0.131	0.083	1.96314e-07	Unassigned	ZNF280B
TMEM1081	1.1706e-11	0.512865	0.165	0.109	1.9673e-07	Unassigned	TMEM108
SH3BGRL2	1.182e-11	0.229822	0.178	0.121	1.98647e-07	Unassigned	SH3BGRL2
TGIF21	1.19141e-11	0.186762	0.351	0.274	2.00228e-07	Unassigned	TGIF2
FBXO53	1.20846e-11	0.321841	0.262	0.195	2.03093e-07	Unassigned	FBXO5
PMM21	1.21329e-11	0.176317	0.248	0.179	2.03905e-07	Unassigned	PMM2
ETFDH1	1.21934e-11	0.371969	0.206	0.146	2.04921e-07	Unassigned	ETFDH
DDX19A	1.24531e-11	0.137726	0.306	0.233	2.09287e-07	Unassigned	DDX19A
YEATS22	1.2534e-11	0.146021	0.413	0.323	2.10647e-07	Unassigned	YEATS2
HNRNPLL2	1.27941e-11	0.185882	0.328	0.249	2.15017e-07	Unassigned	HNRNPLL
STAMBP1	1.28295e-11	0.249902	0.344	0.267	2.15613e-07	Unassigned	STAMBP
VPS722	1.28741e-11	0.240163	0.347	0.269	2.16363e-07	Unassigned	VPS72
PSEN11	1.2962e-11	0.20875	0.304	0.23	2.17839e-07	Unassigned	PSEN1
STT3A	1.30098e-11	0.283703	0.301	0.229	2.18643e-07	Unassigned	STT3A
TUT1	1.31435e-11	0.678754	0.137	0.088	2.2089e-07	Unassigned	TUT1
ZFP64	1.31736e-11	0.330625	0.223	0.16	2.21396e-07	Unassigned	ZFP64
STRIP22	1.33334e-11	1.07759	0.045	0.02	2.24081e-07	Unassigned	STRIP2
RAB3IP1	1.35314e-11	0.176837	0.195	0.133	2.27409e-07	Unassigned	RAB3IP
ARHGEF393	1.35873e-11	0.809385	0.09	0.051	2.28348e-07	Unassigned	ARHGEF39
HMGN32	1.36472e-11	0.101592	0.91	0.804	2.29355e-07	Unassigned	HMGN3
MELTF-AS12	1.36665e-11	0.380018	0.166	0.111	2.29679e-07	Unassigned	MELTF-AS1
AP1B12	1.4056e-11	0.264107	0.238	0.173	2.36225e-07	Unassigned	AP1B1
LATS11	1.42295e-11	0.249928	0.299	0.226	2.39141e-07	Unassigned	LATS1
MAGOHB3	1.44101e-11	0.135124	0.42	0.33	2.42176e-07	Unassigned	MAGOHB
PSMD103	1.47081e-11	0.226962	0.346	0.266	2.47185e-07	Unassigned	PSMD10
MED194	1.48305e-11	0.1455	0.409	0.325	2.49241e-07	Unassigned	MED19
PUM31	1.50356e-11	0.127687	0.478	0.388	2.52688e-07	Unassigned	PUM3
SLC7A6OS2	1.50921e-11	0.200791	0.281	0.211	2.53637e-07	Unassigned	SLC7A6OS
LINC00276	1.51162e-11	1.02958	0.053	0.025	2.54043e-07	Unassigned	LINC00276
TRMT111	1.56661e-11	0.179397	0.483	0.391	2.63285e-07	Unassigned	TRMT11
NUP1552	1.57539e-11	0.251822	0.218	0.155	2.6476e-07	Unassigned	NUP155
SH2B23	1.63103e-11	0.347036	0.16	0.105	2.74111e-07	Unassigned	SH2B2
ZNF1432	1.63852e-11	0.267692	0.261	0.193	2.75369e-07	Unassigned	ZNF143
SHQ11	1.64757e-11	0.497671	0.16	0.108	2.76891e-07	Unassigned	SHQ1
CAMSAP11	1.65688e-11	0.170641	0.351	0.272	2.78456e-07	Unassigned	CAMSAP1
TIMM232	1.66737e-11	0.20729	0.344	0.267	2.80219e-07	Unassigned	TIMM23
DCAF153	1.67013e-11	0.248496	0.3	0.227	2.80681e-07	Unassigned	DCAF15
CACNG62	1.69727e-11	1.53204	0.043	0.019	2.85242e-07	Unassigned	CACNG6
PTHLH	1.69875e-11	2.00201	0.014	0.003	2.85492e-07	Unassigned	PTHLH
TAMM41	1.70383e-11	0.249313	0.247	0.18	2.86347e-07	Unassigned	TAMM41
MTM1	1.74677e-11	0.537583	0.142	0.093	2.93562e-07	Unassigned	MTM1
CRK	1.7588e-11	0.172939	0.313	0.241	2.95584e-07	Unassigned	CRK
GAR13	1.76971e-11	0.156023	0.356	0.275	2.97418e-07	Unassigned	GAR1
MTTP1	1.78578e-11	1.5017	0.026	0.009	3.00118e-07	Unassigned	MTTP
PGP4	1.79044e-11	0.152462	0.56	0.456	3.00901e-07	Unassigned	PGP
TSSC41	1.79383e-11	0.112043	0.495	0.399	3.01472e-07	Unassigned	TSSC4
HAX15	1.79513e-11	0.169308	0.476	0.382	3.0169e-07	Unassigned	HAX1
NEK9	1.79902e-11	0.251621	0.271	0.203	3.02343e-07	Unassigned	NEK9
PLK43	1.80194e-11	0.324211	0.104	0.062	3.02834e-07	Unassigned	PLK4
DRAM2	1.80745e-11	0.290028	0.246	0.18	3.0376e-07	Unassigned	DRAM2
NAA502	1.80917e-11	0.216021	0.361	0.282	3.04049e-07	Unassigned	NAA50
SCFD21	1.8267e-11	0.353056	0.225	0.161	3.06994e-07	Unassigned	SCFD2
ARMCX4	1.86621e-11	0.152256	0.289	0.216	3.13634e-07	Unassigned	ARMCX4
RNF217-AS11	1.8759e-11	0.426451	0.106	0.063	3.15263e-07	Unassigned	RNF217-AS1
SLC30A7	1.89237e-11	0.310827	0.253	0.187	3.18032e-07	Unassigned	SLC30A7
CEP1923	1.90635e-11	0.142658	0.378	0.294	3.20381e-07	Unassigned	CEP192
RREB12	1.90879e-11	0.174368	0.271	0.2	3.20792e-07	Unassigned	RREB1
LYPLA11	1.92067e-11	0.140545	0.451	0.36	3.22788e-07	Unassigned	LYPLA1
MTDH2	1.95229e-11	0.103498	0.794	0.67	3.28102e-07	Unassigned	MTDH
ZSCAN26	1.95736e-11	0.319474	0.249	0.183	3.28954e-07	Unassigned	ZSCAN26
ARHGEF11	1.962e-11	0.223919	0.291	0.217	3.29734e-07	Unassigned	ARHGEF11
TXN23	1.96903e-11	0.120525	0.61	0.501	3.30915e-07	Unassigned	TXN2
FAM171A21	1.97789e-11	0.146716	0.458	0.364	3.32405e-07	Unassigned	FAM171A2
ANAPC114	1.98377e-11	0.118477	0.745	0.636	3.33392e-07	Unassigned	ANAPC11
QRICH11	2.02203e-11	0.197179	0.275	0.207	3.39823e-07	Unassigned	QRICH1
ITGAE5	2.08085e-11	0.179924	0.486	0.396	3.49708e-07	Unassigned	ITGAE
DPM23	2.09188e-11	0.176051	0.396	0.312	3.51562e-07	Unassigned	DPM2
ZNF587	2.11458e-11	0.22981	0.187	0.128	3.55377e-07	Unassigned	ZNF587
SP41	2.12078e-11	0.391662	0.152	0.1	3.56418e-07	Unassigned	SP4
PSPH3	2.13976e-11	0.333759	0.221	0.16	3.59609e-07	Unassigned	PSPH
HM131	2.15612e-11	0.112662	0.555	0.454	3.62358e-07	Unassigned	HM13
ARMC101	2.17995e-11	0.11889	0.359	0.28	3.66363e-07	Unassigned	ARMC10
SCN8A2	2.1879e-11	0.52206	0.107	0.064	3.67698e-07	Unassigned	SCN8A
MYBL23	2.2236e-11	0.50542	0.15	0.098	3.73698e-07	Unassigned	MYBL2
TMSB15A4	2.27255e-11	0.218295	0.604	0.513	3.81924e-07	Unassigned	TMSB15A
C1QBP5	2.31527e-11	0.114857	0.76	0.631	3.89105e-07	Unassigned	C1QBP
RBFOX12	2.33328e-11	0.565469	0.153	0.1	3.92131e-07	Unassigned	RBFOX1
RNASEH2B-AS11	2.35391e-11	1.30171	0.049	0.022	3.95599e-07	Unassigned	RNASEH2B-AS1
GGCX	2.37003e-11	0.281426	0.245	0.179	3.98307e-07	Unassigned	GGCX
ANAPC42	2.44873e-11	0.335357	0.205	0.145	4.11534e-07	Unassigned	ANAPC4
CCDC582	2.47034e-11	0.175409	0.293	0.223	4.15165e-07	Unassigned	CCDC58
PPP1R21	2.50877e-11	0.222524	0.26	0.19	4.21624e-07	Unassigned	PPP1R21
RBM201	2.51512e-11	0.467216	0.139	0.09	4.22691e-07	Unassigned	RBM20
SOCS71	2.52947e-11	0.37899	0.201	0.142	4.25102e-07	Unassigned	SOCS7
GBF11	2.54074e-11	0.133191	0.363	0.279	4.26997e-07	Unassigned	GBF1
GFPT12	2.55101e-11	0.108493	0.377	0.291	4.28723e-07	Unassigned	GFPT1
PSMG33	2.55695e-11	0.313762	0.304	0.236	4.2972e-07	Unassigned	PSMG3
SETD51	2.55802e-11	0.135892	0.617	0.52	4.299e-07	Unassigned	SETD5
RBBP9	2.5978e-11	0.362796	0.147	0.096	4.36586e-07	Unassigned	RBBP9
DCAF51	2.60931e-11	0.10798	0.387	0.306	4.3852e-07	Unassigned	DCAF5
CLPTM11	2.61198e-11	0.136831	0.344	0.266	4.38969e-07	Unassigned	CLPTM1
TMEM184B1	2.61555e-11	0.387405	0.221	0.16	4.3957e-07	Unassigned	TMEM184B
PIGK1	2.69595e-11	0.443866	0.218	0.158	4.53081e-07	Unassigned	PIGK
SYNRG1	2.70978e-11	0.126157	0.434	0.345	4.55405e-07	Unassigned	SYNRG
ZNF2362	2.74686e-11	0.289215	0.246	0.181	4.61637e-07	Unassigned	ZNF236
XRRA1	2.78341e-11	0.25806	0.241	0.176	4.6778e-07	Unassigned	XRRA1
AURKA3	2.78593e-11	0.616718	0.151	0.1	4.68203e-07	Unassigned	AURKA
CHEK23	2.79482e-11	0.427291	0.129	0.081	4.69698e-07	Unassigned	CHEK2
AQR1	2.80277e-11	0.205772	0.387	0.308	4.71033e-07	Unassigned	AQR
USP491	2.81674e-11	0.464377	0.2	0.142	4.73382e-07	Unassigned	USP49
OTUD7B	2.84708e-11	0.230971	0.297	0.225	4.7848e-07	Unassigned	OTUD7B
CYFIP23	2.86379e-11	0.265873	0.205	0.144	4.81289e-07	Unassigned	CYFIP2
KANTR3	2.90334e-11	0.237315	0.235	0.17	4.87936e-07	Unassigned	KANTR
MRPL353	2.92904e-11	0.190192	0.311	0.238	4.92254e-07	Unassigned	MRPL35
USP102	2.94143e-11	0.104187	0.493	0.397	4.94337e-07	Unassigned	USP10
ST3GAL52	3.04683e-11	0.448385	0.143	0.093	5.1205e-07	Unassigned	ST3GAL5
DOCK52	3.05196e-11	0.822559	0.075	0.041	5.12913e-07	Unassigned	DOCK5
COA63	3.06227e-11	0.204466	0.465	0.376	5.14645e-07	Unassigned	COA6
TTC321	3.13917e-11	0.373321	0.188	0.132	5.27569e-07	Unassigned	TTC32
RICTOR1	3.14915e-11	0.183001	0.349	0.27	5.29247e-07	Unassigned	RICTOR
MANEA1	3.15609e-11	0.433628	0.193	0.136	5.30413e-07	Unassigned	MANEA
DZIP1L1	3.18343e-11	0.419427	0.153	0.101	5.35007e-07	Unassigned	DZIP1L
POFUT2	3.20171e-11	0.396617	0.198	0.14	5.38079e-07	Unassigned	POFUT2
LINC013761	3.22442e-11	0.704491	0.109	0.067	5.41895e-07	Unassigned	LINC01376
PTPN121	3.28017e-11	0.101269	0.412	0.323	5.51265e-07	Unassigned	PTPN12
INTS11	3.28307e-11	0.150062	0.353	0.276	5.51752e-07	Unassigned	INTS1
SCRIB2	3.28454e-11	0.252893	0.241	0.176	5.52e-07	Unassigned	SCRIB
HYI1	3.31912e-11	0.141878	0.373	0.291	5.57812e-07	Unassigned	HYI
SENP12	3.34356e-11	0.225529	0.251	0.186	5.61919e-07	Unassigned	SENP1
CYP1B1-AS11	3.35302e-11	0.679524	0.103	0.062	5.63508e-07	Unassigned	CYP1B1-AS1
HJURP3	3.36881e-11	0.443753	0.142	0.092	5.66162e-07	Unassigned	HJURP
PPIL33	3.40327e-11	0.189687	0.37	0.29	5.71954e-07	Unassigned	PPIL3
GNAZ2	3.43626e-11	0.367853	0.073	0.039	5.77498e-07	Unassigned	GNAZ
GDE11	3.49718e-11	0.413097	0.279	0.214	5.87736e-07	Unassigned	GDE1
LINC01273	3.53069e-11	1.08832	0.044	0.02	5.93368e-07	Unassigned	LINC01273
ZNF385A1	3.6729e-11	0.247796	0.183	0.126	6.17268e-07	Unassigned	ZNF385A
FDX12	3.68058e-11	0.164848	0.402	0.319	6.18558e-07	Unassigned	FDX1
ZDHHC151	3.70041e-11	0.384836	0.157	0.104	6.21891e-07	Unassigned	ZDHHC15
SOCS61	3.74998e-11	0.28901	0.214	0.153	6.30222e-07	Unassigned	SOCS6
WDR201	3.80584e-11	0.230225	0.283	0.214	6.39609e-07	Unassigned	WDR20
CYC14	3.86379e-11	0.158548	0.53	0.43	6.49348e-07	Unassigned	CYC1
FUBP3	3.87089e-11	0.14527	0.335	0.26	6.50542e-07	Unassigned	FUBP3
KDM4A-AS11	3.89135e-11	0.466631	0.128	0.081	6.5398e-07	Unassigned	KDM4A-AS1
EGLN1	4.08732e-11	0.173709	0.336	0.258	6.86915e-07	Unassigned	EGLN1
STK242	4.12617e-11	0.115204	0.362	0.282	6.93444e-07	Unassigned	STK24
SMYD42	4.15193e-11	0.220798	0.177	0.121	6.97773e-07	Unassigned	SMYD4
IGSF32	4.16539e-11	0.446357	0.171	0.116	7.00036e-07	Unassigned	IGSF3
GDF5	4.30706e-11	1.22752	0.037	0.015	7.23845e-07	Unassigned	GDF5
PPP1R352	4.386e-11	0.171833	0.415	0.33	7.37111e-07	Unassigned	PPP1R35
IPO82	4.44668e-11	0.330733	0.224	0.162	7.47309e-07	Unassigned	IPO8
PITPNA-AS11	4.44951e-11	0.263949	0.294	0.224	7.47784e-07	Unassigned	PITPNA-AS1
C21orf583	4.53765e-11	0.142974	0.236	0.17	7.62597e-07	Unassigned	C21orf58
RASGRF2	4.54111e-11	0.656571	0.067	0.035	7.6318e-07	Unassigned	RASGRF2
PDCL2	4.56324e-11	0.215284	0.313	0.24	7.66898e-07	Unassigned	PDCL
MYO9B2	4.58851e-11	0.114977	0.359	0.277	7.71144e-07	Unassigned	MYO9B
RBM19	4.58858e-11	0.307456	0.223	0.162	7.71157e-07	Unassigned	RBM19
LRRC11	4.59442e-11	0.668675	0.133	0.087	7.72138e-07	Unassigned	LRRC1
DPM13	4.67257e-11	0.161347	0.429	0.342	7.85272e-07	Unassigned	DPM1
TMEM2511	4.67735e-11	0.210886	0.307	0.235	7.86075e-07	Unassigned	TMEM251
COQ33	4.70902e-11	0.491832	0.146	0.096	7.91398e-07	Unassigned	COQ3
MZF1	4.82978e-11	0.294402	0.218	0.158	8.11694e-07	Unassigned	MZF1
GPR135	4.90054e-11	0.567817	0.114	0.07	8.23585e-07	Unassigned	GPR135
WWC3	4.90088e-11	0.246162	0.224	0.162	8.23642e-07	Unassigned	WWC3
NUS1	4.93556e-11	0.197653	0.261	0.194	8.29471e-07	Unassigned	NUS1
NT5DC11	4.96115e-11	0.318404	0.243	0.179	8.33771e-07	Unassigned	NT5DC1
PIGS1	4.96688e-11	0.159715	0.284	0.212	8.34735e-07	Unassigned	PIGS
EXOSC72	4.9923e-11	0.126844	0.502	0.405	8.39006e-07	Unassigned	EXOSC7
HIPK1	5.06385e-11	0.307173	0.208	0.149	8.5103e-07	Unassigned	HIPK1
SCN5A3	5.07377e-11	1.13956	0.032	0.013	8.52697e-07	Unassigned	SCN5A
GOT21	5.20185e-11	0.257443	0.308	0.24	8.74222e-07	Unassigned	GOT2
TCERG13	5.28492e-11	0.117719	0.513	0.418	8.88184e-07	Unassigned	TCERG1
LRRC8B2	5.41842e-11	0.686814	0.121	0.077	9.10619e-07	Unassigned	LRRC8B
KIF223	5.4264e-11	0.365533	0.304	0.237	9.1196e-07	Unassigned	KIF22
TMEM8B2	5.62668e-11	0.3114	0.205	0.147	9.4562e-07	Unassigned	TMEM8B
SNX10	5.67138e-11	0.570565	0.119	0.075	9.53132e-07	Unassigned	SNX10
MXD42	5.70032e-11	0.111863	0.596	0.5	9.57996e-07	Unassigned	MXD4
VPS4A3	5.76817e-11	0.134712	0.411	0.33	9.69399e-07	Unassigned	VPS4A
CKS1B3	5.83082e-11	0.465319	0.512	0.438	9.79928e-07	Unassigned	CKS1B
ZNF7243	6.24077e-11	0.259803	0.139	0.09	1.04882e-06	Unassigned	ZNF724
CHCHD62	6.25277e-11	0.16056	0.369	0.293	1.05084e-06	Unassigned	CHCHD6
TMED41	6.26098e-11	0.116377	0.636	0.524	1.05222e-06	Unassigned	TMED4
ATG102	6.39839e-11	0.138634	0.364	0.285	1.07531e-06	Unassigned	ATG10
ESR22	6.40345e-11	0.600243	0.096	0.057	1.07616e-06	Unassigned	ESR2
SPATA2L1	6.43941e-11	0.530501	0.12	0.076	1.08221e-06	Unassigned	SPATA2L
ZNF4901	6.48742e-11	0.468948	0.148	0.098	1.09028e-06	Unassigned	ZNF490
VEGFC2	6.49841e-11	0.47714	0.082	0.046	1.09212e-06	Unassigned	VEGFC
KCNK21	6.51312e-11	0.767994	0.056	0.027	1.09459e-06	Unassigned	KCNK2
IGSF1	6.57471e-11	0.526484	0.115	0.071	1.10495e-06	Unassigned	IGSF1
CDC42BPB	6.60037e-11	0.108482	0.457	0.367	1.10926e-06	Unassigned	CDC42BPB
TRAPPC121	6.69985e-11	0.174336	0.379	0.298	1.12598e-06	Unassigned	TRAPPC12
XPO72	6.77513e-11	0.246212	0.281	0.213	1.13863e-06	Unassigned	XPO7
PPFIA11	6.84555e-11	0.120391	0.437	0.349	1.15046e-06	Unassigned	PPFIA1
UROS1	6.84843e-11	0.102737	0.454	0.366	1.15095e-06	Unassigned	UROS
ZDHHC14	6.86831e-11	0.339033	0.143	0.093	1.15429e-06	Unassigned	ZDHHC14
HS3ST1	6.90823e-11	1.17743	0.054	0.026	1.161e-06	Unassigned	HS3ST1
ASF1A3	6.97359e-11	0.185975	0.332	0.257	1.17198e-06	Unassigned	ASF1A
ARHGEF17	7.00987e-11	0.253177	0.298	0.228	1.17808e-06	Unassigned	ARHGEF17
DSTYK	7.23515e-11	0.270402	0.256	0.19	1.21594e-06	Unassigned	DSTYK
CXCR43	7.2871e-11	0.181805	0.1	0.059	1.22467e-06	Unassigned	CXCR4
ZNF4461	7.50153e-11	0.422414	0.156	0.105	1.26071e-06	Unassigned	ZNF446
TMEM126B5	7.53335e-11	0.225165	0.396	0.317	1.26605e-06	Unassigned	TMEM126B
LIG32	7.59634e-11	0.138568	0.324	0.249	1.27664e-06	Unassigned	LIG3
LEO12	7.69098e-11	0.138264	0.384	0.299	1.29255e-06	Unassigned	LEO1
POLH2	7.72002e-11	0.561213	0.119	0.074	1.29743e-06	Unassigned	POLH
OTUB14	7.78567e-11	0.134545	0.427	0.344	1.30846e-06	Unassigned	OTUB1
MAST23	7.79214e-11	0.169067	0.293	0.222	1.30955e-06	Unassigned	MAST2
SDHAF33	7.99459e-11	0.150109	0.381	0.299	1.34357e-06	Unassigned	SDHAF3
MGMT3	8.01142e-11	0.127475	0.547	0.45	1.3464e-06	Unassigned	MGMT
MDGA2	8.1864e-11	0.23217	0.199	0.139	1.37581e-06	Unassigned	MDGA2
FAM102B3	8.20982e-11	0.160387	0.191	0.132	1.37974e-06	Unassigned	FAM102B
TXNDC15	8.46209e-11	0.188314	0.371	0.291	1.42214e-06	Unassigned	TXNDC15
SMIM4	8.52704e-11	0.233681	0.297	0.229	1.43305e-06	Unassigned	SMIM4
RER12	8.53405e-11	0.131865	0.592	0.479	1.43423e-06	Unassigned	RER1
EFCAB14	8.61926e-11	0.747125	0.058	0.029	1.44855e-06	Unassigned	EFCAB1
USP391	8.67237e-11	0.201879	0.266	0.2	1.45748e-06	Unassigned	USP39
YIF1B3	8.76243e-11	0.255713	0.245	0.18	1.47261e-06	Unassigned	YIF1B
MRPL394	9.05665e-11	0.184275	0.316	0.243	1.52206e-06	Unassigned	MRPL39
ADRB21	9.15338e-11	1.02473	0.01	0.002	1.53832e-06	Unassigned	ADRB2
MIS122	9.16359e-11	0.192374	0.216	0.155	1.54003e-06	Unassigned	MIS12
ZNF81	9.19817e-11	0.459314	0.147	0.098	1.54584e-06	Unassigned	ZNF81
C21orf62-AS1	9.20591e-11	0.699102	0.099	0.06	1.54715e-06	Unassigned	C21orf62-AS1
STYX1	9.29312e-11	0.356353	0.149	0.099	1.5618e-06	Unassigned	STYX
DCTN4	9.29706e-11	0.142696	0.408	0.322	1.56246e-06	Unassigned	DCTN4
ZBED42	9.3663e-11	0.168908	0.308	0.236	1.5741e-06	Unassigned	ZBED4
EFCAB6-AS1	9.41484e-11	1.66467	0.025	0.009	1.58226e-06	Unassigned	EFCAB6-AS1
PHACTR2-AS1	9.71148e-11	3.09286	0.011	0.002	1.63211e-06	Unassigned	PHACTR2-AS1
ERI12	9.84976e-11	0.323424	0.17	0.116	1.65535e-06	Unassigned	ERI1
HIST1H1C3	1.01345e-10	0.391228	0.341	0.271	1.7032e-06	Unassigned	HIST1H1C
LRTOMT1	1.02782e-10	0.727234	0.115	0.072	1.72735e-06	Unassigned	LRTOMT
ABHD17C1	1.04302e-10	0.545834	0.11	0.068	1.7529e-06	Unassigned	ABHD17C
JKAMP2	1.05385e-10	0.171708	0.351	0.277	1.7711e-06	Unassigned	JKAMP
SLX42	1.07153e-10	0.369466	0.115	0.071	1.80081e-06	Unassigned	SLX4
TMEM1681	1.07263e-10	0.312626	0.251	0.187	1.80266e-06	Unassigned	TMEM168
AGBL5	1.0835e-10	0.217204	0.258	0.194	1.82093e-06	Unassigned	AGBL5
ESYT21	1.09075e-10	0.389765	0.23	0.168	1.83311e-06	Unassigned	ESYT2
UGDH-AS1	1.10488e-10	0.414745	0.165	0.113	1.85686e-06	Unassigned	UGDH-AS1
ZNF3621	1.12027e-10	0.126663	0.307	0.234	1.88273e-06	Unassigned	ZNF362
SPNS11	1.14607e-10	0.257626	0.268	0.201	1.92608e-06	Unassigned	SPNS1
KCTD92	1.17865e-10	0.388417	0.143	0.095	1.98085e-06	Unassigned	KCTD9
GNAL1	1.18476e-10	0.40889	0.141	0.093	1.9911e-06	Unassigned	GNAL
PSMD34	1.19915e-10	0.109275	0.478	0.386	2.0153e-06	Unassigned	PSMD3
NETO24	1.20072e-10	0.438422	0.201	0.144	2.01793e-06	Unassigned	NETO2
DNAJB112	1.23244e-10	0.237833	0.376	0.3	2.07124e-06	Unassigned	DNAJB11
C1RL	1.23623e-10	0.3974	0.199	0.142	2.0776e-06	Unassigned	C1RL
LRP2BP	1.23631e-10	0.813617	0.079	0.044	2.07775e-06	Unassigned	LRP2BP
QPCTL	1.24498e-10	0.756108	0.07	0.038	2.09231e-06	Unassigned	QPCTL
TUSC22	1.25074e-10	0.134801	0.37	0.292	2.10199e-06	Unassigned	TUSC2
ARL6IP13	1.26837e-10	0.475395	0.642	0.567	2.13162e-06	Unassigned	ARL6IP1
VSTM43	1.27311e-10	0.448514	0.144	0.096	2.13959e-06	Unassigned	VSTM4
UTP202	1.28287e-10	0.334908	0.225	0.165	2.15599e-06	Unassigned	UTP20
MTHFD1L2	1.30397e-10	0.168947	0.296	0.22	2.19145e-06	Unassigned	MTHFD1L
HMGN45	1.32164e-10	0.116318	0.346	0.272	2.22114e-06	Unassigned	HMGN4
GLYCTK-AS1	1.33876e-10	0.628629	0.053	0.026	2.24992e-06	Unassigned	GLYCTK-AS1
ZMYM5	1.3673e-10	0.131361	0.389	0.308	2.29788e-06	Unassigned	ZMYM5
ZNF44	1.37105e-10	0.331557	0.195	0.138	2.30419e-06	Unassigned	ZNF44
IP6K1	1.38135e-10	0.145067	0.323	0.248	2.32149e-06	Unassigned	IP6K1
LINC01229	1.38402e-10	1.08843	0.041	0.018	2.32599e-06	Unassigned	LINC01229
PAQR45	1.39751e-10	0.612726	0.14	0.092	2.34866e-06	Unassigned	PAQR4
PSMC44	1.44898e-10	0.10697	0.581	0.479	2.43515e-06	Unassigned	PSMC4
MBNL1-AS12	1.49526e-10	0.892939	0.058	0.03	2.51293e-06	Unassigned	MBNL1-AS1
E2F23	1.52956e-10	0.685869	0.051	0.024	2.57058e-06	Unassigned	E2F2
GTF2IRD2	1.56731e-10	0.247596	0.224	0.163	2.63402e-06	Unassigned	GTF2IRD2
STXBP5L2	1.60658e-10	0.375643	0.084	0.048	2.70001e-06	Unassigned	STXBP5L
CCNT22	1.64829e-10	0.136289	0.367	0.29	2.77011e-06	Unassigned	CCNT2
CALCOCO22	1.65558e-10	0.110039	0.351	0.275	2.78237e-06	Unassigned	CALCOCO2
ZNF224	1.69203e-10	0.135145	0.687	0.581	2.84362e-06	Unassigned	ZNF22
MCM25	1.77923e-10	0.482757	0.195	0.14	2.99017e-06	Unassigned	MCM2
FOXN24	1.7807e-10	0.330174	0.21	0.151	2.99265e-06	Unassigned	FOXN2
FNBP1	1.78225e-10	0.130057	0.347	0.271	2.99526e-06	Unassigned	FNBP1
PTCD31	1.79635e-10	0.142201	0.411	0.333	3.01894e-06	Unassigned	PTCD3
ARPC32	1.80111e-10	0.110743	0.861	0.745	3.02695e-06	Unassigned	ARPC3
SYT9	1.80141e-10	1.45537	0.03	0.012	3.02745e-06	Unassigned	SYT9
BSN2	1.83739e-10	0.413976	0.069	0.037	3.08791e-06	Unassigned	BSN
NOL123	1.84348e-10	0.27944	0.28	0.215	3.09816e-06	Unassigned	NOL12
DDIAS3	1.84983e-10	0.816821	0.063	0.033	3.10882e-06	Unassigned	DDIAS
CDRT4	1.89172e-10	0.403047	0.191	0.136	3.17922e-06	Unassigned	CDRT4
ACBD5	1.89349e-10	0.174651	0.273	0.206	3.1822e-06	Unassigned	ACBD5
CENPW3	1.89544e-10	0.168779	0.341	0.265	3.18548e-06	Unassigned	CENPW
LINC00265	1.91545e-10	0.714005	0.068	0.037	3.21911e-06	Unassigned	LINC00265
ARHGEF18	1.91796e-10	0.327704	0.228	0.167	3.22332e-06	Unassigned	ARHGEF18
EFNA22	1.92934e-10	0.238518	0.231	0.169	3.24245e-06	Unassigned	EFNA2
HACL11	1.95672e-10	0.315186	0.214	0.157	3.28846e-06	Unassigned	HACL1
TEX22	1.97317e-10	0.782555	0.094	0.056	3.31611e-06	Unassigned	TEX22
PARP41	1.98903e-10	0.241014	0.265	0.201	3.34276e-06	Unassigned	PARP4
PINLYP1	1.99741e-10	0.464697	0.13	0.084	3.35685e-06	Unassigned	PINLYP
ZNF717	2.02428e-10	0.463868	0.2	0.144	3.40201e-06	Unassigned	ZNF717
PCGF22	2.04954e-10	0.197358	0.367	0.291	3.44446e-06	Unassigned	PCGF2
SUFU	2.05022e-10	0.138263	0.232	0.169	3.4456e-06	Unassigned	SUFU
POLQ3	2.0734e-10	0.589429	0.114	0.071	3.48455e-06	Unassigned	POLQ
PIGX2	2.07743e-10	0.125718	0.32	0.247	3.49132e-06	Unassigned	PIGX
PARP111	2.11194e-10	0.302583	0.228	0.168	3.54933e-06	Unassigned	PARP11
SPC253	2.16621e-10	0.290016	0.177	0.122	3.64054e-06	Unassigned	SPC25
PAF12	2.20107e-10	0.156245	0.271	0.204	3.69912e-06	Unassigned	PAF1
RFXAP2	2.2059e-10	0.387208	0.185	0.13	3.70723e-06	Unassigned	RFXAP
MED24	2.23859e-10	0.2599	0.255	0.192	3.76217e-06	Unassigned	MED24
PLEKHB21	2.29359e-10	0.148583	0.301	0.23	3.85461e-06	Unassigned	PLEKHB2
TIMM17A2	2.29475e-10	0.114314	0.363	0.284	3.85656e-06	Unassigned	TIMM17A
ZNF507	2.30512e-10	0.315059	0.229	0.169	3.87399e-06	Unassigned	ZNF507
MAP3K72	2.32812e-10	0.151503	0.288	0.22	3.91264e-06	Unassigned	MAP3K7
CRTC31	2.36264e-10	0.184914	0.319	0.247	3.97066e-06	Unassigned	CRTC3
CTHRC11	2.39483e-10	0.457955	0.124	0.079	4.02475e-06	Unassigned	CTHRC1
CEP783	2.40534e-10	0.205071	0.331	0.259	4.04242e-06	Unassigned	CEP78
AP1M12	2.42357e-10	0.231803	0.243	0.181	4.07305e-06	Unassigned	AP1M1
COQ22	2.42825e-10	0.566869	0.143	0.096	4.08092e-06	Unassigned	COQ2
GPN13	2.44109e-10	0.236033	0.271	0.206	4.1025e-06	Unassigned	GPN1
SERPING12	2.44405e-10	0.143297	0.407	0.322	4.10748e-06	Unassigned	SERPING1
SAR1A1	2.49552e-10	0.137207	0.432	0.35	4.19398e-06	Unassigned	SAR1A
CUTC3	2.55921e-10	0.289352	0.232	0.172	4.30101e-06	Unassigned	CUTC
SF3B42	2.58368e-10	0.117143	0.408	0.326	4.34214e-06	Unassigned	SF3B4
SIVA14	2.59316e-10	0.104443	0.735	0.617	4.35807e-06	Unassigned	SIVA1
LSM123	2.61045e-10	0.102361	0.441	0.359	4.38712e-06	Unassigned	LSM12
CARM12	2.62346e-10	0.192044	0.316	0.246	4.40898e-06	Unassigned	CARM1
TRAPPC8	2.68914e-10	0.246223	0.269	0.203	4.51936e-06	Unassigned	TRAPPC8
SKIDA11	2.71085e-10	0.189975	0.164	0.112	4.55585e-06	Unassigned	SKIDA1
NT5C3A3	2.7312e-10	0.196629	0.362	0.288	4.59006e-06	Unassigned	NT5C3A
PSMA43	2.77025e-10	0.11266	0.774	0.662	4.65568e-06	Unassigned	PSMA4
TTN-AS11	2.77884e-10	0.26389	0.261	0.198	4.67011e-06	Unassigned	TTN-AS1
TMEM1982	2.83471e-10	0.459212	0.083	0.047	4.76401e-06	Unassigned	TMEM198
CLCN41	2.86382e-10	0.590146	0.113	0.071	4.81293e-06	Unassigned	CLCN4
SETDB1	2.86687e-10	0.153814	0.314	0.246	4.81806e-06	Unassigned	SETDB1
ZNF8231	2.88292e-10	0.658942	0.102	0.063	4.84504e-06	Unassigned	ZNF823
SIGMAR13	2.89472e-10	0.240522	0.278	0.211	4.86487e-06	Unassigned	SIGMAR1
CPNE81	2.94229e-10	0.849278	0.091	0.054	4.94481e-06	Unassigned	CPNE8
GARNL3	2.96963e-10	0.400533	0.194	0.138	4.99076e-06	Unassigned	GARNL3
FAM86B11	2.99062e-10	1.01562	0.061	0.032	5.02604e-06	Unassigned	FAM86B1
PRKAG1	3.00595e-10	0.271904	0.318	0.25	5.05181e-06	Unassigned	PRKAG1
UBE2D12	3.02108e-10	0.123713	0.401	0.319	5.07722e-06	Unassigned	UBE2D1
DHDDS	3.04045e-10	0.237673	0.248	0.185	5.10978e-06	Unassigned	DHDDS
SOX211	3.05655e-10	1.88249	0.026	0.01	5.13683e-06	Unassigned	SOX21
CDK5RAP12	3.07826e-10	0.377703	0.233	0.174	5.17332e-06	Unassigned	CDK5RAP1
TRIAP14	3.16201e-10	0.243966	0.368	0.295	5.31408e-06	Unassigned	TRIAP1
E2F34	3.16642e-10	0.276741	0.257	0.194	5.32149e-06	Unassigned	E2F3
RAD9A1	3.20328e-10	0.235513	0.238	0.177	5.38343e-06	Unassigned	RAD9A
RASGEF1B2	3.22582e-10	0.200012	0.123	0.079	5.42131e-06	Unassigned	RASGEF1B
CDKN2AIPNL3	3.23453e-10	0.168717	0.379	0.3	5.43595e-06	Unassigned	CDKN2AIPNL
PEX13	3.28288e-10	0.212929	0.286	0.219	5.51721e-06	Unassigned	PEX13
SNX112	3.30319e-10	0.492865	0.117	0.075	5.55135e-06	Unassigned	SNX11
BLM3	3.43032e-10	0.338809	0.157	0.106	5.76499e-06	Unassigned	BLM
UBA51	3.47511e-10	0.114617	0.319	0.246	5.84028e-06	Unassigned	UBA5
AK51	3.48898e-10	1.19154	0.046	0.021	5.86358e-06	Unassigned	AK5
CHAF1B3	3.50537e-10	0.681467	0.084	0.049	5.89112e-06	Unassigned	CHAF1B
RANBP92	3.52218e-10	0.131283	0.321	0.246	5.91938e-06	Unassigned	RANBP9
RAB8A2	3.52372e-10	0.145842	0.465	0.385	5.92196e-06	Unassigned	RAB8A
ZNF213	3.57687e-10	0.492372	0.137	0.091	6.01129e-06	Unassigned	ZNF213
PSMC3IP3	3.64813e-10	0.380446	0.146	0.098	6.13105e-06	Unassigned	PSMC3IP
C5orf343	3.81045e-10	0.850513	0.085	0.05	6.40384e-06	Unassigned	C5orf34
ADAM101	4.04576e-10	0.139725	0.492	0.401	6.7993e-06	Unassigned	ADAM10
MXD33	4.07853e-10	0.303766	0.201	0.145	6.85439e-06	Unassigned	MXD3
USP46-AS11	4.14556e-10	0.53375	0.078	0.044	6.96703e-06	Unassigned	USP46-AS1
EXO13	4.17922e-10	0.490398	0.085	0.05	7.0236e-06	Unassigned	EXO1
CDC63	4.23648e-10	0.493216	0.122	0.078	7.11983e-06	Unassigned	CDC6
ZNF396	4.30393e-10	1.21069	0.066	0.036	7.23318e-06	Unassigned	ZNF396
SLC25A171	4.38513e-10	0.376266	0.22	0.164	7.36964e-06	Unassigned	SLC25A17
CD2762	4.45313e-10	0.203073	0.362	0.285	7.48394e-06	Unassigned	CD276
EFS3	4.56566e-10	0.143556	0.276	0.209	7.67305e-06	Unassigned	EFS
SLC35A3	4.61399e-10	0.301233	0.238	0.177	7.75426e-06	Unassigned	SLC35A3
HEATR5A	4.72605e-10	0.232679	0.201	0.144	7.94261e-06	Unassigned	HEATR5A
RAD54B3	4.72848e-10	0.359074	0.107	0.066	7.94669e-06	Unassigned	RAD54B
NEMP12	4.74936e-10	0.440844	0.153	0.104	7.98177e-06	Unassigned	NEMP1
ORMDL21	4.76439e-10	0.299628	0.285	0.22	8.00703e-06	Unassigned	ORMDL2
FDFT13	4.79546e-10	0.198094	0.53	0.451	8.05925e-06	Unassigned	FDFT1
C22orf311	4.80539e-10	1.37083	0.034	0.014	8.07593e-06	Unassigned	C22orf31
NEPRO1	4.83384e-10	0.183968	0.328	0.258	8.12376e-06	Unassigned	NEPRO
PCNX2	4.90204e-10	0.227856	0.248	0.184	8.23836e-06	Unassigned	PCNX2
CENPP2	4.93196e-10	0.313969	0.191	0.136	8.28866e-06	Unassigned	CENPP
ACVR1	5.0429e-10	0.407244	0.185	0.132	8.4751e-06	Unassigned	ACVR1
PEX71	5.04733e-10	0.516243	0.158	0.11	8.48255e-06	Unassigned	PEX7
LINC001061	5.05254e-10	0.793604	0.061	0.032	8.49129e-06	Unassigned	LINC00106
MFAP3	5.09347e-10	0.471796	0.149	0.101	8.56008e-06	Unassigned	MFAP3
HIST1H2AC2	5.10803e-10	0.125916	0.263	0.196	8.58455e-06	Unassigned	HIST1H2AC
TP533	5.13216e-10	0.352271	0.266	0.205	8.62511e-06	Unassigned	TP53
DMPK1	5.13743e-10	0.24238	0.218	0.16	8.63396e-06	Unassigned	DMPK
AFTPH1	5.21367e-10	0.168631	0.249	0.188	8.7621e-06	Unassigned	AFTPH
CTPS14	5.23812e-10	0.184725	0.279	0.212	8.80318e-06	Unassigned	CTPS1
YBEY3	5.27294e-10	0.205585	0.293	0.227	8.8617e-06	Unassigned	YBEY
PAAF11	5.39516e-10	0.16612	0.336	0.265	9.0671e-06	Unassigned	PAAF1
ALS21	5.4172e-10	0.472861	0.21	0.154	9.10415e-06	Unassigned	ALS2
NUBP12	5.54574e-10	0.202686	0.281	0.217	9.32018e-06	Unassigned	NUBP1
RINT11	5.55845e-10	0.338367	0.185	0.132	9.34153e-06	Unassigned	RINT1
SPTSSA2	5.59988e-10	0.128767	0.32	0.25	9.41116e-06	Unassigned	SPTSSA
TMSB4Y1	5.60424e-10	1.12507	0.043	0.02	9.41848e-06	Unassigned	TMSB4Y
MRPS331	5.60483e-10	0.112883	0.499	0.404	9.41948e-06	Unassigned	MRPS33
ERBB22	5.64917e-10	0.147983	0.304	0.233	9.494e-06	Unassigned	ERBB2
RAD183	5.75867e-10	0.220315	0.211	0.153	9.67802e-06	Unassigned	RAD18
LINC00539	5.82413e-10	0.790393	0.089	0.053	9.78803e-06	Unassigned	LINC00539
TMEM884	5.92593e-10	0.771965	0.104	0.065	9.95912e-06	Unassigned	TMEM88
RBM33	6.05785e-10	0.122903	0.494	0.407	1.01808e-05	Unassigned	RBM33
SSTR1	6.08147e-10	3.04985	0.011	0.002	1.02205e-05	Unassigned	SSTR1
IBA571	6.09624e-10	0.606315	0.08	0.046	1.02453e-05	Unassigned	IBA57
CPNE52	6.11295e-10	0.637065	0.092	0.055	1.02734e-05	Unassigned	CPNE5
DEPDC52	6.22722e-10	0.237931	0.199	0.143	1.04655e-05	Unassigned	DEPDC5
SOX9-AS1	6.22927e-10	1.22755	0.051	0.025	1.04689e-05	Unassigned	SOX9-AS1
NIPA22	6.255e-10	0.160165	0.294	0.227	1.05122e-05	Unassigned	NIPA2
APOC11	6.2688e-10	0.340068	0.181	0.128	1.05353e-05	Unassigned	APOC1
OPN1SW1	6.48969e-10	1.07549	0.032	0.013	1.09066e-05	Unassigned	OPN1SW
MAGT1	6.62847e-10	0.126919	0.335	0.26	1.11398e-05	Unassigned	MAGT1
CDCA73	6.65367e-10	0.394458	0.18	0.126	1.11822e-05	Unassigned	CDCA7
ANO52	6.69664e-10	0.480106	0.069	0.038	1.12544e-05	Unassigned	ANO5
RBM61	6.79234e-10	0.101584	0.649	0.552	1.14152e-05	Unassigned	RBM6
TMEM17	6.79767e-10	0.756811	0.088	0.053	1.14242e-05	Unassigned	TMEM17
PLEKHF21	6.91232e-10	0.463896	0.107	0.067	1.16168e-05	Unassigned	PLEKHF2
MPI1	6.99309e-10	0.256985	0.216	0.158	1.17526e-05	Unassigned	MPI
HSP90AA13	7.1019e-10	0.142475	0.935	0.881	1.19354e-05	Unassigned	HSP90AA1
ARFGEF2	7.1569e-10	0.250168	0.248	0.186	1.20279e-05	Unassigned	ARFGEF2
CBLL11	7.17669e-10	0.320584	0.213	0.156	1.20611e-05	Unassigned	CBLL1
WDR183	7.17824e-10	0.144891	0.462	0.376	1.20638e-05	Unassigned	WDR18
ZBED3-AS11	7.20713e-10	0.289544	0.179	0.126	1.21123e-05	Unassigned	ZBED3-AS1
KPNA61	7.27523e-10	0.124377	0.353	0.281	1.22267e-05	Unassigned	KPNA6
RPF13	7.28994e-10	0.17893	0.302	0.235	1.22515e-05	Unassigned	RPF1
NUP432	7.38864e-10	0.296311	0.196	0.141	1.24173e-05	Unassigned	NUP43
HACD13	7.50176e-10	0.572634	0.124	0.081	1.26075e-05	Unassigned	HACD1
DAD13	7.68356e-10	0.102647	0.884	0.767	1.2913e-05	Unassigned	DAD1
C16orf722	7.7084e-10	0.147999	0.192	0.137	1.29547e-05	Unassigned	C16orf72
ACP2	7.78105e-10	0.381022	0.216	0.16	1.30768e-05	Unassigned	ACP2
CRKL3	7.81451e-10	0.322221	0.207	0.151	1.31331e-05	Unassigned	CRKL
CCNT2-AS12	7.89253e-10	0.591338	0.11	0.07	1.32642e-05	Unassigned	CCNT2-AS1
TIGAR2	8.06339e-10	0.358023	0.22	0.163	1.35513e-05	Unassigned	TIGAR
MASTL3	8.09556e-10	0.454178	0.12	0.077	1.36054e-05	Unassigned	MASTL
WDR614	8.09679e-10	0.11488	0.403	0.324	1.36075e-05	Unassigned	WDR61
VASN2	8.14162e-10	0.289651	0.239	0.178	1.36828e-05	Unassigned	VASN
KCNMA14	8.14394e-10	0.439448	0.208	0.149	1.36867e-05	Unassigned	KCNMA1
PLEKHA3	8.151e-10	0.105573	0.365	0.288	1.36986e-05	Unassigned	PLEKHA3
APBB11	8.21463e-10	0.119824	0.22	0.161	1.38055e-05	Unassigned	APBB1
NUP1332	8.2305e-10	0.305387	0.23	0.173	1.38322e-05	Unassigned	NUP133
C12orf41	8.2979e-10	0.360422	0.2	0.145	1.39454e-05	Unassigned	C12orf4
RNF170	8.55258e-10	0.243278	0.305	0.238	1.43735e-05	Unassigned	RNF170
RAB11B-AS12	8.71999e-10	0.314057	0.195	0.14	1.46548e-05	Unassigned	RAB11B-AS1
MAN1B11	8.82997e-10	0.338818	0.265	0.202	1.48397e-05	Unassigned	MAN1B1
ZCCHC83	8.86496e-10	0.250912	0.255	0.192	1.48984e-05	Unassigned	ZCCHC8
P3H32	8.87989e-10	0.215722	0.279	0.214	1.49235e-05	Unassigned	P3H3
TMEM2374	8.96955e-10	0.176833	0.299	0.232	1.50742e-05	Unassigned	TMEM237
AQP4-AS1	8.99379e-10	1.04846	0.043	0.02	1.5115e-05	Unassigned	AQP4-AS1
SEC23IP1	9.02802e-10	0.229806	0.247	0.186	1.51725e-05	Unassigned	SEC23IP
ANO2	9.11792e-10	1.54671	0.022	0.007	1.53236e-05	Unassigned	ANO2
SNRPD25	9.13065e-10	0.127668	0.862	0.756	1.5345e-05	Unassigned	SNRPD2
SAC3D14	9.14941e-10	0.161514	0.364	0.288	1.53765e-05	Unassigned	SAC3D1
CEP57L12	9.18316e-10	0.140213	0.341	0.266	1.54332e-05	Unassigned	CEP57L1
MYRIP	9.18507e-10	1.23953	0.048	0.024	1.54364e-05	Unassigned	MYRIP
UBAC2-AS11	9.59291e-10	0.826146	0.061	0.032	1.61218e-05	Unassigned	UBAC2-AS1
CARD82	9.74687e-10	0.182265	0.229	0.17	1.63806e-05	Unassigned	CARD8
LCLAT1	9.84683e-10	0.17955	0.268	0.201	1.65486e-05	Unassigned	LCLAT1
SNAP232	9.90291e-10	0.234047	0.247	0.186	1.66428e-05	Unassigned	SNAP23
NADK23	9.90416e-10	0.164446	0.215	0.158	1.66449e-05	Unassigned	NADK2
POFUT1	1.01356e-09	0.348137	0.168	0.119	1.70339e-05	Unassigned	POFUT1
LINC015031	1.01808e-09	0.617574	0.103	0.065	1.71099e-05	Unassigned	LINC01503
GSR	1.01857e-09	0.308464	0.198	0.144	1.71181e-05	Unassigned	GSR
BANF14	1.03035e-09	0.17494	0.817	0.715	1.7316e-05	Unassigned	BANF1
NUCKS13	1.03065e-09	0.190269	0.885	0.803	1.73211e-05	Unassigned	NUCKS1
RTCB3	1.06159e-09	0.119306	0.518	0.431	1.7841e-05	Unassigned	RTCB
MINPP12	1.07229e-09	0.175584	0.232	0.173	1.80209e-05	Unassigned	MINPP1
ZNF7782	1.08911e-09	0.481207	0.12	0.079	1.83035e-05	Unassigned	ZNF778
RHOT1	1.09945e-09	0.184189	0.322	0.254	1.84773e-05	Unassigned	RHOT1
LINC010881	1.09987e-09	1.31954	0.059	0.031	1.84844e-05	Unassigned	LINC01088
AHCTF12	1.10474e-09	0.149649	0.376	0.301	1.85663e-05	Unassigned	AHCTF1
SAAL14	1.11435e-09	0.234287	0.248	0.187	1.87278e-05	Unassigned	SAAL1
TONSL3	1.11521e-09	0.411905	0.124	0.081	1.87422e-05	Unassigned	TONSL
GPLD1	1.12082e-09	0.785768	0.075	0.043	1.88365e-05	Unassigned	GPLD1
SRPK13	1.12113e-09	0.115551	0.537	0.441	1.88417e-05	Unassigned	SRPK1
DDX553	1.12506e-09	0.399412	0.225	0.169	1.89078e-05	Unassigned	DDX55
NDUFC23	1.16702e-09	0.110118	0.898	0.8	1.9613e-05	Unassigned	NDUFC2
ENTPD3-AS11	1.17898e-09	0.594367	0.104	0.065	1.9814e-05	Unassigned	ENTPD3-AS1
NOL91	1.21072e-09	0.179146	0.284	0.22	2.03473e-05	Unassigned	NOL9
PARPBP3	1.21347e-09	0.371138	0.174	0.123	2.03936e-05	Unassigned	PARPBP
LINC010111	1.21629e-09	1.27715	0.044	0.021	2.04409e-05	Unassigned	LINC01011
XBP12	1.21763e-09	0.13433	0.426	0.343	2.04634e-05	Unassigned	XBP1
ATF71	1.235e-09	0.130588	0.362	0.288	2.07554e-05	Unassigned	ATF7
DPY19L42	1.245e-09	0.189745	0.292	0.224	2.09234e-05	Unassigned	DPY19L4
FANCG3	1.25186e-09	0.371421	0.145	0.098	2.10388e-05	Unassigned	FANCG
AMT1	1.28091e-09	0.280746	0.236	0.178	2.1527e-05	Unassigned	AMT
SLC7A31	1.28232e-09	0.779206	0.044	0.021	2.15507e-05	Unassigned	SLC7A3
RFWD33	1.29095e-09	0.3191	0.173	0.122	2.16958e-05	Unassigned	RFWD3
CSE1L2	1.31086e-09	0.10109	0.357	0.284	2.20303e-05	Unassigned	CSE1L
FANCF	1.33891e-09	0.14715	0.233	0.172	2.25017e-05	Unassigned	FANCF
GOLPH3L	1.35305e-09	0.305398	0.195	0.142	2.27394e-05	Unassigned	GOLPH3L
TSPAN153	1.37268e-09	0.583258	0.084	0.049	2.30693e-05	Unassigned	TSPAN15
FAM222B	1.38938e-09	0.193166	0.306	0.24	2.33499e-05	Unassigned	FAM222B
ZBTB112	1.40209e-09	0.283178	0.23	0.173	2.35636e-05	Unassigned	ZBTB11
TDRKH2	1.41383e-09	0.829336	0.059	0.032	2.37608e-05	Unassigned	TDRKH
SNRPA6	1.43095e-09	0.136627	0.509	0.425	2.40485e-05	Unassigned	SNRPA
GGCT5	1.4587e-09	0.167046	0.425	0.349	2.4515e-05	Unassigned	GGCT
C16orf911	1.46034e-09	0.254802	0.325	0.257	2.45425e-05	Unassigned	C16orf91
CMC24	1.46038e-09	0.134326	0.437	0.362	2.45432e-05	Unassigned	CMC2
CFAP581	1.47138e-09	1.16039	0.021	0.007	2.4728e-05	Unassigned	CFAP58
LHPP1	1.4876e-09	0.294831	0.193	0.14	2.50006e-05	Unassigned	LHPP
PSD	1.49424e-09	0.330652	0.158	0.108	2.51121e-05	Unassigned	PSD
SURF4	1.49942e-09	0.19094	0.417	0.34	2.51992e-05	Unassigned	SURF4
LEMD31	1.51014e-09	0.238583	0.277	0.215	2.53793e-05	Unassigned	LEMD3
NUDT214	1.54893e-09	0.133601	0.351	0.281	2.60313e-05	Unassigned	NUDT21
CEP972	1.6578e-09	0.173759	0.264	0.201	2.7861e-05	Unassigned	CEP97
NARS21	1.6796e-09	0.301394	0.261	0.2	2.82274e-05	Unassigned	NARS2
MCM63	1.68129e-09	0.335151	0.2	0.146	2.82557e-05	Unassigned	MCM6
M6PR1	1.72591e-09	0.216775	0.403	0.325	2.90056e-05	Unassigned	M6PR
FARSB3	1.73792e-09	0.234482	0.268	0.206	2.92075e-05	Unassigned	FARSB
MGAT4A2	1.77992e-09	0.577509	0.11	0.07	2.99134e-05	Unassigned	MGAT4A
EXOSC94	1.79949e-09	0.172976	0.288	0.223	3.02423e-05	Unassigned	EXOSC9
ATP6AP12	1.81434e-09	0.149734	0.399	0.319	3.04918e-05	Unassigned	ATP6AP1
GMEB11	1.84568e-09	0.296195	0.22	0.164	3.10186e-05	Unassigned	GMEB1
EMP1	1.86668e-09	0.910539	0.035	0.015	3.13713e-05	Unassigned	EMP1
FAM234B1	1.88944e-09	0.837203	0.067	0.037	3.17539e-05	Unassigned	FAM234B
CROCC	1.89678e-09	0.148908	0.275	0.21	3.18772e-05	Unassigned	CROCC
PTRH23	1.91276e-09	0.201577	0.311	0.246	3.21459e-05	Unassigned	PTRH2
STK17A1	1.94971e-09	0.345023	0.193	0.139	3.27668e-05	Unassigned	STK17A
ERCC21	1.96128e-09	0.276556	0.184	0.133	3.29613e-05	Unassigned	ERCC2
RNF40	2.00529e-09	0.184225	0.291	0.229	3.3701e-05	Unassigned	RNF40
CBL2	2.01577e-09	0.149064	0.341	0.268	3.3877e-05	Unassigned	CBL
TMEM2541	2.05374e-09	0.445424	0.177	0.127	3.45152e-05	Unassigned	TMEM254
ZNF932	2.08255e-09	0.112229	0.218	0.159	3.49994e-05	Unassigned	ZNF93
WAC-AS1	2.12429e-09	0.154667	0.306	0.24	3.57009e-05	Unassigned	WAC-AS1
CD99L2	2.12764e-09	0.181938	0.266	0.203	3.57572e-05	Unassigned	CD99L2
TAF41	2.14785e-09	0.452182	0.133	0.09	3.60967e-05	Unassigned	TAF4
FOXN3-AS13	2.16485e-09	1.16627	0.046	0.022	3.63825e-05	Unassigned	FOXN3-AS1
RPS27L5	2.17009e-09	0.180796	0.679	0.578	3.64705e-05	Unassigned	RPS27L
CCT6B1	2.17445e-09	0.582362	0.11	0.071	3.65438e-05	Unassigned	CCT6B
TMUB12	2.18669e-09	0.166881	0.279	0.215	3.67495e-05	Unassigned	TMUB1
MRPS73	2.19807e-09	0.131769	0.541	0.445	3.69408e-05	Unassigned	MRPS7
C2CD4C	2.22212e-09	0.480109	0.125	0.082	3.73449e-05	Unassigned	C2CD4C
PRPSAP13	2.30604e-09	0.161231	0.357	0.288	3.87553e-05	Unassigned	PRPSAP1
LINC00910	2.32622e-09	0.846522	0.063	0.035	3.90944e-05	Unassigned	LINC00910
ZNF133	2.328e-09	0.356911	0.193	0.141	3.91244e-05	Unassigned	ZNF133
MDN11	2.36557e-09	0.119084	0.298	0.232	3.97557e-05	Unassigned	MDN1
ZWILCH4	2.3963e-09	0.244758	0.195	0.141	4.02722e-05	Unassigned	ZWILCH
ANGEL2	2.45075e-09	0.12139	0.276	0.211	4.11873e-05	Unassigned	ANGEL2
C7orf311	2.48921e-09	0.624546	0.075	0.044	4.18337e-05	Unassigned	C7orf31
TMEM604	2.49878e-09	0.253419	0.28	0.218	4.19946e-05	Unassigned	TMEM60
FBRS	2.53218e-09	0.287656	0.268	0.207	4.25558e-05	Unassigned	FBRS
HIST2H2AC2	2.53988e-09	0.267581	0.337	0.27	4.26852e-05	Unassigned	HIST2H2AC
HMG20A	2.56397e-09	0.122727	0.317	0.248	4.309e-05	Unassigned	HMG20A
THUMPD33	2.57573e-09	0.145923	0.367	0.298	4.32877e-05	Unassigned	THUMPD3
HNRNPH2	2.70641e-09	0.102366	0.379	0.305	4.54839e-05	Unassigned	HNRNPH2
ZNF5892	2.73574e-09	0.398768	0.137	0.093	4.59769e-05	Unassigned	ZNF589
PDHX1	2.75339e-09	0.243441	0.265	0.205	4.62735e-05	Unassigned	PDHX
GPAA12	2.75869e-09	0.137322	0.399	0.321	4.63626e-05	Unassigned	GPAA1
CCDC1071	2.76157e-09	0.143783	0.455	0.37	4.64109e-05	Unassigned	CCDC107
ING23	2.816e-09	0.128393	0.313	0.245	4.73258e-05	Unassigned	ING2
TRABD2A1	2.8231e-09	1.66906	0.022	0.008	4.74449e-05	Unassigned	TRABD2A
TBCCD1	2.88448e-09	0.594504	0.113	0.073	4.84766e-05	Unassigned	TBCCD1
SRCAP	2.9004e-09	0.110268	0.237	0.178	4.87441e-05	Unassigned	SRCAP
IKBKB	2.91944e-09	0.296098	0.193	0.14	4.90641e-05	Unassigned	IKBKB
SLC19A2	3.04423e-09	0.633865	0.086	0.052	5.11613e-05	Unassigned	SLC19A2
CDK2AP23	3.07442e-09	0.170755	0.281	0.217	5.16686e-05	Unassigned	CDK2AP2
ZNF233	3.07578e-09	0.777203	0.056	0.029	5.16916e-05	Unassigned	ZNF233
DCTD2	3.10718e-09	0.201868	0.298	0.234	5.22193e-05	Unassigned	DCTD
MAMLD11	3.12315e-09	0.40109	0.107	0.068	5.24876e-05	Unassigned	MAMLD1
TBCEL1	3.18367e-09	0.305898	0.199	0.146	5.35047e-05	Unassigned	TBCEL
CDKN2C2	3.18632e-09	0.410046	0.045	0.022	5.35492e-05	Unassigned	CDKN2C
PODNL1	3.21711e-09	1.34421	0.024	0.009	5.40668e-05	Unassigned	PODNL1
ZNF5842	3.23217e-09	0.400314	0.133	0.09	5.43198e-05	Unassigned	ZNF584
BRF22	3.27123e-09	0.337794	0.155	0.108	5.49763e-05	Unassigned	BRF2
ZFPL12	3.30393e-09	0.125612	0.284	0.219	5.55258e-05	Unassigned	ZFPL1
POLR2C2	3.34985e-09	0.112069	0.46	0.377	5.62975e-05	Unassigned	POLR2C
DLL13	3.382e-09	0.772919	0.095	0.059	5.68379e-05	Unassigned	DLL1
SUCLG2-AS1	3.41088e-09	0.508267	0.153	0.107	5.73232e-05	Unassigned	SUCLG2-AS1
RNF322	3.42812e-09	0.816482	0.058	0.031	5.7613e-05	Unassigned	RNF32
SLITRK61	3.43018e-09	0.863914	0.031	0.013	5.76476e-05	Unassigned	SLITRK6
NRM4	3.43033e-09	0.24929	0.216	0.16	5.76502e-05	Unassigned	NRM
CLDN12	3.52514e-09	0.28528	0.153	0.106	5.92434e-05	Unassigned	CLDN12
MRAP22	3.53218e-09	0.249367	0.081	0.047	5.93618e-05	Unassigned	MRAP2
AKAP8	3.58542e-09	0.163944	0.238	0.18	6.02566e-05	Unassigned	AKAP8
TOPBP13	3.66469e-09	0.129658	0.33	0.262	6.15889e-05	Unassigned	TOPBP1
C6orf891	3.69251e-09	0.170815	0.31	0.243	6.20564e-05	Unassigned	C6orf89
TTC41	3.74706e-09	0.203687	0.273	0.214	6.2973e-05	Unassigned	TTC4
TCTEX1D11	3.76356e-09	1.70368	0.022	0.008	6.32504e-05	Unassigned	TCTEX1D1
PIK3R4	3.81727e-09	0.358341	0.162	0.114	6.4153e-05	Unassigned	PIK3R4
SLC35B3	3.85092e-09	0.25758	0.214	0.158	6.47186e-05	Unassigned	SLC35B3
SLC30A5	3.93765e-09	0.238197	0.293	0.231	6.61761e-05	Unassigned	SLC30A5
KCNB11	3.93839e-09	0.83173	0.046	0.022	6.61886e-05	Unassigned	KCNB1
C52	3.94062e-09	0.936619	0.071	0.041	6.6226e-05	Unassigned	C5
PSMB34	3.94966e-09	0.12057	0.735	0.623	6.63781e-05	Unassigned	PSMB3
RALGAPB	3.96768e-09	0.199521	0.277	0.215	6.66808e-05	Unassigned	RALGAPB
ANKMY21	3.97144e-09	0.248143	0.197	0.144	6.6744e-05	Unassigned	ANKMY2
STUM3	3.98758e-09	1.48166	0.044	0.021	6.70152e-05	Unassigned	STUM
TMEM94	4.15062e-09	0.211929	0.197	0.144	6.97554e-05	Unassigned	TMEM94
BHLHE40-AS1	4.15682e-09	1.45035	0.024	0.009	6.98595e-05	Unassigned	BHLHE40-AS1
VPS26A2	4.16707e-09	0.104403	0.463	0.385	7.00318e-05	Unassigned	VPS26A
NR2C21	4.31159e-09	0.16488	0.276	0.214	7.24605e-05	Unassigned	NR2C2
B9D22	4.31164e-09	0.574585	0.13	0.088	7.24614e-05	Unassigned	B9D2
EDARADD	4.3353e-09	1.0021	0.054	0.028	7.2859e-05	Unassigned	EDARADD
ZSCAN31	4.37811e-09	0.682079	0.07	0.04	7.35786e-05	Unassigned	ZSCAN31
SMARCAL1	4.44896e-09	0.279376	0.211	0.157	7.47693e-05	Unassigned	SMARCAL1
KATNAL21	4.47073e-09	0.312448	0.116	0.076	7.51351e-05	Unassigned	KATNAL2
RBMX21	4.4867e-09	0.153601	0.314	0.248	7.54034e-05	Unassigned	RBMX2
GNG55	4.56078e-09	0.10171	0.903	0.819	7.66484e-05	Unassigned	GNG5
E2F14	4.66753e-09	0.490394	0.13	0.087	7.84425e-05	Unassigned	E2F1
IPP	4.67115e-09	0.181222	0.233	0.175	7.85034e-05	Unassigned	IPP
LEPROTL12	4.71461e-09	0.15182	0.367	0.297	7.92338e-05	Unassigned	LEPROTL1
ATG4C2	4.85717e-09	0.274852	0.183	0.132	8.16295e-05	Unassigned	ATG4C
MSL2	4.90345e-09	0.258841	0.208	0.155	8.24073e-05	Unassigned	MSL2
EFCAB13	5.09212e-09	0.72068	0.104	0.067	8.55782e-05	Unassigned	EFCAB13
NFX11	5.1249e-09	0.137291	0.308	0.243	8.61291e-05	Unassigned	NFX1
GTF2IRD2B	5.20645e-09	0.257411	0.181	0.131	8.74996e-05	Unassigned	GTF2IRD2B
NCAPD32	5.2493e-09	0.132732	0.264	0.202	8.82197e-05	Unassigned	NCAPD3
CEP853	5.33424e-09	0.263245	0.132	0.088	8.96472e-05	Unassigned	CEP85
RBBP5	5.41791e-09	0.265387	0.172	0.122	9.10534e-05	Unassigned	RBBP5
OGDHL1	5.47486e-09	0.562835	0.078	0.046	9.20105e-05	Unassigned	OGDHL
ZNF6803	5.49379e-09	0.301987	0.192	0.14	9.23287e-05	Unassigned	ZNF680
DKC16	5.54606e-09	0.15697	0.331	0.265	9.3207e-05	Unassigned	DKC1
IGDCC41	5.63253e-09	0.202297	0.162	0.113	9.46603e-05	Unassigned	IGDCC4
MAML12	5.73184e-09	0.152366	0.303	0.239	9.63294e-05	Unassigned	MAML1
GPATCH112	5.73433e-09	0.229571	0.215	0.161	9.63712e-05	Unassigned	GPATCH11
C1orf521	5.76292e-09	0.107825	0.398	0.322	9.68516e-05	Unassigned	C1orf52
MIPOL11	5.76558e-09	0.115844	0.336	0.264	9.68964e-05	Unassigned	MIPOL1
DAPK32	5.78792e-09	0.10779	0.293	0.229	9.72718e-05	Unassigned	DAPK3
INPP5F3	5.78973e-09	0.143883	0.3	0.236	9.73022e-05	Unassigned	INPP5F
RMI14	5.96073e-09	0.317079	0.189	0.138	0.000100176	Unassigned	RMI1
EPS151	6.12821e-09	0.115451	0.313	0.249	0.000102991	Unassigned	EPS15
LINC00205	6.21837e-09	0.130282	0.324	0.257	0.000104506	Unassigned	LINC00205
COG31	6.2509e-09	0.173018	0.195	0.143	0.000105053	Unassigned	COG3
GINS33	6.25134e-09	0.511443	0.077	0.046	0.00010506	Unassigned	GINS3
DPH53	6.33344e-09	0.236069	0.248	0.191	0.00010644	Unassigned	DPH5
ARHGAP333	6.4193e-09	0.181454	0.2	0.145	0.000107883	Unassigned	ARHGAP33
OXCT13	6.51093e-09	0.185831	0.23	0.173	0.000109423	Unassigned	OXCT1
LRRC573	6.59176e-09	0.228459	0.215	0.161	0.000110781	Unassigned	LRRC57
EID21	6.62642e-09	0.103126	0.318	0.252	0.000111364	Unassigned	EID2
ZGRF13	6.64692e-09	0.361474	0.155	0.108	0.000111708	Unassigned	ZGRF1
PRMT31	6.66925e-09	0.355819	0.193	0.143	0.000112083	Unassigned	PRMT3
BNIP13	6.6894e-09	0.355449	0.182	0.133	0.000112422	Unassigned	BNIP1
GID8	6.72152e-09	0.139785	0.363	0.294	0.000112962	Unassigned	GID8
GART4	6.72254e-09	0.126234	0.341	0.274	0.000112979	Unassigned	GART
RAPGEF11	6.93137e-09	0.196015	0.249	0.19	0.000116489	Unassigned	RAPGEF1
MAP1S1	6.93664e-09	0.188818	0.276	0.216	0.000116577	Unassigned	MAP1S
TTC28-AS11	7.12307e-09	0.119768	0.299	0.233	0.00011971	Unassigned	TTC28-AS1
STIL2	7.1814e-09	0.478991	0.102	0.065	0.000120691	Unassigned	STIL
NIPA1	7.20896e-09	0.61138	0.084	0.051	0.000121154	Unassigned	NIPA1
MIR4435-2HG1	7.29299e-09	0.469518	0.117	0.077	0.000122566	Unassigned	MIR4435-2HG
LAMB21	7.33115e-09	0.209921	0.294	0.228	0.000123207	Unassigned	LAMB2
TTC12	7.35823e-09	0.500936	0.13	0.089	0.000123662	Unassigned	TTC12
EPHX31	7.37222e-09	1.09095	0.039	0.018	0.000123897	Unassigned	EPHX3
RIOK24	7.54582e-09	0.163987	0.294	0.232	0.000126815	Unassigned	RIOK2
NBN	7.58647e-09	0.129719	0.354	0.284	0.000127498	Unassigned	NBN
SLC1A41	7.61149e-09	0.734727	0.074	0.043	0.000127919	Unassigned	SLC1A4
GNPDA2	7.97538e-09	0.205911	0.22	0.165	0.000134034	Unassigned	GNPDA2
MED261	8.0921e-09	0.615856	0.113	0.075	0.000135996	Unassigned	MED26
TEX102	8.10079e-09	0.300799	0.254	0.196	0.000136142	Unassigned	TEX10
MZF1-AS1	8.19625e-09	0.48055	0.11	0.072	0.000137746	Unassigned	MZF1-AS1
ZNF2733	8.21058e-09	0.356501	0.158	0.111	0.000137987	Unassigned	ZNF273
ICA1L1	8.22684e-09	0.245574	0.218	0.162	0.00013826	Unassigned	ICA1L
ZNF417	8.24679e-09	0.391382	0.097	0.061	0.000138596	Unassigned	ZNF417
CYYR1-AS12	8.27352e-09	0.975173	0.042	0.02	0.000139045	Unassigned	CYYR1-AS1
PYGO11	8.2752e-09	0.196103	0.223	0.167	0.000139073	Unassigned	PYGO1
GABRE1	8.60228e-09	0.728268	0.022	0.008	0.00014457	Unassigned	GABRE
MRPL233	8.65936e-09	0.32745	0.233	0.178	0.000145529	Unassigned	MRPL23
USP45	9.11258e-09	0.270177	0.225	0.169	0.000153146	Unassigned	USP45
POMT1	9.13285e-09	0.39415	0.17	0.123	0.000153487	Unassigned	POMT1
BCL2L14	9.34557e-09	0.273808	0.216	0.164	0.000157062	Unassigned	BCL2L1
R3HCC1L1	9.41723e-09	0.292791	0.234	0.178	0.000158266	Unassigned	R3HCC1L
ZDHHC11	9.42811e-09	0.806644	0.057	0.031	0.000158449	Unassigned	ZDHHC11
OLMALINC3	9.57357e-09	0.437908	0.172	0.125	0.000160893	Unassigned	OLMALINC
C2orf761	9.7704e-09	0.226522	0.226	0.17	0.000164201	Unassigned	C2orf76
HOXB-AS4	9.80942e-09	0.2762	0.036	0.016	0.000164857	Unassigned	HOXB-AS4
DSCC13	1.01357e-08	0.546133	0.112	0.073	0.00017034	Unassigned	DSCC1
ERICH6-AS11	1.01873e-08	0.638564	0.104	0.067	0.000171208	Unassigned	ERICH6-AS1
TEX142	1.03033e-08	0.59131	0.077	0.046	0.000173158	Unassigned	TEX14
SPDYE5	1.03092e-08	0.737387	0.087	0.054	0.000173256	Unassigned	SPDYE5
KNSTRN4	1.03481e-08	0.623089	0.208	0.159	0.00017391	Unassigned	KNSTRN
FUT101	1.04782e-08	0.271862	0.194	0.144	0.000176097	Unassigned	FUT10
YAF22	1.07364e-08	0.107415	0.358	0.287	0.000180436	Unassigned	YAF2
KDSR	1.07866e-08	0.177526	0.308	0.245	0.00018128	Unassigned	KDSR
RPA13	1.08597e-08	0.181871	0.225	0.171	0.000182507	Unassigned	RPA1
GALNT8	1.1143e-08	0.528413	0.072	0.042	0.00018727	Unassigned	GALNT8
EXOC21	1.12215e-08	0.26885	0.228	0.174	0.000188588	Unassigned	EXOC2
TOM1L2	1.13772e-08	0.172721	0.271	0.212	0.000191206	Unassigned	TOM1L2
ZNF5193	1.14017e-08	0.293405	0.208	0.156	0.000191617	Unassigned	ZNF519
DCAF121	1.16164e-08	0.221071	0.191	0.141	0.000195225	Unassigned	DCAF12
C9orf851	1.17913e-08	0.162778	0.278	0.218	0.000198165	Unassigned	C9orf85
TP53TG5	1.18736e-08	1.3506	0.042	0.021	0.000199547	Unassigned	TP53TG5
GTF2A12	1.1945e-08	0.101167	0.287	0.226	0.000200747	Unassigned	GTF2A1
CCNC	1.20643e-08	0.121498	0.404	0.334	0.000202753	Unassigned	CCNC
MFSD14A	1.22074e-08	0.159247	0.3	0.235	0.000205157	Unassigned	MFSD14A
PSMB102	1.25861e-08	0.295956	0.203	0.152	0.000211523	Unassigned	PSMB10
IDI13	1.27923e-08	0.103126	0.49	0.41	0.000214988	Unassigned	IDI1
IGSF5	1.29076e-08	1.43782	0.026	0.01	0.000216925	Unassigned	IGSF5
MTMR8	1.30856e-08	0.665942	0.08	0.049	0.000219917	Unassigned	MTMR8
LINC002421	1.31807e-08	0.82104	0.022	0.008	0.000221515	Unassigned	LINC00242
SELENOO	1.33478e-08	0.279516	0.229	0.175	0.000224323	Unassigned	SELENOO
HSCB1	1.34438e-08	0.18452	0.292	0.232	0.000225936	Unassigned	HSCB
PPAT3	1.3706e-08	0.259743	0.228	0.174	0.000230343	Unassigned	PPAT
ZNF1953	1.37097e-08	0.10699	0.338	0.272	0.000230406	Unassigned	ZNF195
FASTKD22	1.3949e-08	0.196295	0.326	0.263	0.000234427	Unassigned	FASTKD2
PLS3-AS11	1.39551e-08	1.06692	0.029	0.012	0.00023453	Unassigned	PLS3-AS1
DYM	1.41066e-08	0.15641	0.325	0.259	0.000237076	Unassigned	DYM
BET11	1.41247e-08	0.24052	0.252	0.195	0.000237379	Unassigned	BET1
APOB	1.43407e-08	0.326277	0.017	0.005	0.00024101	Unassigned	APOB
SLC9B1	1.43453e-08	0.708115	0.08	0.049	0.000241088	Unassigned	SLC9B1
ZW101	1.43906e-08	0.197412	0.179	0.13	0.000241848	Unassigned	ZW10
SLC37A3	1.46678e-08	0.319843	0.203	0.152	0.000246507	Unassigned	SLC37A3
NPHP42	1.47763e-08	0.517455	0.126	0.086	0.000248331	Unassigned	NPHP4
HS1BP32	1.48981e-08	0.285726	0.138	0.095	0.000250377	Unassigned	HS1BP3
FBXO102	1.50117e-08	0.31745	0.186	0.135	0.000252286	Unassigned	FBXO10
CFAP2061	1.50271e-08	0.860333	0.065	0.037	0.000252545	Unassigned	CFAP206
DHRS112	1.53049e-08	0.561847	0.15	0.107	0.000257214	Unassigned	DHRS11
BEX52	1.53791e-08	0.508785	0.07	0.041	0.000258461	Unassigned	BEX5
SC5D1	1.5447e-08	0.254415	0.286	0.227	0.000259602	Unassigned	SC5D
FIG4	1.60591e-08	0.321232	0.173	0.126	0.000269889	Unassigned	FIG4
APOOL2	1.61021e-08	0.178354	0.286	0.226	0.000270611	Unassigned	APOOL
KYAT32	1.64741e-08	0.192213	0.303	0.239	0.000276864	Unassigned	KYAT3
FAH1	1.65915e-08	0.453624	0.17	0.123	0.000278836	Unassigned	FAH
CLEC2D1	1.69141e-08	0.38166	0.188	0.14	0.000284258	Unassigned	CLEC2D
THNSL1	1.69604e-08	0.38971	0.105	0.068	0.000285037	Unassigned	THNSL1
PTCD11	1.71391e-08	0.465023	0.153	0.109	0.000288039	Unassigned	PTCD1
SPATA7	1.72523e-08	0.173682	0.301	0.236	0.000289942	Unassigned	SPATA7
NME61	1.77288e-08	0.105158	0.307	0.244	0.000297951	Unassigned	NME6
RNF42	1.77918e-08	0.150631	0.301	0.24	0.00029901	Unassigned	RNF4
ACAD11	1.78399e-08	0.238238	0.173	0.125	0.000299817	Unassigned	ACAD11
WDR64	1.79759e-08	1.61291	0.027	0.011	0.000302103	Unassigned	WDR64
GPR1531	1.847e-08	0.135936	0.182	0.132	0.000310407	Unassigned	GPR153
PIGQ	1.86876e-08	0.197381	0.237	0.181	0.000314064	Unassigned	PIGQ
WIPF2	1.87343e-08	0.136817	0.261	0.202	0.000314848	Unassigned	WIPF2
CD822	1.8964e-08	0.753919	0.067	0.038	0.000318709	Unassigned	CD82
MYLK31	1.89895e-08	1.0978	0.028	0.012	0.000319137	Unassigned	MYLK3
TECPR12	1.91317e-08	0.331853	0.172	0.124	0.000321528	Unassigned	TECPR1
IKZF21	1.91888e-08	0.671461	0.081	0.05	0.000322487	Unassigned	IKZF2
GSKIP1	1.96891e-08	0.231257	0.188	0.139	0.000330895	Unassigned	GSKIP
ALG1L	1.98537e-08	0.709757	0.049	0.025	0.000333661	Unassigned	ALG1L
CYP39A11	2.00653e-08	0.315998	0.107	0.07	0.000337217	Unassigned	CYP39A1
PPFIBP21	2.01027e-08	1.02139	0.081	0.05	0.000337846	Unassigned	PPFIBP2
KBTBD22	2.0118e-08	0.142802	0.265	0.206	0.000338103	Unassigned	KBTBD2
FARP21	2.03403e-08	0.107449	0.252	0.193	0.000341838	Unassigned	FARP2
CETN33	2.09531e-08	0.20008	0.305	0.243	0.000352137	Unassigned	CETN3
FASN1	2.15667e-08	0.120524	0.315	0.251	0.00036245	Unassigned	FASN
SLC35E2B1	2.16076e-08	0.252405	0.206	0.154	0.000363137	Unassigned	SLC35E2B
MFSD1	2.16104e-08	0.318411	0.153	0.109	0.000363184	Unassigned	MFSD1
TCFL53	2.20488e-08	0.362772	0.143	0.101	0.000370552	Unassigned	TCFL5
PEX6	2.21353e-08	0.298884	0.177	0.129	0.000372006	Unassigned	PEX6
STAT5B1	2.26114e-08	0.213159	0.26	0.203	0.000380007	Unassigned	STAT5B
CFAP70	2.27343e-08	0.502033	0.136	0.094	0.000382073	Unassigned	CFAP70
OSGIN2	2.28312e-08	0.804502	0.083	0.052	0.000383701	Unassigned	OSGIN2
TMEM331	2.35667e-08	0.137207	0.284	0.224	0.000396062	Unassigned	TMEM33
PRR161	2.36145e-08	0.415609	0.052	0.028	0.000396865	Unassigned	PRR16
TTC231	2.37172e-08	0.219678	0.203	0.151	0.000398592	Unassigned	TTC23
TSTD22	2.4504e-08	0.152889	0.275	0.215	0.000411814	Unassigned	TSTD2
MTAP3	2.46037e-08	0.142138	0.422	0.348	0.00041349	Unassigned	MTAP
AIMP23	2.48246e-08	0.166908	0.25	0.194	0.000417203	Unassigned	AIMP2
ATG5	2.49751e-08	0.162683	0.371	0.303	0.000419731	Unassigned	ATG5
SASS63	2.5012e-08	0.359474	0.174	0.127	0.000420352	Unassigned	SASS6
MORN4	2.53984e-08	0.504044	0.173	0.127	0.000426845	Unassigned	MORN4
ZNF587B	2.54193e-08	0.255644	0.172	0.124	0.000427196	Unassigned	ZNF587B
TFAP2C1	2.54479e-08	1.78953	0.01	0.002	0.000427678	Unassigned	TFAP2C
ZHX3	2.57086e-08	0.230351	0.21	0.157	0.000432059	Unassigned	ZHX3
SPATA1	2.68087e-08	0.569776	0.108	0.072	0.000450547	Unassigned	SPATA1
DROSHA1	2.73694e-08	0.218973	0.253	0.199	0.000459971	Unassigned	DROSHA
MFSD2A3	2.73796e-08	0.736259	0.041	0.02	0.000460142	Unassigned	MFSD2A
PTGFRN1	2.74347e-08	0.226882	0.218	0.164	0.000461067	Unassigned	PTGFRN
NIFK3	2.74457e-08	0.10984	0.521	0.432	0.000461252	Unassigned	NIFK
ZNF5631	2.74544e-08	1.01774	0.054	0.029	0.000461399	Unassigned	ZNF563
GBA3	2.75115e-08	0.573939	0.103	0.067	0.000462358	Unassigned	GBA
USP110	2.80364e-08	0.136194	0.391	0.326	0.000471179	Unassigned	USP1
MCM3AP	2.82421e-08	0.159071	0.276	0.217	0.000474636	Unassigned	MCM3AP
OTULIN3	2.83842e-08	0.170393	0.228	0.175	0.000477024	Unassigned	OTULIN
DIAPH12	2.88795e-08	0.170195	0.269	0.212	0.000485349	Unassigned	DIAPH1
KDM4C1	2.89961e-08	0.215879	0.183	0.134	0.000487308	Unassigned	KDM4C
CEP1523	2.97604e-08	0.397358	0.137	0.096	0.000500153	Unassigned	CEP152
NOLC14	2.9957e-08	0.113366	0.353	0.29	0.000503457	Unassigned	NOLC1
TVP23B1	3.05529e-08	0.284785	0.172	0.125	0.000513472	Unassigned	TVP23B
SF3A12	3.11256e-08	0.107991	0.331	0.266	0.000523097	Unassigned	SF3A1
ALKBH23	3.13267e-08	0.112223	0.31	0.247	0.000526477	Unassigned	ALKBH2
TCP11L11	3.18743e-08	0.382953	0.146	0.103	0.00053568	Unassigned	TCP11L1
TXNL4B2	3.21912e-08	0.398439	0.107	0.071	0.000541005	Unassigned	TXNL4B
FUNDC12	3.24801e-08	0.145788	0.323	0.259	0.00054586	Unassigned	FUNDC1
ANLN3	3.31831e-08	0.174797	0.142	0.098	0.000557675	Unassigned	ANLN
PRKCB3	3.34592e-08	1.06902	0.064	0.037	0.000562315	Unassigned	PRKCB
DCLRE1A3	3.35388e-08	0.502564	0.079	0.048	0.000563653	Unassigned	DCLRE1A
C1GALT1	3.36456e-08	0.311493	0.223	0.171	0.000565448	Unassigned	C1GALT1
INTS121	3.38418e-08	0.178586	0.261	0.203	0.000568745	Unassigned	INTS12
WDCP3	3.43817e-08	0.468218	0.136	0.095	0.000577819	Unassigned	WDCP
LINC01006	3.45268e-08	0.143941	0.243	0.189	0.000580257	Unassigned	LINC01006
SHPRH	3.45308e-08	0.101992	0.491	0.411	0.000580325	Unassigned	SHPRH
POMGNT11	3.46352e-08	0.169312	0.305	0.245	0.000582079	Unassigned	POMGNT1
ACADSB	3.54202e-08	0.485878	0.131	0.091	0.000595271	Unassigned	ACADSB
VPS33A1	3.56823e-08	0.268226	0.235	0.181	0.000599678	Unassigned	VPS33A
TTLL43	3.57638e-08	0.343094	0.122	0.083	0.000601046	Unassigned	TTLL4
NRBP22	3.60258e-08	0.203188	0.211	0.159	0.00060545	Unassigned	NRBP2
BEND31	3.61397e-08	0.449921	0.09	0.057	0.000607364	Unassigned	BEND3
GDPD11	3.73561e-08	0.445051	0.13	0.089	0.000627807	Unassigned	GDPD1
ORC13	3.7598e-08	0.561452	0.069	0.04	0.000631871	Unassigned	ORC1
RC3H21	3.83002e-08	0.147329	0.381	0.313	0.000643673	Unassigned	RC3H2
ABHD181	3.88711e-08	0.219995	0.208	0.156	0.000653268	Unassigned	ABHD18
HEXA1	3.9053e-08	0.106575	0.41	0.335	0.000656325	Unassigned	HEXA
PKN11	3.92517e-08	0.118423	0.39	0.322	0.000659663	Unassigned	PKN1
HEATR6	3.93647e-08	0.193607	0.221	0.168	0.000661563	Unassigned	HEATR6
LRRC27	3.96256e-08	0.370648	0.167	0.121	0.000665948	Unassigned	LRRC27
PARP141	3.96458e-08	0.137947	0.183	0.135	0.000666287	Unassigned	PARP14
LINC009601	3.96876e-08	0.282566	0.161	0.116	0.00066699	Unassigned	LINC00960
GFRA2	3.98513e-08	0.29779	0.122	0.082	0.000669741	Unassigned	GFRA2
KAT52	4.02291e-08	0.139819	0.256	0.2	0.000676091	Unassigned	KAT5
KMT2D1	4.05929e-08	0.240039	0.217	0.166	0.000682205	Unassigned	KMT2D
DLST1	4.08766e-08	0.155704	0.263	0.207	0.000686972	Unassigned	DLST
HIST1H3H3	4.14753e-08	0.626273	0.053	0.029	0.000697034	Unassigned	HIST1H3H
WWP21	4.20768e-08	0.272705	0.194	0.146	0.000707143	Unassigned	WWP2
STARD3NL2	4.21748e-08	0.110914	0.425	0.35	0.000708789	Unassigned	STARD3NL
CEP1202	4.22123e-08	0.362567	0.144	0.101	0.000709419	Unassigned	CEP120
CTBS1	4.23671e-08	0.402004	0.153	0.11	0.000712022	Unassigned	CTBS
SIN3A2	4.24006e-08	0.120983	0.305	0.244	0.000712585	Unassigned	SIN3A
MECR	4.26387e-08	0.164934	0.258	0.203	0.000716586	Unassigned	MECR
ATP11C2	4.33907e-08	0.217025	0.237	0.183	0.000729223	Unassigned	ATP11C
SEC24A	4.34723e-08	0.169891	0.203	0.152	0.000730595	Unassigned	SEC24A
LINC00630	4.38311e-08	0.283113	0.151	0.107	0.000736626	Unassigned	LINC00630
FAM151B	4.38693e-08	0.666786	0.065	0.038	0.000737267	Unassigned	FAM151B
MKS11	4.44301e-08	0.402565	0.147	0.104	0.000746692	Unassigned	MKS1
DIS3L	4.51522e-08	0.18814	0.189	0.14	0.000758829	Unassigned	DIS3L
OGFOD12	4.53945e-08	0.170943	0.218	0.166	0.0007629	Unassigned	OGFOD1
TAF9B2	4.58549e-08	0.3213	0.168	0.123	0.000770638	Unassigned	TAF9B
AXIN11	4.60829e-08	0.437648	0.16	0.116	0.00077447	Unassigned	AXIN1
PPP1R3F	4.65027e-08	0.400173	0.145	0.103	0.000781525	Unassigned	PPP1R3F
TIGD54	4.75723e-08	0.26404	0.223	0.171	0.0007995	Unassigned	TIGD5
NOSTRIN2	4.76949e-08	0.601637	0.049	0.026	0.00080156	Unassigned	NOSTRIN
ZDHHC41	4.77598e-08	0.117389	0.356	0.287	0.000802651	Unassigned	ZDHHC4
IPO9-AS11	4.79703e-08	0.131481	0.216	0.162	0.000806188	Unassigned	IPO9-AS1
POLR3F2	4.86616e-08	0.236399	0.168	0.122	0.000817807	Unassigned	POLR3F
ZNF7641	4.87469e-08	0.19254	0.177	0.129	0.000819241	Unassigned	ZNF764
TRAF3IP21	4.88233e-08	0.425872	0.13	0.09	0.000820524	Unassigned	TRAF3IP2
MTHFD13	4.8996e-08	0.25259	0.21	0.16	0.000823427	Unassigned	MTHFD1
HEATR5B1	4.90687e-08	0.169302	0.238	0.182	0.000824648	Unassigned	HEATR5B
AK9	4.98746e-08	0.201228	0.206	0.155	0.000838193	Unassigned	AK9
UEVLD	5.03952e-08	0.448292	0.151	0.109	0.000846942	Unassigned	UEVLD
GLIPR1L1	5.09523e-08	1.59072	0.024	0.01	0.000856304	Unassigned	GLIPR1L1
SAXO2	5.2516e-08	1.15813	0.062	0.036	0.000882584	Unassigned	SAXO2
ARHGEF102	5.25322e-08	0.205552	0.278	0.219	0.000882855	Unassigned	ARHGEF10
MIR762HG	5.31777e-08	0.233936	0.211	0.161	0.000893704	Unassigned	MIR762HG
MROH7	5.37185e-08	0.726462	0.064	0.037	0.000902793	Unassigned	MROH7
PIGT	5.41378e-08	0.129645	0.339	0.278	0.00090984	Unassigned	PIGT
EMG12	5.44196e-08	0.155973	0.327	0.264	0.000914575	Unassigned	EMG1
ENOX22	5.44733e-08	0.18342	0.208	0.157	0.000915478	Unassigned	ENOX2
ZMPSTE241	5.46315e-08	0.227716	0.244	0.189	0.000918136	Unassigned	ZMPSTE24
ALG111	5.54114e-08	0.343785	0.185	0.138	0.000931245	Unassigned	ALG11
HIST1H2AJ3	5.56165e-08	0.554562	0.092	0.058	0.000934691	Unassigned	HIST1H2AJ
LHFPL51	5.588e-08	0.755096	0.081	0.051	0.00093912	Unassigned	LHFPL5
CERK3	5.63029e-08	0.11332	0.287	0.225	0.000946227	Unassigned	CERK
AC245100.1	5.65212e-08	1.42521	0.011	0.003	0.000949895	Unassigned	AC245100.1
ZNF551	5.66801e-08	0.282204	0.146	0.104	0.000952566	Unassigned	ZNF551
ERMARD	5.72359e-08	0.32337	0.137	0.096	0.000961907	Unassigned	ERMARD
DNAJC131	5.81474e-08	0.13172	0.286	0.226	0.000977226	Unassigned	DNAJC13
CHAC24	5.84151e-08	0.554336	0.085	0.054	0.000981724	Unassigned	CHAC2
FAM185A	5.87091e-08	0.301479	0.16	0.115	0.000986665	Unassigned	FAM185A
SEMA3A1	5.89185e-08	0.319605	0.194	0.145	0.000990184	Unassigned	SEMA3A
E2F61	5.94623e-08	0.162473	0.238	0.184	0.000999324	Unassigned	E2F6
ANAPC1	5.97611e-08	0.186539	0.237	0.185	0.00100435	Unassigned	ANAPC1
PTCH11	5.98611e-08	0.334799	0.165	0.119	0.00100603	Unassigned	PTCH1
XPO51	6.08407e-08	0.182748	0.263	0.207	0.00102249	Unassigned	XPO5
BORA3	6.08632e-08	0.613027	0.084	0.053	0.00102287	Unassigned	BORA
MAEL	6.09691e-08	1.52027	0.024	0.01	0.00102465	Unassigned	MAEL
TTC21A	6.14735e-08	0.569599	0.082	0.051	0.00103312	Unassigned	TTC21A
RRAS21	6.25935e-08	0.133218	0.255	0.2	0.00105195	Unassigned	RRAS2
SEC16A	6.26571e-08	0.253379	0.243	0.189	0.00105301	Unassigned	SEC16A
EMC84	6.27738e-08	0.130438	0.342	0.279	0.00105498	Unassigned	EMC8
ZNF227	6.43162e-08	0.221634	0.158	0.114	0.0010809	Unassigned	ZNF227
AC099850.12	6.55603e-08	0.668892	0.06	0.034	0.00110181	Unassigned	AC099850.1
SPAG5-AS12	6.5816e-08	1.67004	0.035	0.017	0.0011061	Unassigned	SPAG5-AS1
STYXL11	6.60081e-08	0.296919	0.2	0.152	0.00110933	Unassigned	STYXL1
VANGL11	6.62478e-08	0.342869	0.116	0.079	0.00111336	Unassigned	VANGL1
CRTC3-AS11	6.67189e-08	0.334617	0.101	0.066	0.00112128	Unassigned	CRTC3-AS1
HOXC-AS11	6.68819e-08	0.541691	0.08	0.05	0.00112402	Unassigned	HOXC-AS1
SMG7-AS1	6.77598e-08	1.7292	0.011	0.003	0.00113877	Unassigned	SMG7-AS1
RAD513	6.7952e-08	0.448493	0.099	0.065	0.001142	Unassigned	RAD51
NSMCE13	6.82737e-08	0.138108	0.347	0.284	0.00114741	Unassigned	NSMCE1
L3MBTL31	6.86762e-08	0.141206	0.225	0.172	0.00115417	Unassigned	L3MBTL3
NUDT221	6.90024e-08	0.166099	0.286	0.229	0.00115965	Unassigned	NUDT22
THOP15	7.01715e-08	0.428954	0.192	0.146	0.0011793	Unassigned	THOP1
FBXO454	7.03653e-08	0.276849	0.157	0.113	0.00118256	Unassigned	FBXO45
RPRD1B2	7.18749e-08	0.170139	0.258	0.203	0.00120793	Unassigned	RPRD1B
ATPAF2	7.25043e-08	0.291294	0.187	0.14	0.00121851	Unassigned	ATPAF2
PGAM51	7.35353e-08	0.445209	0.119	0.082	0.00123583	Unassigned	PGAM5
AP3M12	7.48716e-08	0.115318	0.271	0.214	0.00125829	Unassigned	AP3M1
ANKRD28	7.50886e-08	0.186471	0.251	0.197	0.00126194	Unassigned	ANKRD28
GPR1791	7.56345e-08	0.482496	0.114	0.077	0.00127111	Unassigned	GPR179
AC061992.2	7.65641e-08	1.22398	0.04	0.02	0.00128674	Unassigned	AC061992.2
RNF1212	7.70678e-08	0.140078	0.271	0.214	0.0012952	Unassigned	RNF121
CASP22	7.80946e-08	0.153566	0.235	0.182	0.00131246	Unassigned	CASP2
TRNT1	7.84994e-08	0.110408	0.313	0.253	0.00131926	Unassigned	TRNT1
RCBTB21	7.94169e-08	0.178683	0.266	0.209	0.00133468	Unassigned	RCBTB2
APOL2	7.94512e-08	0.339957	0.107	0.072	0.00133526	Unassigned	APOL2
NELFB1	8.10647e-08	0.116102	0.329	0.266	0.00136237	Unassigned	NELFB
SNAP471	8.32169e-08	0.175946	0.292	0.233	0.00139854	Unassigned	SNAP47
ABCC10	8.41929e-08	0.425305	0.138	0.098	0.00141495	Unassigned	ABCC10
HAUS23	8.53083e-08	0.215752	0.174	0.128	0.00143369	Unassigned	HAUS2
KITLG2	8.6647e-08	0.212981	0.094	0.06	0.00145619	Unassigned	KITLG
C6orf622	8.77563e-08	0.104567	0.319	0.256	0.00147483	Unassigned	C6orf62
TTI21	8.84518e-08	0.258987	0.204	0.156	0.00148652	Unassigned	TTI2
PRDM151	9.07812e-08	0.335905	0.083	0.052	0.00152567	Unassigned	PRDM15
LIMD13	9.10153e-08	0.404545	0.114	0.077	0.0015296	Unassigned	LIMD1
VHL	9.25144e-08	0.116606	0.256	0.201	0.0015548	Unassigned	VHL
SIRT3	9.4892e-08	0.274283	0.216	0.167	0.00159476	Unassigned	SIRT3
CLCN61	9.62268e-08	0.445768	0.162	0.119	0.00161719	Unassigned	CLCN6
ZNF559	9.72556e-08	0.28176	0.181	0.135	0.00163448	Unassigned	ZNF559
EPHB3	9.97096e-08	0.193156	0.195	0.145	0.00167572	Unassigned	EPHB3
TMEM1162	1.01119e-07	0.276599	0.16	0.116	0.00169941	Unassigned	TMEM116
TBC1D22B	1.02154e-07	0.410297	0.138	0.098	0.0017168	Unassigned	TBC1D22B
LINC00649	1.02876e-07	0.819739	0.07	0.043	0.00172893	Unassigned	LINC00649
B3GNT23	1.03462e-07	0.481989	0.093	0.06	0.00173879	Unassigned	B3GNT2
CHFR	1.04847e-07	0.156447	0.217	0.166	0.00176206	Unassigned	CHFR
TRAPPC111	1.05391e-07	0.129957	0.267	0.21	0.0017712	Unassigned	TRAPPC11
MCF2L1	1.07949e-07	0.210175	0.144	0.103	0.00181419	Unassigned	MCF2L
GRIN2D1	1.08223e-07	0.341708	0.109	0.072	0.00181879	Unassigned	GRIN2D
PPP5C1	1.08286e-07	0.136648	0.318	0.261	0.00181986	Unassigned	PPP5C
GNE2	1.08709e-07	0.289089	0.155	0.113	0.00182696	Unassigned	GNE
SLC7A11-AS12	1.08932e-07	1.51504	0.012	0.003	0.00183071	Unassigned	SLC7A11-AS1
TRIP42	1.10496e-07	0.179776	0.259	0.204	0.001857	Unassigned	TRIP4
PAPOLG1	1.11018e-07	0.28511	0.198	0.151	0.00186578	Unassigned	PAPOLG
AREL1	1.12141e-07	0.225941	0.184	0.138	0.00188464	Unassigned	AREL1
ANO81	1.12911e-07	0.232139	0.177	0.129	0.00189758	Unassigned	ANO8
GAREM22	1.14225e-07	0.447628	0.104	0.069	0.00191967	Unassigned	GAREM2
TICRR3	1.14409e-07	0.465442	0.08	0.05	0.00192275	Unassigned	TICRR
LYAR4	1.15278e-07	0.186509	0.245	0.191	0.00193736	Unassigned	LYAR
PHF81	1.15499e-07	0.234101	0.185	0.139	0.00194108	Unassigned	PHF8
TMEM104	1.17135e-07	0.552955	0.09	0.058	0.00196858	Unassigned	TMEM104
SOCS41	1.17285e-07	0.191464	0.241	0.189	0.00197109	Unassigned	SOCS4
SLC13A41	1.1994e-07	0.938406	0.063	0.037	0.00201572	Unassigned	SLC13A4
LINC012502	1.20902e-07	1.61549	0.033	0.016	0.00203188	Unassigned	LINC01250
ADAMTSL4-AS11	1.21112e-07	0.294444	0.11	0.074	0.0020354	Unassigned	ADAMTSL4-AS1
SETD42	1.26245e-07	0.270264	0.203	0.155	0.00212167	Unassigned	SETD4
PCDHGB6	1.30315e-07	0.176466	0.292	0.234	0.00219008	Unassigned	PCDHGB6
F2RL2	1.31342e-07	1.73194	0.011	0.003	0.00220733	Unassigned	F2RL2
LINC01252	1.33169e-07	0.622948	0.074	0.045	0.00223804	Unassigned	LINC01252
ZNF7143	1.35328e-07	0.107012	0.333	0.268	0.00227433	Unassigned	ZNF714
SMIM123	1.36402e-07	0.116171	0.321	0.26	0.00229237	Unassigned	SMIM12
ZC3HC12	1.36558e-07	0.341049	0.211	0.164	0.002295	Unassigned	ZC3HC1
RUNDC11	1.4016e-07	0.360814	0.135	0.096	0.00235553	Unassigned	RUNDC1
DYNLL13	1.40555e-07	0.14997	0.921	0.885	0.00236216	Unassigned	DYNLL1
PCYT1B2	1.41167e-07	0.217519	0.105	0.069	0.00237244	Unassigned	PCYT1B
SLC25A402	1.41336e-07	0.205254	0.138	0.098	0.00237529	Unassigned	SLC25A40
RAD54L4	1.41891e-07	0.405029	0.08	0.05	0.00238462	Unassigned	RAD54L
GINS43	1.42264e-07	0.231591	0.157	0.114	0.00239089	Unassigned	GINS4
FRRS12	1.43906e-07	0.782795	0.061	0.035	0.00241849	Unassigned	FRRS1
TCF72	1.45318e-07	0.305162	0.154	0.113	0.00244221	Unassigned	TCF7
COX151	1.47545e-07	0.200341	0.256	0.202	0.00247964	Unassigned	COX15
PGAP23	1.49118e-07	0.224775	0.225	0.176	0.00250608	Unassigned	PGAP2
IFT172	1.50718e-07	0.213941	0.208	0.16	0.00253297	Unassigned	IFT172
PIGN1	1.57127e-07	0.212304	0.22	0.169	0.00264067	Unassigned	PIGN
MYCN2	1.58811e-07	0.221082	0.2	0.151	0.00266898	Unassigned	MYCN
FAM98C	1.59472e-07	0.379065	0.146	0.105	0.00268009	Unassigned	FAM98C
ALG62	1.59967e-07	0.496583	0.152	0.11	0.0026884	Unassigned	ALG6
NOMO11	1.60935e-07	0.45334	0.15	0.11	0.00270467	Unassigned	NOMO1
PSTPIP2	1.64051e-07	0.540673	0.112	0.077	0.00275704	Unassigned	PSTPIP2
E2F84	1.67133e-07	0.33167	0.104	0.069	0.00280884	Unassigned	E2F8
C15orf412	1.68292e-07	0.124687	0.26	0.201	0.00282832	Unassigned	C15orf41
EFHB	1.68304e-07	0.868238	0.054	0.031	0.00282852	Unassigned	EFHB
BCAS4	1.69517e-07	0.346804	0.177	0.132	0.0028489	Unassigned	BCAS4
RBSN	1.75637e-07	0.181835	0.254	0.201	0.00295175	Unassigned	RBSN
LRRC37A22	1.7982e-07	0.319408	0.157	0.115	0.00302206	Unassigned	LRRC37A2
CES3	1.79859e-07	1.23855	0.027	0.012	0.00302271	Unassigned	CES3
TAF1A3	1.80082e-07	0.314768	0.133	0.094	0.00302646	Unassigned	TAF1A
M1AP	1.80198e-07	1.47887	0.011	0.003	0.00302842	Unassigned	M1AP
ABLIM11	1.80637e-07	0.100125	0.228	0.175	0.00303579	Unassigned	ABLIM1
INTS72	1.82156e-07	0.217269	0.182	0.136	0.00306132	Unassigned	INTS7
FANCM3	1.82742e-07	0.309368	0.177	0.132	0.00307117	Unassigned	FANCM
LAT23	1.83028e-07	0.497948	0.051	0.028	0.00307597	Unassigned	LAT2
CYTH3	1.89417e-07	0.167824	0.226	0.175	0.00318334	Unassigned	CYTH3
TRIM611	1.90972e-07	0.438806	0.116	0.08	0.00320948	Unassigned	TRIM61
TMEM1812	1.98205e-07	0.149323	0.217	0.168	0.00333103	Unassigned	TMEM181
DCDC2B	1.99038e-07	1.12735	0.031	0.015	0.00334503	Unassigned	DCDC2B
THAP21	2.00636e-07	0.153241	0.232	0.18	0.00337188	Unassigned	THAP2
GANC1	2.05411e-07	0.388482	0.112	0.076	0.00345214	Unassigned	GANC
KCNJ141	2.06672e-07	1.00527	0.047	0.026	0.00347333	Unassigned	KCNJ14
GTF3C31	2.10658e-07	0.178279	0.276	0.223	0.00354032	Unassigned	GTF3C3
APTR1	2.12132e-07	0.166242	0.249	0.196	0.00356509	Unassigned	APTR
CACNA1C-AS11	2.14422e-07	1.37577	0.014	0.005	0.00360358	Unassigned	CACNA1C-AS1
AP4E11	2.14693e-07	0.308436	0.157	0.115	0.00360812	Unassigned	AP4E1
FGD5	2.15595e-07	1.13915	0.038	0.019	0.00362329	Unassigned	FGD5
WDR92	2.16425e-07	0.161717	0.206	0.158	0.00363724	Unassigned	WDR92
WDR901	2.20036e-07	0.374633	0.12	0.084	0.00369792	Unassigned	WDR90
FLOT2	2.20926e-07	0.181223	0.208	0.161	0.00371287	Unassigned	FLOT2
REEP44	2.21158e-07	0.533076	0.133	0.095	0.00371678	Unassigned	REEP4
KIF13B2	2.2319e-07	0.488049	0.126	0.089	0.00375093	Unassigned	KIF13B
GLI42	2.34346e-07	0.144592	0.236	0.185	0.00393841	Unassigned	GLI4
RNF263	2.36314e-07	0.407706	0.173	0.131	0.0039715	Unassigned	RNF26
ZNF7323	2.38177e-07	0.420988	0.062	0.036	0.00400281	Unassigned	ZNF732
DYRK32	2.39689e-07	0.468025	0.085	0.055	0.00402821	Unassigned	DYRK3
SLC15A42	2.42329e-07	0.31754	0.136	0.097	0.00407257	Unassigned	SLC15A4
LRSAM1	2.44643e-07	0.281174	0.186	0.141	0.00411147	Unassigned	LRSAM1
SLC25A27	2.46354e-07	0.269298	0.147	0.107	0.00414023	Unassigned	SLC25A27
DEPDC41	2.46461e-07	0.517687	0.089	0.058	0.00414202	Unassigned	DEPDC4
FNTB1	2.47026e-07	0.298489	0.197	0.15	0.00415152	Unassigned	FNTB
TSR13	2.49129e-07	0.156826	0.303	0.246	0.00418687	Unassigned	TSR1
CANT12	2.57523e-07	0.224897	0.215	0.166	0.00432794	Unassigned	CANT1
RAB231	2.60036e-07	0.42808	0.151	0.112	0.00437017	Unassigned	RAB23
MKNK11	2.60182e-07	0.40237	0.154	0.113	0.00437262	Unassigned	MKNK1
ZNF203	2.68564e-07	0.541567	0.094	0.062	0.00451349	Unassigned	ZNF20
AGAP4	2.68848e-07	0.459249	0.115	0.08	0.00451827	Unassigned	AGAP4
PKD2L22	2.75959e-07	0.799881	0.074	0.047	0.00463776	Unassigned	PKD2L2
ZDHHC11B	2.76543e-07	1.26254	0.021	0.009	0.00464759	Unassigned	ZDHHC11B
SATL11	2.77812e-07	0.73059	0.056	0.032	0.00466891	Unassigned	SATL1
ABCG11	2.80796e-07	0.969436	0.056	0.032	0.00471906	Unassigned	ABCG1
C1orf1592	2.83627e-07	0.328006	0.172	0.129	0.00476663	Unassigned	C1orf159
ECD1	2.86217e-07	0.135566	0.25	0.196	0.00481016	Unassigned	ECD
GMEB2	2.87912e-07	0.272345	0.137	0.098	0.00483865	Unassigned	GMEB2
OPHN1	2.89138e-07	0.144196	0.208	0.16	0.00485925	Unassigned	OPHN1
C5orf303	2.92194e-07	0.261241	0.11	0.076	0.00491062	Unassigned	C5orf30
LEKR1	2.92291e-07	0.602859	0.099	0.066	0.00491223	Unassigned	LEKR1
LACTB21	2.95706e-07	0.179515	0.181	0.136	0.00496964	Unassigned	LACTB2
RPAP11	2.97462e-07	0.216144	0.2	0.153	0.00499915	Unassigned	RPAP1
FASTKD11	2.9872e-07	0.511436	0.14	0.102	0.0050203	Unassigned	FASTKD1
GDNF-AS12	3.00514e-07	1.64413	0.017	0.006	0.00505044	Unassigned	GDNF-AS1
LINC012771	3.01565e-07	1.10177	0.054	0.031	0.0050681	Unassigned	LINC01277
CTSA1	3.02549e-07	0.224705	0.216	0.168	0.00508463	Unassigned	CTSA
POLDIP31	3.06773e-07	0.108279	0.314	0.254	0.00515563	Unassigned	POLDIP3
EMC94	3.07875e-07	0.216646	0.31	0.255	0.00517415	Unassigned	EMC9
C17orf501	3.23327e-07	1.82238	0.016	0.006	0.00543383	Unassigned	C17orf50
ACO12	3.3248e-07	0.135872	0.313	0.254	0.00558766	Unassigned	ACO1
MED303	3.34884e-07	0.193952	0.292	0.238	0.00562807	Unassigned	MED30
DCP1A1	3.3966e-07	0.144282	0.336	0.275	0.00570833	Unassigned	DCP1A
FAM133A2	3.41666e-07	0.558188	0.054	0.031	0.00574204	Unassigned	FAM133A
CNPPD12	3.45932e-07	0.271153	0.153	0.112	0.00581373	Unassigned	CNPPD1
TMEM2162	3.48596e-07	0.253898	0.259	0.207	0.00585851	Unassigned	TMEM216
ZNF337-AS11	3.52157e-07	0.384364	0.137	0.099	0.00591835	Unassigned	ZNF337-AS1
WDYHV14	3.5258e-07	0.279151	0.182	0.138	0.00592545	Unassigned	WDYHV1
WDR931	3.53391e-07	0.98181	0.047	0.026	0.00593909	Unassigned	WDR93
WEE2-AS1	3.56035e-07	0.773224	0.061	0.036	0.00598352	Unassigned	WEE2-AS1
NDC13	3.66087e-07	0.419082	0.15	0.11	0.00615245	Unassigned	NDC1
DUS2	3.73006e-07	0.411462	0.121	0.085	0.00626875	Unassigned	DUS2
ZNF287	3.73824e-07	0.40475	0.13	0.092	0.00628248	Unassigned	ZNF287
GCLM1	3.77854e-07	0.381653	0.129	0.092	0.00635021	Unassigned	GCLM
ASMTL	3.80558e-07	0.111544	0.281	0.227	0.00639566	Unassigned	ASMTL
ZFP14	3.84426e-07	0.150638	0.279	0.225	0.00646067	Unassigned	ZFP14
RRN32	3.93089e-07	0.22253	0.195	0.149	0.00660625	Unassigned	RRN3
PKMYT13	3.95638e-07	0.266983	0.09	0.058	0.00664909	Unassigned	PKMYT1
MTFR23	4.02253e-07	0.461588	0.042	0.023	0.00676027	Unassigned	MTFR2
ABLIM2	4.10603e-07	0.206047	0.079	0.05	0.00690059	Unassigned	ABLIM2
KDM1B	4.11993e-07	0.204881	0.149	0.108	0.00692396	Unassigned	KDM1B
MIATNB1	4.12026e-07	0.418341	0.104	0.071	0.0069245	Unassigned	MIATNB
GCLC1	4.13875e-07	0.425429	0.128	0.091	0.00695558	Unassigned	GCLC
EFCAB12	4.18872e-07	1.25854	0.027	0.013	0.00703956	Unassigned	EFCAB12
NBPF192	4.20171e-07	0.261672	0.139	0.1	0.00706139	Unassigned	NBPF19
SLC7A6	4.21338e-07	0.477073	0.152	0.112	0.00708101	Unassigned	SLC7A6
MESP11	4.23904e-07	1.10768	0.054	0.031	0.00712412	Unassigned	MESP1
MBTPS2	4.28377e-07	0.277574	0.187	0.143	0.00719931	Unassigned	MBTPS2
LSG13	4.49657e-07	0.173714	0.23	0.18	0.00755693	Unassigned	LSG1
PRMT53	4.51445e-07	0.107586	0.256	0.203	0.00758698	Unassigned	PRMT5
SLC38A9	4.56382e-07	0.31439	0.218	0.17	0.00766995	Unassigned	SLC38A9
CGRRF12	4.61659e-07	0.15758	0.255	0.201	0.00775864	Unassigned	CGRRF1
TTC7A	4.66031e-07	0.162049	0.132	0.094	0.00783212	Unassigned	TTC7A
ATG4D4	4.6758e-07	0.3368	0.185	0.142	0.00785815	Unassigned	ATG4D
SRRM51	4.76824e-07	1.07589	0.031	0.015	0.0080135	Unassigned	SRRM5
MRPS305	4.81255e-07	0.129552	0.29	0.236	0.00808798	Unassigned	MRPS30
FZR12	4.86099e-07	0.188436	0.188	0.143	0.00816938	Unassigned	FZR1
C17orf581	4.87176e-07	0.240037	0.186	0.142	0.00818748	Unassigned	C17orf58
PRAM1	4.98159e-07	1.56763	0.023	0.01	0.00837207	Unassigned	PRAM1
LARP1B2	4.98384e-07	0.112172	0.331	0.272	0.00837585	Unassigned	LARP1B
ACAD101	4.99459e-07	0.393882	0.188	0.145	0.0083939	Unassigned	ACAD10
CCDC1771	5.05038e-07	1.13964	0.014	0.005	0.00848767	Unassigned	CCDC177
ZNF1211	5.10382e-07	0.162829	0.228	0.179	0.00857748	Unassigned	ZNF121
ZBTB12	5.14815e-07	0.323013	0.071	0.044	0.00865198	Unassigned	ZBTB12
RECK2	5.19967e-07	0.121461	0.288	0.23	0.00873856	Unassigned	RECK
AC012370.21	5.40576e-07	1.61685	0.021	0.008	0.00908491	Unassigned	AC012370.2
LINC00476	5.41669e-07	0.386177	0.203	0.158	0.0091033	Unassigned	LINC00476
TPMT1	5.42338e-07	0.309359	0.131	0.094	0.00911453	Unassigned	TPMT
KARS4	5.4809e-07	0.112633	0.332	0.273	0.00921119	Unassigned	KARS
TTYH21	5.4911e-07	0.282317	0.113	0.078	0.00922834	Unassigned	TTYH2
BRMS14	5.49286e-07	0.123602	0.256	0.204	0.00923129	Unassigned	BRMS1
ORAI31	5.56135e-07	0.163095	0.185	0.139	0.00934641	Unassigned	ORAI3
MTX31	5.63219e-07	0.113218	0.19	0.145	0.00946546	Unassigned	MTX3
ERI23	5.65494e-07	0.33815	0.129	0.092	0.00950368	Unassigned	ERI2
TRPT13	5.65858e-07	0.235065	0.257	0.206	0.00950981	Unassigned	TRPT1
TADA2A2	5.68271e-07	0.216476	0.196	0.152	0.00955036	Unassigned	TADA2A
PCYT1A1	5.73789e-07	0.226705	0.186	0.142	0.00964309	Unassigned	PCYT1A
RNF1851	5.77767e-07	0.133585	0.183	0.139	0.00970996	Unassigned	RNF185
ENOPH11	5.86862e-07	0.108817	0.263	0.212	0.00986281	Unassigned	ENOPH1
CDAN12	5.88236e-07	0.374125	0.119	0.083	0.00988589	Unassigned	CDAN1
PDIK1L1	5.97e-07	0.239312	0.14	0.102	0.0100332	Unassigned	PDIK1L
CHTF183	6.01807e-07	0.259866	0.132	0.094	0.010114	Unassigned	CHTF18
RAB3B3	6.11176e-07	0.21599	0.129	0.092	0.0102714	Unassigned	RAB3B
C1GALT1C1	6.15359e-07	0.186768	0.205	0.158	0.0103417	Unassigned	C1GALT1C1
ANKRD27	6.29228e-07	0.397612	0.14	0.102	0.0105748	Unassigned	ANKRD27
AC023481.12	6.3687e-07	1.0659	0.023	0.01	0.0107032	Unassigned	AC023481.1
PCDHGC31	6.46587e-07	0.2297	0.079	0.05	0.0108665	Unassigned	PCDHGC3
RAB302	6.50041e-07	0.464666	0.114	0.08	0.0109246	Unassigned	RAB30
CDC37L11	6.5648e-07	0.207451	0.236	0.187	0.0110328	Unassigned	CDC37L1
RBM122	6.71064e-07	0.106003	0.263	0.212	0.0112779	Unassigned	RBM12
DHX341	6.77503e-07	0.115768	0.159	0.118	0.0113861	Unassigned	DHX34
MGAT11	6.79316e-07	0.124433	0.293	0.237	0.0114166	Unassigned	MGAT1
SLC25A161	6.89653e-07	0.291363	0.174	0.132	0.0115903	Unassigned	SLC25A16
C2orf681	6.9083e-07	0.118045	0.29	0.234	0.0116101	Unassigned	C2orf68
TRAP13	7.09072e-07	0.100883	0.356	0.295	0.0119167	Unassigned	TRAP1
HAUS53	7.17111e-07	0.284285	0.159	0.119	0.0120518	Unassigned	HAUS5
RGMA	7.17965e-07	0.194352	0.123	0.086	0.0120661	Unassigned	RGMA
SRRM2-AS1	7.19827e-07	0.659842	0.057	0.034	0.0120974	Unassigned	SRRM2-AS1
BCL2L2-PABPN1	7.28477e-07	0.40662	0.079	0.051	0.0122428	Unassigned	BCL2L2-PABPN1
CRIP31	7.28596e-07	1.88051	0.021	0.009	0.0122448	Unassigned	CRIP3
CBS1	7.31606e-07	1.33572	0.026	0.012	0.0122954	Unassigned	CBS
CEP722	7.45979e-07	0.719127	0.072	0.045	0.0125369	Unassigned	CEP72
IDH1-AS12	7.48051e-07	0.836206	0.049	0.028	0.0125717	Unassigned	IDH1-AS1
TPPP1	7.50905e-07	1.06132	0.026	0.012	0.0126197	Unassigned	TPPP
STX191	7.51915e-07	1.24397	0.026	0.012	0.0126367	Unassigned	STX19
EPHX4	7.53651e-07	1.8917	0.019	0.007	0.0126659	Unassigned	EPHX4
AP000442.11	7.5375e-07	0.696876	0.094	0.063	0.0126675	Unassigned	AP000442.1
UCP25	7.83087e-07	0.514989	0.12	0.086	0.0131606	Unassigned	UCP2
KXD12	7.88611e-07	0.161606	0.278	0.226	0.0132534	Unassigned	KXD1
USP3-AS12	8.09278e-07	0.41665	0.134	0.097	0.0136007	Unassigned	USP3-AS1
WDR311	8.15684e-07	0.396268	0.088	0.058	0.0137084	Unassigned	WDR31
GEMIN51	8.15771e-07	0.381991	0.167	0.126	0.0137098	Unassigned	GEMIN5
HMBS2	8.28104e-07	0.225645	0.193	0.15	0.0139171	Unassigned	HMBS
DDX232	8.43681e-07	0.134788	0.292	0.239	0.0141789	Unassigned	DDX23
ZKSCAN5	8.45596e-07	0.170851	0.13	0.093	0.0142111	Unassigned	ZKSCAN5
FAM13A-AS1	8.56151e-07	0.698328	0.04	0.021	0.0143885	Unassigned	FAM13A-AS1
OPN31	8.67384e-07	0.108368	0.188	0.143	0.0145773	Unassigned	OPN3
RORA-AS11	8.88018e-07	0.69367	0.109	0.076	0.014924	Unassigned	RORA-AS1
VPS391	8.92115e-07	0.149	0.246	0.196	0.0149929	Unassigned	VPS39
ACP61	8.93772e-07	0.387761	0.133	0.097	0.0150207	Unassigned	ACP6
TMEM1211	9.05252e-07	0.250775	0.146	0.107	0.0152137	Unassigned	TMEM121
CCDC1342	9.06425e-07	0.540507	0.083	0.055	0.0152334	Unassigned	CCDC134
GUF13	9.06572e-07	0.182279	0.232	0.184	0.0152359	Unassigned	GUF1
ADAL1	9.12024e-07	0.196649	0.236	0.187	0.0153275	Unassigned	ADAL
EDEM3	9.56983e-07	0.190908	0.252	0.202	0.0160831	Unassigned	EDEM3
SCAF12	9.59403e-07	0.172899	0.302	0.247	0.0161237	Unassigned	SCAF1
STK16	9.61755e-07	0.194755	0.283	0.229	0.0161633	Unassigned	STK16
SMOC2	9.66272e-07	0.51141	0.14	0.103	0.0162392	Unassigned	SMOC2
NPAT2	9.7811e-07	0.13129	0.235	0.184	0.0164381	Unassigned	NPAT
ANGPT22	9.87696e-07	0.156014	0.158	0.118	0.0165992	Unassigned	ANGPT2
LINC00924	1.01821e-06	0.822682	0.033	0.017	0.0171121	Unassigned	LINC00924
ENTPD1-AS11	1.0341e-06	0.285606	0.237	0.189	0.017379	Unassigned	ENTPD1-AS1
ALKBH31	1.08513e-06	0.244029	0.18	0.138	0.0182367	Unassigned	ALKBH3
PIP5K1B	1.10336e-06	0.690799	0.034	0.018	0.018543	Unassigned	PIP5K1B
TAF123	1.11663e-06	0.147353	0.328	0.273	0.018766	Unassigned	TAF12
PIP4K2B	1.12729e-06	0.110299	0.269	0.215	0.0189452	Unassigned	PIP4K2B
PYGO22	1.13653e-06	0.11845	0.211	0.165	0.0191006	Unassigned	PYGO2
KIAA1324	1.16923e-06	0.989061	0.032	0.016	0.0196501	Unassigned	KIAA1324
LINC01184	1.18785e-06	0.145516	0.305	0.252	0.0199631	Unassigned	LINC01184
GBX21	1.18974e-06	1.51178	0.016	0.006	0.0199948	Unassigned	GBX2
CEP2501	1.19953e-06	0.196516	0.245	0.197	0.0201594	Unassigned	CEP250
ZDHHC161	1.20956e-06	0.237391	0.206	0.163	0.0203279	Unassigned	ZDHHC16
C18orf251	1.24758e-06	0.224248	0.197	0.153	0.0209669	Unassigned	C18orf25
HCFC14	1.2578e-06	0.136179	0.286	0.234	0.0211386	Unassigned	HCFC1
PPP1R1B3	1.26169e-06	0.237224	0.039	0.02	0.0212039	Unassigned	PPP1R1B
TFIP111	1.30084e-06	0.214462	0.186	0.143	0.0218619	Unassigned	TFIP11
SNAPC41	1.31277e-06	0.285034	0.165	0.125	0.0220625	Unassigned	SNAPC4
SNRPB7	1.31439e-06	0.12205	0.784	0.69	0.0220897	Unassigned	SNRPB
MYLIP1	1.32369e-06	0.513682	0.148	0.111	0.0222459	Unassigned	MYLIP
ZNF329	1.33143e-06	0.261257	0.14	0.103	0.022376	Unassigned	ZNF329
ICMT2	1.33315e-06	0.145655	0.215	0.167	0.0224048	Unassigned	ICMT
ZCCHC41	1.36439e-06	0.370527	0.129	0.093	0.02293	Unassigned	ZCCHC4
FAM72D3	1.37462e-06	0.892433	0.02	0.008	0.0231019	Unassigned	FAM72D
C8orf882	1.37759e-06	0.205466	0.113	0.079	0.0231517	Unassigned	C8orf88
DTD21	1.38209e-06	0.227955	0.179	0.137	0.0232274	Unassigned	DTD2
CENPS3	1.40237e-06	0.134349	0.248	0.199	0.0235682	Unassigned	CENPS
CTNS	1.41036e-06	0.371508	0.12	0.086	0.0237024	Unassigned	CTNS
CCNJ3	1.42469e-06	0.213866	0.17	0.129	0.0239433	Unassigned	CCNJ
C11orf651	1.43304e-06	0.552192	0.086	0.058	0.0240837	Unassigned	C11orf65
SWT11	1.43715e-06	0.167468	0.167	0.126	0.0241527	Unassigned	SWT1
ANKMY1	1.45147e-06	0.311681	0.103	0.071	0.0243935	Unassigned	ANKMY1
SARM12	1.45211e-06	0.21492	0.149	0.109	0.0244041	Unassigned	SARM1
MED23	1.47654e-06	0.11453	0.259	0.208	0.0248147	Unassigned	MED23
FAM174B1	1.51688e-06	0.244689	0.126	0.091	0.0254927	Unassigned	FAM174B
SERPINB11	1.54826e-06	0.254639	0.176	0.135	0.02602	Unassigned	SERPINB1
BMS1P14	1.55681e-06	2.20008	0.011	0.003	0.0261638	Unassigned	BMS1P14
YIPF11	1.59449e-06	0.377767	0.171	0.131	0.026797	Unassigned	YIPF1
PIPOX	1.6096e-06	0.234103	0.067	0.042	0.027051	Unassigned	PIPOX
SLC26A11	1.63838e-06	0.353886	0.164	0.125	0.0275346	Unassigned	SLC26A11
STARD61	1.65066e-06	0.759257	0.023	0.01	0.0277409	Unassigned	STARD6
ARL17B	1.69511e-06	0.318155	0.117	0.083	0.028488	Unassigned	ARL17B
BRCC32	1.71628e-06	0.137029	0.259	0.209	0.0288438	Unassigned	BRCC3
PDSS15	1.7342e-06	0.283	0.155	0.117	0.029145	Unassigned	PDSS1
EMSY1	1.75138e-06	0.125659	0.322	0.267	0.0294337	Unassigned	EMSY
NAP1L31	1.75276e-06	0.204092	0.191	0.146	0.0294569	Unassigned	NAP1L3
ZNF564	1.75777e-06	0.387774	0.12	0.086	0.029541	Unassigned	ZNF564
WTIP2	1.79769e-06	0.122772	0.261	0.212	0.0302119	Unassigned	WTIP
C5orf221	1.80569e-06	0.315284	0.154	0.116	0.0303464	Unassigned	C5orf22
ABCA81	1.81516e-06	0.700149	0.018	0.007	0.0305056	Unassigned	ABCA8
YTHDF11	1.92243e-06	0.140739	0.221	0.175	0.0323083	Unassigned	YTHDF1
MMAB3	1.93739e-06	0.235607	0.372	0.323	0.0325598	Unassigned	MMAB
SLC2A1-AS1	1.98505e-06	0.591341	0.057	0.034	0.0333607	Unassigned	SLC2A1-AS1
FAM219B1	1.99339e-06	0.148442	0.25	0.201	0.0335009	Unassigned	FAM219B
MTRF11	2.00326e-06	0.234222	0.132	0.097	0.0336668	Unassigned	MTRF1
MGAM	2.02421e-06	0.936581	0.04	0.022	0.0340189	Unassigned	MGAM
BTD1	2.06167e-06	0.254034	0.188	0.146	0.0346484	Unassigned	BTD
ANKRD541	2.08711e-06	0.271094	0.192	0.151	0.0350759	Unassigned	ANKRD54
GIN11	2.09899e-06	0.212472	0.118	0.084	0.0352755	Unassigned	GIN1
ZFYVE26	2.11488e-06	0.226125	0.132	0.095	0.0355426	Unassigned	ZFYVE26
MPV17L1	2.25198e-06	0.378685	0.08	0.053	0.0378468	Unassigned	MPV17L
TRAFD1	2.25719e-06	0.135846	0.199	0.154	0.0379343	Unassigned	TRAFD1
SKOR1	2.27222e-06	0.754345	0.017	0.007	0.0381869	Unassigned	SKOR1
TMEM1821	2.28191e-06	0.58156	0.093	0.064	0.0383497	Unassigned	TMEM182
COG22	2.30515e-06	0.113561	0.26	0.212	0.0387403	Unassigned	COG2
RHNO14	2.31729e-06	0.305402	0.193	0.151	0.0389443	Unassigned	RHNO1
KIF20A3	2.38487e-06	0.422621	0.089	0.06	0.0400802	Unassigned	KIF20A
FAM66D	2.39178e-06	0.23733	0.1	0.069	0.0401963	Unassigned	FAM66D
NBR2	2.42714e-06	0.424635	0.114	0.081	0.0407906	Unassigned	NBR2
MCM54	2.49624e-06	0.142045	0.211	0.164	0.0419518	Unassigned	MCM5
OTUD1	2.52529e-06	0.591314	0.074	0.048	0.0424401	Unassigned	OTUD1
LINS1	2.54395e-06	0.256239	0.172	0.131	0.0427535	Unassigned	LINS1
KSR2	2.54681e-06	1.14331	0.034	0.018	0.0428017	Unassigned	KSR2
ZFP30	2.55626e-06	0.130678	0.208	0.164	0.0429606	Unassigned	ZFP30
MIS18A3	2.5768e-06	0.184232	0.321	0.27	0.0433058	Unassigned	MIS18A
DIRAS32	2.70233e-06	0.831177	0.049	0.028	0.0454154	Unassigned	DIRAS3
UBE2T5	2.70297e-06	0.344484	0.269	0.226	0.0454262	Unassigned	UBE2T
EML5	2.74664e-06	0.992672	0.034	0.017	0.0461601	Unassigned	EML5
LYSMD3	2.75293e-06	0.104243	0.185	0.143	0.0462657	Unassigned	LYSMD3
NEK1	2.81628e-06	0.11053	0.357	0.299	0.0473304	Unassigned	NEK1
ZNF25	2.82492e-06	0.260637	0.119	0.085	0.0474756	Unassigned	ZNF25
SCART1	2.87555e-06	0.3776	0.071	0.046	0.0483265	Unassigned	SCART1
VLDLR-AS11	2.89001e-06	0.227198	0.118	0.084	0.0485695	Unassigned	VLDLR-AS1
PLEKHG51	2.94725e-06	0.2229	0.124	0.09	0.0495314	Unassigned	PLEKHG5
ATG1014	2.96406e-06	0.132416	0.305	0.252	0.049814	Unassigned	ATG101
TUBE11	2.98135e-06	0.123632	0.157	0.117	0.0501046	Unassigned	TUBE1
FAM83D3	2.9862e-06	0.32384	0.072	0.046	0.050186	Unassigned	FAM83D
ZNF433	3.05254e-06	0.379877	0.117	0.084	0.051301	Unassigned	ZNF433
CCNE22	3.09679e-06	0.396515	0.079	0.052	0.0520447	Unassigned	CCNE2
SRD5A13	3.17846e-06	0.189292	0.145	0.107	0.0534171	Unassigned	SRD5A1
ZNF6822	3.23536e-06	0.140148	0.183	0.142	0.0543734	Unassigned	ZNF682
C9orf24	3.24335e-06	0.514935	0.044	0.025	0.0545078	Unassigned	C9orf24
FAM215B1	3.25821e-06	0.238756	0.143	0.106	0.0547574	Unassigned	FAM215B
TTC271	3.29258e-06	0.144792	0.183	0.141	0.0553351	Unassigned	TTC27
RFT11	3.32928e-06	0.143234	0.155	0.116	0.0559519	Unassigned	RFT1
TCAIM	3.40906e-06	0.105374	0.263	0.213	0.0572927	Unassigned	TCAIM
PRR362	3.43896e-06	0.22706	0.137	0.101	0.0577952	Unassigned	PRR36
MAK162	3.53658e-06	0.136074	0.191	0.149	0.0594358	Unassigned	MAK16
PHOSPHO22	3.54955e-06	0.301089	0.109	0.077	0.0596538	Unassigned	PHOSPHO2
DHCR72	3.5608e-06	0.277125	0.251	0.205	0.0598429	Unassigned	DHCR7
SHMT13	3.62827e-06	0.16782	0.161	0.122	0.0609768	Unassigned	SHMT1
PGS11	3.65049e-06	0.178025	0.226	0.181	0.0613502	Unassigned	PGS1
BCAS11	3.72874e-06	1.39605	0.011	0.003	0.0626652	Unassigned	BCAS1
SERPINE31	3.7323e-06	1.03422	0.046	0.027	0.062725	Unassigned	SERPINE3
ETV3	3.7343e-06	0.211048	0.158	0.12	0.0627587	Unassigned	ETV3
SLC1A1	3.73436e-06	0.788822	0.056	0.034	0.0627597	Unassigned	SLC1A1
LRRC141	3.75277e-06	0.519815	0.137	0.103	0.063069	Unassigned	LRRC14
RNF139	3.77179e-06	0.348695	0.151	0.114	0.0633887	Unassigned	RNF139
FAM228A	3.78102e-06	0.703654	0.039	0.021	0.0635437	Unassigned	FAM228A
SLC27A41	3.85027e-06	0.144503	0.167	0.128	0.0647076	Unassigned	SLC27A4
TGDS1	3.88638e-06	0.198594	0.153	0.115	0.0653145	Unassigned	TGDS
PROSER32	3.9181e-06	0.258352	0.115	0.083	0.0658475	Unassigned	PROSER3
SUV39H13	3.97118e-06	0.270344	0.048	0.028	0.0667396	Unassigned	SUV39H1
KCTD22	4.01624e-06	0.260694	0.152	0.116	0.0674969	Unassigned	KCTD2
RNASEH2A3	4.01644e-06	0.452455	0.099	0.069	0.0675003	Unassigned	RNASEH2A
AK8	4.02701e-06	0.69028	0.051	0.03	0.067678	Unassigned	AK8
ZSCAN211	4.06039e-06	0.196663	0.161	0.123	0.0682389	Unassigned	ZSCAN21
MALRD11	4.08431e-06	0.602585	0.086	0.058	0.068641	Unassigned	MALRD1
AKR1E2	4.18976e-06	0.825284	0.045	0.026	0.0704132	Unassigned	AKR1E2
ZNF5622	4.21207e-06	0.111218	0.255	0.207	0.070788	Unassigned	ZNF562
CCNF2	4.22768e-06	0.139567	0.148	0.11	0.0710504	Unassigned	CCNF
HOXC-AS32	4.24105e-06	1.08861	0.028	0.014	0.0712752	Unassigned	HOXC-AS3
SIAE1	4.32654e-06	0.374137	0.085	0.058	0.0727117	Unassigned	SIAE
DOT1L1	4.35187e-06	0.172819	0.215	0.172	0.0731375	Unassigned	DOT1L
PRR3	4.3568e-06	0.19107	0.207	0.164	0.0732205	Unassigned	PRR3
TTC33	4.58757e-06	0.235883	0.208	0.165	0.0770987	Unassigned	TTC33
CCDC125	4.60075e-06	0.123866	0.189	0.147	0.0773203	Unassigned	CCDC125
FAM27E32	4.8734e-06	0.900276	0.042	0.024	0.0819024	Unassigned	FAM27E3
PRDM10	4.89883e-06	0.313852	0.132	0.098	0.0823298	Unassigned	PRDM10
CHCHD72	4.93253e-06	0.135964	0.254	0.209	0.082896	Unassigned	CHCHD7
USP421	4.9751e-06	0.151975	0.244	0.2	0.0836116	Unassigned	USP42
TMEM992	5.04092e-06	0.288296	0.188	0.148	0.0847177	Unassigned	TMEM99
LCA5L	5.15381e-06	0.867921	0.071	0.047	0.086615	Unassigned	LCA5L
RBM4B1	5.16268e-06	0.14776	0.304	0.253	0.0867641	Unassigned	RBM4B
EDEM1	5.2067e-06	0.379167	0.097	0.068	0.0875038	Unassigned	EDEM1
RAB421	5.2249e-06	0.487668	0.044	0.025	0.0878096	Unassigned	RAB42
ZNF341	5.25552e-06	0.801869	0.038	0.021	0.0883243	Unassigned	ZNF341
ATF6B2	5.2857e-06	0.140784	0.336	0.282	0.0888315	Unassigned	ATF6B
ADCY32	5.31506e-06	0.160328	0.132	0.097	0.0893249	Unassigned	ADCY3
SNX14	5.33811e-06	0.114591	0.357	0.302	0.0897122	Unassigned	SNX14
NQO11	5.40707e-06	0.14869	0.092	0.063	0.0908711	Unassigned	NQO1
DRC3	5.45475e-06	0.515554	0.072	0.048	0.0916725	Unassigned	DRC3
DHFR22	5.50496e-06	0.325645	0.084	0.057	0.0925164	Unassigned	DHFR2
CDK71	5.51318e-06	0.284382	0.222	0.179	0.0926545	Unassigned	CDK7
ZBTB2	5.52269e-06	0.478146	0.085	0.058	0.0928143	Unassigned	ZBTB2
MCAT1	5.53269e-06	0.167521	0.208	0.166	0.0929825	Unassigned	MCAT
C16orf86	5.62405e-06	0.781219	0.058	0.036	0.0945178	Unassigned	C16orf86
TEX305	5.67106e-06	0.189026	0.187	0.147	0.0953078	Unassigned	TEX30
NCR3LG11	5.76051e-06	0.89103	0.03	0.015	0.0968111	Unassigned	NCR3LG1
ALG9	5.78579e-06	0.163581	0.186	0.145	0.097236	Unassigned	ALG9
RUNX2	5.80569e-06	0.627292	0.064	0.041	0.0975704	Unassigned	RUNX2
AP3B22	5.83885e-06	0.148354	0.067	0.043	0.0981277	Unassigned	AP3B2
LMF11	5.95697e-06	0.208644	0.248	0.204	0.100113	Unassigned	LMF1
ZFP822	5.95795e-06	0.137188	0.211	0.169	0.100129	Unassigned	ZFP82
PIF13	6.0117e-06	0.307316	0.089	0.06	0.101033	Unassigned	PIF1
GPR137B	6.09379e-06	0.530452	0.12	0.089	0.102412	Unassigned	GPR137B
LUM1	6.19761e-06	0.200287	0.044	0.025	0.104157	Unassigned	LUM
ZSCAN201	6.40611e-06	0.216069	0.046	0.027	0.107661	Unassigned	ZSCAN20
SPANXA2-OT11	6.42335e-06	1.05077	0.029	0.014	0.107951	Unassigned	SPANXA2-OT1
FUZ1	6.43418e-06	0.202178	0.17	0.131	0.108133	Unassigned	FUZ
VSIG10	6.50474e-06	0.342663	0.147	0.111	0.109319	Unassigned	VSIG10
POTEF1	6.51537e-06	0.406987	0.081	0.055	0.109497	Unassigned	POTEF
SLCO3A14	6.54921e-06	0.164631	0.173	0.131	0.110066	Unassigned	SLCO3A1
DAGLB	6.62461e-06	0.176338	0.122	0.089	0.111333	Unassigned	DAGLB
ZNF1142	6.6835e-06	0.436272	0.076	0.051	0.112323	Unassigned	ZNF114
ZBTB26	6.71617e-06	0.389238	0.114	0.082	0.112872	Unassigned	ZBTB26
C2orf744	6.7356e-06	0.335787	0.209	0.167	0.113199	Unassigned	C2orf74
2026-03-13	6.82333e-06	0.83147	0.067	0.043	0.114673	Unassigned	2026-03-01
INSIG21	6.91007e-06	0.285772	0.192	0.152	0.116131	Unassigned	INSIG2
GEMIN63	7.09223e-06	0.177438	0.24	0.195	0.119192	Unassigned	GEMIN6
TUNAR1	7.24647e-06	0.680958	0.02	0.009	0.121784	Unassigned	TUNAR
RRP121	7.31776e-06	0.279978	0.18	0.142	0.122982	Unassigned	RRP12
CDC25A3	7.46841e-06	0.385754	0.095	0.067	0.125514	Unassigned	CDC25A
NMNAT31	7.5181e-06	0.302329	0.137	0.103	0.126349	Unassigned	NMNAT3
LRRC74B	7.62949e-06	1.85706	0.011	0.004	0.128221	Unassigned	LRRC74B
IKZF4	7.64448e-06	0.222127	0.176	0.138	0.128473	Unassigned	IKZF4
TRMT10A2	7.6919e-06	0.300558	0.162	0.125	0.12927	Unassigned	TRMT10A
PCGF63	7.79038e-06	0.129332	0.246	0.201	0.130925	Unassigned	PCGF6
MNT	7.80978e-06	0.27387	0.152	0.116	0.131251	Unassigned	MNT
SCGB2B21	7.98918e-06	0.514048	0.089	0.062	0.134266	Unassigned	SCGB2B2
DCST11	8.05632e-06	1.33504	0.012	0.004	0.135395	Unassigned	DCST1
RP22	8.17972e-06	0.214994	0.088	0.06	0.137468	Unassigned	RP2
GPAM2	8.29012e-06	0.151539	0.176	0.136	0.139324	Unassigned	GPAM
NPAP1	8.36478e-06	0.756911	0.011	0.004	0.140579	Unassigned	NPAP1
GOLT1B1	8.47633e-06	0.245151	0.215	0.173	0.142453	Unassigned	GOLT1B
XYLT21	8.52583e-06	0.346453	0.13	0.097	0.143285	Unassigned	XYLT2
CREB51	8.60272e-06	0.381092	0.195	0.153	0.144577	Unassigned	CREB5
TPRN2	8.76897e-06	0.289296	0.126	0.093	0.147371	Unassigned	TPRN
ELP31	8.87954e-06	0.153388	0.202	0.162	0.14923	Unassigned	ELP3
FKBP111	9.08001e-06	0.266431	0.148	0.112	0.152599	Unassigned	FKBP11
ZC3H3	9.21734e-06	0.187332	0.16	0.123	0.154907	Unassigned	ZC3H3
DBF4B2	9.27258e-06	0.294067	0.126	0.093	0.155835	Unassigned	DBF4B
YARS21	9.77994e-06	0.121856	0.278	0.23	0.164362	Unassigned	YARS2
ZNF7661	9.85495e-06	0.138089	0.263	0.216	0.165622	Unassigned	ZNF766
SIX5	9.87357e-06	0.15673	0.199	0.157	0.165935	Unassigned	SIX5
ABHD12B1	9.87588e-06	1.45727	0.011	0.004	0.165974	Unassigned	ABHD12B
ZDHHC1	9.94263e-06	0.478917	0.119	0.088	0.167096	Unassigned	ZDHHC1
MTFP14	9.97554e-06	0.429372	0.178	0.141	0.167649	Unassigned	MTFP1
ZBTB251	1.00041e-05	0.261902	0.143	0.109	0.168128	Unassigned	ZBTB25
RAB40C1	1.00142e-05	0.157203	0.179	0.14	0.168299	Unassigned	RAB40C
LPCAT12	1.0079e-05	0.175427	0.187	0.147	0.169388	Unassigned	LPCAT1
GORASP11	1.01033e-05	0.406112	0.106	0.076	0.169795	Unassigned	GORASP1
ING32	1.03836e-05	0.102175	0.238	0.194	0.174507	Unassigned	ING3
ALG1L21	1.05701e-05	0.568422	0.056	0.035	0.177642	Unassigned	ALG1L2
TTC30B	1.07156e-05	0.320637	0.099	0.07	0.180086	Unassigned	TTC30B
ZNF6882	1.07583e-05	0.124766	0.215	0.173	0.180803	Unassigned	ZNF688
POLD13	1.11356e-05	0.319809	0.152	0.116	0.187145	Unassigned	POLD1
ETV41	1.1251e-05	0.270969	0.062	0.039	0.189084	Unassigned	ETV4
WDR48	1.13587e-05	0.431238	0.109	0.079	0.190895	Unassigned	WDR4
ZCWPW21	1.13806e-05	0.395058	0.107	0.077	0.191262	Unassigned	ZCWPW2
ENTPD62	1.15603e-05	0.2008	0.143	0.11	0.194282	Unassigned	ENTPD6
TIMM211	1.17248e-05	0.250889	0.168	0.132	0.197047	Unassigned	TIMM21
EMC1	1.17829e-05	0.242658	0.195	0.156	0.198023	Unassigned	EMC1
STPG11	1.18305e-05	0.3767	0.09	0.063	0.198824	Unassigned	STPG1
FST2	1.19197e-05	0.887433	0.182	0.146	0.200323	Unassigned	FST
FXN1	1.19545e-05	0.1091	0.228	0.185	0.200907	Unassigned	FXN
PPARG	1.19644e-05	0.553609	0.084	0.058	0.201074	Unassigned	PPARG
FBXO33	1.20843e-05	0.252109	0.15	0.115	0.20309	Unassigned	FBXO33
CEP762	1.23623e-05	0.273673	0.114	0.083	0.207761	Unassigned	CEP76
AGBL31	1.23758e-05	0.287521	0.124	0.092	0.207988	Unassigned	AGBL3
IL7	1.23953e-05	0.356432	0.116	0.084	0.208315	Unassigned	IL7
CEPT11	1.29962e-05	0.21614	0.199	0.159	0.218414	Unassigned	CEPT1
RHPN1-AS11	1.31167e-05	1.62376	0.016	0.007	0.220439	Unassigned	RHPN1-AS1
AMZ1	1.33495e-05	0.44814	0.07	0.046	0.224352	Unassigned	AMZ1
FBXO28	1.33755e-05	0.140456	0.239	0.196	0.224789	Unassigned	FBXO28
NR1H22	1.34072e-05	0.157836	0.215	0.172	0.225321	Unassigned	NR1H2
LXN2	1.34488e-05	0.254436	0.167	0.131	0.22602	Unassigned	LXN
GFER3	1.35759e-05	0.140285	0.293	0.246	0.228156	Unassigned	GFER
MTMR21	1.36624e-05	0.13212	0.285	0.238	0.22961	Unassigned	MTMR2
ZNF4421	1.40957e-05	0.78771	0.041	0.024	0.236892	Unassigned	ZNF442
OSBPL21	1.41507e-05	0.157696	0.189	0.15	0.237817	Unassigned	OSBPL2
CNNM2	1.41809e-05	0.163201	0.147	0.112	0.238323	Unassigned	CNNM2
ME11	1.42308e-05	0.790165	0.066	0.043	0.239163	Unassigned	ME1
DARS23	1.42697e-05	0.235439	0.137	0.104	0.239817	Unassigned	DARS2
ASB16-AS12	1.42745e-05	0.298127	0.119	0.088	0.239897	Unassigned	ASB16-AS1
TM9SF12	1.4315e-05	0.129502	0.291	0.243	0.240579	Unassigned	TM9SF1
ACRV12	1.48379e-05	1.10502	0.021	0.01	0.249365	Unassigned	ACRV1
GGACT	1.52394e-05	0.609716	0.046	0.028	0.256113	Unassigned	GGACT
NUP622	1.53788e-05	0.116815	0.308	0.261	0.258456	Unassigned	NUP62
ANKS61	1.54782e-05	0.267518	0.167	0.131	0.260127	Unassigned	ANKS6
KDM4D3	1.55355e-05	0.484448	0.078	0.053	0.26109	Unassigned	KDM4D
GALNT3	1.55462e-05	1.12248	0.037	0.021	0.261269	Unassigned	GALNT3
SYCE21	1.55804e-05	0.724691	0.049	0.03	0.261845	Unassigned	SYCE2
BARX21	1.56399e-05	2.07544	0.014	0.005	0.262845	Unassigned	BARX2
CDYL21	1.56616e-05	0.51892	0.062	0.04	0.263208	Unassigned	CDYL2
L3MBTL42	1.57318e-05	0.675126	0.056	0.035	0.264388	Unassigned	L3MBTL4
RNF180	1.58132e-05	0.404596	0.143	0.109	0.265756	Unassigned	RNF180
ZNF5301	1.58191e-05	0.445165	0.054	0.034	0.265856	Unassigned	ZNF530
RRS13	1.58677e-05	0.317329	0.163	0.127	0.266673	Unassigned	RRS1
GRAMD1B1	1.58987e-05	0.178643	0.108	0.078	0.267194	Unassigned	GRAMD1B
TMEM1291	1.59046e-05	0.159	0.198	0.158	0.267293	Unassigned	TMEM129
CEP1262	1.6012e-05	0.324615	0.133	0.101	0.269097	Unassigned	CEP126
PAQR32	1.60389e-05	0.284915	0.116	0.085	0.269549	Unassigned	PAQR3
C22orf231	1.61233e-05	0.695682	0.042	0.025	0.270968	Unassigned	C22orf23
SYT51	1.61977e-05	0.482941	0.041	0.024	0.272218	Unassigned	SYT5
TMEM255A2	1.64834e-05	0.400704	0.027	0.014	0.27702	Unassigned	TMEM255A
AK71	1.66618e-05	0.611287	0.049	0.03	0.280019	Unassigned	AK7
SELENOI	1.6671e-05	0.247029	0.211	0.171	0.280173	Unassigned	SELENOI
EXOSC11	1.67402e-05	0.128098	0.299	0.253	0.281335	Unassigned	EXOSC1
HIST1H1D2	1.67415e-05	0.299846	0.399	0.342	0.281358	Unassigned	HIST1H1D
RANGAP14	1.67876e-05	0.258893	0.225	0.184	0.282132	Unassigned	RANGAP1
DERL31	1.69837e-05	0.434744	0.075	0.051	0.285428	Unassigned	DERL3
RGP11	1.72587e-05	0.292192	0.147	0.113	0.29005	Unassigned	RGP1
DLGAP4-AS11	1.73273e-05	0.193933	0.115	0.085	0.291202	Unassigned	DLGAP4-AS1
MON1B1	1.74033e-05	0.233956	0.151	0.117	0.292479	Unassigned	MON1B
SLC5A9	1.74371e-05	1.65226	0.022	0.011	0.293047	Unassigned	SLC5A9
PPP2R5D1	1.75852e-05	0.103904	0.225	0.182	0.295536	Unassigned	PPP2R5D
FAM66B1	1.76167e-05	0.264301	0.081	0.055	0.296067	Unassigned	FAM66B
NEK5	1.76488e-05	0.418566	0.114	0.084	0.296606	Unassigned	NEK5
DCPS2	1.7759e-05	0.26984	0.167	0.131	0.298458	Unassigned	DCPS
C7orf572	1.78559e-05	1.2156	0.016	0.006	0.300087	Unassigned	C7orf57
ZNF529-AS1	1.79778e-05	0.196524	0.162	0.126	0.302135	Unassigned	ZNF529-AS1
CLCN2	1.8325e-05	0.149724	0.08	0.055	0.30797	Unassigned	CLCN2
UNC13B1	1.84424e-05	0.215692	0.158	0.122	0.309943	Unassigned	UNC13B
UBE3B1	1.86126e-05	0.139634	0.208	0.167	0.312803	Unassigned	UBE3B
RNFT11	1.86802e-05	0.172873	0.18	0.142	0.313939	Unassigned	RNFT1
C19orf573	1.87854e-05	0.33511	0.072	0.048	0.315707	Unassigned	C19orf57
MEPCE2	1.90503e-05	0.215514	0.153	0.12	0.320159	Unassigned	MEPCE
DNAAF33	1.91415e-05	0.704752	0.039	0.022	0.321693	Unassigned	DNAAF3
CD37	1.92545e-05	0.787269	0.034	0.019	0.323591	Unassigned	CD37
FAM161B1	1.9312e-05	0.450663	0.097	0.069	0.324557	Unassigned	FAM161B
POMGNT22	1.95362e-05	0.499607	0.133	0.101	0.328325	Unassigned	POMGNT2
PDE8B2	1.96751e-05	0.380306	0.063	0.041	0.330659	Unassigned	PDE8B
RABL31	2.03489e-05	0.317693	0.158	0.124	0.341983	Unassigned	RABL3
ZNF3331	2.03595e-05	0.203282	0.147	0.112	0.342162	Unassigned	ZNF333
SLC31A11	2.04471e-05	0.278685	0.183	0.148	0.343634	Unassigned	SLC31A1
FAM155B1	2.05719e-05	0.917518	0.014	0.005	0.345731	Unassigned	FAM155B
NUDT122	2.23133e-05	0.204751	0.133	0.1	0.374997	Unassigned	NUDT12
RBM143	2.26113e-05	0.146371	0.183	0.145	0.380006	Unassigned	RBM14
GK	2.27488e-05	0.145897	0.117	0.086	0.382316	Unassigned	GK
KCNK101	2.27986e-05	0.997873	0.017	0.007	0.383153	Unassigned	KCNK10
ZBTB37	2.28539e-05	0.118499	0.166	0.13	0.384083	Unassigned	ZBTB37
L3MBTL21	2.29256e-05	0.128692	0.186	0.148	0.385288	Unassigned	L3MBTL2
LINC001731	2.29453e-05	0.273144	0.16	0.125	0.385618	Unassigned	LINC00173
PAK1IP14	2.30342e-05	0.133326	0.29	0.244	0.387113	Unassigned	PAK1IP1
NDRG3	2.32521e-05	0.139766	0.211	0.171	0.390775	Unassigned	NDRG3
ZSCAN322	2.32587e-05	0.366022	0.125	0.094	0.390885	Unassigned	ZSCAN32
LINC005112	2.32969e-05	0.34934	0.085	0.059	0.391528	Unassigned	LINC00511
IQSEC2	2.33388e-05	0.37755	0.115	0.085	0.392232	Unassigned	IQSEC2
INO80C3	2.37656e-05	0.133377	0.2	0.161	0.399404	Unassigned	INO80C
TMED8	2.38085e-05	0.157805	0.193	0.155	0.400126	Unassigned	TMED8
ZBTB221	2.38557e-05	0.19358	0.131	0.099	0.400919	Unassigned	ZBTB22
FICD2	2.38763e-05	0.592962	0.06	0.039	0.401265	Unassigned	FICD
HIRIP34	2.40569e-05	0.110024	0.192	0.152	0.4043	Unassigned	HIRIP3
RBM11	2.41152e-05	0.691299	0.041	0.024	0.405281	Unassigned	RBM11
MTPAP1	2.41918e-05	0.186658	0.168	0.133	0.406567	Unassigned	MTPAP
EIF5A23	2.43835e-05	0.346684	0.07	0.047	0.409789	Unassigned	EIF5A2
ZMYND195	2.43931e-05	0.115753	0.206	0.167	0.40995	Unassigned	ZMYND19
MYOM22	2.47526e-05	0.546624	0.057	0.037	0.415993	Unassigned	MYOM2
AVIL	2.48134e-05	0.22358	0.102	0.073	0.417014	Unassigned	AVIL
BRAP1	2.48634e-05	0.162514	0.198	0.159	0.417854	Unassigned	BRAP
SS18L12	2.56533e-05	0.145217	0.165	0.129	0.431129	Unassigned	SS18L1
ZNF561-AS1	2.56868e-05	0.146664	0.224	0.184	0.431692	Unassigned	ZNF561-AS1
MCEE	2.58934e-05	0.137586	0.183	0.145	0.435164	Unassigned	MCEE
FAM50B1	2.60617e-05	0.245777	0.105	0.076	0.437993	Unassigned	FAM50B
GFM2	2.64076e-05	0.117601	0.23	0.187	0.443806	Unassigned	GFM2
NACC1	2.64649e-05	0.159691	0.195	0.157	0.444769	Unassigned	NACC1
ZNF3471	2.66483e-05	0.214335	0.102	0.074	0.447852	Unassigned	ZNF347
PELI31	2.67038e-05	0.303504	0.074	0.05	0.448785	Unassigned	PELI3
ZDHHC92	2.69086e-05	0.20396	0.167	0.132	0.452226	Unassigned	ZDHHC9
TMPO-AS12	2.71328e-05	0.34564	0.1	0.073	0.455994	Unassigned	TMPO-AS1
AC005786.3	2.75518e-05	0.721405	0.031	0.017	0.463035	Unassigned	AC005786.3
TAF6L1	2.79827e-05	0.104359	0.17	0.134	0.470277	Unassigned	TAF6L
HHLA32	2.83106e-05	0.258686	0.164	0.129	0.475787	Unassigned	HHLA3
ZNF8521	2.83484e-05	0.31781	0.095	0.069	0.476424	Unassigned	ZNF852
FOXN42	2.83897e-05	0.844465	0.016	0.007	0.477118	Unassigned	FOXN4
KCNIP21	2.86388e-05	0.51585	0.042	0.025	0.481303	Unassigned	KCNIP2
WDR32	2.87362e-05	0.131738	0.215	0.175	0.482941	Unassigned	WDR3
SENP3	2.93178e-05	0.162731	0.115	0.085	0.492715	Unassigned	SENP3
ZNF45	2.93585e-05	0.365118	0.094	0.068	0.493399	Unassigned	ZNF45
AJAP1	2.93863e-05	0.161211	0.046	0.027	0.493867	Unassigned	AJAP1
SPECC14	2.96861e-05	0.195238	0.188	0.15	0.498905	Unassigned	SPECC1
NEIL22	2.97547e-05	0.341829	0.114	0.085	0.500057	Unassigned	NEIL2
RELN2	2.9991e-05	0.432411	0.093	0.066	0.504029	Unassigned	RELN
NSUN21	3.06001e-05	0.117789	0.197	0.159	0.514266	Unassigned	NSUN2
C2orf693	3.06102e-05	0.110925	0.127	0.095	0.514435	Unassigned	C2orf69
C2orf422	3.07329e-05	0.286447	0.109	0.08	0.516497	Unassigned	C2orf42
ARAF1	3.1291e-05	0.148308	0.167	0.131	0.525876	Unassigned	ARAF
C6orf99	3.26739e-05	1.89439	0.027	0.014	0.549117	Unassigned	C6orf99
KLHDC43	3.31761e-05	0.404591	0.155	0.121	0.557557	Unassigned	KLHDC4
SMPD43	3.39484e-05	0.113276	0.23	0.189	0.570538	Unassigned	SMPD4
ZNF2751	3.47834e-05	0.194313	0.097	0.07	0.584571	Unassigned	ZNF275
PYGM3	3.48042e-05	0.736788	0.033	0.018	0.584919	Unassigned	PYGM
DGKA1	3.50729e-05	0.408141	0.084	0.059	0.589435	Unassigned	DGKA
LRCH12	3.5902e-05	0.151238	0.211	0.169	0.60337	Unassigned	LRCH1
IFIT51	3.60408e-05	0.185165	0.152	0.117	0.605702	Unassigned	IFIT5
CCDC13	3.60724e-05	0.881231	0.032	0.018	0.606233	Unassigned	CCDC13
ASMTL-AS11	3.66098e-05	0.495647	0.052	0.033	0.615265	Unassigned	ASMTL-AS1
SLC25A511	3.69213e-05	0.190006	0.133	0.102	0.620499	Unassigned	SLC25A51
CCDC1531	3.72253e-05	0.629377	0.047	0.029	0.625608	Unassigned	CCDC153
PIGG	3.73038e-05	0.134996	0.181	0.145	0.626928	Unassigned	PIGG
ZNF6722	3.74358e-05	0.25171	0.132	0.102	0.629146	Unassigned	ZNF672
TTC39C2	3.8038e-05	0.129555	0.173	0.136	0.639266	Unassigned	TTC39C
TMC5	3.84485e-05	1.7278	0.011	0.004	0.646165	Unassigned	TMC5
P4HA32	3.88716e-05	0.564782	0.058	0.038	0.653276	Unassigned	P4HA3
ABCD41	3.89304e-05	0.102003	0.319	0.271	0.654264	Unassigned	ABCD4
BBS101	3.97693e-05	0.330002	0.074	0.05	0.668362	Unassigned	BBS10
TRAF21	3.98572e-05	0.132162	0.11	0.081	0.66984	Unassigned	TRAF2
ARG23	4.08519e-05	0.223017	0.094	0.067	0.686557	Unassigned	ARG2
NSUN51	4.15438e-05	0.204138	0.21	0.172	0.698185	Unassigned	NSUN5
PRR29	4.2131e-05	1.78165	0.016	0.007	0.708053	Unassigned	PRR29
PPP1R81	4.23017e-05	0.157068	0.226	0.186	0.710922	Unassigned	PPP1R8
METTL7A1	4.28934e-05	0.103365	0.105	0.076	0.720866	Unassigned	METTL7A
AIFM2	4.29367e-05	0.499885	0.061	0.04	0.721594	Unassigned	AIFM2
HIST1H2BE1	4.29454e-05	0.225977	0.046	0.028	0.72174	Unassigned	HIST1H2BE
ZCCHC2	4.32282e-05	0.225066	0.128	0.097	0.726492	Unassigned	ZCCHC2
SNAI3-AS1	4.33026e-05	0.32071	0.087	0.062	0.727743	Unassigned	SNAI3-AS1
HIST1H3E2	4.34623e-05	0.219098	0.056	0.036	0.730428	Unassigned	HIST1H3E
ZNF112	4.36948e-05	0.135969	0.162	0.126	0.734335	Unassigned	ZNF112
XK1	4.39444e-05	1.49136	0.011	0.004	0.73853	Unassigned	XK
EXOG4	4.42656e-05	0.187533	0.229	0.188	0.743928	Unassigned	EXOG
MAIP11	4.51464e-05	0.202597	0.198	0.162	0.758731	Unassigned	MAIP1
MAGEL23	4.51896e-05	0.417859	0.055	0.035	0.759456	Unassigned	MAGEL2
FCHO2	4.52494e-05	0.111117	0.264	0.219	0.760461	Unassigned	FCHO2
ZNF6271	4.62425e-05	0.172514	0.179	0.143	0.777152	Unassigned	ZNF627
GPRC5B4	4.6689e-05	0.263808	0.132	0.101	0.784655	Unassigned	GPRC5B
ZNF3451	4.67403e-05	0.110417	0.202	0.163	0.785517	Unassigned	ZNF345
CDC25B5	4.67973e-05	0.272803	0.157	0.123	0.786475	Unassigned	CDC25B
AC013460.1	4.69887e-05	0.612303	0.044	0.026	0.789692	Unassigned	AC013460.1
ALG1L9P1	4.87935e-05	0.33827	0.082	0.057	0.820024	Unassigned	ALG1L9P
ECT2L	4.90304e-05	0.755637	0.027	0.014	0.824005	Unassigned	ECT2L
KCNC42	5.03184e-05	0.622975	0.025	0.013	0.845651	Unassigned	KCNC4
ELMOD22	5.05183e-05	0.105742	0.276	0.233	0.84901	Unassigned	ELMOD2
ZNF18	5.09955e-05	0.51753	0.075	0.052	0.857031	Unassigned	ZNF18
LSMEM2	5.21158e-05	1.46928	0.017	0.008	0.875858	Unassigned	LSMEM2
CDADC12	5.23026e-05	0.312162	0.142	0.11	0.878997	Unassigned	CDADC1
EDNRB-AS1	5.30366e-05	1.84545	0.011	0.004	0.891333	Unassigned	EDNRB-AS1
PTCD22	5.37376e-05	0.225989	0.123	0.093	0.903113	Unassigned	PTCD2
PILRA	5.3817e-05	0.691321	0.062	0.041	0.904449	Unassigned	PILRA
PKD1L31	5.40439e-05	0.734858	0.059	0.039	0.908262	Unassigned	PKD1L3
ZNF7731	5.49708e-05	0.164797	0.085	0.06	0.923839	Unassigned	ZNF773
AMFR1	5.6193e-05	0.130287	0.179	0.143	0.944379	Unassigned	AMFR
CD101	5.69445e-05	1.06224	0.024	0.012	0.957009	Unassigned	CD101
EPM2A2	5.75673e-05	0.529498	0.106	0.079	0.967476	Unassigned	EPM2A
VPS522	5.93276e-05	0.239799	0.128	0.098	0.99706	Unassigned	VPS52
SEC23B1	6.01008e-05	0.15695	0.205	0.168	1	Unassigned	SEC23B
ZNF6842	6.01541e-05	0.133945	0.082	0.057	1	Unassigned	ZNF684
ACD4	6.02128e-05	0.183549	0.198	0.161	1	Unassigned	ACD
SLC25A142	6.04249e-05	0.268926	0.109	0.081	1	Unassigned	SLC25A14
DDX601	6.09232e-05	0.406727	0.058	0.038	1	Unassigned	DDX60
AC007319.12	6.13436e-05	0.57699	0.043	0.026	1	Unassigned	AC007319.1
ATP6V0A22	6.17133e-05	0.151839	0.203	0.165	1	Unassigned	ATP6V0A2
CNBD21	6.19567e-05	0.180041	0.146	0.114	1	Unassigned	CNBD2
UTP152	6.25618e-05	0.201326	0.11	0.082	1	Unassigned	UTP15
ZNF484	6.26942e-05	0.105649	0.125	0.094	1	Unassigned	ZNF484
SFT2D2	6.32304e-05	0.287572	0.195	0.159	1	Unassigned	SFT2D2
PLPP72	6.35921e-05	0.692207	0.034	0.019	1	Unassigned	PLPP7
BBS121	6.44071e-05	0.435303	0.081	0.057	1	Unassigned	BBS12
TOR1A1	6.527e-05	0.1446	0.242	0.202	1	Unassigned	TOR1A
CREBL22	6.58186e-05	0.263425	0.114	0.085	1	Unassigned	CREBL2
MIR222HG	6.59328e-05	0.505273	0.047	0.03	1	Unassigned	MIR222HG
CNEP1R11	6.59545e-05	0.100342	0.143	0.111	1	Unassigned	CNEP1R1
MTG2	6.6068e-05	0.165732	0.22	0.182	1	Unassigned	MTG2
DOK12	6.65627e-05	0.197814	0.11	0.082	1	Unassigned	DOK1
KLHL81	6.7145e-05	0.110595	0.206	0.168	1	Unassigned	KLHL8
MSTO1	6.87217e-05	0.188051	0.109	0.081	1	Unassigned	MSTO1
KDM7A2	6.87745e-05	0.370019	0.159	0.127	1	Unassigned	KDM7A
FANCB3	6.88824e-05	0.244196	0.102	0.075	1	Unassigned	FANCB
TMEM2341	6.95686e-05	0.278874	0.158	0.125	1	Unassigned	TMEM234
GSG1	6.99064e-05	1.49056	0.014	0.006	1	Unassigned	GSG1
KANSL1-AS12	7.0481e-05	0.535768	0.079	0.056	1	Unassigned	KANSL1-AS1
SPIRE21	7.11206e-05	0.39737	0.075	0.052	1	Unassigned	SPIRE2
EIF2AK31	7.23789e-05	0.25983	0.152	0.12	1	Unassigned	EIF2AK3
SRSF75	7.28658e-05	0.108598	0.819	0.753	1	Unassigned	SRSF7
TFR21	7.33088e-05	0.33565	0.031	0.017	1	Unassigned	TFR2
1992-03-01	7.44583e-05	0.186467	0.185	0.149	1	Unassigned	2026-03-09
N6AMT13	7.46806e-05	0.278375	0.141	0.111	1	Unassigned	N6AMT1
SP2-AS12	7.46895e-05	0.587113	0.058	0.038	1	Unassigned	SP2-AS1
SENP82	7.53747e-05	0.31967	0.087	0.063	1	Unassigned	SENP8
DEDD3	7.5428e-05	0.186776	0.173	0.139	1	Unassigned	DEDD
CLN5	7.55356e-05	0.11352	0.289	0.244	1	Unassigned	CLN5
C3orf201	7.66973e-05	1.02637	0.027	0.015	1	Unassigned	C3orf20
PUS101	7.74336e-05	0.300695	0.12	0.091	1	Unassigned	PUS10
ZNF21	7.80819e-05	0.321729	0.09	0.065	1	Unassigned	ZNF2
POU6F2-AS2	7.83624e-05	1.21734	0.015	0.006	1	Unassigned	POU6F2-AS2
GPATCH43	7.85393e-05	0.162793	0.269	0.228	1	Unassigned	GPATCH4
FAM71F21	8.00615e-05	0.735994	0.032	0.018	1	Unassigned	FAM71F2
SLC5A11	8.17185e-05	0.977914	0.024	0.012	1	Unassigned	SLC5A11
CREG11	8.34059e-05	0.126773	0.182	0.147	1	Unassigned	CREG1
LRRC551	8.38662e-05	0.175036	0.051	0.033	1	Unassigned	LRRC55
EFHC21	8.40329e-05	0.636983	0.059	0.039	1	Unassigned	EFHC2
SPSB21	8.43306e-05	0.471798	0.084	0.06	1	Unassigned	SPSB2
CLMP1	8.47086e-05	0.161612	0.165	0.13	1	Unassigned	CLMP
DMC14	8.80547e-05	0.713412	0.046	0.029	1	Unassigned	DMC1
PLIN4	8.86445e-05	0.757574	0.018	0.009	1	Unassigned	PLIN4
STC12	8.89316e-05	0.378964	0.064	0.043	1	Unassigned	STC1
TATDN3	8.96387e-05	0.132168	0.183	0.148	1	Unassigned	TATDN3
CMTM4	8.9698e-05	0.152575	0.16	0.127	1	Unassigned	CMTM4
INPP5B1	9.53243e-05	0.265696	0.134	0.104	1	Unassigned	INPP5B
DDX11-AS11	9.54996e-05	0.5277	0.051	0.032	1	Unassigned	DDX11-AS1
SPOUT13	9.57918e-05	0.292881	0.145	0.115	1	Unassigned	SPOUT1
P2RX72	9.58489e-05	0.424334	0.031	0.017	1	Unassigned	P2RX7
PPARA	9.59889e-05	0.467795	0.111	0.084	1	Unassigned	PPARA
NDUFAF71	9.6667e-05	0.184224	0.2	0.164	1	Unassigned	NDUFAF7
PSMG3-AS1	9.77287e-05	0.658329	0.072	0.05	1	Unassigned	PSMG3-AS1
MYCBP2-AS1	9.87196e-05	0.529128	0.074	0.052	1	Unassigned	MYCBP2-AS1
TMEM692	9.91508e-05	0.160325	0.175	0.141	1	Unassigned	TMEM69
FAXDC2	9.96636e-05	0.436453	0.15	0.119	1	Unassigned	FAXDC2
MEIG1	9.99314e-05	0.988292	0.022	0.011	1	Unassigned	MEIG1
SP21	0.000100082	0.135305	0.139	0.109	1	Unassigned	SP2
SPDYE21P	0.00010042	0.736639	0.072	0.051	1	Unassigned	SPDYE21P
SETMAR1	0.000101828	0.276027	0.162	0.129	1	Unassigned	SETMAR
MIS18BP13	0.000104433	0.230013	0.337	0.301	1	Unassigned	MIS18BP1
PYM12	0.000105432	0.180548	0.232	0.195	1	Unassigned	PYM1
TTI13	0.000105555	0.12115	0.191	0.156	1	Unassigned	TTI1
RHBDL2	0.000107174	0.512668	0.069	0.048	1	Unassigned	RHBDL2
INTS6L	0.000107262	0.121687	0.198	0.162	1	Unassigned	INTS6L
POLR3K4	0.000107317	0.111841	0.275	0.232	1	Unassigned	POLR3K
LINC015471	0.000107439	0.67665	0.039	0.023	1	Unassigned	LINC01547
PPOX2	0.000107777	0.168953	0.19	0.155	1	Unassigned	PPOX
DNAJC14	0.00011007	0.197856	0.13	0.1	1	Unassigned	DNAJC14
LIN28B3	0.000110306	0.112262	0.203	0.166	1	Unassigned	LIN28B
METTL241	0.000112256	0.566939	0.118	0.09	1	Unassigned	METTL24
CFI2	0.000112916	0.229831	0.489	0.435	1	Unassigned	CFI
CD832	0.000113364	0.300794	0.099	0.073	1	Unassigned	CD83
DNAJC61	0.000113893	0.351638	0.066	0.045	1	Unassigned	DNAJC6
PKHD1L12	0.000114637	0.798072	0.02	0.01	1	Unassigned	PKHD1L1
BCL2L111	0.00011486	0.12001	0.122	0.093	1	Unassigned	BCL2L11
HVCN11	0.000122802	0.148268	0.103	0.076	1	Unassigned	HVCN1
NOX41	0.000123447	0.171815	0.115	0.087	1	Unassigned	NOX4
SARS22	0.000123575	0.190541	0.18	0.147	1	Unassigned	SARS2
ZNF461	0.000123686	0.351416	0.08	0.057	1	Unassigned	ZNF461
MAVS	0.000124673	0.142643	0.213	0.176	1	Unassigned	MAVS
NXT21	0.000124887	0.306853	0.071	0.05	1	Unassigned	NXT2
THBS11	0.000126256	0.340998	0.107	0.08	1	Unassigned	THBS1
NUDT172	0.000127363	0.443019	0.056	0.037	1	Unassigned	NUDT17
ZNF6682	0.000129705	0.251898	0.093	0.068	1	Unassigned	ZNF668
ZBTB49	0.000131895	0.338479	0.084	0.06	1	Unassigned	ZBTB49
GOLGA6L9	0.000132365	0.130233	0.089	0.064	1	Unassigned	GOLGA6L9
PIGB	0.00013262	0.487175	0.098	0.073	1	Unassigned	PIGB
ACAD92	0.000134746	0.133607	0.215	0.178	1	Unassigned	ACAD9
RAB4B2	0.000135161	0.143582	0.142	0.111	1	Unassigned	RAB4B
NUP210L2	0.00013885	0.407226	0.032	0.019	1	Unassigned	NUP210L
ZSCAN231	0.000140167	0.331832	0.082	0.059	1	Unassigned	ZSCAN23
KLHL121	0.000141545	0.383469	0.13	0.102	1	Unassigned	KLHL12
PCBP33	0.000141601	0.123735	0.068	0.047	1	Unassigned	PCBP3
IL5RA	0.000142288	1.30676	0.015	0.007	1	Unassigned	IL5RA
SEPSECS	0.000147741	0.292502	0.098	0.073	1	Unassigned	SEPSECS
ATF11	0.00014845	0.140962	0.215	0.179	1	Unassigned	ATF1
RELT4	0.000148738	0.403856	0.047	0.03	1	Unassigned	RELT
IQCC1	0.000149583	0.531844	0.046	0.029	1	Unassigned	IQCC
MYO192	0.000150255	0.134374	0.209	0.174	1	Unassigned	MYO19
RCAN31	0.000151223	0.184702	0.095	0.071	1	Unassigned	RCAN3
ISG20L21	0.000151814	0.101989	0.201	0.165	1	Unassigned	ISG20L2
LHX5-AS1	0.000152894	0.219527	0.025	0.013	1	Unassigned	LHX5-AS1
LPCAT3	0.000153087	0.112657	0.213	0.177	1	Unassigned	LPCAT3
EPN2-AS1	0.000153782	0.817786	0.045	0.029	1	Unassigned	EPN2-AS1
ZNF441	0.000156171	0.137609	0.106	0.08	1	Unassigned	ZNF441
SIRT71	0.000158585	0.214632	0.15	0.119	1	Unassigned	SIRT7
RASGRP21	0.000159818	0.759274	0.039	0.024	1	Unassigned	RASGRP2
YIPF22	0.000161029	0.121861	0.304	0.262	1	Unassigned	YIPF2
DYRK1B3	0.000161058	0.114128	0.236	0.199	1	Unassigned	DYRK1B
EVI5L1	0.000162029	0.118177	0.148	0.117	1	Unassigned	EVI5L
OSBPL3	0.000163453	0.287852	0.057	0.039	1	Unassigned	OSBPL3
PITRM1-AS1	0.000164143	0.865137	0.024	0.013	1	Unassigned	PITRM1-AS1
PTK2B	0.000167001	0.668575	0.044	0.028	1	Unassigned	PTK2B
AC005498.3	0.000167446	0.651579	0.039	0.024	1	Unassigned	AC005498.3
GSTM51	0.000169792	0.318053	0.052	0.034	1	Unassigned	GSTM5
SLC1A54	0.000171317	0.169438	0.18	0.147	1	Unassigned	SLC1A5
METTL43	0.000176529	0.138164	0.147	0.116	1	Unassigned	METTL4
SPATA5L11	0.000176625	0.117453	0.122	0.095	1	Unassigned	SPATA5L1
GRWD11	0.000176837	0.155868	0.203	0.168	1	Unassigned	GRWD1
VRK32	0.000177499	0.132713	0.228	0.192	1	Unassigned	VRK3
AEN2	0.000179368	0.607456	0.058	0.039	1	Unassigned	AEN
DCUN1D2-AS	0.000181767	1.52901	0.013	0.006	1	Unassigned	DCUN1D2-AS
C2orf50	0.000182393	1.35949	0.014	0.006	1	Unassigned	C2orf50
OPA31	0.000184494	0.309893	0.164	0.134	1	Unassigned	OPA3
NOP14-AS1	0.000185074	0.256016	0.09	0.067	1	Unassigned	NOP14-AS1
BIN3	0.000185763	0.148386	0.195	0.161	1	Unassigned	BIN3
CD361	0.000185905	0.445924	0.024	0.013	1	Unassigned	CD36
NUP1882	0.000186517	0.100645	0.203	0.168	1	Unassigned	NUP188
PTPRD-AS13	0.000192085	0.391054	0.11	0.085	1	Unassigned	PTPRD-AS1
ZNF7002	0.000193427	0.293783	0.13	0.102	1	Unassigned	ZNF700
MAP1LC3B2	0.000194863	0.658094	0.054	0.036	1	Unassigned	MAP1LC3B2
TMEM44-AS11	0.000198767	0.132206	0.192	0.158	1	Unassigned	TMEM44-AS1
PEX11A1	0.000199758	0.123365	0.135	0.106	1	Unassigned	PEX11A
ZNF1002	0.000200068	0.175255	0.165	0.132	1	Unassigned	ZNF100
THAP7-AS1	0.000200441	0.406735	0.081	0.059	1	Unassigned	THAP7-AS1
SFXN42	0.000204059	0.168485	0.22	0.184	1	Unassigned	SFXN4
EFCAB14-AS1	0.000206318	1.15676	0.022	0.012	1	Unassigned	EFCAB14-AS1
MAN2B1	0.00020689	0.169159	0.177	0.145	1	Unassigned	MAN2B1
TNFRSF21	0.000207913	0.42518	0.093	0.069	1	Unassigned	TNFRSF21
RFX52	0.000208602	0.209821	0.121	0.094	1	Unassigned	RFX5
LRRC46	0.000208633	1.14906	0.021	0.011	1	Unassigned	LRRC46
TTLL13P	0.000208832	1.47889	0.013	0.006	1	Unassigned	TTLL13P
C10orf882	0.000211439	0.148126	0.148	0.118	1	Unassigned	C10orf88
DHX161	0.000211671	0.131856	0.228	0.192	1	Unassigned	DHX16
WIPI11	0.00021181	0.281473	0.136	0.107	1	Unassigned	WIPI1
ANKRD311	0.000212832	0.668933	0.041	0.025	1	Unassigned	ANKRD31
CRELD12	0.000215072	0.11352	0.278	0.239	1	Unassigned	CRELD1
SPDYE12	0.000216469	0.257135	0.076	0.054	1	Unassigned	SPDYE1
MTO11	0.000217289	0.208964	0.117	0.091	1	Unassigned	MTO1
TAF133	0.000218946	0.126743	0.147	0.116	1	Unassigned	TAF13
PRC1-AS12	0.000219654	0.206766	0.032	0.019	1	Unassigned	PRC1-AS1
FPGS1	0.00021983	0.225994	0.156	0.126	1	Unassigned	FPGS
PLPPR5	0.000222468	1.04634	0.024	0.013	1	Unassigned	PLPPR5
HHIPL12	0.000231274	0.412112	0.036	0.022	1	Unassigned	HHIPL1
CENPL3	0.000234195	0.1314	0.104	0.078	1	Unassigned	CENPL
GPR34	0.000234828	0.886257	0.024	0.013	1	Unassigned	GPR34
HFE1	0.000235008	1.17245	0.029	0.017	1	Unassigned	HFE
MYBL13	0.000238077	0.165849	0.056	0.037	1	Unassigned	MYBL1
RPL34-AS1	0.000238179	0.650126	0.046	0.03	1	Unassigned	RPL34-AS1
AC009228.1	0.000238387	1.04441	0.031	0.018	1	Unassigned	AC009228.1
MAFF1	0.000238434	0.444993	0.039	0.025	1	Unassigned	MAFF
WDR83	0.000239461	0.214471	0.179	0.147	1	Unassigned	WDR83
WDR892	0.000240785	0.269948	0.132	0.104	1	Unassigned	WDR89
CASKIN23	0.000241233	0.276597	0.132	0.105	1	Unassigned	CASKIN2
MAPK42	0.000242195	0.394031	0.062	0.043	1	Unassigned	MAPK4
DIAPH32	0.000246059	0.178457	0.194	0.161	1	Unassigned	DIAPH3
PPP2R1B2	0.000249931	0.202359	0.14	0.111	1	Unassigned	PPP2R1B
ZNF6962	0.000253628	0.113918	0.104	0.078	1	Unassigned	ZNF696
CCDC62	0.000254134	0.792111	0.025	0.014	1	Unassigned	CCDC62
LINC01567	0.000259439	0.660181	0.014	0.006	1	Unassigned	LINC01567
DNAJC9-AS11	0.000260811	0.873294	0.021	0.011	1	Unassigned	DNAJC9-AS1
SLC15A2	0.000261041	1.15403	0.026	0.015	1	Unassigned	SLC15A2
GATB	0.000262648	0.256585	0.132	0.105	1	Unassigned	GATB
LCMT22	0.00026587	0.505332	0.061	0.042	1	Unassigned	LCMT2
ABT15	0.000267649	0.107757	0.328	0.287	1	Unassigned	ABT1
CLCC12	0.000277208	0.127126	0.171	0.139	1	Unassigned	CLCC1
FIZ1	0.000278395	0.107943	0.145	0.116	1	Unassigned	FIZ1
SLC12A9	0.000278541	0.170228	0.163	0.133	1	Unassigned	SLC12A9
HSF2BP	0.000281467	0.233852	0.057	0.038	1	Unassigned	HSF2BP
SLC4A5	0.000282049	0.417082	0.077	0.056	1	Unassigned	SLC4A5
CDC453	0.000284346	0.211818	0.097	0.072	1	Unassigned	CDC45
GPRASP2	0.000285598	0.109433	0.133	0.104	1	Unassigned	GPRASP2
ECEL11	0.000293273	0.25293	0.084	0.061	1	Unassigned	ECEL1
CCDC863	0.000297936	0.254975	0.12	0.094	1	Unassigned	CCDC86
ZFAT1	0.000299193	0.336857	0.09	0.067	1	Unassigned	ZFAT
MRPL482	0.000299779	0.108455	0.291	0.251	1	Unassigned	MRPL48
MKNK1-AS1	0.00030068	1.70476	0.013	0.006	1	Unassigned	MKNK1-AS1
C8orf482	0.000304958	0.722773	0.052	0.035	1	Unassigned	C8orf48
CNNM4	0.000306579	0.130505	0.081	0.059	1	Unassigned	CNNM4
PKIA-AS12	0.00030664	0.643593	0.037	0.023	1	Unassigned	PKIA-AS1
ABHD51	0.000309956	0.168368	0.133	0.105	1	Unassigned	ABHD5
GEN15	0.000314958	0.186045	0.158	0.128	1	Unassigned	GEN1
EHD31	0.000317058	0.46323	0.049	0.033	1	Unassigned	EHD3
HIST1H1E3	0.00031816	0.229753	0.32	0.281	1	Unassigned	HIST1H1E
NGF2	0.000318307	0.332116	0.046	0.029	1	Unassigned	NGF
AARS4	0.000321247	0.116934	0.26	0.225	1	Unassigned	AARS
MFAP3L1	0.000324315	0.818113	0.051	0.034	1	Unassigned	MFAP3L
ZNF5951	0.000324769	0.152735	0.13	0.102	1	Unassigned	ZNF595
GGN	0.000331445	1.27583	0.012	0.005	1	Unassigned	GGN
NPIPB41	0.000334667	0.443138	0.081	0.06	1	Unassigned	NPIPB4
NEU3	0.000336489	0.347215	0.073	0.052	1	Unassigned	NEU3
TRMT52	0.000337255	0.117671	0.206	0.172	1	Unassigned	TRMT5
KCTD191	0.000340654	1.15559	0.019	0.01	1	Unassigned	KCTD19
RMDN3	0.000348917	0.110221	0.184	0.152	1	Unassigned	RMDN3
LINC01431	0.000359072	0.685369	0.035	0.021	1	Unassigned	LINC01431
SEC14L2	0.000363964	0.13185	0.08	0.059	1	Unassigned	SEC14L2
TYW52	0.000373584	0.130661	0.191	0.159	1	Unassigned	TYW5
RAB40A	0.000377293	0.93981	0.026	0.014	1	Unassigned	RAB40A
STOML11	0.000384448	0.281114	0.098	0.074	1	Unassigned	STOML1
CARHSP14	0.000402189	0.115927	0.656	0.586	1	Unassigned	CARHSP1
C9orf1531	0.000405249	0.996211	0.031	0.019	1	Unassigned	C9orf153
QSOX22	0.00040767	0.258297	0.096	0.073	1	Unassigned	QSOX2
AUNIP3	0.000427277	0.397769	0.051	0.034	1	Unassigned	AUNIP
DLEC1	0.000430051	1.01802	0.019	0.01	1	Unassigned	DLEC1
ACTR51	0.000436469	0.301858	0.086	0.064	1	Unassigned	ACTR5
MEI4	0.000465136	0.618197	0.041	0.027	1	Unassigned	MEI4
NUDT82	0.000465288	0.174525	0.132	0.105	1	Unassigned	NUDT8
CFAP521	0.000466007	1.22272	0.015	0.007	1	Unassigned	CFAP52
ZNF839	0.00046861	0.167699	0.144	0.116	1	Unassigned	ZNF839
SPATA242	0.000469912	0.618369	0.067	0.048	1	Unassigned	SPATA24
DDX39A4	0.000471096	0.125499	0.291	0.256	1	Unassigned	DDX39A
MPP31	0.000471932	0.110837	0.131	0.103	1	Unassigned	MPP3
FOXRED13	0.000494731	0.120949	0.207	0.173	1	Unassigned	FOXRED1
NUDT114	0.000498463	0.101025	0.168	0.137	1	Unassigned	NUDT11
RCBTB1	0.000498813	0.142316	0.133	0.106	1	Unassigned	RCBTB1
LINC011521	0.00051114	0.714818	0.022	0.012	1	Unassigned	LINC01152
C16orf71	0.000516828	1.04292	0.027	0.016	1	Unassigned	C16orf71
IL20RB1	0.000527346	0.707579	0.037	0.024	1	Unassigned	IL20RB
NUP62CL2	0.000538092	0.710504	0.047	0.031	1	Unassigned	NUP62CL
C4orf361	0.000538558	0.941868	0.019	0.01	1	Unassigned	C4orf36
ZNF552	0.000544887	0.194893	0.125	0.099	1	Unassigned	ZNF552
CHUK1	0.000549624	0.147792	0.15	0.121	1	Unassigned	CHUK
C12orf293	0.000555248	0.110626	0.19	0.16	1	Unassigned	C12orf29
MOCS31	0.000558366	0.27127	0.097	0.074	1	Unassigned	MOCS3
ZNF549	0.000561193	0.37898	0.094	0.071	1	Unassigned	ZNF549
C12orf601	0.000561973	0.441634	0.041	0.027	1	Unassigned	C12orf60
GLIPR1L2	0.000562559	1.03295	0.033	0.02	1	Unassigned	GLIPR1L2
ST6GALNAC42	0.000566134	0.103631	0.165	0.135	1	Unassigned	ST6GALNAC4
NAPB1	0.000571724	0.177391	0.148	0.12	1	Unassigned	NAPB
TMEM151B2	0.000574441	0.106493	0.035	0.022	1	Unassigned	TMEM151B
SCML23	0.000578473	0.130456	0.158	0.128	1	Unassigned	SCML2
TNFRSF13C1	0.000578503	0.431994	0.028	0.017	1	Unassigned	TNFRSF13C
ZBTB172	0.000594681	0.103693	0.176	0.145	1	Unassigned	ZBTB17
LINC00884	0.000602699	0.56211	0.058	0.041	1	Unassigned	LINC00884
PUSL13	0.00060726	0.219146	0.148	0.121	1	Unassigned	PUSL1
ERAP1	0.000612882	0.19328	0.1	0.078	1	Unassigned	ERAP1
PRSS27	0.000622331	0.595436	0.041	0.027	1	Unassigned	PRSS27
SLC35A1	0.00062259	0.13056	0.185	0.154	1	Unassigned	SLC35A1
TSNAXIP1	0.000623416	0.491666	0.054	0.037	1	Unassigned	TSNAXIP1
LYG11	0.000623655	0.981008	0.037	0.024	1	Unassigned	LYG1
CALCB	0.000624969	0.622469	0.033	0.021	1	Unassigned	CALCB
NCAPH23	0.000629307	0.127438	0.182	0.151	1	Unassigned	NCAPH2
SLFN122	0.000635445	0.307571	0.084	0.063	1	Unassigned	SLFN12
LRRC37A	0.000636073	0.989815	0.027	0.016	1	Unassigned	LRRC37A
NDUFAF12	0.000642678	0.171943	0.167	0.138	1	Unassigned	NDUFAF1
SMPD21	0.000643862	0.480336	0.075	0.055	1	Unassigned	SMPD2
SETD61	0.000648292	0.255626	0.096	0.073	1	Unassigned	SETD6
SWAP702	0.000654807	0.109074	0.151	0.123	1	Unassigned	SWAP70
SLC10A7	0.000658403	0.261937	0.134	0.108	1	Unassigned	SLC10A7
CHST142	0.000659888	0.397059	0.12	0.095	1	Unassigned	CHST14
TMEM1381	0.000672702	0.191154	0.161	0.132	1	Unassigned	TMEM138
LINC013372	0.000673615	1.12404	0.011	0.005	1	Unassigned	LINC01337
ZNF440	0.000677022	0.311812	0.084	0.063	1	Unassigned	ZNF440
ZNF2671	0.000682777	0.10927	0.107	0.083	1	Unassigned	ZNF267
SPOPL2	0.000693297	0.207266	0.17	0.142	1	Unassigned	SPOPL
ZBTB4	0.000702692	0.228787	0.154	0.126	1	Unassigned	ZBTB4
DDX47	0.000702914	0.370696	0.027	0.016	1	Unassigned	DDX47
OCRL	0.000709424	0.155047	0.142	0.115	1	Unassigned	OCRL
USP441	0.000711292	0.91671	0.026	0.015	1	Unassigned	USP44
RWDD2A2	0.000721131	0.15634	0.105	0.081	1	Unassigned	RWDD2A
TAPT12	0.000722254	0.124029	0.172	0.142	1	Unassigned	TAPT1
RECQL43	0.000727396	0.155115	0.071	0.052	1	Unassigned	RECQL4
NANP3	0.000730152	0.240519	0.074	0.055	1	Unassigned	NANP
GNB1L2	0.000733093	0.455716	0.074	0.055	1	Unassigned	GNB1L
KSR12	0.000739644	0.217231	0.152	0.123	1	Unassigned	KSR1
FAM20B1	0.000742231	0.185129	0.178	0.149	1	Unassigned	FAM20B
MCM3AP-AS11	0.000743081	0.107125	0.146	0.118	1	Unassigned	MCM3AP-AS1
TRAF1	0.000748004	0.459998	0.027	0.016	1	Unassigned	TRAF1
CHST101	0.00075182	0.108314	0.114	0.089	1	Unassigned	CHST10
MCCC21	0.000752611	0.121002	0.206	0.175	1	Unassigned	MCCC2
PET1172	0.000760375	0.103969	0.172	0.144	1	Unassigned	PET117
SSPO	0.000762875	0.169314	0.07	0.051	1	Unassigned	SSPO
TCF193	0.00076533	0.253784	0.056	0.038	1	Unassigned	TCF19
MAFA-AS11	0.000771711	1.23327	0.014	0.007	1	Unassigned	MAFA-AS1
POU2F3	0.000778824	1.22227	0.011	0.005	1	Unassigned	POU2F3
GTF2H12	0.000779081	0.110729	0.258	0.223	1	Unassigned	GTF2H1
EVC21	0.000779141	0.163411	0.145	0.118	1	Unassigned	EVC2
IL12RB21	0.000782348	0.863216	0.03	0.018	1	Unassigned	IL12RB2
HIST1H2BK3	0.000789906	0.33304	0.034	0.021	1	Unassigned	HIST1H2BK
SV2C2	0.000804308	0.535165	0.032	0.02	1	Unassigned	SV2C
EXOSC24	0.000811117	0.127053	0.173	0.144	1	Unassigned	EXOSC2
NOMO21	0.000828145	0.381913	0.051	0.035	1	Unassigned	NOMO2
PSME33	0.00083171	0.17657	0.208	0.177	1	Unassigned	PSME3
SPATA6L	0.000850222	0.579931	0.044	0.03	1	Unassigned	SPATA6L
ZNF2322	0.00085121	0.180503	0.155	0.128	1	Unassigned	ZNF232
DNAJC25	0.000858477	0.112853	0.155	0.128	1	Unassigned	DNAJC25
NANOS31	0.000863922	0.542542	0.052	0.036	1	Unassigned	NANOS3
MFSD13A3	0.000878006	0.398441	0.043	0.029	1	Unassigned	MFSD13A
CCDC841	0.000883683	0.14705	0.193	0.164	1	Unassigned	CCDC84
C1orf2201	0.000884288	0.457507	0.028	0.017	1	Unassigned	C1orf220
NR1H31	0.000884484	0.467554	0.079	0.059	1	Unassigned	NR1H3
EME2	0.00088732	0.227505	0.062	0.044	1	Unassigned	EME2
SPRED31	0.000895823	0.656499	0.033	0.021	1	Unassigned	SPRED3
WDTC1	0.000899078	0.22194	0.168	0.139	1	Unassigned	WDTC1
EYA11	0.000902326	0.589754	0.057	0.041	1	Unassigned	EYA1
MYO1H	0.000905161	1.0445	0.022	0.012	1	Unassigned	MYO1H
VCPKMT1	0.000918619	0.137962	0.155	0.127	1	Unassigned	VCPKMT
ZNF1321	0.000918924	1.04993	0.031	0.019	1	Unassigned	ZNF132
TEP11	0.000919927	0.485426	0.061	0.043	1	Unassigned	TEP1
PASK2	0.000920958	0.431098	0.062	0.045	1	Unassigned	PASK
DIO22	0.000923583	0.968434	0.018	0.01	1	Unassigned	DIO2
ALDOA3	0.000933689	0.251553	0.167	0.139	1	Unassigned	ALDOA
CD3204	0.000936126	0.128693	0.337	0.297	1	Unassigned	CD320
LINP1	0.000939963	0.96489	0.012	0.006	1	Unassigned	LINP1
ARSA1	0.000952247	0.419993	0.092	0.071	1	Unassigned	ARSA
DNAH101	0.000955496	0.538618	0.029	0.018	1	Unassigned	DNAH10
INPP5E	0.00096184	0.243159	0.11	0.087	1	Unassigned	INPP5E
CA32	0.000969297	0.358323	0.05	0.034	1	Unassigned	CA3
MTRR	0.000977174	0.143376	0.126	0.101	1	Unassigned	MTRR
PIK3C2G	0.000978188	1.44808	0.016	0.008	1	Unassigned	PIK3C2G
CCDC159	0.00100371	0.150098	0.094	0.072	1	Unassigned	CCDC159
GPKOW1	0.00100996	0.18092	0.144	0.118	1	Unassigned	GPKOW
ZNF1801	0.00103486	0.174533	0.107	0.084	1	Unassigned	ZNF180
ARMC72	0.00103546	0.319027	0.077	0.058	1	Unassigned	ARMC7
TMPRSS11A	0.00104967	0.737021	0.036	0.023	1	Unassigned	TMPRSS11A
GRM81	0.0010505	0.850479	0.046	0.031	1	Unassigned	GRM8
CPT1B	0.00105076	0.208309	0.094	0.073	1	Unassigned	CPT1B
FAAH2	0.00106848	0.312354	0.089	0.068	1	Unassigned	FAAH2
GOLGA8R	0.00106906	0.374908	0.02	0.011	1	Unassigned	GOLGA8R
ZNF4911	0.00106911	0.181764	0.07	0.052	1	Unassigned	ZNF491
CCDC39	0.00107664	0.535669	0.043	0.029	1	Unassigned	CCDC39
TLL21	0.00108381	0.446898	0.031	0.019	1	Unassigned	TLL2
PTDSS21	0.00110092	0.122256	0.235	0.203	1	Unassigned	PTDSS2
ADAM32	0.00110661	0.93135	0.041	0.027	1	Unassigned	ADAM32
USP513	0.00111397	0.196751	0.157	0.13	1	Unassigned	USP51
U2AF1L52	0.00111786	0.101247	0.086	0.066	1	Unassigned	U2AF1L5
LPXN	0.001118	0.316128	0.075	0.056	1	Unassigned	LPXN
PCDHB10	0.0011307	0.172705	0.054	0.037	1	Unassigned	PCDHB10
VCAN-AS11	0.00113629	0.436745	0.064	0.046	1	Unassigned	VCAN-AS1
LATS2-AS12	0.00115053	0.855338	0.027	0.017	1	Unassigned	LATS2-AS1
WARS21	0.00117188	0.125452	0.19	0.161	1	Unassigned	WARS2
LIN28B-AS11	0.00119858	0.898933	0.016	0.008	1	Unassigned	LIN28B-AS1
ATP8B31	0.00121254	0.782686	0.027	0.016	1	Unassigned	ATP8B3
RIN32	0.00122417	0.781511	0.057	0.041	1	Unassigned	RIN3
DNAH171	0.00123836	0.278765	0.056	0.039	1	Unassigned	DNAH17
USP2-AS11	0.00124821	0.608313	0.029	0.018	1	Unassigned	USP2-AS1
WDR86-AS11	0.00125348	0.753449	0.051	0.035	1	Unassigned	WDR86-AS1
DAXX3	0.00126232	0.131734	0.205	0.175	1	Unassigned	DAXX
ZNF749	0.00127223	0.150671	0.089	0.068	1	Unassigned	ZNF749
CCDC1893	0.00127495	0.374805	0.076	0.057	1	Unassigned	CCDC189
LRRC453	0.0012756	0.136818	0.099	0.077	1	Unassigned	LRRC45
CARD8-AS1	0.00131549	0.433091	0.032	0.02	1	Unassigned	CARD8-AS1
SEMA4F1	0.00135661	0.446638	0.064	0.047	1	Unassigned	SEMA4F
EDA2R2	0.00136238	0.990128	0.023	0.013	1	Unassigned	EDA2R
PARD6G-AS1	0.00136254	0.562265	0.058	0.042	1	Unassigned	PARD6G-AS1
NFS12	0.00136649	0.146139	0.09	0.07	1	Unassigned	NFS1
GOLGA8N1	0.00136887	0.211157	0.02	0.011	1	Unassigned	GOLGA8N
FBXO461	0.00137994	0.169739	0.129	0.104	1	Unassigned	FBXO46
CCDC612	0.00138004	0.383781	0.083	0.063	1	Unassigned	CCDC61
ZNF8	0.00138438	0.127582	0.166	0.138	1	Unassigned	ZNF8
MIOS1	0.00140385	0.135888	0.161	0.134	1	Unassigned	MIOS
TMC1	0.0014114	1.59912	0.011	0.005	1	Unassigned	TMC1
ASL1	0.00143635	0.11079	0.177	0.148	1	Unassigned	ASL
FAM66A	0.00144042	0.468436	0.037	0.025	1	Unassigned	FAM66A
C20orf203	0.00144437	0.555604	0.022	0.013	1	Unassigned	C20orf203
PI4K2B2	0.00145715	0.167327	0.105	0.083	1	Unassigned	PI4K2B
KCNQ1	0.00147324	0.201038	0.056	0.04	1	Unassigned	KCNQ1
C19orf44	0.00148568	0.117607	0.073	0.054	1	Unassigned	C19orf44
KIF172	0.00148648	0.902504	0.029	0.018	1	Unassigned	KIF17
ZNF231	0.00153358	0.11439	0.116	0.093	1	Unassigned	ZNF23
BTNL2	0.00156185	0.697627	0.011	0.005	1	Unassigned	BTNL2
ZNRF22	0.00158186	0.16363	0.14	0.115	1	Unassigned	ZNRF2
MSRA2	0.00158833	0.136387	0.206	0.177	1	Unassigned	MSRA
ACMSD1	0.00158938	0.823416	0.042	0.028	1	Unassigned	ACMSD
ZNF546	0.00159217	0.10782	0.096	0.075	1	Unassigned	ZNF546
AL023806.13	0.00160809	0.598101	0.025	0.015	1	Unassigned	AL023806.1
MFSD2B1	0.00162624	0.611525	0.019	0.011	1	Unassigned	MFSD2B
GVQW22	0.00162971	1.33285	0.027	0.016	1	Unassigned	GVQW2
XYLB1	0.00163036	0.204301	0.092	0.071	1	Unassigned	XYLB
LINC006181	0.00163141	0.770874	0.012	0.006	1	Unassigned	LINC00618
TRMT44	0.00165744	0.18418	0.104	0.082	1	Unassigned	TRMT44
CCHCR12	0.00166632	0.13279	0.163	0.136	1	Unassigned	CCHCR1
TSSK61	0.00170159	1.12176	0.013	0.006	1	Unassigned	TSSK6
SNRK-AS11	0.0017183	0.480206	0.024	0.014	1	Unassigned	SNRK-AS1
CRAT3	0.00172024	0.104283	0.163	0.136	1	Unassigned	CRAT
UBXN7-AS1	0.00172201	0.75638	0.014	0.007	1	Unassigned	UBXN7-AS1
PRR5L	0.00176523	0.371391	0.048	0.034	1	Unassigned	PRR5L
KLLN1	0.0017656	0.526819	0.017	0.009	1	Unassigned	KLLN
GGA3	0.00177711	0.201334	0.165	0.139	1	Unassigned	GGA3
C3orf521	0.00181143	0.865476	0.038	0.025	1	Unassigned	C3orf52
ZNF412	0.00181173	0.247122	0.072	0.054	1	Unassigned	ZNF41
FAM86C12	0.00184568	0.245896	0.057	0.041	1	Unassigned	FAM86C1
MFSD122	0.00184967	0.117355	0.169	0.143	1	Unassigned	MFSD12
POU6F12	0.00185674	0.23604	0.046	0.031	1	Unassigned	POU6F1
MYCNOS1	0.00186597	0.520029	0.033	0.021	1	Unassigned	MYCNOS
C2orf881	0.0018764	0.116455	0.115	0.091	1	Unassigned	C2orf88
SH2D4A1	0.00188462	0.305895	0.059	0.043	1	Unassigned	SH2D4A
OCIAD1-AS11	0.00189467	1.01524	0.021	0.012	1	Unassigned	OCIAD1-AS1
SPRTN3	0.00190933	0.115063	0.197	0.169	1	Unassigned	SPRTN
ALOX12-AS1	0.00193633	0.128584	0.191	0.163	1	Unassigned	ALOX12-AS1
CNNM31	0.00194238	0.191153	0.092	0.071	1	Unassigned	CNNM3
FAM85B	0.00194498	0.452157	0.042	0.029	1	Unassigned	FAM85B
VAMP4	0.00198114	0.313584	0.115	0.093	1	Unassigned	VAMP4
EFCAB5	0.00200774	0.683056	0.038	0.025	1	Unassigned	EFCAB5
ZNF5741	0.00201648	0.209486	0.105	0.083	1	Unassigned	ZNF574
LETM21	0.00203497	0.466712	0.066	0.049	1	Unassigned	LETM2
TIRAP1	0.00210856	0.295659	0.068	0.051	1	Unassigned	TIRAP
ITGB51	0.00210978	0.182068	0.144	0.119	1	Unassigned	ITGB5
SEH1L1	0.00211074	0.268947	0.157	0.131	1	Unassigned	SEH1L
AP000866.11	0.00214305	0.181364	0.067	0.05	1	Unassigned	AP000866.1
MT32	0.00218135	0.687453	0.013	0.007	1	Unassigned	MT3
RNF144B2	0.00218372	1.10141	0.026	0.016	1	Unassigned	RNF144B
ALKBH11	0.0022145	0.208341	0.113	0.091	1	Unassigned	ALKBH1
DNAJC161	0.00226061	0.1021	0.197	0.168	1	Unassigned	DNAJC16
DBT	0.00227212	0.123434	0.172	0.146	1	Unassigned	DBT
TIGD71	0.00227584	0.113334	0.099	0.078	1	Unassigned	TIGD7
ARHGAP31-AS11	0.00228667	0.969843	0.013	0.007	1	Unassigned	ARHGAP31-AS1
MUL1	0.00228768	0.217621	0.138	0.114	1	Unassigned	MUL1
TRIM693	0.0022996	0.1949	0.102	0.081	1	Unassigned	TRIM69
NPIPB131	0.002325	0.936033	0.017	0.01	1	Unassigned	NPIPB13
SPIN31	0.00234935	0.109678	0.138	0.113	1	Unassigned	SPIN3
ENTPD5	0.00235998	0.151005	0.148	0.123	1	Unassigned	ENTPD5
ABCA22	0.00236062	0.17858	0.118	0.096	1	Unassigned	ABCA2
WDR773	0.00238359	0.252767	0.132	0.11	1	Unassigned	WDR77
RBBP82	0.0023878	0.128916	0.192	0.165	1	Unassigned	RBBP8
LCMT1-AS11	0.0024287	0.807779	0.034	0.022	1	Unassigned	LCMT1-AS1
ZNF8502	0.00243509	0.136352	0.09	0.07	1	Unassigned	ZNF850
ADHFE1	0.00244147	0.356607	0.071	0.054	1	Unassigned	ADHFE1
CAGE11	0.00247525	1.04708	0.013	0.007	1	Unassigned	CAGE1
YIPF71	0.00247532	1.03393	0.019	0.011	1	Unassigned	YIPF7
SCML41	0.00254507	0.709044	0.019	0.011	1	Unassigned	SCML4
PKD1L11	0.00256252	0.966013	0.013	0.007	1	Unassigned	PKD1L1
USP30	0.0025768	0.139067	0.119	0.096	1	Unassigned	USP30
ALG13-AS1	0.00259471	0.848576	0.022	0.013	1	Unassigned	ALG13-AS1
HSD17B113	0.00260619	0.122772	0.182	0.153	1	Unassigned	HSD17B11
AQP111	0.00262557	0.299031	0.093	0.073	1	Unassigned	AQP11
THAP101	0.00264381	0.107123	0.046	0.032	1	Unassigned	THAP10
DNAL41	0.00265202	0.18976	0.173	0.148	1	Unassigned	DNAL4
ZBTB48	0.00265644	0.118936	0.142	0.118	1	Unassigned	ZBTB48
PC2	0.0026576	0.290055	0.083	0.065	1	Unassigned	PC
MASP1	0.00267586	0.449859	0.046	0.032	1	Unassigned	MASP1
GMFG	0.00267762	0.389602	0.014	0.007	1	Unassigned	GMFG
RERGL1	0.00269901	0.692722	0.014	0.007	1	Unassigned	RERGL
AP5B1	0.00270636	0.363976	0.058	0.043	1	Unassigned	AP5B1
RXFP2	0.00272291	0.812499	0.057	0.041	1	Unassigned	RXFP2
JPH31	0.00274284	0.347678	0.057	0.041	1	Unassigned	JPH3
NLRC42	0.00275656	0.460287	0.027	0.017	1	Unassigned	NLRC4
PPIP5K1	0.00279648	0.375276	0.073	0.056	1	Unassigned	PPIP5K1
TOE13	0.00280582	0.19293	0.14	0.116	1	Unassigned	TOE1
C9	0.00281838	1.54312	0.012	0.006	1	Unassigned	C9
FERMT31	0.00286717	0.590421	0.019	0.011	1	Unassigned	FERMT3
DHRS7B1	0.00288117	0.116171	0.266	0.236	1	Unassigned	DHRS7B
RHOXF1-AS11	0.00290373	0.544986	0.019	0.011	1	Unassigned	RHOXF1-AS1
RBP22	0.00290902	0.584	0.019	0.011	1	Unassigned	RBP2
ABHD15-AS11	0.0029539	0.467593	0.059	0.043	1	Unassigned	ABHD15-AS1
RBKS	0.0029558	0.324582	0.097	0.078	1	Unassigned	RBKS
ZKSCAN2	0.00299027	0.162165	0.098	0.077	1	Unassigned	ZKSCAN2
DHRS132	0.00302367	0.452125	0.058	0.043	1	Unassigned	DHRS13
RPE651	0.00306834	1.3369	0.01	0.005	1	Unassigned	RPE65
LRRC29	0.00307274	0.444736	0.063	0.047	1	Unassigned	LRRC29
ZBTB212	0.00308332	0.130184	0.104	0.084	1	Unassigned	ZBTB21
SLC20A14	0.00310925	0.136273	0.192	0.164	1	Unassigned	SLC20A1
ZBTB451	0.00314681	0.251247	0.091	0.072	1	Unassigned	ZBTB45
GPR631	0.0031826	0.222485	0.082	0.063	1	Unassigned	GPR63
VPS33B	0.00321501	0.204372	0.105	0.084	1	Unassigned	VPS33B
VAC141	0.00322792	0.144709	0.18	0.155	1	Unassigned	VAC14
ELL2	0.00323536	0.272352	0.077	0.059	1	Unassigned	ELL2
CFAP157	0.00327073	1.17201	0.026	0.017	1	Unassigned	CFAP157
PIGA1	0.00331391	0.215998	0.044	0.031	1	Unassigned	PIGA
URB2	0.00333067	0.392565	0.077	0.06	1	Unassigned	URB2
DPP33	0.00342086	0.159899	0.132	0.11	1	Unassigned	DPP3
IGFLR14	0.00350026	0.638346	0.034	0.023	1	Unassigned	IGFLR1
ZNF177	0.00350184	0.462533	0.056	0.041	1	Unassigned	ZNF177
SDCBP21	0.0035269	0.379694	0.054	0.039	1	Unassigned	SDCBP2
ALG1	0.00359139	0.394771	0.085	0.067	1	Unassigned	ALG1
KLHDC1	0.00362041	0.136931	0.097	0.078	1	Unassigned	KLHDC1
PAQR82	0.00365201	0.373847	0.051	0.037	1	Unassigned	PAQR8
ZKSCAN41	0.00366074	0.180469	0.104	0.084	1	Unassigned	ZKSCAN4
TMEM1892	0.0036992	0.169631	0.182	0.156	1	Unassigned	TMEM189
PUS11	0.00370383	0.461781	0.086	0.068	1	Unassigned	PUS1
KCNMB31	0.00373427	0.420792	0.077	0.06	1	Unassigned	KCNMB3
ZNF3201	0.00378567	0.491397	0.048	0.035	1	Unassigned	ZNF320
MTCP11	0.00380341	0.69968	0.044	0.031	1	Unassigned	MTCP1
AC091133.1	0.00381112	0.767318	0.023	0.014	1	Unassigned	AC091133.1
RTN4IP12	0.00385967	0.406492	0.074	0.057	1	Unassigned	RTN4IP1
ZNF4961	0.00389772	0.149545	0.181	0.155	1	Unassigned	ZNF496
CD961	0.00392945	0.914884	0.029	0.019	1	Unassigned	CD96
SYT18	0.00393189	0.369269	0.381	0.426	1	Unassigned	SYT1
C3orf62	0.00398447	0.202956	0.078	0.061	1	Unassigned	C3orf62
NOXRED11	0.00401413	0.551161	0.039	0.027	1	Unassigned	NOXRED1
PTK6	0.00409975	0.233007	0.016	0.009	1	Unassigned	PTK6
TIGD6	0.00410732	0.406264	0.057	0.042	1	Unassigned	TIGD6
GRAMD1C	0.00410969	0.374311	0.052	0.038	1	Unassigned	GRAMD1C
AGA2	0.00415342	0.302545	0.095	0.076	1	Unassigned	AGA
BTN2A21	0.00418423	0.115919	0.147	0.122	1	Unassigned	BTN2A2
IRS23	0.00425805	0.209431	0.085	0.067	1	Unassigned	IRS2
SLC27A1	0.00429649	0.158238	0.16	0.135	1	Unassigned	SLC27A1
HAP11	0.00443135	0.47447	0.017	0.01	1	Unassigned	HAP1
NMNAT11	0.00444295	0.118809	0.133	0.112	1	Unassigned	NMNAT1
ZNF596	0.00444484	0.101754	0.064	0.048	1	Unassigned	ZNF596
PPP1R26-AS1	0.00447195	0.350765	0.061	0.046	1	Unassigned	PPP1R26-AS1
RNF1231	0.00450336	0.169891	0.097	0.078	1	Unassigned	RNF123
CYP2R1	0.00452059	0.117006	0.147	0.123	1	Unassigned	CYP2R1
PCSK42	0.00453758	0.168363	0.075	0.058	1	Unassigned	PCSK4
SYCP3	0.00456421	0.580156	0.03	0.02	1	Unassigned	SYCP3
HSD17B14	0.00466291	0.155836	0.1	0.081	1	Unassigned	HSD17B1
PRRX21	0.00469152	0.346562	0.034	0.023	1	Unassigned	PRRX2
TJAP12	0.00476208	0.309616	0.148	0.126	1	Unassigned	TJAP1
ELMO2	0.00479307	0.104112	0.158	0.135	1	Unassigned	ELMO2
EEF2KMT2	0.00485109	0.22305	0.133	0.111	1	Unassigned	EEF2KMT
POLN1	0.00489048	0.669507	0.02	0.012	1	Unassigned	POLN
PSMD6-AS21	0.00489905	0.70576	0.045	0.032	1	Unassigned	PSMD6-AS2
ZNF394	0.00491566	0.108614	0.187	0.162	1	Unassigned	ZNF394
FAAP243	0.0049336	0.267325	0.076	0.059	1	Unassigned	FAAP24
CCDC180	0.00494186	0.226228	0.109	0.089	1	Unassigned	CCDC180
MMAA1	0.00494732	0.418078	0.059	0.044	1	Unassigned	MMAA
SPAG61	0.00507981	0.912319	0.039	0.027	1	Unassigned	SPAG6
GABRG12	0.00510534	0.503081	0.014	0.008	1	Unassigned	GABRG1
PPP1R3B1	0.00512949	0.328836	0.061	0.046	1	Unassigned	PPP1R3B
USP23	0.00517587	0.455998	0.047	0.034	1	Unassigned	USP2
ABCA121	0.00520334	1.0976	0.024	0.015	1	Unassigned	ABCA12
ZNF6532	0.00524393	0.204234	0.063	0.048	1	Unassigned	ZNF653
ATP232	0.00529966	0.20681	0.092	0.073	1	Unassigned	ATP23
RBM5-AS1	0.00531187	0.447789	0.022	0.013	1	Unassigned	RBM5-AS1
SLC16A72	0.00540239	0.292671	0.05	0.036	1	Unassigned	SLC16A7
APH1B2	0.00548609	0.10276	0.122	0.101	1	Unassigned	APH1B
ZNF2221	0.00551157	0.251537	0.064	0.049	1	Unassigned	ZNF222
LINC01416	0.00560639	0.45785	0.022	0.013	1	Unassigned	LINC01416
CFAP572	0.00562747	0.278841	0.034	0.023	1	Unassigned	CFAP57
PINX14	0.00567027	0.170039	0.185	0.161	1	Unassigned	PINX1
CCNJL2	0.00569263	0.435186	0.083	0.065	1	Unassigned	CCNJL
AC092171.4	0.00571239	0.150742	0.061	0.046	1	Unassigned	AC092171.4
FAM201A1	0.00574165	1.87757	0.012	0.006	1	Unassigned	FAM201A
WWTR1-AS1	0.00578352	0.542456	0.015	0.008	1	Unassigned	WWTR1-AS1
SPRY3	0.00579321	0.573402	0.015	0.008	1	Unassigned	SPRY3
TTLL122	0.00587384	0.144298	0.11	0.09	1	Unassigned	TTLL12
LINC00612	0.00599265	1.34419	0.011	0.006	1	Unassigned	LINC00612
PRR7-AS12	0.00607119	0.887739	0.018	0.011	1	Unassigned	PRR7-AS1
RETSAT	0.00613345	0.295263	0.058	0.044	1	Unassigned	RETSAT
KDM8	0.00615851	0.278237	0.039	0.027	1	Unassigned	KDM8
RHEBL14	0.00617706	0.337009	0.023	0.015	1	Unassigned	RHEBL1
HIST1H1B3	0.00622772	0.33764	0.204	0.179	1	Unassigned	HIST1H1B
POLL1	0.00624144	0.139738	0.151	0.129	1	Unassigned	POLL
ZNF8441	0.0063665	0.252803	0.105	0.086	1	Unassigned	ZNF844
TIMM8A4	0.00640213	0.140531	0.167	0.143	1	Unassigned	TIMM8A
CACTIN	0.00652087	0.118607	0.102	0.083	1	Unassigned	CACTIN
C2orf73	0.00662897	1.31039	0.019	0.011	1	Unassigned	C2orf73
FBXL62	0.0068002	0.255677	0.143	0.121	1	Unassigned	FBXL6
PDCD2L2	0.00682614	0.127955	0.121	0.1	1	Unassigned	PDCD2L
ADGRD11	0.00695294	0.32702	0.063	0.048	1	Unassigned	ADGRD1
ABHD33	0.00696746	0.197717	0.078	0.062	1	Unassigned	ABHD3
TARS22	0.00699847	0.135853	0.138	0.116	1	Unassigned	TARS2
CRAMP11	0.00704554	0.102526	0.163	0.14	1	Unassigned	CRAMP1
KLHL181	0.00710016	0.14324	0.158	0.136	1	Unassigned	KLHL18
THAP14	0.00712356	0.112287	0.144	0.122	1	Unassigned	THAP1
RALY-AS1	0.00723329	0.341735	0.039	0.028	1	Unassigned	RALY-AS1
FAM183A1	0.00726856	0.933323	0.025	0.016	1	Unassigned	FAM183A
DNAJB7	0.00727544	0.450657	0.01	0.005	1	Unassigned	DNAJB7
ABHD4	0.00728662	0.254757	0.084	0.067	1	Unassigned	ABHD4
LRRC661	0.0074287	0.44062	0.022	0.014	1	Unassigned	LRRC66
TRMT2B1	0.00745706	0.339944	0.064	0.05	1	Unassigned	TRMT2B
LRRC32	0.00754475	0.15321	0.054	0.04	1	Unassigned	LRRC3
NYAP11	0.00763179	0.149537	0.057	0.043	1	Unassigned	NYAP1
NUDT131	0.00776817	0.198916	0.052	0.039	1	Unassigned	NUDT13
TMEM1862	0.00779454	0.158359	0.143	0.122	1	Unassigned	TMEM186
LECT2	0.00801544	0.907882	0.016	0.009	1	Unassigned	LECT2
ZSCAN251	0.00803442	0.199003	0.076	0.06	1	Unassigned	ZSCAN25
FLVCR21	0.00805258	0.524141	0.026	0.017	1	Unassigned	FLVCR2
MKLN1-AS1	0.00811199	0.503358	0.033	0.023	1	Unassigned	MKLN1-AS
DEF61	0.00817054	0.308444	0.024	0.015	1	Unassigned	DEF6
GDPGP1	0.00818274	0.581893	0.039	0.028	1	Unassigned	GDPGP1
FAM118B2	0.00841525	0.128647	0.152	0.13	1	Unassigned	FAM118B
OSGEPL1-AS12	0.00842284	0.457821	0.024	0.015	1	Unassigned	OSGEPL1-AS1
CAD2	0.00855729	0.176922	0.178	0.156	1	Unassigned	CAD
SUOX	0.00857976	0.216665	0.094	0.077	1	Unassigned	SUOX
MORN3	0.00863274	0.75873	0.025	0.016	1	Unassigned	MORN3
TUBA1C3	0.0086328	0.363044	0.337	0.317	1	Unassigned	TUBA1C
SP140	0.00869136	0.583828	0.017	0.01	1	Unassigned	SP140
FAM110D	0.00874843	0.144702	0.051	0.037	1	Unassigned	FAM110D
ALDOC3	0.00875118	0.203061	0.112	0.093	1	Unassigned	ALDOC
SNHG212	0.00892436	0.199568	0.106	0.088	1	Unassigned	SNHG21
ENO1-AS1	0.00895568	0.578972	0.022	0.014	1	Unassigned	ENO1-AS1
LHX4	0.00905362	0.315174	0.041	0.03	1	Unassigned	LHX4
MX12	0.00905544	0.332659	0.034	0.024	1	Unassigned	MX1
L3HYPDH2	0.00905786	0.104992	0.125	0.106	1	Unassigned	L3HYPDH
PSTK1	0.00906435	0.12181	0.15	0.128	1	Unassigned	PSTK
NBPF9	0.00913653	0.109292	0.111	0.092	1	Unassigned	NBPF9
SMPD1	0.00916149	0.108401	0.107	0.089	1	Unassigned	SMPD1
NRIP31	0.00922522	0.991217	0.012	0.007	1	Unassigned	NRIP3
CLRN12	0.00926968	1.24874	0.01	0.005	1	Unassigned	CLRN1
GMPPB5	0.00931098	0.260771	0.1	0.082	1	Unassigned	GMPPB
UBASH3B1	0.00939919	0.473436	0.029	0.02	1	Unassigned	UBASH3B
KIF251	0.00946033	0.427406	0.014	0.008	1	Unassigned	KIF25
MAFTRR	0.00954913	0.486517	0.045	0.033	1	Unassigned	MAFTRR
BHLHB9	0.00960898	0.387211	0.013	0.007	1	Unassigned	BHLHB9
LIFR-AS1	0.00967358	0.212737	0.082	0.066	1	Unassigned	LIFR-AS1
PEX11B	0.00985824	0.138698	0.114	0.095	1	Unassigned	PEX11B
KAZALD1	0.00990352	0.653516	0.035	0.025	1	Unassigned	KAZALD1
YTHDF3-AS12	0.00992304	0.329672	0.074	0.059	1	Unassigned	YTHDF3-AS1
TUBB4B3	0.00993231	0.29018	0.707	0.641	1	Unassigned	TUBB4B
MYRFL	0.00996263	0.416334	0.032	0.022	1	Unassigned	MYRFL
WDFY3-AS22	0.00996716	0.367414	0.08	0.064	1	Unassigned	WDFY3-AS2
SIX12	0	2.77282	0.465	0.104	0	Muscle1	SIX1
PAX72	0	4.41454	0.259	0.024	0	Muscle1	PAX7
MYF61	0	3.49627	0.251	0.028	0	Muscle1	MYF6
PAX33	0	2.03067	0.305	0.083	0	Muscle1	PAX3
MSC1	0	3.53783	0.191	0.025	0	Muscle1	MSC
NTF31	0	3.05414	0.198	0.033	0	Muscle1	NTF3
SPOCK31	3.42112e-273	2.43651	0.321	0.106	5.74954e-269	Muscle1	SPOCK3
PGA51	1.27604e-258	5.49326	0.078	0.004	2.14452e-254	Muscle1	PGA5
LBX11	2.82056e-255	4.28817	0.098	0.009	4.74023e-251	Muscle1	LBX1
PITX22	1.26228e-252	2.0479	0.244	0.065	2.12138e-248	Muscle1	PITX2
NEB1	8.13559e-252	1.91022	0.299	0.099	1.36727e-247	Muscle1	NEB
SIX21	3.43879e-250	4.49284	0.082	0.005	5.77923e-246	Muscle1	SIX2
MEOX11	1.16945e-236	3.80098	0.109	0.013	1.96537e-232	Muscle1	MEOX1
GREM11	1.30739e-206	4.18706	0.073	0.006	2.1972e-202	Muscle1	GREM1
PLK21	2.66314e-204	2.1497	0.45	0.245	4.47568e-200	Muscle1	PLK2
LGR5	1.71264e-197	2.79557	0.12	0.02	2.87826e-193	Muscle1	LGR5
EYA23	3.76925e-193	1.96697	0.306	0.119	6.3346e-189	Muscle1	EYA2
JSRP11	5.39548e-188	2.62259	0.113	0.019	9.06765e-184	Muscle1	JSRP1
TPM22	5.2036e-184	0.849711	0.694	0.616	8.74517e-180	Muscle1	TPM2
CDH153	2.09487e-180	1.33331	0.191	0.052	3.52064e-176	Muscle1	CDH15
TCF152	6.52708e-180	1.61429	0.282	0.104	1.09694e-175	Muscle1	TCF15
SGCA2	1.44874e-177	1.8942	0.148	0.033	2.43475e-173	Muscle1	SGCA
CYP26A11	1.16397e-175	4.2224	0.094	0.014	1.95616e-171	Muscle1	CYP26A1
MSC-AS11	9.54156e-174	2.40591	0.15	0.035	1.60355e-169	Muscle1	MSC-AS1
SGCD1	1.23191e-172	2.48616	0.226	0.077	2.07034e-168	Muscle1	SGCD
HPSE21	1.83408e-167	3.77674	0.122	0.025	3.08235e-163	Muscle1	HPSE2
DMRT2	9.56944e-166	4.10771	0.062	0.005	1.60824e-161	Muscle1	DMRT2
WNT161	5.96528e-163	2.62837	0.087	0.012	1.00253e-158	Muscle1	WNT16
NNAT3	2.45406e-160	1.24053	0.561	0.376	4.12429e-156	Muscle1	NNAT
SIM2	4.19404e-160	3.19262	0.13	0.03	7.04851e-156	Muscle1	SIM2
HMGB15	5.48859e-155	0.631125	0.882	0.946	9.22412e-151	Muscle1	HMGB1
NANOS12	5.51493e-155	2.44704	0.175	0.052	9.26839e-151	Muscle1	NANOS1
PRL2	7.15118e-155	2.40129	0.179	0.054	1.20183e-150	Muscle1	PRL
PITX31	5.71505e-154	2.17684	0.106	0.02	9.60471e-150	Muscle1	PITX3
HOXA11-AS	1.43287e-152	3.98841	0.059	0.005	2.40808e-148	Muscle1	HOXA11-AS
PRKCH1	3.1794e-151	3.2614	0.092	0.015	5.3433e-147	Muscle1	PRKCH
MPPED22	5.94815e-149	1.6362	0.338	0.16	9.99645e-145	Muscle1	MPPED2
NPTX22	3.91349e-142	2.56428	0.119	0.027	6.57701e-138	Muscle1	NPTX2
NTN1	2.74271e-132	2.76491	0.14	0.039	4.6094e-128	Muscle1	NTN1
DOCK92	4.90446e-129	2.37618	0.183	0.064	8.24243e-125	Muscle1	DOCK9
ALX41	1.93377e-128	2.04712	0.083	0.015	3.24989e-124	Muscle1	ALX4
VMO11	1.54048e-126	3.49384	0.074	0.012	2.58893e-122	Muscle1	VMO1
HS3ST3A11	6.512e-126	2.62408	0.112	0.027	1.09441e-121	Muscle1	HS3ST3A1
HAS21	4.26913e-121	2.07189	0.192	0.071	7.1747e-117	Muscle1	HAS2
MEGF102	1.01149e-120	1.44676	0.183	0.064	1.69991e-116	Muscle1	MEGF10
ST6GALNAC52	1.5768e-120	2.09701	0.186	0.068	2.64996e-116	Muscle1	ST6GALNAC5
EPHA32	1.23592e-118	1.5133	0.271	0.123	2.07708e-114	Muscle1	EPHA3
RGS162	6.85419e-118	0.971381	0.176	0.061	1.15191e-113	Muscle1	RGS16
EYA12	8.32438e-114	2.53291	0.116	0.031	1.399e-109	Muscle1	EYA1
HEY11	2.29254e-113	1.92272	0.181	0.067	3.85284e-109	Muscle1	HEY1
TGFB21	1.59943e-111	1.62963	0.291	0.146	2.688e-107	Muscle1	TGFB2
CACNA2D41	1.3058e-110	3.34585	0.052	0.006	2.19453e-106	Muscle1	CACNA2D4
PDGFC2	2.29092e-108	1.47452	0.4	0.25	3.85013e-104	Muscle1	PDGFC
CCDC801	5.48465e-108	1.71247	0.509	0.371	9.2175e-104	Muscle1	CCDC80
S100A111	5.63755e-105	0.982054	0.688	0.629	9.47446e-101	Muscle1	S100A11
RGS23	1.98859e-101	2.29335	0.178	0.07	3.34203e-97	Muscle1	RGS2
KCNE51	2.01807e-101	2.34852	0.101	0.027	3.39156e-97	Muscle1	KCNE5
MYF5	1.53986e-100	5.36328	0.027	0.001	2.58788e-96	Muscle1	MYF5
HOXA111	3.08509e-100	3.00819	0.06	0.01	5.18481e-96	Muscle1	HOXA11
ZNF5363	6.2347e-99	1.70719	0.241	0.113	1.0478e-94	Muscle1	ZNF536
SIX42	8.75858e-99	1.72035	0.151	0.054	1.47197e-94	Muscle1	SIX4
STK263	4.1632e-98	1.23691	0.386	0.233	6.99667e-94	Muscle1	STK26
CDH132	4.45368e-94	1.6131	0.13	0.043	7.48486e-90	Muscle1	CDH13
HNRNPA13	7.54866e-93	0.335704	0.9	0.964	1.26863e-88	Muscle1	HNRNPA1
TMSB101	2.2605e-86	0.300422	0.941	0.978	3.799e-82	Muscle1	TMSB10
VWCE1	3.14156e-83	2.214	0.102	0.031	5.27971e-79	Muscle1	VWCE
LRIG12	3.17771e-83	2.03592	0.189	0.086	5.34045e-79	Muscle1	LRIG1
GFRA14	1.10394e-82	1.24287	0.296	0.163	1.85528e-78	Muscle1	GFRA1
YBX15	1.41349e-81	0.421168	0.819	0.913	2.37552e-77	Muscle1	YBX1
PART11	4.35333e-81	1.52709	0.132	0.048	7.31621e-77	Muscle1	PART1
PTGDR1	1.51771e-79	3.77832	0.05	0.009	2.55067e-75	Muscle1	PTGDR
LRIG3	2.94577e-78	1.43209	0.315	0.19	4.95065e-74	Muscle1	LRIG3
SERTAD4-AS11	2.94162e-76	1.94236	0.105	0.035	4.94368e-72	Muscle1	SERTAD4-AS1
COLEC121	3.59967e-76	1.15624	0.312	0.182	6.04961e-72	Muscle1	COLEC12
SP51	2.00663e-75	2.40775	0.053	0.01	3.37234e-71	Muscle1	SP5
PCDH181	8.67669e-75	1.04844	0.323	0.188	1.4582e-70	Muscle1	PCDH18
ST8SIA4	5.44493e-74	0.990406	0.179	0.079	9.15076e-70	Muscle1	ST8SIA4
SHISA21	2.91537e-71	1.34237	0.146	0.06	4.89957e-67	Muscle1	SHISA2
ITIH5	1.66032e-70	0.670406	0.193	0.089	2.79034e-66	Muscle1	ITIH5
FOXD21	7.83957e-70	1.00533	0.237	0.122	1.31752e-65	Muscle1	FOXD2
TBX32	1.45407e-68	0.905458	0.443	0.312	2.44371e-64	Muscle1	TBX3
LINC006261	1.39004e-67	3.0702	0.034	0.005	2.33609e-63	Muscle1	LINC00626
MYOD12	1.35095e-66	0.374589	0.098	0.033	2.27041e-62	Muscle1	MYOD1
LMOD1	3.11032e-66	2.36075	0.085	0.027	5.22721e-62	Muscle1	LMOD1
GAS11	2.52077e-64	0.988802	0.437	0.324	4.2364e-60	Muscle1	GAS1
NDST43	4.36642e-63	1.63858	0.119	0.046	7.33821e-59	Muscle1	NDST4
SERTAD4	9.25008e-63	1.57177	0.089	0.03	1.55457e-58	Muscle1	SERTAD4
RGMA1	2.76001e-62	1.63038	0.166	0.078	4.63848e-58	Muscle1	RGMA
MRLN2	4.74828e-62	0.331748	0.103	0.037	7.97997e-58	Muscle1	MRLN
RPL354	6.12134e-62	0.261092	0.895	0.962	1.02875e-57	Muscle1	RPL35
CAP23	1.69057e-61	0.789813	0.246	0.136	2.84117e-57	Muscle1	CAP2
EYA43	2.1024e-61	1.38714	0.216	0.117	3.53329e-57	Muscle1	EYA4
MAMSTR2	2.94664e-61	1.38012	0.205	0.108	4.95213e-57	Muscle1	MAMSTR
CENPF4	3.11179e-60	0.881997	0.426	0.304	5.22968e-56	Muscle1	CENPF
TNNT12	5.40469e-60	0.928553	0.366	0.259	9.08313e-56	Muscle1	TNNT1
LBX1-AS1	1.22582e-59	2.48762	0.047	0.01	2.06012e-55	Muscle1	LBX1-AS1
GSG1L2	1.95386e-58	1.9645	0.061	0.016	3.28366e-54	Muscle1	GSG1L
NPM14	8.48906e-58	0.249266	0.886	0.956	1.42667e-53	Muscle1	NPM1
H2AFZ5	1.23439e-57	0.672575	0.782	0.845	2.07452e-53	Muscle1	H2AFZ
HTR2C1	4.29884e-56	2.80006	0.045	0.01	7.22463e-52	Muscle1	HTR2C
C2CD4A	1.41887e-55	4.50807	0.018	0.001	2.38455e-51	Muscle1	C2CD4A
IFI442	2.14211e-55	1.34898	0.11	0.044	3.60003e-51	Muscle1	IFI44
EDN31	2.71966e-55	2.26876	0.041	0.008	4.57066e-51	Muscle1	EDN3
COL2A13	9.02944e-55	0.958832	0.311	0.197	1.51749e-50	Muscle1	COL2A1
TOP2A4	1.68448e-54	1.0697	0.349	0.236	2.83094e-50	Muscle1	TOP2A
EPHA4	1.97108e-54	1.20273	0.265	0.161	3.3126e-50	Muscle1	EPHA4
CDH12	4.47361e-54	2.20027	0.098	0.038	7.51835e-50	Muscle1	CDH12
NKAIN34	4.92263e-54	0.980282	0.288	0.179	8.27297e-50	Muscle1	NKAIN3
CFL14	1.94664e-53	0.391128	0.812	0.913	3.27152e-49	Muscle1	CFL1
NAV32	8.88237e-53	0.819595	0.414	0.286	1.49277e-48	Muscle1	NAV3
DLGAP54	1.97268e-52	1.37326	0.24	0.142	3.31528e-48	Muscle1	DLGAP5
DNM3OS1	4.62836e-52	0.618802	0.382	0.249	7.77843e-48	Muscle1	DNM3OS
TENM33	4.86046e-52	1.27883	0.379	0.276	8.16849e-48	Muscle1	TENM3
ADORA2B	7.78472e-52	1.64965	0.072	0.023	1.3083e-47	Muscle1	ADORA2B
ACTG12	8.68465e-52	0.301223	0.941	0.985	1.45954e-47	Muscle1	ACTG1
LINC012662	1.98049e-51	1.94824	0.127	0.058	3.32841e-47	Muscle1	LINC01266
TNC2	4.24338e-51	1.16282	0.167	0.085	7.13143e-47	Muscle1	TNC
EEF1A13	7.78775e-51	0.178549	0.98	0.995	1.30881e-46	Muscle1	EEF1A1
ANKRD293	2.9931e-50	1.44794	0.098	0.039	5.0302e-46	Muscle1	ANKRD29
TUBA1B5	1.17198e-49	0.559213	0.833	0.887	1.96964e-45	Muscle1	TUBA1B
TGFB31	1.62421e-49	1.4298	0.119	0.053	2.72964e-45	Muscle1	TGFB3
RYR12	7.26758e-48	1.1112	0.162	0.084	1.22139e-43	Muscle1	RYR1
LYPD6B1	9.58707e-48	1.46005	0.108	0.047	1.6112e-43	Muscle1	LYPD6B
HIST1H1B4	1.37757e-47	1.24841	0.264	0.169	2.31515e-43	Muscle1	HIST1H1B
UBE2C4	2.97641e-46	1.13402	0.302	0.201	5.00216e-42	Muscle1	UBE2C
BIRC54	6.13636e-46	1.15792	0.291	0.194	1.03128e-41	Muscle1	BIRC5
AKR1C21	1.24989e-45	0.877329	0.152	0.077	2.10057e-41	Muscle1	AKR1C2
STX111	2.51027e-45	2.43846	0.032	0.006	4.21875e-41	Muscle1	STX11
SCX2	1.40441e-44	1.34164	0.252	0.163	2.36025e-40	Muscle1	SCX
RAPSN2	2.10121e-44	1.12601	0.068	0.023	3.53129e-40	Muscle1	RAPSN
MUSK1	2.26064e-44	1.00275	0.081	0.031	3.79923e-40	Muscle1	MUSK
LINC015791	2.87536e-44	2.23895	0.044	0.012	4.83233e-40	Muscle1	LINC01579
SCN9A2	4.55895e-44	1.40745	0.107	0.048	7.66177e-40	Muscle1	SCN9A
LBX21	5.16759e-44	2.44212	0.059	0.019	8.68464e-40	Muscle1	LBX2
FRMPD12	9.11282e-44	1.67159	0.074	0.027	1.5315e-39	Muscle1	FRMPD1
PPP1R14B5	1.56499e-43	0.600144	0.671	0.752	2.63012e-39	Muscle1	PPP1R14B
RBM202	4.26393e-43	1.33671	0.157	0.084	7.16596e-39	Muscle1	RBM20
RBM243	4.63081e-43	0.472494	0.095	0.039	7.78254e-39	Muscle1	RBM24
WSCD14	5.31137e-43	1.43164	0.121	0.057	8.9263e-39	Muscle1	WSCD1
RPL65	1.0065e-41	0.206194	0.919	0.974	1.69153e-37	Muscle1	RPL6
TUBB4	1.47316e-41	0.271003	0.864	0.942	2.4758e-37	Muscle1	TUBB
CTHRC12	1.66772e-41	1.2659	0.141	0.073	2.80277e-37	Muscle1	CTHRC1
CUX21	1.80971e-41	0.123026	0.085	0.184	3.0414e-37	Muscle1	CUX2
STRA6	2.34463e-41	0.895933	0.366	0.263	3.94038e-37	Muscle1	STRA6
TMEM1082	9.98724e-41	1.49707	0.18	0.103	1.67846e-36	Muscle1	TMEM108
PDLIM32	1.18506e-40	0.182134	0.109	0.049	1.99162e-36	Muscle1	PDLIM3
COL27A1	1.70869e-40	0.2436	0.117	0.222	2.87162e-36	Muscle1	COL27A1
RASSF32	2.33641e-40	1.33949	0.161	0.089	3.92656e-36	Muscle1	RASSF3
DPYD1	2.65168e-40	0.125954	0.082	0.181	4.45641e-36	Muscle1	DPYD
ACTB3	3.16422e-40	0.297622	0.877	0.95	5.31779e-36	Muscle1	ACTB
MDFI3	3.53049e-40	0.763724	0.5	0.408	5.93334e-36	Muscle1	MDFI
CCDC262	1.24697e-39	2.51984	0.037	0.009	2.09566e-35	Muscle1	CCDC26
SLCO5A12	1.85815e-39	0.995845	0.126	0.063	3.12281e-35	Muscle1	SLCO5A1
RPLP04	2.97652e-39	0.201498	0.854	0.945	5.00234e-35	Muscle1	RPLP0
CDH112	7.02908e-39	0.723407	0.505	0.404	1.18131e-34	Muscle1	CDH11
PTMA4	1.53705e-38	0.20937	0.928	0.98	2.58317e-34	Muscle1	PTMA
RPS64	1.96411e-37	0.172861	0.915	0.972	3.30089e-33	Muscle1	RPS6
FGF92	2.19898e-37	1.06597	0.153	0.085	3.6956e-33	Muscle1	FGF9
SYTL31	1.18727e-36	1.21824	0.108	0.053	1.99533e-32	Muscle1	SYTL3
CELF22	1.39638e-36	1.40408	0.282	0.21	2.34676e-32	Muscle1	CELF2
NUSAP14	1.6232e-36	0.980053	0.312	0.225	2.72796e-32	Muscle1	NUSAP1
VCAM11	7.31223e-36	0.415699	0.18	0.103	1.22889e-31	Muscle1	VCAM1
IL1RAPL21	1.84854e-35	1.75612	0.107	0.053	3.10665e-31	Muscle1	IL1RAPL2
COL23A11	2.07338e-35	1.09241	0.245	0.157	3.48452e-31	Muscle1	COL23A1
RPL27A4	2.09015e-35	0.292334	0.777	0.897	3.51271e-31	Muscle1	RPL27A
CENPU4	3.06112e-35	1.11817	0.282	0.195	5.14452e-31	Muscle1	CENPU
CCNB24	3.42616e-35	0.958954	0.251	0.165	5.758e-31	Muscle1	CCNB2
CLMP2	5.4781e-35	1.03671	0.199	0.122	9.20649e-31	Muscle1	CLMP
TPX24	7.41647e-35	0.978619	0.27	0.185	1.24641e-30	Muscle1	TPX2
RPS245	9.3468e-35	0.153423	0.947	0.983	1.57082e-30	Muscle1	RPS24
MET1	9.89525e-35	1.40853	0.13	0.069	1.663e-30	Muscle1	MET
TOX4	3.57813e-34	0.817956	0.199	0.123	6.01341e-30	Muscle1	TOX
CCNB14	4.58919e-34	1.06281	0.284	0.2	7.71259e-30	Muscle1	CCNB1
RBP13	2.16091e-33	0.183708	0.816	0.904	3.63163e-29	Muscle1	RBP1
CNTN51	2.21946e-33	0.150547	0.058	0.136	3.73003e-29	Muscle1	CNTN5
IGFBP51	2.50156e-33	0.308198	0.727	0.698	4.20412e-29	Muscle1	IGFBP5
NCL3	4.87214e-33	0.390111	0.809	0.897	8.18813e-29	Muscle1	NCL
IGF2-AS3	5.9354e-33	0.904546	0.268	0.183	9.97504e-29	Muscle1	IGF2-AS
RPL214	6.88641e-33	0.153269	0.9	0.968	1.15733e-28	Muscle1	RPL21
RRM24	9.59997e-33	1.43162	0.206	0.133	1.61337e-28	Muscle1	RRM2
DNAJC5B1	1.25094e-32	2.87163	0.017	0.002	2.10232e-28	Muscle1	DNAJC5B
TNS32	2.60493e-32	0.339841	0.208	0.32	4.37784e-28	Muscle1	TNS3
FOXP12	4.13838e-32	0.841365	0.518	0.471	6.95495e-28	Muscle1	FOXP1
HMGN14	4.8494e-32	0.302996	0.804	0.915	8.14989e-28	Muscle1	HMGN1
ETV42	6.9807e-32	1.99683	0.078	0.035	1.17318e-27	Muscle1	ETV4
LYPLAL1-AS11	7.37732e-32	2.53606	0.027	0.006	1.23983e-27	Muscle1	LYPLAL1-AS1
KCNG11	1.86014e-31	1.29903	0.086	0.04	3.12616e-27	Muscle1	KCNG1
SOBP1	2.48938e-31	0.984398	0.3	0.222	4.18365e-27	Muscle1	SOBP
ACTG2	3.14343e-31	2.05139	0.106	0.054	5.28284e-27	Muscle1	ACTG2
ZFHX42	1.02966e-30	0.744239	0.382	0.297	1.73044e-26	Muscle1	ZFHX4
RPS124	2.68702e-30	0.139395	0.94	0.98	4.51581e-26	Muscle1	RPS12
TMEM1552	4.16226e-30	2.03996	0.022	0.004	6.99509e-26	Muscle1	TMEM155
FAM43A1	4.70555e-30	1.05118	0.121	0.066	7.90815e-26	Muscle1	FAM43A
DLK22	5.17975e-30	1.40289	0.053	0.02	8.70509e-26	Muscle1	DLK2
CDK142	6.65476e-30	1.39585	0.393	0.342	1.1184e-25	Muscle1	CDK14
MKI674	6.94184e-30	0.908333	0.267	0.189	1.16665e-25	Muscle1	MKI67
ACBD31	8.80152e-30	0.109601	0.324	0.432	1.47918e-25	Muscle1	ACBD3
PTTG14	1.22885e-29	0.895305	0.395	0.318	2.0652e-25	Muscle1	PTTG1
DCLK13	1.91618e-29	0.752171	0.315	0.232	3.22032e-25	Muscle1	DCLK1
RPL223	3.66966e-29	0.183695	0.84	0.938	6.16723e-25	Muscle1	RPL22
CREB3L11	4.42737e-29	0.126926	0.064	0.134	7.44063e-25	Muscle1	CREB3L1
LIN7A2	4.45862e-29	1.06202	0.194	0.125	7.49316e-25	Muscle1	LIN7A
PTX33	6.04351e-29	1.04628	0.127	0.071	1.01567e-24	Muscle1	PTX3
ADGRL1	1.17439e-28	0.264577	0.17	0.265	1.97368e-24	Muscle1	ADGRL1
HUNK2	1.56533e-28	1.12198	0.234	0.161	2.6307e-24	Muscle1	HUNK
KIF2C4	1.73117e-28	1.29195	0.178	0.112	2.90941e-24	Muscle1	KIF2C
TMTC22	2.47856e-28	1.21274	0.32	0.251	4.16547e-24	Muscle1	TMTC2
TACR3	2.93401e-28	1.90643	0.045	0.016	4.9309e-24	Muscle1	TACR3
RPS154	3.68926e-28	0.138872	0.91	0.972	6.20018e-24	Muscle1	RPS15
RPL374	5.37939e-28	0.161239	0.908	0.971	9.04061e-24	Muscle1	RPL37
AHDC11	1.63115e-27	0.113392	0.199	0.292	2.7413e-23	Muscle1	AHDC1
HIST1H2AJ4	1.84227e-27	1.784	0.102	0.055	3.09612e-23	Muscle1	HIST1H2AJ
RPSA5	2.51821e-27	0.183821	0.838	0.937	4.2321e-23	Muscle1	RPSA
RPL18A6	2.54998e-27	0.13171	0.921	0.973	4.28549e-23	Muscle1	RPL18A
ADAMTS202	2.74669e-27	1.75225	0.051	0.02	4.61609e-23	Muscle1	ADAMTS20
HMGB35	2.91962e-27	0.76816	0.531	0.488	4.90671e-23	Muscle1	HMGB3
RPLP14	4.53395e-27	0.118028	0.95	0.984	7.61976e-23	Muscle1	RPLP1
PITX13	5.27429e-27	1.51718	0.083	0.041	8.86397e-23	Muscle1	PITX1
RPS215	9.74791e-27	0.14529	0.944	0.983	1.63823e-22	Muscle1	RPS2
E2F73	1.11917e-26	1.24915	0.109	0.059	1.88087e-22	Muscle1	E2F7
HS6ST13	1.21235e-26	0.129872	0.144	0.227	2.03748e-22	Muscle1	HS6ST1
PRKCE1	2.05884e-26	0.243612	0.104	0.181	3.46008e-22	Muscle1	PRKCE
NOTCH14	2.09379e-26	0.131362	0.129	0.21	3.51883e-22	Muscle1	NOTCH1
CBX25	3.81332e-26	0.935092	0.208	0.139	6.40867e-22	Muscle1	CBX2
ADAMTS172	4.71615e-26	1.41867	0.071	0.033	7.92597e-22	Muscle1	ADAMTS17
RAN5	5.36479e-26	0.382174	0.748	0.849	9.01606e-22	Muscle1	RAN
LDLRAD41	5.91788e-26	0.162456	0.094	0.169	9.94559e-22	Muscle1	LDLRAD4
TYMS4	5.91944e-26	1.0505	0.326	0.257	9.94821e-22	Muscle1	TYMS
TWIST21	5.9972e-26	0.199043	0.042	0.1	1.00789e-21	Muscle1	TWIST2
SPC254	8.35645e-26	1.21984	0.18	0.117	1.40439e-21	Muscle1	SPC25
USP473	9.91771e-26	0.104163	0.369	0.483	1.66677e-21	Muscle1	USP47
BCL11A	1.62292e-25	0.705718	0.374	0.3	2.72747e-21	Muscle1	BCL11A
ZMIZ12	2.30318e-25	0.317832	0.279	0.375	3.87073e-21	Muscle1	ZMIZ1
GRIN2B	3.80841e-25	1.86091	0.069	0.033	6.40042e-21	Muscle1	GRIN2B
TMEM132E3	3.98911e-25	0.220871	0.018	0.065	6.7041e-21	Muscle1	TMEM132E
SRSF36	6.41483e-25	0.423268	0.745	0.841	1.07808e-20	Muscle1	SRSF3
TMSB4X2	7.81148e-25	0.259484	0.919	0.976	1.3128e-20	Muscle1	TMSB4X
DOCK10	9.78426e-25	0.976053	0.132	0.078	1.64434e-20	Muscle1	DOCK10
SMOC12	1.00983e-24	1.01742	0.072	0.035	1.69712e-20	Muscle1	SMOC1
SNRNP701	1.30522e-24	0.115833	0.531	0.663	2.19355e-20	Muscle1	SNRNP70
DHRS31	1.57862e-24	0.600416	0.63	0.631	2.65302e-20	Muscle1	DHRS3
ASH1L1	1.69313e-24	0.159209	0.41	0.532	2.84548e-20	Muscle1	ASH1L
HM132	2.22678e-24	0.108675	0.373	0.473	3.74233e-20	Muscle1	HM13
NASP5	2.41597e-24	0.533225	0.69	0.748	4.06028e-20	Muscle1	NASP
LINC01551	2.43087e-24	3.40937	0.014	0.002	4.08532e-20	Muscle1	LINC01551
COL6A31	2.50643e-24	0.146113	0.396	0.291	4.21231e-20	Muscle1	COL6A3
RPL124	2.56434e-24	0.150009	0.906	0.965	4.30963e-20	Muscle1	RPL12
CDK131	3.20633e-24	0.16065	0.343	0.453	5.38856e-20	Muscle1	CDK13
ANXA62	3.45516e-24	0.847044	0.458	0.402	5.80674e-20	Muscle1	ANXA6
CLTC	3.63041e-24	0.182018	0.42	0.528	6.10126e-20	Muscle1	CLTC
KAZN1	4.37872e-24	0.173559	0.264	0.356	7.35888e-20	Muscle1	KAZN
SLTM1	4.88348e-24	0.1179	0.459	0.574	8.20718e-20	Muscle1	SLTM
LIMS11	4.95545e-24	0.149973	0.38	0.488	8.32812e-20	Muscle1	LIMS1
ZC3H141	7.11035e-24	0.1155	0.345	0.446	1.19497e-19	Muscle1	ZC3H14
RPL315	8.26405e-24	0.143755	0.945	0.984	1.38886e-19	Muscle1	RPL3
CACNA2D31	8.79394e-24	1.35427	0.056	0.024	1.47791e-19	Muscle1	CACNA2D3
CDK111	1.30207e-23	1.17122	0.209	0.145	2.18825e-19	Muscle1	CDK1
GBP11	1.32797e-23	1.07496	0.133	0.081	2.23179e-19	Muscle1	GBP1
OBSCN1	1.37293e-23	0.145178	0.161	0.243	2.30734e-19	Muscle1	OBSCN
PAXBP13	1.66123e-23	0.10648	0.367	0.472	2.79186e-19	Muscle1	PAXBP1
TLL22	1.75711e-23	1.487	0.042	0.016	2.953e-19	Muscle1	TLL2
NDUFS54	1.8166e-23	0.282347	0.767	0.881	3.05298e-19	Muscle1	NDUFS5
YBX32	1.81697e-23	0.68339	0.47	0.423	3.05361e-19	Muscle1	YBX3
SSBP32	2.12822e-23	0.194096	0.467	0.576	3.57668e-19	Muscle1	SSBP3
TWIST12	2.27848e-23	0.867703	0.241	0.172	3.82922e-19	Muscle1	TWIST1
AMOT2	3.0213e-23	0.847825	0.424	0.362	5.07759e-19	Muscle1	AMOT
LIMCH12	3.65812e-23	0.644536	0.261	0.185	6.14783e-19	Muscle1	LIMCH1
RPS196	4.67074e-23	0.111764	0.949	0.981	7.84965e-19	Muscle1	RPS19
STC13	6.00484e-23	1.48019	0.077	0.04	1.00917e-18	Muscle1	STC1
NUFIP21	8.27989e-23	0.146232	0.312	0.411	1.39152e-18	Muscle1	NUFIP2
RPL155	1.254e-22	0.146424	0.928	0.975	2.10747e-18	Muscle1	RPL15
FAP1	1.32483e-22	0.541255	0.239	0.167	2.22651e-18	Muscle1	FAP
CALCRL1	1.59751e-22	0.999878	0.134	0.082	2.68477e-18	Muscle1	CALCRL
AURKB4	1.75055e-22	0.967313	0.205	0.141	2.94197e-18	Muscle1	AURKB
RPL325	2.3367e-22	0.108298	0.946	0.983	3.92707e-18	Muscle1	RPL32
ADSS3	2.40085e-22	0.13188	0.235	0.322	4.03486e-18	Muscle1	ADSS
GRB22	2.49974e-22	0.115716	0.397	0.494	4.20106e-18	Muscle1	GRB2
GNAS5	2.8288e-22	0.165502	0.837	0.95	4.75408e-18	Muscle1	GNAS
ZNF5322	3.14554e-22	0.103065	0.23	0.315	5.28639e-18	Muscle1	ZNF532
FOXP4	4.02753e-22	0.906521	0.295	0.231	6.76867e-18	Muscle1	FOXP4
CACNA1C1	4.12444e-22	0.362932	0.109	0.178	6.93153e-18	Muscle1	CACNA1C
GTSE14	4.15221e-22	1.0306	0.185	0.125	6.97821e-18	Muscle1	GTSE1
SLC22A232	5.07174e-22	1.38652	0.133	0.083	8.52356e-18	Muscle1	SLC22A23
ITPR11	5.53271e-22	0.110175	0.167	0.243	9.29827e-18	Muscle1	ITPR1
FAT1	5.74294e-22	0.583336	0.43	0.363	9.65159e-18	Muscle1	FAT1
CDC42BPB1	7.37949e-22	0.105164	0.293	0.384	1.2402e-17	Muscle1	CDC42BPB
TPM41	9.45136e-22	0.548055	0.696	0.745	1.58839e-17	Muscle1	TPM4
PFN15	1.09735e-21	0.403757	0.745	0.855	1.84421e-17	Muscle1	PFN1
KDM2A1	1.17719e-21	0.128183	0.33	0.429	1.97838e-17	Muscle1	KDM2A
RFLNA1	1.57818e-21	1.0069	0.179	0.123	2.65229e-17	Muscle1	RFLNA
ADA1	1.87173e-21	1.03618	0.121	0.073	3.14563e-17	Muscle1	ADA
CITED14	1.92051e-21	1.10774	0.045	0.019	3.22761e-17	Muscle1	CITED1
CCDC3	2.19753e-21	1.07958	0.104	0.06	3.69317e-17	Muscle1	CCDC3
FIBIN1	2.2443e-21	1.40497	0.06	0.028	3.77178e-17	Muscle1	FIBIN
BCLAF12	2.71847e-21	0.11405	0.488	0.607	4.56865e-17	Muscle1	BCLAF1
PRKAR1A1	2.87193e-21	0.202074	0.332	0.438	4.82657e-17	Muscle1	PRKAR1A
RPS105	2.97724e-21	0.190177	0.798	0.912	5.00355e-17	Muscle1	RPS10
POPDC33	2.99152e-21	0.955407	0.054	0.025	5.02754e-17	Muscle1	POPDC3
GNAI25	3.07477e-21	0.103127	0.566	0.69	5.16746e-17	Muscle1	GNAI2
CDC204	3.32282e-21	0.994138	0.187	0.129	5.58432e-17	Muscle1	CDC20
PPP2R1A2	3.53079e-21	0.1224	0.398	0.497	5.93385e-17	Muscle1	PPP2R1A
HRH12	3.55206e-21	1.61585	0.028	0.009	5.96959e-17	Muscle1	HRH1
HDLBP	3.81909e-21	0.123484	0.511	0.625	6.41836e-17	Muscle1	HDLBP
SNAI13	4.3015e-21	1.449	0.059	0.028	7.2291e-17	Muscle1	SNAI1
NRDC2	4.64538e-21	0.172279	0.46	0.58	7.80703e-17	Muscle1	NRDC
UBE2V25	5.87683e-21	0.101713	0.406	0.508	9.8766e-17	Muscle1	UBE2V2
ARNT	1.08205e-20	0.116298	0.148	0.221	1.81848e-16	Muscle1	ARNT
RFTN12	1.19665e-20	0.141307	0.088	0.151	2.0111e-16	Muscle1	RFTN1
NECTIN1	1.52857e-20	0.800107	0.184	0.127	2.56891e-16	Muscle1	NECTIN1
C5orf56	1.79296e-20	0.157926	0.034	0.08	3.01324e-16	Muscle1	C5orf56
RPL37A3	1.88958e-20	0.148234	0.865	0.956	3.17562e-16	Muscle1	RPL37A
CD823	2.28171e-20	0.992657	0.071	0.036	3.83464e-16	Muscle1	CD82
RPL114	2.29368e-20	0.105289	0.936	0.982	3.85476e-16	Muscle1	RPL11
GRIK42	3.00312e-20	0.226309	0.034	0.081	5.04704e-16	Muscle1	GRIK4
PRPF83	3.18598e-20	0.118188	0.439	0.55	5.35435e-16	Muscle1	PRPF8
CSRP24	3.21244e-20	0.584968	0.511	0.469	5.39883e-16	Muscle1	CSRP2
ZEB13	4.12103e-20	0.95209	0.363	0.313	6.9258e-16	Muscle1	ZEB1
CDCA84	4.22347e-20	1.26847	0.159	0.106	7.09797e-16	Muscle1	CDCA8
NDUFS12	4.29864e-20	0.150958	0.28	0.367	7.22429e-16	Muscle1	NDUFS1
HMGB24	4.57085e-20	0.710882	0.498	0.481	7.68177e-16	Muscle1	HMGB2
LMNB25	4.71296e-20	1.10791	0.274	0.212	7.92059e-16	Muscle1	LMNB2
DIP2A1	4.7247e-20	0.106343	0.216	0.295	7.94033e-16	Muscle1	DIP2A
CCDC344	5.5189e-20	0.896703	0.354	0.29	9.27506e-16	Muscle1	CCDC34
PUM12	5.754e-20	0.135951	0.471	0.59	9.67017e-16	Muscle1	PUM1
VIM2	6.52476e-20	0.257713	0.897	0.934	1.09655e-15	Muscle1	VIM
1932-03-01	6.55115e-20	1.04872	0.201	0.147	1.10099e-15	Muscle1	2026-03-03
AC016831.7	7.16326e-20	1.10628	0.039	0.016	1.20386e-15	Muscle1	AC016831.7
MN1	7.51447e-20	0.997665	0.181	0.124	1.26288e-15	Muscle1	MN1
POLR2A2	8.04841e-20	0.103087	0.332	0.422	1.35262e-15	Muscle1	POLR2A
MCM104	8.62567e-20	1.19767	0.123	0.076	1.44963e-15	Muscle1	MCM10
NKD23	1.08314e-19	1.43303	0.105	0.063	1.82033e-15	Muscle1	NKD2
WDFY11	1.23827e-19	0.103131	0.188	0.262	2.08104e-15	Muscle1	WDFY1
FPGT1	1.27432e-19	0.108476	0.068	0.123	2.14162e-15	Muscle1	FPGT
KIF154	1.85839e-19	1.22621	0.177	0.122	3.12321e-15	Muscle1	KIF15
GPALPP11	1.89077e-19	0.102627	0.24	0.322	3.17762e-15	Muscle1	GPALPP1
SUPT6H	1.95157e-19	0.2217	0.313	0.405	3.2798e-15	Muscle1	SUPT6H
SERBP14	2.00223e-19	0.329706	0.746	0.855	3.36494e-15	Muscle1	SERBP1
LARP1	2.34603e-19	0.152195	0.39	0.498	3.94273e-15	Muscle1	LARP1
ACTN11	2.631e-19	0.946116	0.285	0.218	4.42166e-15	Muscle1	ACTN1
FNBP41	2.84684e-19	0.13155	0.444	0.552	4.7844e-15	Muscle1	FNBP4
TAOK11	2.94728e-19	0.136588	0.332	0.424	4.9532e-15	Muscle1	TAOK1
LMNB14	3.08085e-19	0.962064	0.356	0.299	5.17768e-15	Muscle1	LMNB1
C11orf492	3.12141e-19	0.108587	0.285	0.372	5.24584e-15	Muscle1	C11orf49
TLN12	4.67604e-19	0.113712	0.457	0.56	7.85855e-15	Muscle1	TLN1
CLEC16A	4.85641e-19	0.115072	0.149	0.218	8.16168e-15	Muscle1	CLEC16A
RYR32	5.52806e-19	1.2736	0.083	0.046	9.29046e-15	Muscle1	RYR3
ENSA4	6.37376e-19	0.121214	0.47	0.57	1.07117e-14	Muscle1	ENSA
SMG11	6.64849e-19	0.160141	0.294	0.381	1.11734e-14	Muscle1	SMG1
SETD52	8.31231e-19	0.107507	0.43	0.539	1.39697e-14	Muscle1	SETD5
NACA4	8.57102e-19	0.120201	0.887	0.967	1.44045e-14	Muscle1	NACA
NME23	8.87271e-19	0.250979	0.759	0.863	1.49115e-14	Muscle1	NME2
ARHGAP11B3	9.1138e-19	1.29481	0.075	0.041	1.53166e-14	Muscle1	ARHGAP11B
NF11	9.47585e-19	0.104769	0.364	0.457	1.59251e-14	Muscle1	NF1
RPL414	1.03389e-18	0.103879	0.934	0.982	1.73756e-14	Muscle1	RPL41
CMC25	1.17562e-18	0.138088	0.291	0.377	1.97574e-14	Muscle1	CMC2
ARCN1	1.33429e-18	0.135957	0.322	0.411	2.24241e-14	Muscle1	ARCN1
CCNA24	1.34594e-18	1.16395	0.173	0.12	2.26198e-14	Muscle1	CCNA2
ZNF6954	1.50986e-18	1.01581	0.101	0.06	2.53748e-14	Muscle1	ZNF695
HIST1H2BH3	1.56496e-18	1.10191	0.149	0.098	2.63008e-14	Muscle1	HIST1H2BH
PDE4D2	1.69638e-18	1.13811	0.328	0.272	2.85093e-14	Muscle1	PDE4D
SACS3	1.73869e-18	0.888584	0.333	0.279	2.92204e-14	Muscle1	SACS
GJA12	2.00253e-18	1.05521	0.152	0.102	3.36546e-14	Muscle1	GJA1
NFIX2	2.17743e-18	0.271863	0.033	0.076	3.65938e-14	Muscle1	NFIX
SRSF16	2.19776e-18	0.118656	0.431	0.537	3.69355e-14	Muscle1	SRSF1
BPTF1	2.59097e-18	0.110809	0.591	0.728	4.35438e-14	Muscle1	BPTF
NCOR2	2.61103e-18	0.486056	0.303	0.39	4.38809e-14	Muscle1	NCOR2
ANXA7	3.10144e-18	0.115634	0.21	0.284	5.21227e-14	Muscle1	ANXA7
RPL275	3.20927e-18	0.118848	0.844	0.945	5.39349e-14	Muscle1	RPL27
RPLP24	3.2756e-18	0.15089	0.836	0.934	5.50497e-14	Muscle1	RPLP2
PSMG23	3.56156e-18	0.125975	0.404	0.496	5.98556e-14	Muscle1	PSMG2
HSP90AB13	3.59097e-18	0.177328	0.855	0.952	6.03498e-14	Muscle1	HSP90AB1
ZNF8271	3.77221e-18	0.137497	0.392	0.484	6.33957e-14	Muscle1	ZNF827
HOXA32	3.81724e-18	0.217175	0.303	0.387	6.41526e-14	Muscle1	HOXA3
KIF4A4	4.00055e-18	1.10089	0.163	0.111	6.72333e-14	Muscle1	KIF4A
DNM22	4.10448e-18	0.162272	0.235	0.31	6.89798e-14	Muscle1	DNM2
HECTD1	4.13961e-18	0.122228	0.379	0.475	6.95702e-14	Muscle1	HECTD1
TRIP134	4.60066e-18	1.22208	0.112	0.07	7.73187e-14	Muscle1	TRIP13
DYRK1A3	4.65078e-18	0.10712	0.261	0.345	7.8161e-14	Muscle1	DYRK1A
KIF114	4.82837e-18	1.05865	0.196	0.142	8.11455e-14	Muscle1	KIF11
SAMD4B2	4.88412e-18	0.117127	0.283	0.361	8.20826e-14	Muscle1	SAMD4B
CNBP3	5.03148e-18	0.134817	0.522	0.637	8.4559e-14	Muscle1	CNBP
EIF4A14	5.14808e-18	0.221569	0.791	0.9	8.65186e-14	Muscle1	EIF4A1
COL26A1	6.07534e-18	0.957063	0.251	0.191	1.02102e-13	Muscle1	COL26A1
RNF10	6.2074e-18	0.143161	0.254	0.332	1.04322e-13	Muscle1	RNF10
FAR21	6.89981e-18	1.12993	0.107	0.067	1.15958e-13	Muscle1	FAR2
MAPK17	6.95204e-18	0.299173	0.253	0.335	1.16836e-13	Muscle1	MAPK1
ERG2	7.57392e-18	2.15534	0.037	0.015	1.27287e-13	Muscle1	ERG
RPS175	7.77817e-18	0.267786	0.745	0.862	1.3072e-13	Muscle1	RPS17
TMC41	7.81407e-18	0.283897	0.016	0.05	1.31323e-13	Muscle1	TMC4
GNL12	9.89201e-18	0.104939	0.226	0.3	1.66245e-13	Muscle1	GNL1
KIFC14	1.22021e-17	1.09205	0.146	0.097	2.05068e-13	Muscle1	KIFC1
LUM2	1.22662e-17	1.24375	0.049	0.023	2.06146e-13	Muscle1	LUM
AFF22	1.23919e-17	0.944485	0.164	0.113	2.08259e-13	Muscle1	AFF2
H2AFX4	1.30308e-17	0.989147	0.342	0.288	2.18996e-13	Muscle1	H2AFX
IFT1401	1.40195e-17	0.244295	0.137	0.203	2.35611e-13	Muscle1	IFT140
CNN2	1.53225e-17	0.801041	0.406	0.354	2.5751e-13	Muscle1	CNN2
RAP1B2	1.62041e-17	0.157901	0.468	0.568	2.72325e-13	Muscle1	RAP1B
GSPT13	1.65869e-17	0.11647	0.423	0.525	2.78759e-13	Muscle1	GSPT1
WNK12	1.66691e-17	0.143666	0.354	0.445	2.80141e-13	Muscle1	WNK1
MELK4	1.81816e-17	1.33172	0.141	0.095	3.05559e-13	Muscle1	MELK
COL25A11	1.93378e-17	1.07559	0.296	0.244	3.24992e-13	Muscle1	COL25A1
BRIP14	2.059e-17	0.765938	0.159	0.108	3.46036e-13	Muscle1	BRIP1
SAFB1	2.1325e-17	0.239332	0.408	0.506	3.58387e-13	Muscle1	SAFB
MLLT12	2.19393e-17	0.189375	0.186	0.257	3.68712e-13	Muscle1	MLLT1
USP144	2.24924e-17	0.146095	0.405	0.505	3.78008e-13	Muscle1	USP14
PRICKLE21	2.25596e-17	0.137312	0.155	0.224	3.79137e-13	Muscle1	PRICKLE2
SLC25A231	2.38766e-17	0.117486	0.164	0.233	4.01271e-13	Muscle1	SLC25A23
UHRF14	2.52902e-17	1.20898	0.149	0.101	4.25026e-13	Muscle1	UHRF1
NBPF141	2.60219e-17	0.205714	0.115	0.173	4.37324e-13	Muscle1	NBPF14
INTS102	2.73911e-17	0.161606	0.199	0.269	4.60335e-13	Muscle1	INTS10
RAD23B3	2.93479e-17	0.116386	0.393	0.491	4.93221e-13	Muscle1	RAD23B
MKLN12	2.95832e-17	0.115816	0.301	0.388	4.97175e-13	Muscle1	MKLN1
ANKHD12	2.96422e-17	0.169281	0.356	0.449	4.98166e-13	Muscle1	ANKHD1
RPL145	3.25753e-17	0.113734	0.892	0.963	5.4746e-13	Muscle1	RPL14
NME14	3.44333e-17	0.566438	0.593	0.639	5.78687e-13	Muscle1	NME1
BUB14	3.46751e-17	1.17011	0.145	0.098	5.8275e-13	Muscle1	BUB1
UBE2G12	3.54082e-17	0.185133	0.294	0.38	5.95071e-13	Muscle1	UBE2G1
MAD2L14	3.58713e-17	0.959959	0.279	0.224	6.02852e-13	Muscle1	MAD2L1
PSMD74	4.03033e-17	0.122774	0.419	0.52	6.77337e-13	Muscle1	PSMD7
USP223	4.47224e-17	0.147702	0.486	0.601	7.51604e-13	Muscle1	USP22
LYPD62	4.74239e-17	1.06599	0.148	0.101	7.97006e-13	Muscle1	LYPD6
ZWINT4	4.83591e-17	1.13835	0.22	0.166	8.12723e-13	Muscle1	ZWINT
MGA	4.97243e-17	0.131273	0.264	0.344	8.35666e-13	Muscle1	MGA
PCNP1	5.18005e-17	0.139484	0.387	0.479	8.70559e-13	Muscle1	PCNP
GAPVD1	5.38049e-17	0.106561	0.214	0.284	9.04245e-13	Muscle1	GAPVD1
SUZ123	6.07469e-17	0.145789	0.324	0.412	1.02091e-12	Muscle1	SUZ12
KDM2B1	6.08611e-17	0.368975	0.138	0.2	1.02283e-12	Muscle1	KDM2B
NUDCD31	6.99945e-17	0.158706	0.257	0.333	1.17633e-12	Muscle1	NUDCD3
KCTD201	7.33815e-17	0.114641	0.249	0.323	1.23325e-12	Muscle1	KCTD20
SPACA6	7.50569e-17	0.439567	0.161	0.227	1.26141e-12	Muscle1	SPACA6
SMCHD12	7.70306e-17	0.145611	0.425	0.53	1.29458e-12	Muscle1	SMCHD1
RUSC22	7.91843e-17	0.190229	0.089	0.143	1.33077e-12	Muscle1	RUSC2
RABEP11	8.04697e-17	0.159461	0.362	0.449	1.35237e-12	Muscle1	RABEP1
SMAD51	8.65154e-17	0.149052	0.426	0.531	1.45398e-12	Muscle1	SMAD5
EIF4H1	8.69194e-17	0.131806	0.453	0.556	1.46077e-12	Muscle1	EIF4H
PHC23	9.97113e-17	0.117049	0.387	0.476	1.67575e-12	Muscle1	PHC2
PPP2R5E2	1.00567e-16	0.143492	0.331	0.419	1.69013e-12	Muscle1	PPP2R5E
PPP1R12B3	1.08652e-16	0.114471	0.171	0.235	1.82601e-12	Muscle1	PPP1R12B
KPNA43	1.10432e-16	0.14281	0.367	0.456	1.85591e-12	Muscle1	KPNA4
CYTH22	1.16675e-16	0.103318	0.277	0.358	1.96085e-12	Muscle1	CYTH2
DTX42	1.23393e-16	0.546294	0.073	0.125	2.07374e-12	Muscle1	DTX4
MYBL24	1.24638e-16	1.18378	0.142	0.095	2.09467e-12	Muscle1	MYBL2
CTNNA12	1.27615e-16	0.178834	0.489	0.584	2.14469e-12	Muscle1	CTNNA1
RPS3A4	1.39416e-16	0.101502	0.943	0.982	2.34303e-12	Muscle1	RPS3A
ARID1A2	1.45649e-16	0.226163	0.402	0.496	2.44777e-12	Muscle1	ARID1A
BLM4	1.47536e-16	0.991286	0.151	0.103	2.4795e-12	Muscle1	BLM
DDIAS4	1.63627e-16	1.24096	0.06	0.031	2.74992e-12	Muscle1	DDIAS
SETX	1.64707e-16	0.134181	0.307	0.388	2.76806e-12	Muscle1	SETX
UNC45A2	1.67395e-16	0.106135	0.169	0.236	2.81324e-12	Muscle1	UNC45A
H193	1.82891e-16	0.540268	0.674	0.715	3.07366e-12	Muscle1	H19
FAM107A	1.93841e-16	2.13351	0.016	0.004	3.25769e-12	Muscle1	FAM107A
ZC3H153	2.35789e-16	0.121364	0.483	0.591	3.96266e-12	Muscle1	ZC3H15
PCGF52	2.3582e-16	1.04579	0.147	0.102	3.96318e-12	Muscle1	PCGF5
MARCKSL13	2.49752e-16	0.158872	0.802	0.911	4.19734e-12	Muscle1	MARCKSL1
RAB27A1	2.51601e-16	0.289702	0.066	0.113	4.2284e-12	Muscle1	RAB27A
ARID22	2.52813e-16	0.110395	0.32	0.414	4.24877e-12	Muscle1	ARID2
KCTD16	2.76597e-16	0.132308	0.152	0.217	4.64849e-12	Muscle1	KCTD1
METTL151	2.81341e-16	0.111961	0.176	0.244	4.72821e-12	Muscle1	METTL15
HOOK31	2.8427e-16	0.131843	0.373	0.463	4.77744e-12	Muscle1	HOOK3
DDX14	3.67224e-16	0.120041	0.422	0.517	6.17156e-12	Muscle1	DDX1
RPL36A4	3.73046e-16	0.146114	0.85	0.942	6.26942e-12	Muscle1	RPL36A
CTBP23	3.78692e-16	0.142818	0.375	0.464	6.3643e-12	Muscle1	CTBP2
CKS24	3.89357e-16	0.767461	0.409	0.364	6.54353e-12	Muscle1	CKS2
UQCRC13	4.06879e-16	0.119191	0.361	0.441	6.83801e-12	Muscle1	UQCRC1
PPP6R21	4.09998e-16	0.266945	0.343	0.432	6.89042e-12	Muscle1	PPP6R2
HSPA91	4.14572e-16	0.144653	0.359	0.446	6.96729e-12	Muscle1	HSPA9
KDM3B2	4.44741e-16	0.17957	0.332	0.418	7.47432e-12	Muscle1	KDM3B
PGM52	4.66527e-16	1.06498	0.186	0.136	7.84045e-12	Muscle1	PGM5
DNAJC83	4.72784e-16	0.101509	0.569	0.695	7.94561e-12	Muscle1	DNAJC8
TIA11	5.04432e-16	0.137398	0.38	0.466	8.47748e-12	Muscle1	TIA1
USP482	5.51184e-16	0.175353	0.328	0.416	9.2632e-12	Muscle1	USP48
SIN3B1	5.75789e-16	0.135299	0.22	0.29	9.67671e-12	Muscle1	SIN3B
CENPE4	5.79944e-16	0.938321	0.195	0.143	9.74654e-12	Muscle1	CENPE
CBL3	5.88228e-16	0.102301	0.213	0.281	9.88576e-12	Muscle1	CBL
FAM168B3	6.11874e-16	0.130817	0.235	0.306	1.02832e-11	Muscle1	FAM168B
UPF21	6.28399e-16	0.181342	0.358	0.442	1.05609e-11	Muscle1	UPF2
ATF7IP1	8.09653e-16	0.17555	0.379	0.47	1.3607e-11	Muscle1	ATF7IP
TSC22D4	8.2336e-16	0.134594	0.179	0.247	1.38374e-11	Muscle1	TSC22D4
RPL7A4	8.51671e-16	0.106941	0.933	0.979	1.43132e-11	Muscle1	RPL7A
EXD32	8.64495e-16	0.227346	0.144	0.206	1.45287e-11	Muscle1	EXD3
RFFL	8.70823e-16	0.125796	0.092	0.145	1.46351e-11	Muscle1	RFFL
TMSB15A5	9.30616e-16	0.510083	0.552	0.514	1.56399e-11	Muscle1	TMSB15A
ZNF577	9.38521e-16	0.202014	0.078	0.128	1.57728e-11	Muscle1	ZNF577
ADH52	9.66271e-16	0.130469	0.542	0.65	1.62392e-11	Muscle1	ADH5
ADNP1	9.95436e-16	0.17525	0.462	0.566	1.67293e-11	Muscle1	ADNP
PFDN42	1.02125e-15	0.101309	0.4	0.491	1.71632e-11	Muscle1	PFDN4
UBAP2L	1.02886e-15	0.110668	0.333	0.417	1.72909e-11	Muscle1	UBAP2L
MSH62	1.06581e-15	0.106162	0.405	0.495	1.7912e-11	Muscle1	MSH6
USP73	1.23664e-15	0.22053	0.3	0.379	2.0783e-11	Muscle1	USP7
VPS411	1.28719e-15	0.117147	0.263	0.334	2.16325e-11	Muscle1	VPS41
RANBP2	1.51459e-15	0.12217	0.3	0.377	2.54542e-11	Muscle1	RANBP2
HMCN12	1.57233e-15	0.81231	0.218	0.164	2.64246e-11	Muscle1	HMCN1
PURB1	1.61164e-15	0.107835	0.191	0.258	2.70851e-11	Muscle1	PURB
KIF2A4	1.63905e-15	0.135668	0.465	0.57	2.7546e-11	Muscle1	KIF2A
TSHZ31	1.79824e-15	0.341115	0.16	0.221	3.02211e-11	Muscle1	TSHZ3
DNASE1L1	1.86058e-15	0.226998	0.035	0.073	3.12688e-11	Muscle1	DNASE1L1
WIF1	1.86735e-15	2.06664	0.025	0.009	3.13826e-11	Muscle1	WIF1
NOL4L1	1.89016e-15	0.219263	0.174	0.239	3.1766e-11	Muscle1	NOL4L
CSNK2A12	1.8914e-15	0.150124	0.471	0.576	3.17869e-11	Muscle1	CSNK2A1
COLGALT2	1.99025e-15	0.947734	0.111	0.071	3.34481e-11	Muscle1	COLGALT2
ZNF6092	2.06352e-15	0.195714	0.326	0.408	3.46796e-11	Muscle1	ZNF609
GLYR11	2.07532e-15	0.201299	0.294	0.371	3.48779e-11	Muscle1	GLYR1
GAB12	2.21122e-15	0.229151	0.136	0.194	3.71617e-11	Muscle1	GAB1
MAN2A11	2.21285e-15	0.993079	0.236	0.185	3.71891e-11	Muscle1	MAN2A1
SMU13	2.38349e-15	0.115728	0.278	0.352	4.00569e-11	Muscle1	SMU1
NSD1	2.45565e-15	0.157662	0.51	0.62	4.12697e-11	Muscle1	NSD1
EPB41L33	2.45702e-15	0.263057	0.244	0.186	4.12927e-11	Muscle1	EPB41L3
ZYG11B1	2.47995e-15	0.231008	0.208	0.276	4.1678e-11	Muscle1	ZYG11B
PITPNM1	2.6567e-15	0.236891	0.053	0.098	4.46486e-11	Muscle1	PITPNM1
ADAMTS8	2.81061e-15	1.37679	0.043	0.02	4.72351e-11	Muscle1	ADAMTS8
ORC41	2.97067e-15	0.106589	0.325	0.399	4.9925e-11	Muscle1	ORC4
TTN-AS12	3.13815e-15	0.103933	0.15	0.21	5.27398e-11	Muscle1	TTN-AS1
PHF203	3.37255e-15	0.162029	0.329	0.411	5.66791e-11	Muscle1	PHF20
OPN32	3.42517e-15	1.49226	0.184	0.141	5.75633e-11	Muscle1	OPN3
WTAP4	3.70591e-15	0.124346	0.408	0.495	6.22816e-11	Muscle1	WTAP
RPS6KA52	3.88358e-15	0.188693	0.126	0.183	6.52674e-11	Muscle1	RPS6KA5
ELF11	4.16657e-15	0.304513	0.166	0.23	7.00234e-11	Muscle1	ELF1
LZIC3	4.49687e-15	0.107091	0.339	0.417	7.55744e-11	Muscle1	LZIC
ARPC52	4.5234e-15	0.181727	0.536	0.647	7.60202e-11	Muscle1	ARPC5
KCNK22	5.17029e-15	1.72962	0.051	0.026	8.68919e-11	Muscle1	KCNK2
ECT24	5.2938e-15	0.945201	0.193	0.144	8.89676e-11	Muscle1	ECT2
NFX12	5.35109e-15	0.122425	0.192	0.254	8.99305e-11	Muscle1	NFX1
SKP24	5.83148e-15	1.02022	0.221	0.171	9.80039e-11	Muscle1	SKP2
CYSLTR12	5.9754e-15	1.58426	0.033	0.014	1.00423e-10	Muscle1	CYSLTR1
PARN	6.53347e-15	0.18991	0.182	0.246	1.09801e-10	Muscle1	PARN
GPER11	6.8086e-15	0.159801	0.014	0.042	1.14425e-10	Muscle1	GPER1
ALOX151	6.9802e-15	1.57459	0.026	0.01	1.17309e-10	Muscle1	ALOX15
FLRT32	7.01701e-15	0.543335	0.347	0.288	1.17928e-10	Muscle1	FLRT3
VMA215	7.31298e-15	0.103688	0.186	0.249	1.22902e-10	Muscle1	VMA21
CHST61	7.33486e-15	1.66647	0.017	0.005	1.2327e-10	Muscle1	CHST6
ANKRD113	7.48478e-15	0.168223	0.607	0.746	1.25789e-10	Muscle1	ANKRD11
RPL195	7.52991e-15	0.107684	0.915	0.972	1.26548e-10	Muscle1	RPL19
NUF24	7.53653e-15	0.998011	0.173	0.125	1.26659e-10	Muscle1	NUF2
MND14	8.22219e-15	0.936294	0.206	0.154	1.38182e-10	Muscle1	MND1
GLUD11	8.37609e-15	0.120497	0.199	0.264	1.40769e-10	Muscle1	GLUD1
UBXN2A3	8.7971e-15	0.130628	0.323	0.406	1.47844e-10	Muscle1	UBXN2A
IFT813	9.45356e-15	0.204376	0.361	0.446	1.58877e-10	Muscle1	IFT81
DLGAP43	1.05809e-14	0.102206	0.353	0.43	1.77823e-10	Muscle1	DLGAP4
YTHDF32	1.12896e-14	0.182387	0.209	0.274	1.89733e-10	Muscle1	YTHDF3
KDM4B3	1.14866e-14	0.393678	0.255	0.33	1.93043e-10	Muscle1	KDM4B
SF3B22	1.15344e-14	0.154662	0.519	0.634	1.93847e-10	Muscle1	SF3B2
AP3D11	1.16438e-14	0.1712	0.28	0.354	1.95685e-10	Muscle1	AP3D1
BUB1B4	1.26172e-14	0.928893	0.175	0.126	2.12045e-10	Muscle1	BUB1B
PPP1R26	1.27317e-14	0.200982	0.034	0.071	2.13968e-10	Muscle1	PPP1R26
ANO21	1.30676e-14	1.66214	0.02	0.007	2.19614e-10	Muscle1	ANO2
KAT81	1.33417e-14	0.100508	0.193	0.257	2.2422e-10	Muscle1	KAT8
FH5	1.41328e-14	0.13896	0.265	0.336	2.37516e-10	Muscle1	FH
KIF18B4	1.41423e-14	1.03677	0.097	0.061	2.37676e-10	Muscle1	KIF18B
CHST34	1.43066e-14	0.432404	0.066	0.111	2.40436e-10	Muscle1	CHST3
CNKSR31	1.45026e-14	0.616713	0.277	0.221	2.43731e-10	Muscle1	CNKSR3
TRRAP2	1.52003e-14	0.190435	0.251	0.321	2.55457e-10	Muscle1	TRRAP
CEP553	1.61194e-14	1.18526	0.127	0.086	2.70903e-10	Muscle1	CEP55
VTA13	1.74661e-14	0.118646	0.226	0.293	2.93536e-10	Muscle1	VTA1
PREX14	1.82443e-14	0.186528	0.085	0.134	3.06614e-10	Muscle1	PREX1
NDUFB63	1.84888e-14	0.135167	0.416	0.502	3.10723e-10	Muscle1	NDUFB6
FAM102A3	1.9627e-14	0.147528	0.081	0.129	3.29851e-10	Muscle1	FAM102A
USP241	1.99205e-14	0.101975	0.196	0.259	3.34784e-10	Muscle1	USP24
RPL46	2.09829e-14	0.159132	0.788	0.912	3.52639e-10	Muscle1	RPL4
IMMT3	2.19598e-14	0.138448	0.342	0.428	3.69057e-10	Muscle1	IMMT
GYG24	2.3576e-14	0.169568	0.06	0.104	3.96218e-10	Muscle1	GYG2
SUGT12	2.37191e-14	0.143771	0.375	0.453	3.98623e-10	Muscle1	SUGT1
SKA34	2.41742e-14	1.41343	0.108	0.071	4.06272e-10	Muscle1	SKA3
MED13L2	2.50036e-14	0.171132	0.409	0.505	4.20211e-10	Muscle1	MED13L
BMF2	2.51029e-14	0.122723	0.084	0.135	4.2188e-10	Muscle1	BMF
TAF14	2.52265e-14	0.155467	0.184	0.247	4.23957e-10	Muscle1	TAF1
AARS5	2.53555e-14	0.17775	0.173	0.235	4.26125e-10	Muscle1	AARS
KNL14	2.74801e-14	1.00212	0.157	0.112	4.61831e-10	Muscle1	KNL1
IGF1R3	2.75424e-14	0.190119	0.339	0.431	4.62878e-10	Muscle1	IGF1R
RASIP11	2.82714e-14	1.48115	0.047	0.024	4.75128e-10	Muscle1	RASIP1
TNRC181	2.96062e-14	0.379022	0.281	0.353	4.97562e-10	Muscle1	TNRC18
TBC1D241	3.26145e-14	0.134266	0.088	0.137	5.4812e-10	Muscle1	TBC1D24
CWC251	3.27886e-14	0.109139	0.183	0.246	5.51045e-10	Muscle1	CWC25
DDX62	3.34632e-14	0.167668	0.443	0.541	5.62382e-10	Muscle1	DDX6
PRKCB4	3.40306e-14	1.262	0.062	0.035	5.71919e-10	Muscle1	PRKCB
ETV13	3.42112e-14	0.197928	0.09	0.14	5.74953e-10	Muscle1	ETV1
ZCCHC141	3.42318e-14	0.206909	0.163	0.222	5.753e-10	Muscle1	ZCCHC14
EP4001	3.42533e-14	0.117042	0.269	0.337	5.75661e-10	Muscle1	EP400
RPL74	3.63977e-14	0.185181	0.818	0.928	6.117e-10	Muscle1	RPL7
STC23	4.02162e-14	0.657156	0.065	0.036	6.75873e-10	Muscle1	STC2
PPIA6	4.19243e-14	0.167905	0.842	0.94	7.04579e-10	Muscle1	PPIA
CYTH11	4.22898e-14	0.129208	0.12	0.173	7.10722e-10	Muscle1	CYTH1
CLSPN4	4.41228e-14	1.00786	0.208	0.16	7.41527e-10	Muscle1	CLSPN
SDCBP4	4.45644e-14	0.177206	0.38	0.46	7.4895e-10	Muscle1	SDCBP
NAP1L43	4.4705e-14	0.147693	0.527	0.638	7.51312e-10	Muscle1	NAP1L4
SMIM10L11	4.89568e-14	0.129231	0.373	0.449	8.22769e-10	Muscle1	SMIM10L1
GINS24	4.9083e-14	0.801888	0.26	0.207	8.24889e-10	Muscle1	GINS2
ANO62	4.93576e-14	0.121878	0.227	0.294	8.29505e-10	Muscle1	ANO6
MRPL312	5.30314e-14	0.107317	0.415	0.506	8.91245e-10	Muscle1	MRPL3
PCCA2	5.65012e-14	0.139831	0.262	0.337	9.4956e-10	Muscle1	PCCA
TOP2B2	5.68447e-14	0.142761	0.461	0.56	9.55332e-10	Muscle1	TOP2B
PBRM13	5.80011e-14	0.116162	0.443	0.537	9.74766e-10	Muscle1	PBRM1
FBXO381	5.91292e-14	0.170217	0.109	0.161	9.93726e-10	Muscle1	FBXO38
NCAPG5	6.04801e-14	1.02448	0.174	0.129	1.01643e-09	Muscle1	NCAPG
PSMA53	6.19438e-14	0.108857	0.483	0.581	1.04103e-09	Muscle1	PSMA5
PLEKHA41	6.21967e-14	0.15508	0.18	0.24	1.04528e-09	Muscle1	PLEKHA4
ROCK23	6.86964e-14	0.164008	0.362	0.444	1.15451e-09	Muscle1	ROCK2
HNRNPUL22	6.92353e-14	0.268874	0.281	0.355	1.16357e-09	Muscle1	HNRNPUL2
AFTPH2	6.93706e-14	0.17922	0.142	0.198	1.16584e-09	Muscle1	AFTPH
VPS531	7.3213e-14	0.286809	0.234	0.302	1.23042e-09	Muscle1	VPS53
PARVA	7.57963e-14	0.187107	0.262	0.328	1.27383e-09	Muscle1	PARVA
ALPK31	8.33533e-14	0.651782	0.141	0.099	1.40084e-09	Muscle1	ALPK3
ARHGEF181	8.38677e-14	0.164078	0.123	0.177	1.40948e-09	Muscle1	ARHGEF18
TXLNG1	8.42539e-14	0.206824	0.163	0.222	1.41597e-09	Muscle1	TXLNG
ERC11	8.47286e-14	0.145632	0.339	0.419	1.42395e-09	Muscle1	ERC1
TOMM55	8.52027e-14	0.508335	0.621	0.694	1.43192e-09	Muscle1	TOMM5
NNT2	8.74426e-14	0.109189	0.168	0.227	1.46956e-09	Muscle1	NNT
POLR2J8	8.86848e-14	0.111288	0.508	0.609	1.49044e-09	Muscle1	POLR2J
PACS11	8.99529e-14	0.138127	0.23	0.298	1.51175e-09	Muscle1	PACS1
STARD71	9.23486e-14	0.139837	0.254	0.321	1.55201e-09	Muscle1	STARD7
CCND14	9.30516e-14	0.21049	0.296	0.371	1.56382e-09	Muscle1	CCND1
RYBP2	9.54683e-14	0.280029	0.251	0.32	1.60444e-09	Muscle1	RYBP
ZMYM42	9.55329e-14	0.102393	0.433	0.535	1.60553e-09	Muscle1	ZMYM4
MED252	9.81513e-14	0.142213	0.182	0.244	1.64953e-09	Muscle1	MED25
CATSPERG1	1.00456e-13	0.144593	0.028	0.061	1.68826e-09	Muscle1	CATSPERG
EEPD11	1.01441e-13	1.419	0.117	0.08	1.70482e-09	Muscle1	EEPD1
ATP9B3	1.01973e-13	0.170492	0.26	0.329	1.71375e-09	Muscle1	ATP9B
ASH2L2	1.02113e-13	0.19177	0.182	0.242	1.71611e-09	Muscle1	ASH2L
PBX12	1.03939e-13	0.455354	0.681	0.712	1.7468e-09	Muscle1	PBX1
HMG20B4	1.0494e-13	0.101754	0.37	0.447	1.76362e-09	Muscle1	HMG20B
SLK2	1.0782e-13	0.133645	0.256	0.322	1.81202e-09	Muscle1	SLK
RPS255	1.1193e-13	0.10226	0.844	0.943	1.88109e-09	Muscle1	RPS25
FAM32A2	1.15398e-13	0.115712	0.456	0.541	1.93938e-09	Muscle1	FAM32A
EXOC42	1.21033e-13	0.175598	0.346	0.433	2.03408e-09	Muscle1	EXOC4
RPS114	1.32976e-13	0.17143	0.791	0.912	2.23479e-09	Muscle1	RPS11
CASP62	1.39068e-13	0.126166	0.275	0.342	2.33718e-09	Muscle1	CASP6
RLF1	1.42516e-13	0.135679	0.261	0.328	2.39513e-09	Muscle1	RLF
MARK41	1.49738e-13	0.293796	0.207	0.271	2.5165e-09	Muscle1	MARK4
NBL11	1.53826e-13	0.927722	0.136	0.096	2.5852e-09	Muscle1	NBL1
STK112	1.54646e-13	0.215434	0.201	0.265	2.59898e-09	Muscle1	STK11
YLPM12	1.57511e-13	0.232593	0.308	0.383	2.64714e-09	Muscle1	YLPM1
SAMD12	1.70398e-13	0.192377	0.295	0.367	2.86371e-09	Muscle1	SAMD1
LRPPRC	1.77758e-13	0.23588	0.367	0.454	2.9874e-09	Muscle1	LRPPRC
RNF1143	1.86993e-13	0.123904	0.237	0.306	3.1426e-09	Muscle1	RNF114
RPL233	1.89049e-13	0.194733	0.786	0.907	3.17716e-09	Muscle1	RPL23
TEAD13	1.97926e-13	0.362088	0.302	0.377	3.32635e-09	Muscle1	TEAD1
BRD11	2.02053e-13	0.312122	0.289	0.36	3.3957e-09	Muscle1	BRD1
ARMC91	2.06398e-13	0.25983	0.219	0.279	3.46872e-09	Muscle1	ARMC9
ODC15	2.09997e-13	0.461704	0.623	0.658	3.5292e-09	Muscle1	ODC1
CCDC912	2.20023e-13	0.160503	0.281	0.356	3.6977e-09	Muscle1	CCDC91
ZNF4451	2.35948e-13	0.105265	0.21	0.272	3.96534e-09	Muscle1	ZNF445
ZFAND32	2.39853e-13	0.135297	0.354	0.444	4.03096e-09	Muscle1	ZFAND3
WDR822	2.4444e-13	0.218224	0.318	0.392	4.10806e-09	Muscle1	WDR82
TXNDC11	2.54827e-13	0.127246	0.07	0.114	4.28262e-09	Muscle1	TXNDC11
PSIP16	2.6919e-13	0.140117	0.607	0.728	4.52401e-09	Muscle1	PSIP1
GAK	2.90471e-13	0.183231	0.17	0.228	4.88165e-09	Muscle1	GAK
LINC011162	2.93948e-13	0.155262	0.196	0.264	4.94009e-09	Muscle1	LINC01116
UBE2K	3.18666e-13	0.190438	0.42	0.514	5.3555e-09	Muscle1	UBE2K
MRPL191	3.29875e-13	0.134184	0.367	0.445	5.54388e-09	Muscle1	MRPL19
ALDH1B12	3.35557e-13	0.668123	0.105	0.07	5.63938e-09	Muscle1	ALDH1B1
SLC1A32	3.41091e-13	1.3129	0.081	0.05	5.73238e-09	Muscle1	SLC1A3
SMC44	3.51776e-13	0.879038	0.291	0.247	5.91195e-09	Muscle1	SMC4
RPS216	3.79973e-13	0.13631	0.859	0.945	6.38583e-09	Muscle1	RPS21
GON4L1	3.83291e-13	0.10984	0.366	0.447	6.44159e-09	Muscle1	GON4L
PRRC2A	3.88664e-13	0.267803	0.359	0.437	6.53189e-09	Muscle1	PRRC2A
VDAC15	3.91997e-13	0.11601	0.513	0.621	6.58789e-09	Muscle1	VDAC1
NCOR11	4.11304e-13	0.126782	0.507	0.609	6.91237e-09	Muscle1	NCOR1
WAPL4	4.2879e-13	0.105139	0.312	0.381	7.20625e-09	Muscle1	WAPL
CHD12	4.51692e-13	0.19793	0.388	0.472	7.59114e-09	Muscle1	CHD1
DHRSX3	4.64155e-13	0.189436	0.219	0.281	7.80058e-09	Muscle1	DHRSX
KANSL31	4.69823e-13	0.149703	0.176	0.233	7.89584e-09	Muscle1	KANSL3
WDR702	4.76652e-13	0.167146	0.326	0.408	8.01062e-09	Muscle1	WDR70
DENND5A3	4.7925e-13	0.241469	0.215	0.278	8.05427e-09	Muscle1	DENND5A
MED273	4.8226e-13	0.263134	0.21	0.272	8.10486e-09	Muscle1	MED27
NCAPH5	4.87819e-13	1.02554	0.104	0.069	8.19828e-09	Muscle1	NCAPH
PLCXD12	4.92998e-13	0.117286	0.087	0.133	8.28533e-09	Muscle1	PLCXD1
HSF12	5.06375e-13	0.103388	0.214	0.276	8.51014e-09	Muscle1	HSF1
RNF1411	5.14683e-13	0.155412	0.119	0.17	8.64977e-09	Muscle1	RNF141
MAP3K112	5.1577e-13	0.102671	0.12	0.171	8.66803e-09	Muscle1	MAP3K11
FAM192A3	5.26087e-13	0.136877	0.273	0.341	8.84142e-09	Muscle1	FAM192A
MYL62	5.2787e-13	0.202171	0.844	0.939	8.87138e-09	Muscle1	MYL6
MRPL212	5.32235e-13	0.101742	0.424	0.509	8.94474e-09	Muscle1	MRPL21
PFN24	5.36954e-13	0.161912	0.374	0.449	9.02405e-09	Muscle1	PFN2
ATXN101	5.44646e-13	0.217554	0.507	0.619	9.15331e-09	Muscle1	ATXN10
KPNA24	5.76293e-13	0.829432	0.444	0.414	9.68517e-09	Muscle1	KPNA2
TNPO13	6.07903e-13	0.141372	0.392	0.49	1.02164e-08	Muscle1	TNPO1
NISCH	6.17404e-13	0.326741	0.23	0.296	1.03761e-08	Muscle1	NISCH
ABI22	6.18955e-13	0.102145	0.465	0.571	1.04022e-08	Muscle1	ABI2
ARF32	6.71674e-13	0.12748	0.281	0.347	1.12882e-08	Muscle1	ARF3
TACC34	6.8717e-13	1.0106	0.195	0.15	1.15486e-08	Muscle1	TACC3
LINC003273	7.19537e-13	1.20159	0.026	0.011	1.20925e-08	Muscle1	LINC00327
PRPF40A4	7.20661e-13	0.137935	0.529	0.649	1.21114e-08	Muscle1	PRPF40A
MOB1A2	7.352e-13	0.11234	0.303	0.376	1.23558e-08	Muscle1	MOB1A
XRN23	8.02344e-13	0.115712	0.547	0.666	1.34842e-08	Muscle1	XRN2
ACP15	8.18264e-13	0.108816	0.543	0.656	1.37517e-08	Muscle1	ACP1
MT-ND61	8.30951e-13	0.252672	0.339	0.417	1.3965e-08	Muscle1	MT-ND6
CCNE13	8.32708e-13	0.882449	0.093	0.06	1.39945e-08	Muscle1	CCNE1
CHD81	8.51709e-13	0.116791	0.345	0.42	1.43138e-08	Muscle1	CHD8
TOM1L21	8.54108e-13	0.291248	0.166	0.222	1.43541e-08	Muscle1	TOM1L2
DCAF52	8.79305e-13	0.187641	0.252	0.319	1.47776e-08	Muscle1	DCAF5
PTPRJ1	8.88533e-13	0.14825	0.095	0.141	1.49327e-08	Muscle1	PTPRJ
LUC7L1	8.93258e-13	0.18517	0.363	0.437	1.50121e-08	Muscle1	LUC7L
DSCC14	9.19122e-13	1.08442	0.106	0.071	1.54468e-08	Muscle1	DSCC1
CUL14	9.66555e-13	0.182605	0.308	0.385	1.62439e-08	Muscle1	CUL1
KIF18A4	1.01621e-12	1.13478	0.142	0.102	1.70784e-08	Muscle1	KIF18A
GPR1071	1.0653e-12	0.101283	0.194	0.251	1.79035e-08	Muscle1	GPR107
SNRK-AS12	1.12455e-12	1.63715	0.029	0.013	1.88992e-08	Muscle1	SNRK-AS1
TCF33	1.17634e-12	0.688256	0.471	0.45	1.97695e-08	Muscle1	TCF3
TMPO4	1.17651e-12	0.627706	0.553	0.562	1.97723e-08	Muscle1	TMPO
PIN15	1.20971e-12	0.140157	0.525	0.631	2.03304e-08	Muscle1	PIN1
CDCA54	1.23017e-12	1.19003	0.126	0.088	2.06742e-08	Muscle1	CDCA5
PIGL1	1.30607e-12	0.305973	0.188	0.247	2.19499e-08	Muscle1	PIGL
C14orf119	1.3172e-12	0.137594	0.348	0.422	2.21368e-08	Muscle1	C14orf119
PSMD18	1.33326e-12	0.154729	0.418	0.51	2.24068e-08	Muscle1	PSMD1
FAR11	1.36056e-12	0.121442	0.235	0.297	2.28656e-08	Muscle1	FAR1
AZIN1-AS11	1.43657e-12	0.163917	0.115	0.165	2.4143e-08	Muscle1	AZIN1-AS1
CDCA24	1.49716e-12	1.11161	0.119	0.082	2.51613e-08	Muscle1	CDCA2
ZNF2351	1.50429e-12	0.156929	0.11	0.157	2.52812e-08	Muscle1	ZNF235
CREB52	1.58396e-12	0.760292	0.196	0.15	2.66201e-08	Muscle1	CREB5
JAK3	1.67546e-12	0.621685	0.034	0.067	2.81578e-08	Muscle1	JAK3
COX19	1.7332e-12	0.148453	0.189	0.247	2.91281e-08	Muscle1	COX19
RCBTB22	1.73872e-12	0.109923	0.163	0.219	2.92209e-08	Muscle1	RCBTB2
EPHA61	1.74893e-12	1.01148	0.126	0.089	2.93926e-08	Muscle1	EPHA6
CRTC32	1.77923e-12	0.131054	0.201	0.259	2.99017e-08	Muscle1	CRTC3
UBE2V12	1.84289e-12	0.154927	0.532	0.638	3.09717e-08	Muscle1	UBE2V1
DPP8	1.8494e-12	0.107367	0.186	0.243	3.1081e-08	Muscle1	DPP8
PPP6C2	1.86865e-12	0.131662	0.193	0.251	3.14045e-08	Muscle1	PPP6C
FIG41	1.87885e-12	0.188733	0.089	0.134	3.15759e-08	Muscle1	FIG4
CDC732	1.88408e-12	0.185144	0.315	0.387	3.16638e-08	Muscle1	CDC73
AATF2	1.93462e-12	0.130721	0.214	0.275	3.25132e-08	Muscle1	AATF
ABCE13	1.94573e-12	0.117368	0.328	0.405	3.27e-08	Muscle1	ABCE1
TBL1X1	1.95222e-12	0.273947	0.313	0.379	3.2809e-08	Muscle1	TBL1X
ZFC3H1	1.96199e-12	0.147832	0.285	0.351	3.29731e-08	Muscle1	ZFC3H1
ZMYM6	2.02469e-12	0.188537	0.111	0.159	3.40269e-08	Muscle1	ZMYM6
DIS3L21	2.1155e-12	0.18687	0.211	0.274	3.55531e-08	Muscle1	DIS3L2
ISG151	2.17728e-12	0.1308	0.17	0.228	3.65914e-08	Muscle1	ISG15
TMEM9B-AS1	2.20214e-12	0.149188	0.017	0.043	3.70092e-08	Muscle1	TMEM9B-AS1
NMRAL13	2.2082e-12	0.136229	0.171	0.227	3.7111e-08	Muscle1	NMRAL1
DHX302	2.2467e-12	0.172595	0.332	0.402	3.77581e-08	Muscle1	DHX30
LMCD14	2.40413e-12	0.20799	0.092	0.138	4.04038e-08	Muscle1	LMCD1
SP33	2.42554e-12	0.266063	0.292	0.364	4.07636e-08	Muscle1	SP3
CDK172	2.52566e-12	0.111714	0.166	0.22	4.24463e-08	Muscle1	CDK17
GIGYF12	2.59148e-12	0.187411	0.2	0.258	4.35523e-08	Muscle1	GIGYF1
HNRNPUL12	2.738e-12	0.201444	0.394	0.476	4.60148e-08	Muscle1	HNRNPUL1
ASIC23	2.79187e-12	0.157235	0.027	0.058	4.69202e-08	Muscle1	ASIC2
ARHGAP11A4	2.81106e-12	1.11334	0.131	0.093	4.72426e-08	Muscle1	ARHGAP11A
RIN21	2.87033e-12	0.303786	0.216	0.274	4.82387e-08	Muscle1	RIN2
TSR22	2.87589e-12	0.117163	0.205	0.264	4.83321e-08	Muscle1	TSR2
MCRS12	2.87632e-12	0.115579	0.248	0.308	4.83394e-08	Muscle1	MCRS1
CYYR12	2.87908e-12	0.548799	0.222	0.173	4.83857e-08	Muscle1	CYYR1
LRRC232	2.89627e-12	0.123032	0.133	0.184	4.86747e-08	Muscle1	LRRC23
GTF2F1	2.97227e-12	0.165043	0.338	0.408	4.9952e-08	Muscle1	GTF2F1
GAS73	3.16098e-12	0.344057	0.107	0.154	5.31235e-08	Muscle1	GAS7
RCOR12	3.1983e-12	0.129714	0.28	0.344	5.37506e-08	Muscle1	RCOR1
DDX463	3.20477e-12	0.144817	0.571	0.695	5.38594e-08	Muscle1	DDX46
BID3	3.23721e-12	0.650276	0.222	0.173	5.44046e-08	Muscle1	BID
IDH3B2	3.36378e-12	0.121505	0.29	0.356	5.65318e-08	Muscle1	IDH3B
UBAP23	3.40403e-12	0.138809	0.271	0.338	5.72081e-08	Muscle1	UBAP2
CDK121	3.47456e-12	0.281316	0.343	0.414	5.83935e-08	Muscle1	CDK12
NDC804	3.60549e-12	0.917762	0.147	0.106	6.05939e-08	Muscle1	NDC80
CCT86	3.64859e-12	0.100246	0.556	0.677	6.13182e-08	Muscle1	CCT8
BAHD11	3.77454e-12	0.257159	0.053	0.09	6.34349e-08	Muscle1	BAHD1
PDE1B1	3.84041e-12	1.50909	0.029	0.013	6.4542e-08	Muscle1	PDE1B
OAF3	3.97287e-12	0.126767	0.142	0.195	6.6768e-08	Muscle1	OAF
POLR3GL2	3.99501e-12	0.119217	0.284	0.349	6.71401e-08	Muscle1	POLR3GL
KAT72	4.04721e-12	0.123178	0.184	0.239	6.80174e-08	Muscle1	KAT7
TMA74	4.13212e-12	0.213009	0.75	0.869	6.94444e-08	Muscle1	TMA7
GDNF2	4.27806e-12	1.84711	0.02	0.008	7.1897e-08	Muscle1	GDNF
SEC24A1	4.46087e-12	0.300349	0.113	0.161	7.49693e-08	Muscle1	SEC24A
PCBP21	4.46143e-12	0.12512	0.577	0.694	7.49788e-08	Muscle1	PCBP2
PPME14	4.55113e-12	0.130725	0.235	0.296	7.64863e-08	Muscle1	PPME1
RNF82	4.68595e-12	0.110938	0.242	0.303	7.87521e-08	Muscle1	RNF8
FAM120B2	4.73928e-12	0.1711	0.227	0.289	7.96483e-08	Muscle1	FAM120B
BOC2	4.89988e-12	0.2875	0.228	0.291	8.23474e-08	Muscle1	BOC
DR13	4.90641e-12	0.186934	0.226	0.289	8.24572e-08	Muscle1	DR1
CYB5B2	4.91453e-12	0.139592	0.29	0.357	8.25935e-08	Muscle1	CYB5B
KPNA62	4.93638e-12	0.133882	0.232	0.293	8.29608e-08	Muscle1	KPNA6
SIKE1	5.4597e-12	0.16878	0.255	0.319	9.17558e-08	Muscle1	SIKE1
SH3RF21	5.60133e-12	0.110388	0.043	0.076	9.41359e-08	Muscle1	SH3RF2
RPL22L15	5.64521e-12	0.139325	0.482	0.593	9.48734e-08	Muscle1	RPL22L1
INO801	5.76052e-12	0.238903	0.26	0.325	9.68112e-08	Muscle1	INO80
ZZEF11	5.81733e-12	0.166639	0.139	0.189	9.7766e-08	Muscle1	ZZEF1
FOXK11	5.91233e-12	0.375545	0.172	0.228	9.93626e-08	Muscle1	FOXK1
VPS392	5.91238e-12	0.159023	0.153	0.206	9.93634e-08	Muscle1	VPS39
GRAMD1B2	5.97251e-12	0.955529	0.11	0.075	1.00374e-07	Muscle1	GRAMD1B
NT5DC25	6.58595e-12	0.630332	0.482	0.466	1.10683e-07	Muscle1	NT5DC2
FAM81A	6.72888e-12	0.221342	0.029	0.058	1.13086e-07	Muscle1	FAM81A
CTCF2	7.23033e-12	0.215552	0.369	0.447	1.21513e-07	Muscle1	CTCF
LTBP11	7.69903e-12	1.21897	0.313	0.287	1.2939e-07	Muscle1	LTBP1
NPRL3	8.06456e-12	0.231797	0.201	0.26	1.35533e-07	Muscle1	NPRL3
ACVR2A2	8.16143e-12	0.882405	0.255	0.219	1.37161e-07	Muscle1	ACVR2A
TTK4	8.28948e-12	1.16119	0.123	0.087	1.39313e-07	Muscle1	TTK
HNRNPL4	8.83762e-12	0.128827	0.361	0.438	1.48525e-07	Muscle1	HNRNPL
TBC1D81	8.88823e-12	0.913559	0.144	0.106	1.49376e-07	Muscle1	TBC1D8
UVSSA	9.10274e-12	0.163981	0.103	0.148	1.52981e-07	Muscle1	UVSSA
EXOSC84	9.23385e-12	0.116659	0.367	0.445	1.55184e-07	Muscle1	EXOSC8
IDE1	9.39835e-12	0.169048	0.11	0.157	1.57949e-07	Muscle1	IDE
CENPV5	9.49447e-12	0.493821	0.559	0.562	1.59564e-07	Muscle1	CENPV
DIP2C3	9.54297e-12	0.314704	0.242	0.308	1.60379e-07	Muscle1	DIP2C
EEF1E15	9.73947e-12	0.10054	0.355	0.429	1.63682e-07	Muscle1	EEF1E1
SLC7A6OS3	9.87471e-12	0.145605	0.167	0.223	1.65954e-07	Muscle1	SLC7A6OS
ADGRL21	1.00263e-11	0.18278	0.275	0.348	1.68502e-07	Muscle1	ADGRL2
R3HDM13	1.03336e-11	0.180553	0.331	0.411	1.73667e-07	Muscle1	R3HDM1
TRIM372	1.06733e-11	0.18749	0.168	0.221	1.79375e-07	Muscle1	TRIM37
NFYC2	1.06761e-11	0.175034	0.215	0.273	1.79422e-07	Muscle1	NFYC
KCNIP3	1.07575e-11	0.127868	0.018	0.043	1.8079e-07	Muscle1	KCNIP3
WDR202	1.09709e-11	0.192823	0.172	0.225	1.84376e-07	Muscle1	WDR20
SPATA6L1	1.1187e-11	0.701624	0.011	0.034	1.88009e-07	Muscle1	SPATA6L
NUMA12	1.12922e-11	0.222556	0.429	0.513	1.89776e-07	Muscle1	NUMA1
PAK41	1.15707e-11	0.138994	0.121	0.169	1.94456e-07	Muscle1	PAK4
ATP8B21	1.16272e-11	0.215151	0.068	0.106	1.95407e-07	Muscle1	ATP8B2
GNB13	1.24164e-11	0.268701	0.488	0.589	2.08671e-07	Muscle1	GNB1
RANBP15	1.28183e-11	0.542888	0.645	0.704	2.15424e-07	Muscle1	RANBP1
ABCC5	1.2851e-11	0.10226	0.173	0.225	2.15974e-07	Muscle1	ABCC5
SGF291	1.33502e-11	0.101082	0.128	0.177	2.24364e-07	Muscle1	SGF29
EIF3J1	1.34599e-11	0.157481	0.414	0.497	2.26207e-07	Muscle1	EIF3J
CWF19L21	1.36257e-11	0.176886	0.294	0.36	2.28994e-07	Muscle1	CWF19L2
VASH23	1.36268e-11	0.651297	0.24	0.192	2.29012e-07	Muscle1	VASH2
SETD32	1.37514e-11	0.204496	0.175	0.227	2.31107e-07	Muscle1	SETD3
RTCA1	1.38476e-11	0.162301	0.213	0.272	2.32723e-07	Muscle1	RTCA
PSPC13	1.41178e-11	0.191982	0.32	0.389	2.37264e-07	Muscle1	PSPC1
ST8SIA23	1.46863e-11	0.921688	0.138	0.099	2.46818e-07	Muscle1	ST8SIA2
TXNL12	1.47466e-11	0.117191	0.553	0.683	2.47831e-07	Muscle1	TXNL1
H6PD1	1.48232e-11	0.147319	0.146	0.197	2.49119e-07	Muscle1	H6PD
URGCP	1.52583e-11	0.190721	0.118	0.164	2.56431e-07	Muscle1	URGCP
ZBTB8A2	1.53425e-11	0.217447	0.189	0.245	2.57846e-07	Muscle1	ZBTB8A
PANK24	1.54856e-11	0.140964	0.233	0.294	2.60251e-07	Muscle1	PANK2
MOB3B1	1.57338e-11	0.201742	0.173	0.228	2.64422e-07	Muscle1	MOB3B
EXO14	1.61274e-11	1.20152	0.077	0.048	2.71037e-07	Muscle1	EXO1
SPC245	1.74237e-11	1.08613	0.131	0.093	2.92823e-07	Muscle1	SPC24
ANKRD12	1.77843e-11	2.16346	0.025	0.011	2.98883e-07	Muscle1	ANKRD1
STK382	1.84873e-11	0.156855	0.218	0.275	3.10698e-07	Muscle1	STK38
TADA33	1.8493e-11	0.127096	0.338	0.406	3.10794e-07	Muscle1	TADA3
E2F35	1.87486e-11	0.888887	0.235	0.192	3.15088e-07	Muscle1	E2F3
JPH11	1.97131e-11	0.902665	0.035	0.017	3.31298e-07	Muscle1	JPH1
SNX27	1.97586e-11	0.199048	0.195	0.25	3.32063e-07	Muscle1	SNX27
NUB11	2.04185e-11	0.190321	0.324	0.389	3.43154e-07	Muscle1	NUB1
RPL23A5	2.04622e-11	0.103734	0.858	0.945	3.43887e-07	Muscle1	RPL23A
KPNA12	2.05237e-11	0.104401	0.264	0.325	3.44922e-07	Muscle1	KPNA1
VAV24	2.10604e-11	0.460552	0.124	0.173	3.53942e-07	Muscle1	VAV2
RAB11FIP32	2.12985e-11	0.42997	0.155	0.206	3.57942e-07	Muscle1	RAB11FIP3
TNPO22	2.13905e-11	0.148298	0.188	0.241	3.59489e-07	Muscle1	TNPO2
ATPAF11	2.15187e-11	0.158405	0.176	0.23	3.61643e-07	Muscle1	ATPAF1
ORC14	2.18369e-11	0.997663	0.064	0.039	3.66991e-07	Muscle1	ORC1
TEAD42	2.19258e-11	0.630094	0.106	0.072	3.68485e-07	Muscle1	TEAD4
CNTLN1	2.19267e-11	0.160201	0.312	0.378	3.68501e-07	Muscle1	CNTLN
CNOT14	2.20166e-11	0.218697	0.277	0.344	3.70012e-07	Muscle1	CNOT1
RPL7L12	2.23245e-11	0.112344	0.495	0.587	3.75185e-07	Muscle1	RPL7L1
COG32	2.26077e-11	0.151708	0.107	0.152	3.79945e-07	Muscle1	COG3
MAN2C1	2.33305e-11	0.100923	0.158	0.208	3.92092e-07	Muscle1	MAN2C1
KIAA11435	2.35725e-11	0.113808	0.198	0.256	3.9616e-07	Muscle1	KIAA1143
PHLDB3	2.45128e-11	0.211803	0.037	0.068	4.11963e-07	Muscle1	PHLDB3
AGBL51	2.53016e-11	0.18413	0.154	0.204	4.25218e-07	Muscle1	AGBL5
SCUBE13	2.56163e-11	0.836413	0.116	0.08	4.30508e-07	Muscle1	SCUBE1
PCF111	2.56948e-11	0.116508	0.227	0.286	4.31827e-07	Muscle1	PCF11
EPS15L12	2.58025e-11	0.219499	0.165	0.217	4.33637e-07	Muscle1	EPS15L1
FANCI4	2.79147e-11	0.98226	0.182	0.14	4.69134e-07	Muscle1	FANCI
BCAS24	2.91929e-11	0.182713	0.345	0.416	4.90616e-07	Muscle1	BCAS2
TTC9C3	2.97221e-11	0.12089	0.18	0.234	4.9951e-07	Muscle1	TTC9C
BTBD21	3.0059e-11	0.375274	0.197	0.254	5.05171e-07	Muscle1	BTBD2
NRAS4	3.03215e-11	0.151943	0.161	0.214	5.09584e-07	Muscle1	NRAS
ANKRD462	3.12435e-11	0.102837	0.162	0.214	5.25079e-07	Muscle1	ANKRD46
MMS19	3.18946e-11	0.154393	0.164	0.214	5.3602e-07	Muscle1	MMS19
PTPN122	3.28458e-11	0.154262	0.274	0.337	5.52006e-07	Muscle1	PTPN12
ATL31	3.35874e-11	0.198015	0.083	0.124	5.64471e-07	Muscle1	ATL3
CHCHD14	3.59852e-11	0.147003	0.444	0.525	6.04768e-07	Muscle1	CHCHD1
ACTR31	3.65291e-11	0.250914	0.376	0.456	6.13909e-07	Muscle1	ACTR3
MLLT6	3.69318e-11	0.10229	0.19	0.245	6.20676e-07	Muscle1	MLLT6
PRR12	3.72348e-11	0.304426	0.199	0.255	6.25767e-07	Muscle1	PRR12
AHSA13	3.86191e-11	0.151115	0.299	0.364	6.49033e-07	Muscle1	AHSA1
SBNO2	3.94415e-11	0.172362	0.062	0.099	6.62854e-07	Muscle1	SBNO2
FXR13	3.94596e-11	0.131739	0.585	0.706	6.63157e-07	Muscle1	FXR1
CFAP772	4.01324e-11	0.190913	0.007	0.026	6.74465e-07	Muscle1	CFAP77
RBM45	4.08403e-11	0.119459	0.567	0.687	6.86362e-07	Muscle1	RBM4
H3F3A4	4.08614e-11	0.116124	0.91	0.971	6.86717e-07	Muscle1	H3F3A
NNMT4	4.17771e-11	0.552345	0.009	0.029	7.02105e-07	Muscle1	NNMT
DUSP163	4.19376e-11	0.283812	0.091	0.132	7.04803e-07	Muscle1	DUSP16
MT-ND4L	4.22383e-11	0.172302	0.646	0.79	7.09858e-07	Muscle1	MT-ND4L
WWTR13	4.52583e-11	0.240854	0.283	0.352	7.60611e-07	Muscle1	WWTR1
GTF3C32	4.55686e-11	0.186659	0.179	0.233	7.65826e-07	Muscle1	GTF3C3
ASMTL1	4.74119e-11	0.199529	0.184	0.237	7.96804e-07	Muscle1	ASMTL
CDKN34	4.76856e-11	0.816703	0.209	0.165	8.01405e-07	Muscle1	CDKN3
PSMC14	4.83284e-11	0.164485	0.474	0.557	8.12207e-07	Muscle1	PSMC1
UBE3C1	4.84926e-11	0.24674	0.218	0.278	8.14967e-07	Muscle1	UBE3C
RTKN24	4.94258e-11	0.977673	0.15	0.111	8.3065e-07	Muscle1	RTKN2
HDAC24	5.14525e-11	0.10371	0.529	0.635	8.64711e-07	Muscle1	HDAC2
CCDC571	5.14531e-11	0.384486	0.187	0.241	8.64721e-07	Muscle1	CCDC57
ARHGAP122	5.14825e-11	0.197157	0.225	0.283	8.65216e-07	Muscle1	ARHGAP12
PITPNB1	5.15585e-11	0.22444	0.343	0.416	8.66492e-07	Muscle1	PITPNB
ZC3H133	5.63943e-11	0.154353	0.495	0.601	9.47762e-07	Muscle1	ZC3H13
KLHDC101	5.73236e-11	0.206268	0.24	0.304	9.63381e-07	Muscle1	KLHDC10
TET32	5.83503e-11	0.100297	0.188	0.241	9.80636e-07	Muscle1	TET3
C14orf391	5.92192e-11	0.889887	0.116	0.082	9.95238e-07	Muscle1	C14orf39
TLK23	6.0353e-11	0.204808	0.278	0.34	1.01429e-06	Muscle1	TLK2
ZNF500	6.10327e-11	0.15225	0.059	0.095	1.02571e-06	Muscle1	ZNF500
AGPAT31	6.46636e-11	0.165058	0.216	0.272	1.08674e-06	Muscle1	AGPAT3
PDS5A3	6.46702e-11	0.256061	0.294	0.37	1.08685e-06	Muscle1	PDS5A
CNOT21	6.55483e-11	0.163339	0.4	0.478	1.10161e-06	Muscle1	CNOT2
NUBP24	6.61435e-11	0.146304	0.373	0.443	1.11161e-06	Muscle1	NUBP2
ZNF776	6.65647e-11	0.248296	0.077	0.118	1.11869e-06	Muscle1	ZNF776
BACH11	6.69119e-11	0.153948	0.27	0.334	1.12452e-06	Muscle1	BACH1
FANCD24	6.70334e-11	1.10596	0.127	0.091	1.12656e-06	Muscle1	FANCD2
EBNA1BP26	6.75409e-11	0.158475	0.293	0.358	1.13509e-06	Muscle1	EBNA1BP2
SH3BGRL1	6.92112e-11	0.164193	0.514	0.599	1.16316e-06	Muscle1	SH3BGRL
MID13	7.25326e-11	1.01869	0.213	0.173	1.21898e-06	Muscle1	MID1
STX182	7.295e-11	0.115315	0.222	0.28	1.226e-06	Muscle1	STX18
CENPH4	7.52402e-11	0.899859	0.243	0.198	1.26449e-06	Muscle1	CENPH
CKS1B4	7.71425e-11	0.810504	0.453	0.441	1.29646e-06	Muscle1	CKS1B
TRAF3IP2-AS13	7.97812e-11	0.155575	0.175	0.228	1.3408e-06	Muscle1	TRAF3IP2-AS1
SRP194	8.01543e-11	0.135591	0.452	0.537	1.34707e-06	Muscle1	SRP19
ASPM4	8.03724e-11	0.492142	0.222	0.177	1.35074e-06	Muscle1	ASPM
CDH41	8.0565e-11	0.371093	0.037	0.066	1.35398e-06	Muscle1	CDH4
DENND1A1	8.25998e-11	0.43989	0.169	0.222	1.38817e-06	Muscle1	DENND1A
LARS4	8.72764e-11	0.19677	0.457	0.547	1.46677e-06	Muscle1	LARS
COPS84	8.74583e-11	0.172371	0.307	0.373	1.46982e-06	Muscle1	COPS8
ATAD2B4	8.75001e-11	0.147654	0.282	0.345	1.47053e-06	Muscle1	ATAD2B
KAT53	9.3117e-11	0.16343	0.159	0.21	1.56492e-06	Muscle1	KAT5
SWT12	9.39904e-11	0.204148	0.092	0.133	1.5796e-06	Muscle1	SWT1
PLEKHM3	9.42661e-11	0.121803	0.086	0.126	1.58424e-06	Muscle1	PLEKHM3
PAPSS11	9.53323e-11	0.149652	0.298	0.363	1.60215e-06	Muscle1	PAPSS1
COL13A1	9.54867e-11	0.823916	0.138	0.101	1.60475e-06	Muscle1	COL13A1
MMADHC1	9.56442e-11	0.118031	0.328	0.394	1.6074e-06	Muscle1	MMADHC
RBBP43	9.56542e-11	0.1678	0.578	0.705	1.60756e-06	Muscle1	RBBP4
IWS12	9.57091e-11	0.11922	0.33	0.398	1.60849e-06	Muscle1	IWS1
ATXN7L11	9.63294e-11	0.24612	0.146	0.194	1.61891e-06	Muscle1	ATXN7L1
CCNY3	9.7219e-11	0.202957	0.336	0.414	1.63386e-06	Muscle1	CCNY
LHPP2	9.89528e-11	0.181348	0.105	0.149	1.663e-06	Muscle1	LHPP
PRRC2B1	1.01839e-10	0.198042	0.541	0.652	1.71151e-06	Muscle1	PRRC2B
PDHA13	1.03094e-10	0.103182	0.369	0.435	1.7326e-06	Muscle1	PDHA1
CDC372	1.04559e-10	0.184713	0.488	0.577	1.75723e-06	Muscle1	CDC37
CCM24	1.05731e-10	0.22115	0.265	0.326	1.77692e-06	Muscle1	CCM2
HNRNPA33	1.08447e-10	0.340202	0.742	0.839	1.82255e-06	Muscle1	HNRNPA3
PSME42	1.17311e-10	0.160571	0.224	0.282	1.97154e-06	Muscle1	PSME4
ADM21	1.1863e-10	0.221424	0.003	0.019	1.99369e-06	Muscle1	ADM2
ATP11A	1.20982e-10	0.184679	0.153	0.203	2.03322e-06	Muscle1	ATP11A
SGO24	1.21972e-10	0.982441	0.18	0.14	2.04987e-06	Muscle1	SGO2
UROS2	1.24829e-10	0.159467	0.317	0.379	2.09787e-06	Muscle1	UROS
MED282	1.29923e-10	0.151941	0.449	0.532	2.18349e-06	Muscle1	MED28
SPAG54	1.30071e-10	0.824678	0.112	0.078	2.18597e-06	Muscle1	SPAG5
CEP1924	1.30883e-10	0.141536	0.248	0.307	2.19961e-06	Muscle1	CEP192
KIAA07531	1.31505e-10	0.382763	0.141	0.189	2.21007e-06	Muscle1	KIAA0753
CYCS4	1.40018e-10	0.147218	0.401	0.472	2.35314e-06	Muscle1	CYCS
CCDC1711	1.40134e-10	0.152592	0.19	0.24	2.3551e-06	Muscle1	CCDC171
PKIB3	1.40267e-10	0.118999	0.199	0.258	2.35732e-06	Muscle1	PKIB
PDIA52	1.42292e-10	0.167839	0.062	0.097	2.39136e-06	Muscle1	PDIA5
MEGF81	1.43143e-10	0.231288	0.141	0.19	2.40566e-06	Muscle1	MEGF8
CDC454	1.44388e-10	1.2169	0.101	0.07	2.42658e-06	Muscle1	CDC45
DLG13	1.44635e-10	0.198667	0.342	0.423	2.43074e-06	Muscle1	DLG1
ZNF5443	1.4493e-10	0.214789	0.239	0.296	2.4357e-06	Muscle1	ZNF544
SND11	1.4585e-10	0.340286	0.359	0.435	2.45116e-06	Muscle1	SND1
DDX504	1.46614e-10	0.184756	0.343	0.411	2.46399e-06	Muscle1	DDX50
HJURP4	1.4888e-10	1.00538	0.126	0.091	2.50208e-06	Muscle1	HJURP
IMPA13	1.52832e-10	0.243086	0.128	0.174	2.5685e-06	Muscle1	IMPA1
BCOR1	1.54817e-10	0.227375	0.154	0.204	2.60186e-06	Muscle1	BCOR
C16orf723	1.61201e-10	0.199143	0.103	0.146	2.70914e-06	Muscle1	C16orf72
IRF2BP1	1.66513e-10	0.237797	0.097	0.14	2.79842e-06	Muscle1	IRF2BP1
ANP32E3	1.6869e-10	0.721878	0.527	0.533	2.835e-06	Muscle1	ANP32E
REXO1	1.68754e-10	0.112896	0.136	0.183	2.83607e-06	Muscle1	REXO1
SNRNP2002	1.7383e-10	0.304877	0.449	0.531	2.92139e-06	Muscle1	SNRNP200
RPL13A4	1.74361e-10	0.190115	0.799	0.911	2.93031e-06	Muscle1	RPL13A
RAD214	1.77085e-10	0.221916	0.409	0.496	2.97609e-06	Muscle1	RAD21
CENPK4	1.77593e-10	0.853782	0.234	0.192	2.98462e-06	Muscle1	CENPK
GALK2	1.77681e-10	0.101855	0.153	0.201	2.9861e-06	Muscle1	GALK2
FOPNL1	1.78053e-10	0.157187	0.115	0.158	2.99236e-06	Muscle1	FOPNL
DRG11	1.79695e-10	0.140984	0.23	0.286	3.01995e-06	Muscle1	DRG1
ZNF1171	1.81447e-10	0.216567	0.165	0.215	3.0494e-06	Muscle1	ZNF117
CEP1124	1.87435e-10	0.103118	0.252	0.309	3.15003e-06	Muscle1	CEP112
HSPA42	1.894e-10	0.196271	0.413	0.497	3.18305e-06	Muscle1	HSPA4
ZNF14	1.91737e-10	0.13157	0.07	0.106	3.22233e-06	Muscle1	ZNF14
ZNF5941	1.92001e-10	0.103574	0.112	0.154	3.22677e-06	Muscle1	ZNF594
SEMA5A2	1.93335e-10	0.459823	0.094	0.138	3.2492e-06	Muscle1	SEMA5A
PLCB42	1.93771e-10	0.925282	0.203	0.165	3.25651e-06	Muscle1	PLCB4
COMMD103	1.98498e-10	0.169245	0.263	0.331	3.33595e-06	Muscle1	COMMD10
RPL384	1.98703e-10	0.132937	0.809	0.928	3.33941e-06	Muscle1	RPL38
AP5B11	1.997e-10	0.334107	0.022	0.047	3.35617e-06	Muscle1	AP5B1
CDH232	2.06926e-10	0.493259	0.027	0.054	3.47761e-06	Muscle1	CDH23
FOXN43	2.08411e-10	2.07396	0.016	0.006	3.50255e-06	Muscle1	FOXN4
2026-06-02	2.13212e-10	0.2281	0.365	0.43	3.58324e-06	Muscle1	JUN
FBN22	2.13806e-10	0.553207	0.315	0.266	3.59322e-06	Muscle1	FBN2
PHKA21	2.15472e-10	0.305811	0.121	0.165	3.62123e-06	Muscle1	PHKA2
LSM66	2.23072e-10	0.119208	0.443	0.525	3.74894e-06	Muscle1	LSM6
CDC42SE23	2.24516e-10	0.228754	0.206	0.262	3.77322e-06	Muscle1	CDC42SE2
TBC1D9B	2.29815e-10	0.152244	0.196	0.249	3.86227e-06	Muscle1	TBC1D9B
SNRPD16	2.32216e-10	0.461504	0.642	0.712	3.90263e-06	Muscle1	SNRPD1
SOX121	2.36402e-10	0.22773	0.272	0.334	3.97297e-06	Muscle1	SOX12
ATG32	2.39447e-10	0.172215	0.201	0.256	4.02414e-06	Muscle1	ATG3
ATP8A2	2.40564e-10	0.103325	0.091	0.13	4.04292e-06	Muscle1	ATP8A2
DLG51	2.4558e-10	0.123446	0.188	0.238	4.12722e-06	Muscle1	DLG5
WDR831	2.52651e-10	0.104728	0.111	0.155	4.24605e-06	Muscle1	WDR83
DDX592	2.58387e-10	0.161877	0.099	0.14	4.34245e-06	Muscle1	DDX59
MRPS18C4	2.5911e-10	0.133213	0.435	0.509	4.35461e-06	Muscle1	MRPS18C
NR1H32	2.63416e-10	0.107657	0.036	0.064	4.42697e-06	Muscle1	NR1H3
NEK91	2.64142e-10	0.28293	0.163	0.213	4.43917e-06	Muscle1	NEK9
ATG2A1	2.6998e-10	0.134029	0.084	0.124	4.53728e-06	Muscle1	ATG2A
PRKACB2	2.70362e-10	0.123279	0.25	0.314	4.5437e-06	Muscle1	PRKACB
MED17	2.72627e-10	0.11937	0.23	0.284	4.58176e-06	Muscle1	MED17
ARRB12	2.79499e-10	0.337548	0.07	0.106	4.69726e-06	Muscle1	ARRB1
SOX91	2.81129e-10	0.725823	0.111	0.078	4.72465e-06	Muscle1	SOX9
PARM14	2.8868e-10	0.667613	0.134	0.099	4.85155e-06	Muscle1	PARM1
TMEM184B2	2.94514e-10	0.20869	0.125	0.169	4.94961e-06	Muscle1	TMEM184B
C11orf741	2.97251e-10	0.112119	0.317	0.383	4.9956e-06	Muscle1	C11orf74
PPP1R12C1	3.00978e-10	0.199654	0.098	0.139	5.05824e-06	Muscle1	PPP1R12C
EHBP1L12	3.14191e-10	0.110843	0.038	0.067	5.28029e-06	Muscle1	EHBP1L1
SOX63	3.18825e-10	0.106611	0.156	0.206	5.35817e-06	Muscle1	SOX6
HMG20A1	3.19882e-10	0.17143	0.207	0.259	5.37594e-06	Muscle1	HMG20A
VCPIP11	3.22554e-10	0.127265	0.076	0.114	5.42084e-06	Muscle1	VCPIP1
XPNPEP12	3.23802e-10	0.125438	0.201	0.254	5.44182e-06	Muscle1	XPNPEP1
PANK32	3.248e-10	0.116321	0.233	0.287	5.45859e-06	Muscle1	PANK3
SNCAIP1	3.26741e-10	0.709053	0.305	0.256	5.49121e-06	Muscle1	SNCAIP
DMPK2	3.31348e-10	0.394728	0.125	0.169	5.56863e-06	Muscle1	DMPK
APTX2	3.38036e-10	0.101691	0.249	0.303	5.68103e-06	Muscle1	APTX
DNAJC132	3.40059e-10	0.201798	0.185	0.236	5.71502e-06	Muscle1	DNAJC13
ENOPH12	3.47244e-10	0.215542	0.171	0.221	5.83579e-06	Muscle1	ENOPH1
MERTK1	3.50234e-10	0.153853	0.083	0.121	5.88603e-06	Muscle1	MERTK
RAF12	3.553e-10	0.182597	0.329	0.396	5.97117e-06	Muscle1	RAF1
PRKRIP11	3.57096e-10	0.291109	0.32	0.385	6.00136e-06	Muscle1	PRKRIP1
RILPL1	3.59563e-10	0.31755	0.193	0.244	6.04282e-06	Muscle1	RILPL1
ZNF922	3.73153e-10	0.139331	0.164	0.212	6.27121e-06	Muscle1	ZNF92
ERF2	3.74815e-10	0.245369	0.169	0.22	6.29915e-06	Muscle1	ERF
HMMR4	3.83597e-10	0.731057	0.169	0.129	6.44672e-06	Muscle1	HMMR
SLC7A11-AS13	3.9981e-10	2.3581	0.01	0.003	6.71921e-06	Muscle1	SLC7A11-AS1
GATC1	4.0828e-10	0.178714	0.164	0.215	6.86156e-06	Muscle1	GATC
CACNA1A1	4.18254e-10	0.474436	0.177	0.136	7.02918e-06	Muscle1	CACNA1A
ARHGEF111	4.2411e-10	0.185324	0.18	0.228	7.12759e-06	Muscle1	ARHGEF11
NSA21	4.25858e-10	0.118133	0.594	0.713	7.15697e-06	Muscle1	NSA2
SEC13	4.34043e-10	0.248007	0.275	0.336	7.29452e-06	Muscle1	SEC13
KIF234	4.38894e-10	1.09042	0.14	0.105	7.37604e-06	Muscle1	KIF23
GRAMD1A	4.43373e-10	0.186947	0.233	0.289	7.45133e-06	Muscle1	GRAMD1A
SMURF11	4.53891e-10	0.226806	0.175	0.222	7.62809e-06	Muscle1	SMURF1
CBX34	4.5477e-10	0.103843	0.634	0.777	7.64287e-06	Muscle1	CBX3
ZMAT23	4.703e-10	0.158703	0.323	0.387	7.90386e-06	Muscle1	ZMAT2
ATG1015	4.70784e-10	0.134815	0.206	0.262	7.912e-06	Muscle1	ATG101
SKI2	4.74476e-10	0.418182	0.161	0.209	7.97404e-06	Muscle1	SKI
TTC11	4.75567e-10	0.136665	0.332	0.395	7.99238e-06	Muscle1	TTC1
PRPSAP14	4.77051e-10	0.100502	0.245	0.299	8.01732e-06	Muscle1	PRPSAP1
CERS61	4.8316e-10	0.11307	0.261	0.323	8.11998e-06	Muscle1	CERS6
A1CF1	4.89107e-10	0.132751	0.004	0.019	8.21992e-06	Muscle1	A1CF
PER22	4.90347e-10	0.272271	0.062	0.097	8.24077e-06	Muscle1	PER2
RPS6KB22	4.95781e-10	0.118812	0.274	0.331	8.33209e-06	Muscle1	RPS6KB2
SULF23	4.96267e-10	0.720401	0.325	0.288	8.34027e-06	Muscle1	SULF2
AHCTF13	5.1036e-10	0.15886	0.253	0.313	8.57711e-06	Muscle1	AHCTF1
ARL5B2	5.21379e-10	0.281024	0.198	0.251	8.76229e-06	Muscle1	ARL5B
DEPDC14	5.37445e-10	1.01717	0.117	0.084	9.0323e-06	Muscle1	DEPDC1
LPAR63	5.47346e-10	0.199966	0.067	0.103	9.19869e-06	Muscle1	LPAR6
ATF12	5.78727e-10	0.208117	0.141	0.187	9.72608e-06	Muscle1	ATF1
BMP51	5.9706e-10	0.38581	0.042	0.074	1.00342e-05	Muscle1	BMP5
DZIP11	6.13807e-10	0.185464	0.232	0.284	1.03156e-05	Muscle1	DZIP1
MICU22	6.15105e-10	0.167481	0.35	0.427	1.03375e-05	Muscle1	MICU2
ZMYM13	6.18977e-10	0.173331	0.155	0.202	1.04025e-05	Muscle1	ZMYM1
WDR75	6.21449e-10	0.158689	0.14	0.184	1.04441e-05	Muscle1	WDR7
PDCD23	6.23312e-10	0.17116	0.374	0.443	1.04754e-05	Muscle1	PDCD2
IVD2	6.59314e-10	0.185555	0.267	0.322	1.10804e-05	Muscle1	IVD
TXLNA	6.65568e-10	0.284555	0.243	0.3	1.11855e-05	Muscle1	TXLNA
HSPB114	6.67764e-10	0.203994	0.352	0.42	1.12224e-05	Muscle1	HSPB11
KLHL22	6.84924e-10	0.177506	0.175	0.225	1.15108e-05	Muscle1	KLHL22
POLDIP32	6.95612e-10	0.127528	0.211	0.264	1.16905e-05	Muscle1	POLDIP3
CHEK14	7.24668e-10	0.825187	0.205	0.163	1.21788e-05	Muscle1	CHEK1
MARK21	7.27385e-10	0.143587	0.183	0.231	1.22244e-05	Muscle1	MARK2
KSR13	7.28479e-10	0.202116	0.091	0.13	1.22428e-05	Muscle1	KSR1
MORC21	7.44435e-10	0.140448	0.219	0.271	1.2511e-05	Muscle1	MORC2
VPS523	7.81713e-10	0.112635	0.069	0.104	1.31375e-05	Muscle1	VPS52
PSMD124	7.91592e-10	0.164904	0.381	0.454	1.33035e-05	Muscle1	PSMD12
ADK3	7.93962e-10	0.21026	0.25	0.312	1.33433e-05	Muscle1	ADK
ARHGEF103	8.06412e-10	0.135667	0.179	0.229	1.35526e-05	Muscle1	ARHGEF10
ITPKC	8.14336e-10	0.223048	0.055	0.087	1.36857e-05	Muscle1	ITPKC
BTAF11	8.33878e-10	0.118311	0.205	0.255	1.40142e-05	Muscle1	BTAF1
GFPT21	8.39685e-10	1.21743	0.078	0.052	1.41117e-05	Muscle1	GFPT2
SLC29A2	8.55496e-10	0.988751	0.093	0.065	1.43775e-05	Muscle1	SLC29A2
TLK13	8.63504e-10	0.171357	0.359	0.428	1.4512e-05	Muscle1	TLK1
UFC14	8.70365e-10	0.106375	0.484	0.564	1.46274e-05	Muscle1	UFC1
CAP13	8.85015e-10	0.238117	0.366	0.434	1.48736e-05	Muscle1	CAP1
HPF14	8.85407e-10	0.162726	0.387	0.456	1.48801e-05	Muscle1	HPF1
SRA14	8.89728e-10	0.13107	0.313	0.374	1.49528e-05	Muscle1	SRA1
CRCP2	8.9169e-10	0.102048	0.253	0.307	1.49857e-05	Muscle1	CRCP
SREBF24	9.16226e-10	0.278715	0.294	0.356	1.53981e-05	Muscle1	SREBF2
HDGF5	9.22616e-10	0.204007	0.434	0.519	1.55055e-05	Muscle1	HDGF
CDK101	9.32038e-10	0.110783	0.219	0.27	1.56638e-05	Muscle1	CDK10
PTK23	9.32542e-10	0.189097	0.423	0.513	1.56723e-05	Muscle1	PTK2
UNK3	9.55468e-10	0.157149	0.186	0.235	1.60576e-05	Muscle1	UNK
BAX3	9.57493e-10	0.16086	0.438	0.513	1.60916e-05	Muscle1	BAX
FTO1	9.73398e-10	0.256959	0.243	0.301	1.63589e-05	Muscle1	FTO
EPB41L23	9.84062e-10	0.212469	0.307	0.367	1.65381e-05	Muscle1	EPB41L2
SEC61A12	9.94588e-10	0.166713	0.31	0.37	1.6715e-05	Muscle1	SEC61A1
STK243	1.00754e-09	0.176644	0.241	0.293	1.69328e-05	Muscle1	STK24
MRFAP1L11	1.01493e-09	0.12742	0.17	0.218	1.70569e-05	Muscle1	MRFAP1L1
ACLY2	1.01702e-09	0.109258	0.242	0.296	1.7092e-05	Muscle1	ACLY
POLE33	1.01725e-09	0.128431	0.245	0.301	1.7096e-05	Muscle1	POLE3
SMG61	1.03404e-09	0.286377	0.345	0.417	1.7378e-05	Muscle1	SMG6
BANP1	1.08826e-09	0.107708	0.138	0.183	1.82893e-05	Muscle1	BANP
PTPRR1	1.10742e-09	1.24547	0.034	0.018	1.86113e-05	Muscle1	PTPRR
SMIM151	1.11923e-09	0.155308	0.285	0.343	1.88098e-05	Muscle1	SMIM15
ASRGL16	1.12003e-09	0.130553	0.16	0.205	1.88232e-05	Muscle1	ASRGL1
NARF3	1.12764e-09	0.137178	0.369	0.436	1.89511e-05	Muscle1	NARF
SNX12	1.14128e-09	0.219646	0.072	0.108	1.91803e-05	Muscle1	SNX12
CLASP13	1.14466e-09	0.236891	0.296	0.366	1.92371e-05	Muscle1	CLASP1
BCL2L123	1.15271e-09	0.717054	0.284	0.244	1.93724e-05	Muscle1	BCL2L12
ZNF512B	1.17721e-09	0.116626	0.168	0.215	1.97841e-05	Muscle1	ZNF512B
PFDN23	1.194e-09	0.118777	0.515	0.613	2.00664e-05	Muscle1	PFDN2
AGO24	1.20574e-09	0.288797	0.285	0.347	2.02637e-05	Muscle1	AGO2
POLR2I3	1.21346e-09	0.148221	0.488	0.578	2.03934e-05	Muscle1	POLR2I
DIS3L1	1.22654e-09	0.142206	0.108	0.148	2.06132e-05	Muscle1	DIS3L
TYW11	1.26874e-09	0.10812	0.224	0.274	2.13225e-05	Muscle1	TYW1
VCP	1.28001e-09	0.22963	0.478	0.572	2.15118e-05	Muscle1	VCP
ABCB9	1.3497e-09	0.2924	0.039	0.067	2.2683e-05	Muscle1	ABCB9
BARX22	1.36233e-09	1.47201	0.013	0.005	2.28953e-05	Muscle1	BARX2
SNX241	1.3635e-09	0.182525	0.177	0.224	2.2915e-05	Muscle1	SNX24
KIAA1549L2	1.37223e-09	0.40915	0.066	0.042	2.30618e-05	Muscle1	KIAA1549L
TALDO15	1.38036e-09	0.123625	0.518	0.603	2.31983e-05	Muscle1	TALDO1
ICE12	1.40926e-09	0.194342	0.339	0.406	2.36841e-05	Muscle1	ICE1
ACTR21	1.42507e-09	0.208649	0.462	0.545	2.39497e-05	Muscle1	ACTR2
PSMC53	1.4391e-09	0.210578	0.49	0.579	2.41855e-05	Muscle1	PSMC5
NUDT54	1.45215e-09	0.140106	0.358	0.424	2.44048e-05	Muscle1	NUDT5
FOXM14	1.45347e-09	1.07627	0.126	0.092	2.44271e-05	Muscle1	FOXM1
CYFIP1	1.48371e-09	0.201264	0.278	0.338	2.49352e-05	Muscle1	CYFIP1
SPRED24	1.51023e-09	0.160379	0.125	0.167	2.5381e-05	Muscle1	SPRED2
ATXN7	1.51154e-09	0.205801	0.114	0.155	2.54029e-05	Muscle1	ATXN7
EIF4E4	1.5134e-09	0.192552	0.336	0.401	2.54342e-05	Muscle1	EIF4E
DOC2A2	1.53627e-09	0.114411	0.017	0.038	2.58185e-05	Muscle1	DOC2A
EVC	1.55343e-09	0.288974	0.109	0.149	2.6107e-05	Muscle1	EVC
PRCC	1.60751e-09	0.143817	0.28	0.335	2.70158e-05	Muscle1	PRCC
CDC42EP41	1.63224e-09	0.310855	0.208	0.26	2.74314e-05	Muscle1	CDC42EP4
MRPL134	1.65695e-09	0.186625	0.388	0.459	2.78467e-05	Muscle1	MRPL13
MUC20	1.70738e-09	0.194573	0.008	0.026	2.86942e-05	Muscle1	MUC20
HDAC42	1.7341e-09	0.429159	0.156	0.202	2.91433e-05	Muscle1	HDAC4
AP1M13	1.74499e-09	0.126451	0.146	0.19	2.93263e-05	Muscle1	AP1M1
CTNNBL14	1.77107e-09	0.176402	0.287	0.346	2.97646e-05	Muscle1	CTNNBL1
CPSF73	1.78383e-09	0.202736	0.199	0.248	2.9979e-05	Muscle1	CPSF7
EXD2	1.78794e-09	0.172141	0.077	0.113	3.0048e-05	Muscle1	EXD2
BRD41	1.80805e-09	0.215726	0.447	0.528	3.0386e-05	Muscle1	BRD4
YEATS23	1.81112e-09	0.188703	0.275	0.336	3.04377e-05	Muscle1	YEATS2
ZCCHC21	1.81469e-09	0.179979	0.069	0.104	3.04977e-05	Muscle1	ZCCHC2
TRAF3IP11	1.83376e-09	0.152146	0.226	0.279	3.08182e-05	Muscle1	TRAF3IP1
ZNF385B2	1.85334e-09	0.977543	0.082	0.056	3.11472e-05	Muscle1	ZNF385B
NUP2143	1.87812e-09	0.157633	0.254	0.31	3.15637e-05	Muscle1	NUP214
HNRNPH11	1.89146e-09	0.132466	0.613	0.733	3.17879e-05	Muscle1	HNRNPH1
IGF2R1	1.92749e-09	0.138426	0.287	0.345	3.23934e-05	Muscle1	IGF2R
STX81	1.95414e-09	0.160032	0.38	0.448	3.28413e-05	Muscle1	STX8
MEST4	1.96841e-09	0.476708	0.55	0.579	3.3081e-05	Muscle1	MEST
CHD31	1.99378e-09	0.139906	0.479	0.569	3.35074e-05	Muscle1	CHD3
FBXO343	2.06087e-09	0.110624	0.168	0.213	3.46351e-05	Muscle1	FBXO34
CUL21	2.09635e-09	0.197597	0.264	0.319	3.52312e-05	Muscle1	CUL2
GMEB12	2.10443e-09	0.104151	0.129	0.173	3.5367e-05	Muscle1	GMEB1
PIKFYVE	2.1141e-09	0.191841	0.161	0.207	3.55295e-05	Muscle1	PIKFYVE
TBC1D22A	2.15747e-09	0.423855	0.229	0.284	3.62585e-05	Muscle1	TBC1D22A
NAA301	2.1696e-09	0.121873	0.096	0.135	3.64623e-05	Muscle1	NAA30
OSBPL51	2.17516e-09	0.370655	0.077	0.113	3.65558e-05	Muscle1	OSBPL5
CDC25C4	2.18034e-09	1.15456	0.105	0.075	3.66428e-05	Muscle1	CDC25C
AP3S21	2.22349e-09	0.226193	0.203	0.254	3.73679e-05	Muscle1	AP3S2
CENPO4	2.24287e-09	0.989675	0.115	0.084	3.76937e-05	Muscle1	CENPO
UBA526	2.26409e-09	0.129432	0.781	0.909	3.80502e-05	Muscle1	UBA52
CDC64	2.26787e-09	0.981835	0.108	0.077	3.81139e-05	Muscle1	CDC6
FDFT14	2.27052e-09	0.141146	0.388	0.466	3.81584e-05	Muscle1	FDFT1
PRR14L1	2.37504e-09	0.204786	0.257	0.311	3.99149e-05	Muscle1	PRR14L
CSTF34	2.48931e-09	0.136313	0.321	0.385	4.18354e-05	Muscle1	CSTF3
TXNDC173	2.50385e-09	0.117372	0.517	0.608	4.20797e-05	Muscle1	TXNDC17
NDUFA93	2.50569e-09	0.11482	0.281	0.337	4.21107e-05	Muscle1	NDUFA9
VPS4A4	2.54699e-09	0.138858	0.285	0.342	4.28047e-05	Muscle1	VPS4A
PIAS42	2.55658e-09	0.125265	0.174	0.222	4.29659e-05	Muscle1	PIAS4
EIF4A35	2.5594e-09	0.188533	0.413	0.487	4.30132e-05	Muscle1	EIF4A3
PI4KB1	2.57303e-09	0.296339	0.147	0.192	4.32423e-05	Muscle1	PI4KB
VPS111	2.57358e-09	0.102323	0.074	0.108	4.32516e-05	Muscle1	VPS11
DTL4	2.58407e-09	1.08667	0.119	0.087	4.34279e-05	Muscle1	DTL
GBE12	2.58601e-09	0.141404	0.103	0.141	4.34605e-05	Muscle1	GBE1
KLHL151	2.61575e-09	0.237021	0.043	0.072	4.39604e-05	Muscle1	KLHL15
SLC25A242	2.62126e-09	0.181078	0.332	0.396	4.4053e-05	Muscle1	SLC25A24
PSMA44	2.64296e-09	0.126327	0.573	0.682	4.44175e-05	Muscle1	PSMA4
AKAP102	2.65665e-09	0.11733	0.16	0.204	4.46477e-05	Muscle1	AKAP10
USP162	2.66249e-09	0.10959	0.331	0.39	4.47459e-05	Muscle1	USP16
FAF14	2.74682e-09	0.199834	0.276	0.341	4.6163e-05	Muscle1	FAF1
PRC14	2.74978e-09	0.794466	0.223	0.184	4.62128e-05	Muscle1	PRC1
RBM173	2.75022e-09	0.235294	0.459	0.546	4.62201e-05	Muscle1	RBM17
NCKAP5L1	2.76751e-09	0.138568	0.183	0.229	4.65108e-05	Muscle1	NCKAP5L
EEF1B25	2.76832e-09	0.131066	0.79	0.902	4.65244e-05	Muscle1	EEF1B2
ARMCX5-GPRASP2	2.79424e-09	0.113755	0.156	0.199	4.696e-05	Muscle1	ARMCX5-GPRASP2
ADGRA21	2.81128e-09	0.210745	0.201	0.241	4.72463e-05	Muscle1	ADGRA2
GALNT15	2.84322e-09	0.103583	0.336	0.404	4.77832e-05	Muscle1	GALNT1
DDA12	2.84661e-09	0.153965	0.232	0.285	4.78401e-05	Muscle1	DDA1
TLE33	2.8611e-09	0.209314	0.205	0.256	4.80837e-05	Muscle1	TLE3
HTR1E1	2.87691e-09	0.243671	0.003	0.016	4.83494e-05	Muscle1	HTR1E
PIK3R33	2.88276e-09	0.473901	0.407	0.369	4.84476e-05	Muscle1	PIK3R3
PARPBP4	2.89811e-09	0.888428	0.158	0.122	4.87056e-05	Muscle1	PARPBP
XRCC55	2.91885e-09	0.340955	0.714	0.823	4.90543e-05	Muscle1	XRCC5
VGLL32	2.92296e-09	1.12332	0.049	0.029	4.91232e-05	Muscle1	VGLL3
STAU11	3.02644e-09	0.212019	0.434	0.505	5.08623e-05	Muscle1	STAU1
AVIL1	3.02672e-09	0.414038	0.049	0.079	5.08671e-05	Muscle1	AVIL
PCYT1A2	3.05485e-09	0.184909	0.109	0.149	5.13397e-05	Muscle1	PCYT1A
TRAF44	3.11952e-09	0.100134	0.278	0.333	5.24267e-05	Muscle1	TRAF4
MYO5A3	3.13898e-09	0.160143	0.121	0.161	5.27537e-05	Muscle1	MYO5A
NEK23	3.14333e-09	1.03922	0.104	0.074	5.28267e-05	Muscle1	NEK2
CENPI4	3.15024e-09	1.02743	0.089	0.061	5.29429e-05	Muscle1	CENPI
EIF4E22	3.16412e-09	0.196655	0.437	0.509	5.31761e-05	Muscle1	EIF4E2
RAB8A3	3.1737e-09	0.202522	0.335	0.398	5.33373e-05	Muscle1	RAB8A
FAM83D4	3.18359e-09	1.34604	0.068	0.045	5.35034e-05	Muscle1	FAM83D
KHSRP3	3.21263e-09	0.163765	0.365	0.433	5.39914e-05	Muscle1	KHSRP
HPS11	3.22977e-09	0.108815	0.122	0.164	5.42794e-05	Muscle1	HPS1
SSH11	3.27742e-09	0.415293	0.116	0.156	5.50802e-05	Muscle1	SSH1
ZNF5843	3.30287e-09	0.218081	0.064	0.097	5.55081e-05	Muscle1	ZNF584
ZBTB51	3.31236e-09	0.304926	0.08	0.115	5.56675e-05	Muscle1	ZBTB5
NDUFA63	3.37685e-09	0.216181	0.48	0.565	5.67514e-05	Muscle1	NDUFA6
PAF13	3.39975e-09	0.264769	0.166	0.215	5.71361e-05	Muscle1	PAF1
NSUN32	3.44441e-09	0.107716	0.117	0.156	5.78867e-05	Muscle1	NSUN3
METTL62	3.47411e-09	0.217306	0.174	0.221	5.83859e-05	Muscle1	METTL6
GNA11	3.74587e-09	0.150984	0.124	0.166	6.2953e-05	Muscle1	GNA11
HIST1H1C4	3.75707e-09	0.949329	0.304	0.272	6.31413e-05	Muscle1	HIST1H1C
POLQ4	3.77369e-09	0.820208	0.099	0.07	6.34206e-05	Muscle1	POLQ
MAVS1	3.95858e-09	0.259117	0.14	0.183	6.6528e-05	Muscle1	MAVS
UBR11	3.99895e-09	0.316681	0.233	0.284	6.72064e-05	Muscle1	UBR1
VASH12	4.04807e-09	0.238934	0.124	0.165	6.80319e-05	Muscle1	VASH1
DCP24	4.05905e-09	0.19789	0.329	0.392	6.82164e-05	Muscle1	DCP2
ENG1	4.06775e-09	0.151503	0.017	0.037	6.83625e-05	Muscle1	ENG
HDAC12	4.10269e-09	0.162448	0.278	0.335	6.89498e-05	Muscle1	HDAC1
CRY21	4.11332e-09	0.163444	0.074	0.109	6.91284e-05	Muscle1	CRY2
HEY22	4.11565e-09	0.726444	0.059	0.038	6.91677e-05	Muscle1	HEY2
PMF15	4.13558e-09	0.187745	0.393	0.461	6.95025e-05	Muscle1	PMF1
LRRC291	4.1716e-09	0.10726	0.027	0.051	7.0108e-05	Muscle1	LRRC29
EHD12	4.25066e-09	0.134171	0.153	0.199	7.14366e-05	Muscle1	EHD1
PSMB35	4.25428e-09	0.152653	0.544	0.643	7.14974e-05	Muscle1	PSMB3
RABL63	4.26981e-09	0.338798	0.397	0.471	7.17585e-05	Muscle1	RABL6
DGCR82	4.30405e-09	0.20269	0.171	0.217	7.23339e-05	Muscle1	DGCR8
PPP6R1	4.35408e-09	0.130742	0.159	0.203	7.31747e-05	Muscle1	PPP6R1
EXOC3	4.42501e-09	0.162944	0.176	0.221	7.43667e-05	Muscle1	EXOC3
GUF14	4.46616e-09	0.14104	0.15	0.192	7.50582e-05	Muscle1	GUF1
POC1A4	4.47684e-09	0.960507	0.111	0.08	7.52378e-05	Muscle1	POC1A
SKOR11	4.58541e-09	2.16406	0.016	0.006	7.70625e-05	Muscle1	SKOR1
CDC5L3	4.58567e-09	0.26002	0.41	0.491	7.70667e-05	Muscle1	CDC5L
ZNF5871	4.59136e-09	0.375574	0.097	0.136	7.71624e-05	Muscle1	ZNF587
C1orf352	4.61584e-09	0.169036	0.306	0.365	7.75738e-05	Muscle1	C1orf35
MAPKAP12	4.66804e-09	0.123964	0.308	0.366	7.8451e-05	Muscle1	MAPKAP1
IRS12	4.66989e-09	0.96205	0.162	0.127	7.84821e-05	Muscle1	IRS1
RNF1692	4.70434e-09	0.272538	0.269	0.327	7.90612e-05	Muscle1	RNF169
KIF1BP3	4.84051e-09	0.258238	0.151	0.196	8.13496e-05	Muscle1	KIF1BP
CHDH1	4.85061e-09	0.248373	0.029	0.054	8.15194e-05	Muscle1	CHDH
DDX58	4.95404e-09	0.127928	0.069	0.101	8.32576e-05	Muscle1	DDX58
CLIC43	4.99478e-09	0.263768	0.309	0.371	8.39423e-05	Muscle1	CLIC4
ZRSR22	5.00533e-09	0.100838	0.114	0.155	8.41195e-05	Muscle1	ZRSR2
SLC38A52	5.00585e-09	0.66666	0.026	0.012	8.41283e-05	Muscle1	SLC38A5
HTATSF13	5.00661e-09	0.162968	0.427	0.499	8.41411e-05	Muscle1	HTATSF1
NCOA31	5.06517e-09	0.212733	0.247	0.302	8.51252e-05	Muscle1	NCOA3
CSNK2A22	5.11073e-09	0.124202	0.292	0.349	8.5891e-05	Muscle1	CSNK2A2
RBSN1	5.14113e-09	0.201415	0.164	0.21	8.64018e-05	Muscle1	RBSN
BCR1	5.20666e-09	0.356273	0.137	0.181	8.75032e-05	Muscle1	BCR
GAS2	5.44236e-09	0.828547	0.19	0.153	9.14644e-05	Muscle1	GAS2
PAPOLG2	5.47178e-09	0.142579	0.119	0.159	9.19588e-05	Muscle1	PAPOLG
SMC1A4	5.49441e-09	0.27631	0.355	0.427	9.23391e-05	Muscle1	SMC1A
UBE2J21	5.63842e-09	0.153974	0.347	0.406	9.47592e-05	Muscle1	UBE2J2
ZNF7681	5.7307e-09	0.247163	0.116	0.158	9.63102e-05	Muscle1	ZNF768
MCUR13	5.74429e-09	0.152853	0.267	0.32	9.65386e-05	Muscle1	MCUR1
STRAP4	5.79301e-09	0.126589	0.55	0.648	9.73573e-05	Muscle1	STRAP
CABIN12	5.89793e-09	0.299226	0.269	0.323	9.91207e-05	Muscle1	CABIN1
ALDH5A1	5.90278e-09	0.216953	0.087	0.123	9.92021e-05	Muscle1	ALDH5A1
DKK21	5.94152e-09	1.2788	0.037	0.021	9.98532e-05	Muscle1	DKK2
SPATS23	5.96553e-09	0.140473	0.418	0.485	0.000100257	Muscle1	SPATS2
CAB39L1	6.05691e-09	0.136122	0.075	0.109	0.000101792	Muscle1	CAB39L
EGR11	6.10701e-09	1.09197	0.132	0.1	0.000102634	Muscle1	EGR1
CNOT62	6.1355e-09	0.235609	0.232	0.286	0.000103113	Muscle1	CNOT6
MORN11	6.2131e-09	0.506553	0.076	0.111	0.000104417	Muscle1	MORN1
NUP543	6.44077e-09	0.215777	0.255	0.31	0.000108244	Muscle1	NUP54
BAG42	6.45926e-09	0.135595	0.104	0.143	0.000108554	Muscle1	BAG4
NXPE33	6.49143e-09	0.121478	0.092	0.127	0.000109095	Muscle1	NXPE3
STIL3	6.52132e-09	0.877344	0.091	0.064	0.000109597	Muscle1	STIL
HIBCH1	6.61397e-09	0.160236	0.401	0.47	0.000111154	Muscle1	HIBCH
DNMT3A	6.70073e-09	0.282035	0.356	0.422	0.000112613	Muscle1	DNMT3A
XYLT13	6.7421e-09	0.199752	0.102	0.139	0.000113308	Muscle1	XYLT1
MNT1	6.80619e-09	0.214014	0.087	0.123	0.000114385	Muscle1	MNT
RSU1	6.91912e-09	0.11131	0.248	0.299	0.000116283	Muscle1	RSU1
LEMD2	7.05892e-09	0.205783	0.135	0.178	0.000118632	Muscle1	LEMD2
LPCAT24	7.16269e-09	0.12268	0.037	0.063	0.000120376	Muscle1	LPCAT2
GARNL31	7.17043e-09	0.1612	0.108	0.146	0.000120506	Muscle1	GARNL3
ARIH22	7.32682e-09	0.211087	0.273	0.33	0.000123135	Muscle1	ARIH2
BBOX1-AS11	7.44593e-09	0.832821	0.058	0.037	0.000125136	Muscle1	BBOX1-AS1
APEH3	7.55829e-09	0.130067	0.174	0.22	0.000127025	Muscle1	APEH
MKRN2	7.75344e-09	0.13079	0.186	0.232	0.000130304	Muscle1	MKRN2
ATF7IP21	7.78927e-09	0.24461	0.186	0.234	0.000130906	Muscle1	ATF7IP2
CRTC1	7.92134e-09	0.377212	0.151	0.196	0.000133126	Muscle1	CRTC1
UHRF23	8.12902e-09	0.11741	0.19	0.237	0.000136616	Muscle1	UHRF2
ICE21	8.19678e-09	0.218406	0.256	0.308	0.000137755	Muscle1	ICE2
LAGE33	8.19799e-09	0.170549	0.311	0.37	0.000137775	Muscle1	LAGE3
PIP4K2B1	8.65657e-09	0.275329	0.177	0.224	0.000145482	Muscle1	PIP4K2B
CNOT32	8.65744e-09	0.159764	0.198	0.246	0.000145497	Muscle1	CNOT3
ALDH16A12	8.65775e-09	0.155976	0.074	0.107	0.000145502	Muscle1	ALDH16A1
FKBP36	8.67451e-09	0.130243	0.539	0.645	0.000145784	Muscle1	FKBP3
ZC3H7B	8.70672e-09	0.306288	0.203	0.25	0.000146325	Muscle1	ZC3H7B
PPP2R5C3	8.79466e-09	0.38599	0.271	0.331	0.000147803	Muscle1	PPP2R5C
SNAPC53	8.91885e-09	0.117316	0.198	0.246	0.00014989	Muscle1	SNAPC5
STXBP42	8.96109e-09	0.224497	0.222	0.274	0.0001506	Muscle1	STXBP4
C2orf682	9.07367e-09	0.193155	0.195	0.244	0.000152492	Muscle1	C2orf68
CCDC1732	9.21834e-09	0.448753	0.044	0.072	0.000154923	Muscle1	CCDC173
NUS11	9.34208e-09	0.160846	0.16	0.204	0.000157003	Muscle1	NUS1
STYXL12	9.42169e-09	0.360446	0.12	0.16	0.000158341	Muscle1	STYXL1
EVI5L2	9.44107e-09	0.112411	0.088	0.124	0.000158667	Muscle1	EVI5L
RDH13	9.53629e-09	0.24054	0.072	0.105	0.000160267	Muscle1	RDH13
CCDC932	9.6371e-09	0.153345	0.21	0.259	0.000161961	Muscle1	CCDC93
DIS3	9.66816e-09	0.175673	0.221	0.273	0.000162483	Muscle1	DIS3
MFSD14C3	1.00675e-08	0.33101	0.274	0.334	0.000169195	Muscle1	MFSD14C
GLB1L21	1.01583e-08	0.309258	0.014	0.033	0.00017072	Muscle1	GLB1L2
FBXL53	1.02966e-08	0.240269	0.252	0.307	0.000173044	Muscle1	FBXL5
ITSN12	1.04489e-08	0.159606	0.327	0.388	0.000175604	Muscle1	ITSN1
REV11	1.05361e-08	0.164812	0.293	0.35	0.00017707	Muscle1	REV1
LYRM74	1.05739e-08	0.104111	0.11	0.148	0.000177705	Muscle1	LYRM7
SAMD81	1.08799e-08	0.225306	0.109	0.147	0.000182848	Muscle1	SAMD8
GBF12	1.09138e-08	0.220775	0.237	0.291	0.000183418	Muscle1	GBF1
UBTF1	1.09858e-08	0.209673	0.423	0.494	0.000184627	Muscle1	UBTF
CACUL1	1.10163e-08	0.142498	0.306	0.363	0.00018514	Muscle1	CACUL1
SNRK1	1.14408e-08	0.129931	0.149	0.19	0.000192275	Muscle1	SNRK
IL322	1.14525e-08	0.522606	0.04	0.066	0.00019247	Muscle1	IL32
FRMD4A3	1.17062e-08	0.689133	0.413	0.394	0.000196734	Muscle1	FRMD4A
CSNK1G11	1.17899e-08	0.224048	0.192	0.239	0.000198141	Muscle1	CSNK1G1
ARHGDIA3	1.18255e-08	0.177152	0.423	0.49	0.000198739	Muscle1	ARHGDIA
OTUD7B1	1.19073e-08	0.253178	0.19	0.235	0.000200114	Muscle1	OTUD7B
EXOSC73	1.19728e-08	0.123895	0.359	0.419	0.000201214	Muscle1	EXOSC7
GPRASP12	1.22762e-08	0.197814	0.04	0.067	0.000206314	Muscle1	GPRASP1
NCBP31	1.25895e-08	0.163815	0.384	0.45	0.00021158	Muscle1	NCBP3
VAT1L2	1.29101e-08	0.420822	0.024	0.046	0.000216966	Muscle1	VAT1L
NOP564	1.32471e-08	0.144221	0.423	0.506	0.000222631	Muscle1	NOP56
UBE2D32	1.34865e-08	0.188679	0.558	0.666	0.000226654	Muscle1	UBE2D3
GTDC13	1.35495e-08	0.208999	0.167	0.212	0.000227712	Muscle1	GTDC1
NPLOC41	1.36828e-08	0.176176	0.215	0.262	0.000229952	Muscle1	NPLOC4
PPP4C5	1.37466e-08	0.161313	0.51	0.591	0.000231026	Muscle1	PPP4C
KIF144	1.38034e-08	0.726925	0.104	0.075	0.00023198	Muscle1	KIF14
ANLN4	1.405e-08	0.788706	0.129	0.097	0.000236125	Muscle1	ANLN
SH3BGRL32	1.42873e-08	0.373383	0.583	0.615	0.000240112	Muscle1	SH3BGRL3
C19orf251	1.4505e-08	0.237529	0.256	0.308	0.000243772	Muscle1	C19orf25
SMC33	1.47998e-08	0.16852	0.509	0.604	0.000248725	Muscle1	SMC3
ZFHX4-AS12	1.50419e-08	0.116772	0.096	0.067	0.000252794	Muscle1	ZFHX4-AS1
LIX1L1	1.51029e-08	0.116289	0.153	0.194	0.000253819	Muscle1	LIX1L
ZNF5521	1.53634e-08	0.121042	0.072	0.105	0.000258198	Muscle1	ZNF552
ZNF555	1.55125e-08	0.19473	0.063	0.095	0.000260703	Muscle1	ZNF555
RNPEP1	1.55242e-08	0.137289	0.182	0.227	0.000260899	Muscle1	RNPEP
SARNP4	1.55493e-08	0.199408	0.555	0.65	0.000261322	Muscle1	SARNP
CENPA4	1.5561e-08	1.00359	0.14	0.108	0.000261517	Muscle1	CENPA
BRD73	1.57225e-08	0.125746	0.462	0.545	0.000264232	Muscle1	BRD7
NELFB2	1.601e-08	0.188814	0.225	0.276	0.000269063	Muscle1	NELFB
TOX24	1.64974e-08	0.208349	0.037	0.062	0.000277256	Muscle1	TOX2
SLC2A131	1.67443e-08	0.250778	0.097	0.133	0.000281405	Muscle1	SLC2A13
XRCC34	1.78424e-08	0.972122	0.091	0.064	0.00029986	Muscle1	XRCC3
LRRC271	1.80655e-08	0.132872	0.092	0.128	0.000303609	Muscle1	LRRC27
MSN2	1.83202e-08	0.245467	0.295	0.35	0.000307889	Muscle1	MSN
PHAX	1.94248e-08	0.246596	0.384	0.451	0.000326453	Muscle1	PHAX
MDK5	2.01542e-08	0.324026	0.803	0.909	0.000338712	Muscle1	MDK
ATG121	2.03688e-08	0.208273	0.315	0.372	0.000342318	Muscle1	ATG12
SUFU1	2.04681e-08	0.451897	0.137	0.178	0.000343988	Muscle1	SUFU
LMF12	2.07224e-08	0.585851	0.167	0.212	0.00034826	Muscle1	LMF1
RANBP3	2.08009e-08	0.187947	0.187	0.231	0.00034958	Muscle1	RANBP3
FARP22	2.08794e-08	0.25171	0.161	0.202	0.000350899	Muscle1	FARP2
LMF1-AS11	2.09571e-08	1.39131	0.012	0.004	0.000352206	Muscle1	LMF1-AS1
UNKL	2.09877e-08	0.224321	0.069	0.101	0.000352719	Muscle1	UNKL
SNHG91	2.10332e-08	0.123279	0.184	0.229	0.000353485	Muscle1	SNHG9
C7orf503	2.10549e-08	0.221645	0.529	0.621	0.000353849	Muscle1	C7orf50
ALDH7A13	2.14205e-08	0.249768	0.361	0.424	0.000359993	Muscle1	ALDH7A1
UPF11	2.18381e-08	0.128428	0.173	0.218	0.000367011	Muscle1	UPF1
PDZD112	2.18385e-08	0.128746	0.292	0.346	0.000367017	Muscle1	PDZD11
KMT2D2	2.24283e-08	0.247056	0.134	0.174	0.00037693	Muscle1	KMT2D
HS6ST22	2.25501e-08	0.775241	0.119	0.09	0.000378977	Muscle1	HS6ST2
SMARCB13	2.28158e-08	0.250945	0.523	0.617	0.000383442	Muscle1	SMARCB1
CUL32	2.29179e-08	0.255465	0.428	0.51	0.000385158	Muscle1	CUL3
HSD17B104	2.2997e-08	0.100465	0.4	0.461	0.000386488	Muscle1	HSD17B10
NAA252	2.30251e-08	0.157302	0.204	0.25	0.00038696	Muscle1	NAA25
GADD45B1	2.33211e-08	0.870399	0.032	0.056	0.000391935	Muscle1	GADD45B
GTPBP83	2.34409e-08	0.610582	0.276	0.239	0.000393948	Muscle1	GTPBP8
KIF20A4	2.43589e-08	0.991405	0.084	0.058	0.000409375	Muscle1	KIF20A
USP422	2.46282e-08	0.107877	0.166	0.207	0.000413902	Muscle1	USP42
MACROD21	2.49132e-08	0.199121	0.19	0.241	0.000418691	Muscle1	MACROD2
MIER3	2.51858e-08	0.136078	0.101	0.136	0.000423273	Muscle1	MIER3
CARD83	2.53615e-08	0.229005	0.139	0.179	0.000426225	Muscle1	CARD8
ANO101	2.54771e-08	1.04234	0.288	0.266	0.000428168	Muscle1	ANO10
DNAJC171	2.55206e-08	0.152586	0.219	0.267	0.000428899	Muscle1	DNAJC17
AURKA4	2.57883e-08	1.15692	0.129	0.099	0.000433399	Muscle1	AURKA
TRAF62	2.61612e-08	0.212941	0.074	0.106	0.000439665	Muscle1	TRAF6
PDPR	2.75054e-08	0.275138	0.161	0.204	0.000462256	Muscle1	PDPR
CACYBP5	2.77424e-08	0.312375	0.388	0.459	0.000466239	Muscle1	CACYBP
ZIC22	2.77613e-08	0.205552	0.054	0.084	0.000466556	Muscle1	ZIC2
ANKRD421	2.79628e-08	0.233296	0.037	0.062	0.000469942	Muscle1	ANKRD42
CINP2	2.79894e-08	0.144659	0.188	0.234	0.000470391	Muscle1	CINP
ZNF784	2.90002e-08	0.176392	0.033	0.057	0.000487378	Muscle1	ZNF784
KIF13A2	2.90076e-08	0.161813	0.204	0.252	0.000487502	Muscle1	KIF13A
EIF4EBP23	2.902e-08	0.330381	0.237	0.288	0.000487709	Muscle1	EIF4EBP2
SNRPD35	2.90829e-08	0.146384	0.514	0.61	0.000488767	Muscle1	SNRPD3
PLK14	2.91401e-08	1.10308	0.12	0.091	0.000489728	Muscle1	PLK1
BAG32	2.91882e-08	0.201925	0.057	0.087	0.000490536	Muscle1	BAG3
LFNG1	2.93559e-08	0.662714	0.134	0.102	0.000493355	Muscle1	LFNG
MLLT102	2.99722e-08	0.175854	0.317	0.38	0.000503713	Muscle1	MLLT10
TTC331	3.05806e-08	0.174622	0.133	0.173	0.000513938	Muscle1	TTC33
CDC25A4	3.06423e-08	1.13964	0.091	0.065	0.000514974	Muscle1	CDC25A
NUDT115	3.09401e-08	0.758677	0.339	0.305	0.000519979	Muscle1	NUDT1
ARL151	3.11375e-08	0.15877	0.195	0.242	0.000523297	Muscle1	ARL15
SOCS22	3.15614e-08	0.747201	0.11	0.081	0.00053042	Muscle1	SOCS2
KIAA05561	3.17456e-08	0.232607	0.123	0.16	0.000533517	Muscle1	KIAA0556
ZNF561	3.24864e-08	0.109524	0.14	0.181	0.000545966	Muscle1	ZNF561
FAM222B1	3.26169e-08	0.423275	0.204	0.25	0.00054816	Muscle1	FAM222B
TRAF31	3.27264e-08	0.450024	0.154	0.197	0.00055	Muscle1	TRAF3
ABCB81	3.27556e-08	0.208465	0.097	0.131	0.00055049	Muscle1	ABCB8
CBFB2	3.32334e-08	0.19952	0.218	0.266	0.000558521	Muscle1	CBFB
DERA6	3.34531e-08	0.152444	0.22	0.269	0.000562213	Muscle1	DERA
ZNF6604	3.44114e-08	0.166108	0.135	0.175	0.000578317	Muscle1	ZNF660
CASC151	3.46369e-08	0.71556	0.448	0.437	0.000582107	Muscle1	CASC15
AP1AR1	3.50139e-08	0.166353	0.151	0.192	0.000588443	Muscle1	AP1AR
HARS3	3.51993e-08	0.113701	0.278	0.329	0.00059156	Muscle1	HARS
NBPF151	3.56438e-08	0.129866	0.117	0.154	0.00059903	Muscle1	NBPF15
OGDH3	3.56684e-08	0.219368	0.21	0.254	0.000599444	Muscle1	OGDH
PPARD1	3.60025e-08	0.189617	0.111	0.148	0.000605058	Muscle1	PPARD
DHX162	3.6402e-08	0.114783	0.157	0.199	0.000611771	Muscle1	DHX16
FGF24	3.74609e-08	0.89403	0.116	0.087	0.000629567	Muscle1	FGF2
PRR53	3.77779e-08	0.258292	0.177	0.222	0.000634895	Muscle1	PRR5
GPATCH113	3.7909e-08	0.171332	0.13	0.169	0.000637099	Muscle1	GPATCH11
NAA402	3.82517e-08	0.17453	0.132	0.171	0.000642859	Muscle1	NAA40
RRP81	3.91391e-08	0.190903	0.138	0.178	0.000657772	Muscle1	RRP8
ZNF7324	3.93228e-08	1.05252	0.055	0.035	0.000660859	Muscle1	ZNF732
CNRIP12	4.03148e-08	0.18932	0.087	0.12	0.000677531	Muscle1	CNRIP1
HIRIP35	4.06134e-08	0.311008	0.121	0.16	0.000682548	Muscle1	HIRIP3
CCNC1	4.09177e-08	0.132092	0.291	0.345	0.000687663	Muscle1	CCNC
MON1B2	4.108e-08	0.183256	0.089	0.123	0.00069039	Muscle1	MON1B
SPRED13	4.16851e-08	0.103232	0.207	0.251	0.000700559	Muscle1	SPRED1
METTL54	4.20868e-08	0.139361	0.389	0.45	0.000707311	Muscle1	METTL5
ZNF2512	4.23107e-08	0.162132	0.163	0.204	0.000711073	Muscle1	ZNF251
MAPK1IP1L2	4.34397e-08	0.278018	0.343	0.406	0.000730048	Muscle1	MAPK1IP1L
ERCC15	4.4815e-08	0.226388	0.432	0.501	0.000753162	Muscle1	ERCC1
MAGI13	4.59004e-08	0.314742	0.263	0.333	0.000771402	Muscle1	MAGI1
CEP682	4.6444e-08	0.138094	0.18	0.223	0.000780538	Muscle1	CEP68
MTCH24	4.69432e-08	0.176036	0.331	0.39	0.000788927	Muscle1	MTCH2
DDI21	4.75557e-08	0.164194	0.107	0.143	0.00079922	Muscle1	DDI2
IPO73	4.84869e-08	0.307157	0.309	0.369	0.000814871	Muscle1	IPO7
AGAP33	4.90524e-08	0.185829	0.158	0.199	0.000824374	Muscle1	AGAP3
POP53	4.95012e-08	0.151565	0.309	0.361	0.000831916	Muscle1	POP5
PLEKHN12	4.97218e-08	0.28072	0.002	0.013	0.000835624	Muscle1	PLEKHN1
TTC261	4.98094e-08	0.126896	0.092	0.125	0.000837097	Muscle1	TTC26
HOXC-AS33	5.0031e-08	1.64043	0.026	0.013	0.00084082	Muscle1	HOXC-AS3
ZNF7783	5.04715e-08	0.147743	0.057	0.085	0.000848224	Muscle1	ZNF778
TEAD21	5.05449e-08	0.664159	0.369	0.336	0.000849457	Muscle1	TEAD2
FZR13	5.07558e-08	0.223725	0.113	0.151	0.000853002	Muscle1	FZR1
AK42	5.08585e-08	0.113209	0.087	0.119	0.000854728	Muscle1	AK4
CHTOP6	5.26156e-08	0.129257	0.305	0.357	0.000884258	Muscle1	CHTOP
PNRC24	5.35603e-08	0.1822	0.451	0.517	0.000900134	Muscle1	PNRC2
QSER12	5.38546e-08	0.190334	0.319	0.379	0.000905081	Muscle1	QSER1
GSE11	5.45999e-08	1.09818	0.326	0.394	0.000917605	Muscle1	GSE1
PHF21A1	5.5821e-08	0.194854	0.294	0.35	0.000938127	Muscle1	PHF21A
DYNLL22	5.60982e-08	0.135996	0.243	0.292	0.000942786	Muscle1	DYNLL2
OTUD32	5.75638e-08	0.144373	0.169	0.21	0.000967418	Muscle1	OTUD3
CCT75	5.80363e-08	0.152978	0.519	0.614	0.000975357	Muscle1	CCT7
MAX	5.84318e-08	0.263329	0.238	0.286	0.000982004	Muscle1	MAX
CLIP41	6.01112e-08	0.254362	0.06	0.089	0.00101023	Muscle1	CLIP4
RANBP93	6.04979e-08	0.100221	0.21	0.257	0.00101673	Muscle1	RANBP9
GCH11	6.05511e-08	0.36606	0.006	0.02	0.00101762	Muscle1	GCH1
RABGEF12	6.08148e-08	0.193168	0.213	0.263	0.00102205	Muscle1	RABGEF1
DFFA	6.08939e-08	0.211124	0.27	0.32	0.00102338	Muscle1	DFFA
PIK3IP12	6.10145e-08	0.232896	0.025	0.046	0.00102541	Muscle1	PIK3IP1
TNMD	6.24695e-08	1.49435	0.011	0.004	0.00104986	Muscle1	TNMD
NR2C11	6.28179e-08	0.174023	0.24	0.287	0.00105572	Muscle1	NR2C1
ZNF5011	6.37488e-08	0.360468	0.036	0.059	0.00107136	Muscle1	ZNF501
FUBP31	6.37579e-08	0.258149	0.223	0.271	0.00107152	Muscle1	FUBP3
APOO6	6.47662e-08	0.13291	0.275	0.325	0.00108846	Muscle1	APOO
WDR251	6.84799e-08	0.217276	0.112	0.148	0.00115087	Muscle1	WDR25
SRFBP13	6.86028e-08	0.115933	0.267	0.319	0.00115294	Muscle1	SRFBP1
TRMT10C4	6.89195e-08	0.195381	0.365	0.428	0.00115826	Muscle1	TRMT10C
RELB	6.90981e-08	0.364338	0.055	0.082	0.00116126	Muscle1	RELB
RNF144B3	6.91489e-08	0.299202	0.005	0.018	0.00116212	Muscle1	RNF144B
HIST1H4C3	6.91772e-08	0.639349	0.697	0.769	0.00116259	Muscle1	HIST1H4C
GCFC22	7.06129e-08	0.167093	0.201	0.246	0.00118672	Muscle1	GCFC2
LRR14	7.11581e-08	1.03807	0.165	0.132	0.00119588	Muscle1	LRR1
RALB	7.14892e-08	0.224469	0.176	0.221	0.00120145	Muscle1	RALB
MEA12	7.23236e-08	0.114904	0.352	0.41	0.00121547	Muscle1	MEA1
C9orf781	7.25757e-08	0.211023	0.34	0.4	0.00121971	Muscle1	C9orf78
VPS51	7.25942e-08	0.181446	0.282	0.335	0.00122002	Muscle1	VPS51
SOWAHC1	7.25993e-08	0.10135	0.037	0.06	0.0012201	Muscle1	SOWAHC
SNHG213	7.32366e-08	0.10708	0.063	0.093	0.00123081	Muscle1	SNHG21
AZIN13	7.34227e-08	0.232673	0.25	0.299	0.00123394	Muscle1	AZIN1
RBM101	7.34984e-08	0.281365	0.262	0.314	0.00123521	Muscle1	RBM10
KIAA15862	7.41702e-08	0.231444	0.324	0.379	0.0012465	Muscle1	KIAA1586
HSD17B41	7.43498e-08	0.220567	0.289	0.342	0.00124952	Muscle1	HSD17B4
ZNF140	7.52925e-08	0.191141	0.108	0.143	0.00126537	Muscle1	ZNF140
SAFB21	7.57603e-08	0.237851	0.259	0.309	0.00127323	Muscle1	SAFB2
AP3B12	7.7802e-08	0.120183	0.34	0.399	0.00130754	Muscle1	AP3B1
ZNF2363	7.82405e-08	0.202962	0.15	0.19	0.00131491	Muscle1	ZNF236
FAM181A2	7.92167e-08	0.313849	0.007	0.02	0.00133132	Muscle1	FAM181A
RPRD1B3	7.97534e-08	0.126568	0.17	0.211	0.00134034	Muscle1	RPRD1B
EHMT12	8.0087e-08	0.358087	0.438	0.524	0.00134594	Muscle1	EHMT1
ZNF693	8.25828e-08	0.334661	0.115	0.15	0.00138789	Muscle1	ZNF69
FADS24	8.44963e-08	0.179425	0.307	0.361	0.00142004	Muscle1	FADS2
ZXDC2	8.62128e-08	0.111475	0.156	0.194	0.00144889	Muscle1	ZXDC
GPR1351	8.63923e-08	0.114198	0.05	0.076	0.00145191	Muscle1	GPR135
NAMPT1	8.70141e-08	0.221738	0.173	0.215	0.00146236	Muscle1	NAMPT
APBB12	8.83694e-08	0.302389	0.132	0.17	0.00148514	Muscle1	APBB1
TRABD2B1	8.98042e-08	0.404337	0.067	0.097	0.00150925	Muscle1	TRABD2B
NMNAT12	9.23144e-08	0.151302	0.085	0.117	0.00155144	Muscle1	NMNAT1
BCCIP3	9.30056e-08	0.217856	0.286	0.339	0.00156305	Muscle1	BCCIP
DBNL1	9.38444e-08	0.180165	0.287	0.339	0.00157715	Muscle1	DBNL
BOD14	9.40846e-08	0.187846	0.45	0.526	0.00158119	Muscle1	BOD1
ACIN1	9.46025e-08	0.276998	0.468	0.553	0.00158989	Muscle1	ACIN1
MYCN3	9.52804e-08	0.133972	0.122	0.159	0.00160128	Muscle1	MYCN
CD2BP22	9.53741e-08	0.110373	0.281	0.332	0.00160286	Muscle1	CD2BP2
SIN3A3	9.60257e-08	0.268662	0.207	0.254	0.00161381	Muscle1	SIN3A
ZNF5291	9.77589e-08	0.282103	0.129	0.167	0.00164294	Muscle1	ZNF529
MTOR1	9.86622e-08	0.232726	0.2	0.244	0.00165812	Muscle1	MTOR
GLTP1	1.00893e-07	0.181951	0.187	0.232	0.00169561	Muscle1	GLTP
AP2A11	1.02502e-07	0.163861	0.279	0.331	0.00172265	Muscle1	AP2A1
POM121C2	1.03099e-07	0.200598	0.234	0.281	0.00173268	Muscle1	POM121C
ACTL6A5	1.03484e-07	0.154124	0.29	0.34	0.00173915	Muscle1	ACTL6A
BCL11B3	1.04694e-07	0.665754	0.077	0.054	0.00175949	Muscle1	BCL11B
PRDM42	1.05065e-07	0.155471	0.127	0.164	0.00176573	Muscle1	PRDM4
TEAD3	1.05708e-07	0.164779	0.179	0.219	0.00177652	Muscle1	TEAD3
RAD514	1.06747e-07	0.899212	0.089	0.064	0.001794	Muscle1	RAD51
PMS12	1.07223e-07	0.14937	0.249	0.298	0.001802	Muscle1	PMS1
TMLHE1	1.07447e-07	0.163937	0.146	0.185	0.00180576	Muscle1	TMLHE
IMMP1L4	1.09264e-07	0.191744	0.304	0.363	0.00183629	Muscle1	IMMP1L
DUT4	1.10298e-07	0.276475	0.488	0.568	0.00185367	Muscle1	DUT
USPL13	1.10669e-07	0.228502	0.13	0.167	0.0018599	Muscle1	USPL1
NET12	1.11922e-07	0.864301	0.287	0.261	0.00188096	Muscle1	NET1
UNCX2	1.12258e-07	0.352038	0.107	0.08	0.00188662	Muscle1	UNCX
LRRN13	1.12881e-07	0.268515	0.208	0.171	0.00189709	Muscle1	LRRN1
UTP61	1.13299e-07	0.192821	0.246	0.293	0.0019041	Muscle1	UTP6
C1RL1	1.13741e-07	0.190946	0.113	0.15	0.00191154	Muscle1	C1RL
TCERG14	1.14113e-07	0.199624	0.363	0.433	0.00191779	Muscle1	TCERG1
CHKA2	1.20372e-07	0.141102	0.169	0.209	0.00202298	Muscle1	CHKA
DDAH12	1.2097e-07	0.24035	0.105	0.14	0.00203302	Muscle1	DDAH1
KANSL22	1.2135e-07	0.128438	0.159	0.198	0.00203941	Muscle1	KANSL2
PLGRKT5	1.21526e-07	0.137672	0.276	0.326	0.00204237	Muscle1	PLGRKT
CDIP13	1.21549e-07	0.297015	0.137	0.176	0.00204275	Muscle1	CDIP1
MTF11	1.2157e-07	0.20715	0.066	0.095	0.0020431	Muscle1	MTF1
GTPBP62	1.21746e-07	0.217089	0.278	0.328	0.00204606	Muscle1	GTPBP6
ZC3H183	1.22409e-07	0.128347	0.276	0.328	0.00205721	Muscle1	ZC3H18
PACS21	1.2337e-07	0.452395	0.206	0.253	0.00207335	Muscle1	PACS2
KCTD23	1.25214e-07	0.102565	0.089	0.122	0.00210434	Muscle1	KCTD2
DIAPH13	1.25882e-07	0.169118	0.179	0.221	0.00211557	Muscle1	DIAPH1
CDCA44	1.28164e-07	0.833146	0.194	0.16	0.00215392	Muscle1	CDCA4
C1QTNF71	1.28555e-07	0.261308	0.051	0.077	0.0021605	Muscle1	C1QTNF7
ZNF713	1.28692e-07	0.145689	0.12	0.155	0.0021628	Muscle1	ZNF713
NUP584	1.28912e-07	0.160003	0.253	0.303	0.00216649	Muscle1	NUP58
GLI22	1.30498e-07	1.19364	0.209	0.171	0.00219316	Muscle1	GLI2
BRCC33	1.30747e-07	0.210222	0.175	0.217	0.00219733	Muscle1	BRCC3
LPIN22	1.32478e-07	0.19282	0.324	0.375	0.00222642	Muscle1	LPIN2
AJUBA2	1.34022e-07	0.30828	0.077	0.108	0.00225237	Muscle1	AJUBA
CCDC1691	1.34249e-07	0.998648	0.055	0.036	0.0022562	Muscle1	CCDC169
SCMH11	1.34676e-07	0.111112	0.238	0.289	0.00226337	Muscle1	SCMH1
SETDB11	1.34873e-07	0.319611	0.212	0.256	0.00226668	Muscle1	SETDB1
ZNF84	1.35152e-07	0.163068	0.263	0.312	0.00227136	Muscle1	ZNF84
THRAP32	1.35375e-07	0.193882	0.573	0.683	0.00227512	Muscle1	THRAP3
PCGF31	1.36738e-07	0.257887	0.222	0.268	0.00229803	Muscle1	PCGF3
SPICE12	1.37346e-07	0.202135	0.155	0.195	0.00230824	Muscle1	SPICE1
TMEM120B1	1.37746e-07	0.273806	0.106	0.14	0.00231496	Muscle1	TMEM120B
TSN4	1.45971e-07	0.169112	0.266	0.315	0.00245319	Muscle1	TSN
POLR2H5	1.47303e-07	0.117705	0.354	0.412	0.00247557	Muscle1	POLR2H
GABPA3	1.47837e-07	0.189308	0.141	0.179	0.00248454	Muscle1	GABPA
ESCO24	1.49439e-07	0.824928	0.107	0.079	0.00251147	Muscle1	ESCO2
NSMCE22	1.49831e-07	0.341301	0.338	0.405	0.00251806	Muscle1	NSMCE2
ZNF435	1.52351e-07	0.228178	0.261	0.315	0.0025604	Muscle1	ZNF43
PSMD114	1.53274e-07	0.168969	0.41	0.475	0.00257592	Muscle1	PSMD11
DCTN51	1.57771e-07	0.138232	0.214	0.259	0.0026515	Muscle1	DCTN5
LRRC8A1	1.58041e-07	0.196174	0.132	0.17	0.00265604	Muscle1	LRRC8A
CPQ1	1.58754e-07	0.159861	0.155	0.194	0.00266803	Muscle1	CPQ
SUPT20H	1.59469e-07	0.126128	0.367	0.424	0.00268004	Muscle1	SUPT20H
CDC273	1.59814e-07	0.211723	0.283	0.337	0.00268584	Muscle1	CDC27
FBF12	1.61144e-07	0.201148	0.057	0.083	0.00270819	Muscle1	FBF1
ERGIC13	1.66374e-07	0.330605	0.277	0.323	0.00279609	Muscle1	ERGIC1
UBFD11	1.67377e-07	0.123629	0.25	0.299	0.00281293	Muscle1	UBFD1
CROT1	1.70676e-07	0.134138	0.119	0.154	0.00286838	Muscle1	CROT
RCAN12	1.71672e-07	0.277363	0.077	0.108	0.00288513	Muscle1	RCAN1
RNF1823	1.71997e-07	0.868487	0.057	0.037	0.00289057	Muscle1	RNF182
CSRNP1	1.72745e-07	0.137432	0.019	0.037	0.00290315	Muscle1	CSRNP1
AK32	1.81613e-07	0.156585	0.237	0.282	0.00305219	Muscle1	AK3
C8orf371	1.82116e-07	0.160245	0.037	0.059	0.00306064	Muscle1	C8orf37
TTC34	1.82786e-07	0.212235	0.011	0.026	0.0030719	Muscle1	TTC34
HIF1A2	1.84775e-07	0.162662	0.353	0.413	0.00310533	Muscle1	HIF1A
TECPR21	1.85082e-07	0.142256	0.186	0.226	0.00311049	Muscle1	TECPR2
ST132	1.87015e-07	0.101919	0.666	0.789	0.00314298	Muscle1	ST13
SLC25A481	1.87203e-07	0.523873	0.042	0.026	0.00314614	Muscle1	SLC25A48
BET1L	1.92033e-07	0.261378	0.1	0.134	0.0032273	Muscle1	BET1L
TUBA1C4	1.93148e-07	0.347646	0.268	0.325	0.00324605	Muscle1	TUBA1C
TBC1D10A	1.95269e-07	0.14868	0.038	0.062	0.00328169	Muscle1	TBC1D10A
FAM193A2	1.99399e-07	0.383104	0.239	0.287	0.00335111	Muscle1	FAM193A
SOCS72	2.0019e-07	0.336824	0.115	0.15	0.0033644	Muscle1	SOCS7
SAR1A2	2.00981e-07	0.254554	0.308	0.362	0.00337769	Muscle1	SAR1A
METTL161	2.02256e-07	0.146255	0.224	0.269	0.00339911	Muscle1	METTL16
ZNF4902	2.07977e-07	0.244898	0.075	0.105	0.00349526	Muscle1	ZNF490
GGA31	2.08142e-07	0.127034	0.111	0.145	0.00349803	Muscle1	GGA3
ME24	2.09086e-07	0.154077	0.251	0.298	0.0035139	Muscle1	ME2
SLC8B11	2.09317e-07	0.123034	0.032	0.054	0.00351778	Muscle1	SLC8B1
RNF1213	2.10896e-07	0.172518	0.183	0.222	0.00354432	Muscle1	RNF121
GXYLT21	2.15036e-07	0.760859	0.23	0.197	0.00361389	Muscle1	GXYLT2
SAP30BP2	2.17789e-07	0.149645	0.282	0.327	0.00366016	Muscle1	SAP30BP
DHX382	2.21037e-07	0.180261	0.162	0.202	0.00371475	Muscle1	DHX38
FBXW73	2.25995e-07	0.132323	0.23	0.275	0.00379807	Muscle1	FBXW7
TTC39B1	2.26348e-07	0.162694	0.075	0.104	0.003804	Muscle1	TTC39B
PHLDA31	2.27433e-07	0.171309	0.105	0.138	0.00382224	Muscle1	PHLDA3
WDR344	2.28429e-07	0.208534	0.2	0.245	0.00383897	Muscle1	WDR34
ZEB1-AS13	2.33324e-07	0.851506	0.113	0.085	0.00392125	Muscle1	ZEB1-AS1
NOSIP2	2.36519e-07	0.230805	0.369	0.427	0.00397493	Muscle1	NOSIP
ZNF6781	2.37883e-07	0.151244	0.158	0.197	0.00399786	Muscle1	ZNF678
TRIM271	2.4118e-07	0.119435	0.282	0.33	0.00405328	Muscle1	TRIM27
TWF23	2.41785e-07	0.184103	0.207	0.252	0.00406343	Muscle1	TWF2
NR1D2	2.42041e-07	0.281651	0.086	0.117	0.00406775	Muscle1	NR1D2
ZNF513	2.4629e-07	0.248289	0.047	0.072	0.00413916	Muscle1	ZNF513
PPM1G4	2.47009e-07	0.188347	0.5	0.597	0.00415124	Muscle1	PPM1G
THADA3	2.4792e-07	0.180397	0.205	0.249	0.00416655	Muscle1	THADA
BRAT12	2.48668e-07	0.128659	0.173	0.212	0.00417911	Muscle1	BRAT1
LONP1	2.52164e-07	0.194755	0.149	0.189	0.00423787	Muscle1	LONP1
STRADA2	2.55231e-07	0.198469	0.153	0.191	0.00428942	Muscle1	STRADA
APOL21	2.56183e-07	0.160031	0.051	0.077	0.00430542	Muscle1	APOL2
ID2-AS1	2.57933e-07	0.10542	0.012	0.028	0.00433482	Muscle1	ID2-AS1
BZW13	2.58447e-07	0.215842	0.576	0.693	0.00434346	Muscle1	BZW1
COG52	2.68874e-07	0.158417	0.226	0.272	0.00451869	Muscle1	COG5
SLC2A102	2.75699e-07	0.190574	0.055	0.081	0.0046334	Muscle1	SLC2A10
EEF1AKMT12	2.76228e-07	0.132118	0.176	0.216	0.00464229	Muscle1	EEF1AKMT1
COPS33	2.81161e-07	0.16129	0.311	0.363	0.00472519	Muscle1	COPS3
SFI13	2.83012e-07	0.400129	0.105	0.139	0.0047563	Muscle1	SFI1
SYT171	2.83399e-07	0.266926	0.015	0.031	0.0047628	Muscle1	SYT17
FSTL11	2.86656e-07	0.160023	0.387	0.441	0.00481754	Muscle1	FSTL1
KIF5B4	2.87484e-07	0.238945	0.549	0.647	0.00483145	Muscle1	KIF5B
UST1	2.88543e-07	0.331048	0.113	0.147	0.00484926	Muscle1	UST
MRPL202	2.88727e-07	0.17455	0.554	0.654	0.00485235	Muscle1	MRPL20
ABR4	2.94521e-07	0.537778	0.164	0.203	0.00494972	Muscle1	ABR
ZNF4182	2.95176e-07	0.110508	0.042	0.066	0.00496073	Muscle1	ZNF418
NFIA-AS21	2.95962e-07	0.204557	0.018	0.036	0.00497394	Muscle1	NFIA-AS2
RUNX12	2.99494e-07	0.311612	0.018	0.035	0.00503329	Muscle1	RUNX1
ADCY5	3.00936e-07	0.30712	0.034	0.056	0.00505754	Muscle1	ADCY5
USP373	3.02615e-07	0.170946	0.178	0.219	0.00508574	Muscle1	USP37
CDCA34	3.04332e-07	0.992416	0.131	0.102	0.00511461	Muscle1	CDCA3
NANS4	3.04511e-07	0.182874	0.253	0.301	0.0051176	Muscle1	NANS
ARPC5L4	3.05073e-07	0.274024	0.354	0.414	0.00512706	Muscle1	ARPC5L
STOML24	3.05476e-07	0.18014	0.52	0.603	0.00513383	Muscle1	STOML2
METAP12	3.05906e-07	0.301286	0.137	0.174	0.00514106	Muscle1	METAP1
ECI22	3.06175e-07	0.106262	0.468	0.534	0.00514558	Muscle1	ECI2
NINL1	3.0647e-07	0.335059	0.25	0.296	0.00515054	Muscle1	NINL
EDC31	3.12969e-07	0.221304	0.141	0.178	0.00525976	Muscle1	EDC3
NEK62	3.1609e-07	0.94478	0.132	0.104	0.0053122	Muscle1	NEK6
USP41	3.16183e-07	0.388412	0.184	0.224	0.00531378	Muscle1	USP4
MRPL584	3.20773e-07	0.148163	0.244	0.29	0.00539091	Muscle1	MRPL58
DNAJC51	3.22998e-07	0.471593	0.15	0.189	0.0054283	Muscle1	DNAJC5
MIR100HG1	3.24757e-07	0.464259	0.414	0.374	0.00545787	Muscle1	MIR100HG
OIP5-AS13	3.28127e-07	0.287791	0.379	0.446	0.00551451	Muscle1	OIP5-AS1
TESK21	3.31491e-07	0.374346	0.036	0.059	0.00557103	Muscle1	TESK2
RNF1683	3.3664e-07	0.270609	0.202	0.245	0.00565758	Muscle1	RNF168
SPATA2L2	3.3665e-07	0.243571	0.055	0.082	0.00565774	Muscle1	SPATA2L
MRPL524	3.37368e-07	0.186693	0.487	0.568	0.0056698	Muscle1	MRPL52
DDX19A1	3.38848e-07	0.21975	0.2	0.243	0.00569468	Muscle1	DDX19A
EAF13	3.42176e-07	0.181336	0.077	0.107	0.00575061	Muscle1	EAF1
HS2ST14	3.45594e-07	0.240251	0.23	0.28	0.00580805	Muscle1	HS2ST1
FNDC3A1	3.51156e-07	0.149681	0.441	0.517	0.00590152	Muscle1	FNDC3A
ZNF5623	3.52026e-07	0.141987	0.176	0.215	0.00591614	Muscle1	ZNF562
TPGS25	3.5693e-07	0.150135	0.39	0.45	0.00599856	Muscle1	TPGS2
DGCR2	3.58566e-07	0.258632	0.182	0.224	0.00602606	Muscle1	DGCR2
SCAF13	3.59248e-07	0.174408	0.212	0.256	0.00603752	Muscle1	SCAF1
DNAJB14	3.6196e-07	0.582955	0.162	0.202	0.0060831	Muscle1	DNAJB1
SS182	3.67731e-07	0.137255	0.299	0.348	0.00618009	Muscle1	SS18
SNX113	3.71151e-07	0.108994	0.055	0.081	0.00623756	Muscle1	SNX11
NHSL22	3.73754e-07	0.78927	0.153	0.122	0.0062813	Muscle1	NHSL2
BCL2L133	3.738e-07	0.187633	0.162	0.199	0.00628208	Muscle1	BCL2L13
GLO14	3.76267e-07	0.234811	0.469	0.551	0.00632355	Muscle1	GLO1
SCNM14	3.77061e-07	0.106598	0.21	0.251	0.00633688	Muscle1	SCNM1
PIM33	3.77182e-07	0.158001	0.158	0.197	0.00633891	Muscle1	PIM3
RBMS2	3.7789e-07	0.122954	0.148	0.184	0.00635082	Muscle1	RBMS2
NBPF3	3.78205e-07	0.293277	0.032	0.053	0.00635612	Muscle1	NBPF3
RBAK1	3.85265e-07	0.206167	0.107	0.14	0.00647476	Muscle1	RBAK
DNTTIP22	3.94075e-07	0.173034	0.33	0.388	0.00662283	Muscle1	DNTTIP2
FAM92A1	3.94687e-07	0.134036	0.36	0.415	0.00663311	Muscle1	FAM92A
SERINC24	3.94919e-07	0.552798	0.25	0.214	0.00663702	Muscle1	SERINC2
FAM83E	3.95443e-07	2.08574	0.012	0.005	0.00664582	Muscle1	FAM83E
KLHL14	3.9738e-07	0.989801	0.077	0.055	0.00667837	Muscle1	KLHL14
FAM168A1	4.11775e-07	0.368604	0.2	0.244	0.0069203	Muscle1	FAM168A
N4BP22	4.12029e-07	0.123604	0.327	0.381	0.00692456	Muscle1	N4BP2
GCSH4	4.15379e-07	0.159469	0.522	0.618	0.00698086	Muscle1	GCSH
WDR552	4.1554e-07	0.171051	0.091	0.122	0.00698357	Muscle1	WDR55
KCNJ22	4.21487e-07	0.16089	0.027	0.047	0.00708351	Muscle1	KCNJ2
AMOTL22	4.30022e-07	0.101173	0.131	0.166	0.00722696	Muscle1	AMOTL2
NRP22	4.30628e-07	0.728033	0.345	0.322	0.00723713	Muscle1	NRP2
HNRNPD5	4.31892e-07	0.439669	0.67	0.768	0.00725837	Muscle1	HNRNPD
MPRIP2	4.32525e-07	0.510281	0.314	0.368	0.00726901	Muscle1	MPRIP
CCDC83	4.34906e-07	0.330539	0.227	0.269	0.00730903	Muscle1	CCDC8
RREB13	4.39485e-07	0.134781	0.171	0.209	0.00738599	Muscle1	RREB1
CDKN1A1	4.40301e-07	0.446662	0.017	0.034	0.0073997	Muscle1	CDKN1A
ALDH4A13	4.5003e-07	1.0616	0.079	0.057	0.0075632	Muscle1	ALDH4A1
ZNF3461	4.54272e-07	0.201967	0.172	0.209	0.0076345	Muscle1	ZNF346
MICAL21	4.58287e-07	0.257287	0.005	0.017	0.00770197	Muscle1	MICAL2
ISOC21	4.60524e-07	0.178352	0.267	0.316	0.00773956	Muscle1	ISOC2
CPT1C3	4.65245e-07	0.139735	0.09	0.121	0.0078189	Muscle1	CPT1C
LARP61	4.654e-07	0.167473	0.119	0.154	0.00782152	Muscle1	LARP6
ANKMY11	4.68707e-07	0.110325	0.052	0.076	0.00787709	Muscle1	ANKMY1
SPATA333	4.81232e-07	0.218304	0.182	0.222	0.00808758	Muscle1	SPATA33
CDKL5	4.89768e-07	0.303753	0.106	0.138	0.00823104	Muscle1	CDKL5
PMPCA2	4.92438e-07	0.136431	0.266	0.312	0.00827592	Muscle1	PMPCA
APRT2	4.96765e-07	0.148224	0.552	0.645	0.00834864	Muscle1	APRT
MNAT13	5.00153e-07	0.248805	0.377	0.459	0.00840557	Muscle1	MNAT1
PCTP	5.00811e-07	0.208516	0.076	0.105	0.00841663	Muscle1	PCTP
AASS4	5.02375e-07	0.695821	0.258	0.224	0.00844292	Muscle1	AASS
NUP1333	5.0565e-07	0.346392	0.144	0.181	0.00849796	Muscle1	NUP133
ZFYVE9	5.09253e-07	0.108923	0.209	0.251	0.0085585	Muscle1	ZFYVE9
ASXL22	5.20284e-07	0.166488	0.182	0.22	0.0087439	Muscle1	ASXL2
CNOT82	5.22423e-07	0.175535	0.156	0.192	0.00877984	Muscle1	CNOT8
ARHGAP393	5.23407e-07	0.297481	0.082	0.112	0.00879638	Muscle1	ARHGAP39
LRRC37B1	5.23526e-07	0.379435	0.074	0.102	0.00879838	Muscle1	LRRC37B
AC005562.11	5.24235e-07	0.363829	0.16	0.199	0.00881029	Muscle1	AC005562.1
DHX92	5.25158e-07	0.279015	0.459	0.551	0.00882581	Muscle1	DHX9
SNAI3-AS11	5.3759e-07	0.111219	0.043	0.066	0.00903475	Muscle1	SNAI3-AS1
TTLL91	5.41942e-07	0.332004	0.011	0.026	0.00910789	Muscle1	TTLL9
ANKS3	5.45928e-07	0.231305	0.197	0.238	0.00917486	Muscle1	ANKS3
INO80B1	5.46139e-07	0.167044	0.099	0.132	0.00917841	Muscle1	INO80B
MRPL234	5.55317e-07	0.130863	0.148	0.186	0.00933266	Muscle1	MRPL23
CPSF62	5.58409e-07	0.218999	0.419	0.49	0.00938462	Muscle1	CPSF6
PSMD51	5.68969e-07	0.116872	0.179	0.217	0.0095621	Muscle1	PSMD5
DAPK33	5.72095e-07	0.367834	0.195	0.238	0.00961463	Muscle1	DAPK3
MYO9B3	5.77919e-07	0.518015	0.24	0.288	0.00971251	Muscle1	MYO9B
SMS5	5.83669e-07	0.171347	0.502	0.575	0.00980914	Muscle1	SMS
CNNM41	5.96999e-07	0.164242	0.041	0.063	0.0100332	Muscle1	CNNM4
MXD43	5.9983e-07	0.243262	0.438	0.515	0.0100807	Muscle1	MXD4
MRPS115	6.02317e-07	0.172299	0.333	0.387	0.0101225	Muscle1	MRPS11
DDX233	6.1194e-07	0.105393	0.206	0.248	0.0102843	Muscle1	DDX23
POTEF2	6.17102e-07	0.189339	0.037	0.059	0.010371	Muscle1	POTEF
TUBGCP53	6.22651e-07	0.311571	0.161	0.197	0.0104643	Muscle1	TUBGCP5
NFYB2	6.33436e-07	0.155585	0.285	0.333	0.0106455	Muscle1	NFYB
COMMD52	6.38697e-07	0.103345	0.208	0.251	0.0107339	Muscle1	COMMD5
SNHG252	6.41155e-07	0.367366	0.264	0.313	0.0107752	Muscle1	SNHG25
MRPS18A2	6.53076e-07	0.188708	0.252	0.299	0.0109756	Muscle1	MRPS18A
MTO12	6.60116e-07	0.105007	0.069	0.096	0.0110939	Muscle1	MTO1
GAMT3	6.63766e-07	0.122058	0.354	0.404	0.0111553	Muscle1	GAMT
TKFC1	6.67309e-07	0.141562	0.08	0.11	0.0112148	Muscle1	TKFC
LRRC282	6.6939e-07	0.174914	0.173	0.212	0.0112498	Muscle1	LRRC28
UGGT12	6.69835e-07	0.23293	0.181	0.22	0.0112572	Muscle1	UGGT1
DCAF163	6.82283e-07	0.120164	0.236	0.277	0.0114664	Muscle1	DCAF16
PSPH4	6.9701e-07	0.100453	0.132	0.168	0.0117139	Muscle1	PSPH
WARS3	7.09356e-07	0.280258	0.146	0.183	0.0119214	Muscle1	WARS
UBN13	7.13607e-07	0.185522	0.302	0.352	0.0119929	Muscle1	UBN1
GRB103	7.30013e-07	0.423014	0.122	0.155	0.0122686	Muscle1	GRB10
MAP3K31	7.31198e-07	0.120495	0.11	0.142	0.0122885	Muscle1	MAP3K3
AKR1A14	7.40577e-07	0.176818	0.478	0.549	0.0124461	Muscle1	AKR1A1
GLRB1	7.42453e-07	0.7647	0.068	0.048	0.0124777	Muscle1	GLRB
LSM26	7.47585e-07	0.193307	0.509	0.593	0.0125639	Muscle1	LSM2
HIST1H1D3	7.51215e-07	0.892756	0.355	0.344	0.0126249	Muscle1	HIST1H1D
FAM98A1	7.52686e-07	0.130591	0.215	0.258	0.0126496	Muscle1	FAM98A
CTDSPL23	7.59853e-07	0.363835	0.327	0.387	0.0127701	Muscle1	CTDSPL2
EIF3A3	7.60939e-07	0.205256	0.55	0.662	0.0127883	Muscle1	EIF3A
UBL7-AS14	7.641e-07	0.107879	0.133	0.167	0.0128415	Muscle1	UBL7-AS1
TSPAN171	7.64949e-07	0.234373	0.112	0.145	0.0128557	Muscle1	TSPAN17
CUL4A3	7.64978e-07	0.172796	0.205	0.246	0.0128562	Muscle1	CUL4A
XPO13	7.66823e-07	0.283176	0.449	0.531	0.0128872	Muscle1	XPO1
WSB22	7.8114e-07	0.219219	0.149	0.187	0.0131278	Muscle1	WSB2
VKORC1L12	7.84366e-07	0.296842	0.208	0.254	0.0131821	Muscle1	VKORC1L1
HVCN12	7.85416e-07	0.135355	0.056	0.081	0.0131997	Muscle1	HVCN1
CREBBP1	7.92231e-07	0.313735	0.359	0.419	0.0133142	Muscle1	CREBBP
PPP2R3C4	7.9587e-07	0.205672	0.26	0.308	0.0133754	Muscle1	PPP2R3C
CENPW4	8.03035e-07	0.663747	0.297	0.266	0.0134958	Muscle1	CENPW
NCAPG24	8.20371e-07	0.826548	0.16	0.129	0.0137872	Muscle1	NCAPG2
CAMSAP12	8.21401e-07	0.137042	0.239	0.282	0.0138045	Muscle1	CAMSAP1
INCENP5	8.22558e-07	0.932858	0.125	0.098	0.0138239	Muscle1	INCENP
ANKRD36B1	8.23958e-07	0.140347	0.168	0.205	0.0138474	Muscle1	ANKRD36B
REV3L2	8.28338e-07	0.314238	0.31	0.382	0.013921	Muscle1	REV3L
PRPF40B1	8.30116e-07	0.276624	0.184	0.225	0.0139509	Muscle1	PRPF40B
PYGM4	8.31949e-07	0.135292	0.008	0.021	0.0139817	Muscle1	PYGM
UBE2E13	8.40917e-07	0.249806	0.339	0.397	0.0141324	Muscle1	UBE2E1
PSMA36	8.41651e-07	0.203665	0.541	0.642	0.0141448	Muscle1	PSMA3
HPRT13	8.54123e-07	0.21792	0.187	0.228	0.0143544	Muscle1	HPRT1
SURF24	8.59922e-07	0.172307	0.244	0.289	0.0144518	Muscle1	SURF2
SYK2	8.62113e-07	0.690192	0.021	0.039	0.0144887	Muscle1	SYK
POC52	8.6604e-07	0.146503	0.088	0.117	0.0145547	Muscle1	POC5
TMEM1773	8.68162e-07	0.127298	0.17	0.21	0.0145903	Muscle1	TMEM177
ENY24	8.75253e-07	0.145072	0.619	0.739	0.0147095	Muscle1	ENY2
CAMKK1	8.89159e-07	0.11185	0.02	0.037	0.0149432	Muscle1	CAMKK1
OXSR13	9.03735e-07	0.125928	0.264	0.31	0.0151882	Muscle1	OXSR1
ATG13	9.10241e-07	0.110778	0.134	0.168	0.0152975	Muscle1	ATG13
PARP42	9.1142e-07	0.179049	0.172	0.21	0.0153173	Muscle1	PARP4
MALT12	9.15611e-07	0.152825	0.192	0.233	0.0153878	Muscle1	MALT1
MACC1	9.21052e-07	0.153198	0.002	0.012	0.0154792	Muscle1	MACC1
PARP22	9.42635e-07	0.12154	0.201	0.24	0.0158419	Muscle1	PARP2
LSM14B2	9.46469e-07	0.166371	0.171	0.209	0.0159064	Muscle1	LSM14B
SEMA4A	9.50466e-07	0.250065	0.012	0.027	0.0159735	Muscle1	SEMA4A
FAM91A1	9.52465e-07	0.170973	0.123	0.156	0.0160071	Muscle1	FAM91A1
ARRDC3-AS12	9.53236e-07	0.11397	0.078	0.106	0.0160201	Muscle1	ARRDC3-AS1
XRCC24	9.65226e-07	0.594289	0.136	0.106	0.0162216	Muscle1	XRCC2
CISD31	9.76612e-07	0.102634	0.065	0.092	0.0164129	Muscle1	CISD3
RAMP2-AS11	9.88769e-07	0.317169	0.024	0.043	0.0166172	Muscle1	RAMP2-AS1
FAM110B2	9.92691e-07	0.376009	0.216	0.266	0.0166832	Muscle1	FAM110B
GINS14	9.93499e-07	0.934885	0.142	0.114	0.0166967	Muscle1	GINS1
EEFSEC1	1.00059e-06	0.306271	0.177	0.215	0.0168159	Muscle1	EEFSEC
IQCD2	1.0066e-06	0.264171	0.026	0.045	0.0169169	Muscle1	IQCD
GOLGA3	1.00754e-06	0.24522	0.189	0.229	0.0169327	Muscle1	GOLGA3
EIF4G31	1.0108e-06	0.233149	0.429	0.508	0.0169875	Muscle1	EIF4G3
ZSCAN5A2	1.01149e-06	0.141582	0.128	0.162	0.0169992	Muscle1	ZSCAN5A
RIMKLB2	1.04368e-06	0.257934	0.24	0.283	0.01754	Muscle1	RIMKLB
USP211	1.05477e-06	0.196362	0.054	0.079	0.0177265	Muscle1	USP21
WDR413	1.09271e-06	0.135819	0.215	0.255	0.0183641	Muscle1	WDR41
CHMP61	1.09473e-06	0.102261	0.201	0.242	0.018398	Muscle1	CHMP6
BDNF1	1.09502e-06	0.578089	0.068	0.048	0.0184029	Muscle1	BDNF
CAMK1D2	1.09824e-06	0.277248	0.125	0.159	0.018457	Muscle1	CAMK1D
RPL39L5	1.09982e-06	0.173702	0.234	0.276	0.0184835	Muscle1	RPL39L
CCDC1532	1.13587e-06	0.378264	0.017	0.032	0.0190894	Muscle1	CCDC153
FOXC11	1.13755e-06	0.487954	0.287	0.251	0.0191177	Muscle1	FOXC1
RNF1303	1.13768e-06	0.256478	0.385	0.453	0.0191198	Muscle1	RNF130
TFPT3	1.14864e-06	0.188112	0.115	0.149	0.019304	Muscle1	TFPT
AP5S14	1.154e-06	0.181906	0.042	0.064	0.0193941	Muscle1	AP5S1
BABAM14	1.1584e-06	0.271989	0.329	0.38	0.0194681	Muscle1	BABAM1
AMPD3	1.15923e-06	0.756822	0.014	0.029	0.0194821	Muscle1	AMPD3
MYCL4	1.18773e-06	0.840097	0.067	0.047	0.0199609	Muscle1	MYCL
CWC272	1.19986e-06	0.233936	0.359	0.42	0.0201649	Muscle1	CWC27
SH2B31	1.21377e-06	0.411955	0.038	0.059	0.0203987	Muscle1	SH2B3
PAPSS21	1.21804e-06	0.380209	0.026	0.045	0.0204704	Muscle1	PAPSS2
TNFRSF10D	1.22567e-06	0.11218	0.049	0.073	0.0205986	Muscle1	TNFRSF10D
EEF1D4	1.23809e-06	0.195712	0.741	0.854	0.0208073	Muscle1	EEF1D
NLRX1	1.25138e-06	0.258504	0.02	0.036	0.0210308	Muscle1	NLRX1
ECHDC12	1.25517e-06	0.225606	0.359	0.418	0.0210944	Muscle1	ECHDC1
SERGEF2	1.26667e-06	0.299272	0.122	0.156	0.0212876	Muscle1	SERGEF
TRAIP4	1.2866e-06	1.18813	0.077	0.055	0.0216225	Muscle1	TRAIP
GLE1	1.28936e-06	0.177157	0.085	0.113	0.0216689	Muscle1	GLE1
DUSP142	1.28954e-06	0.202248	0.119	0.154	0.0216721	Muscle1	DUSP14
UAP11	1.30377e-06	0.279668	0.133	0.167	0.0219111	Muscle1	UAP1
ZNF2752	1.31855e-06	0.126152	0.051	0.075	0.0221595	Muscle1	ZNF275
RPS264	1.33681e-06	0.239523	0.724	0.861	0.0224664	Muscle1	RPS26
CARS3	1.34097e-06	0.174682	0.139	0.173	0.0225364	Muscle1	CARS
BOLA33	1.37225e-06	0.245546	0.281	0.33	0.023062	Muscle1	BOLA3
MOV102	1.3764e-06	0.270109	0.141	0.176	0.0231318	Muscle1	MOV10
EIF4G11	1.38003e-06	0.289862	0.361	0.425	0.0231928	Muscle1	EIF4G1
C17orf533	1.42317e-06	1.60275	0.043	0.028	0.0239178	Muscle1	C17orf53
ATL24	1.43917e-06	0.194497	0.186	0.226	0.0241868	Muscle1	ATL2
PFKFB3	1.44525e-06	0.347591	0.152	0.188	0.0242889	Muscle1	PFKFB3
SMIM132	1.44719e-06	0.113817	0.09	0.119	0.0243215	Muscle1	SMIM13
MBD34	1.45504e-06	0.389702	0.297	0.348	0.0244534	Muscle1	MBD3
LDLRAD31	1.45995e-06	0.349099	0.201	0.245	0.0245359	Muscle1	LDLRAD3
C8orf31	1.46135e-06	0.382998	0.063	0.089	0.0245594	Muscle1	C8orf31
ZNF2271	1.48082e-06	0.304554	0.091	0.12	0.0248867	Muscle1	ZNF227
CLIC13	1.4824e-06	0.184904	0.622	0.738	0.0249131	Muscle1	CLIC1
MYO103	1.4962e-06	0.327372	0.264	0.312	0.0251452	Muscle1	MYO10
CYTOR2	1.50174e-06	0.417474	0.029	0.048	0.0252382	Muscle1	CYTOR
PDCD56	1.5051e-06	0.158515	0.595	0.709	0.0252947	Muscle1	PDCD5
ORC64	1.51546e-06	0.730276	0.23	0.199	0.0254688	Muscle1	ORC6
CACHD14	1.51577e-06	0.329482	0.259	0.307	0.0254741	Muscle1	CACHD1
VWA81	1.53081e-06	0.279742	0.175	0.212	0.0257267	Muscle1	VWA8
ZNF425	1.53224e-06	0.195197	0.056	0.08	0.0257508	Muscle1	ZNF425
TCF201	1.54123e-06	0.277983	0.151	0.186	0.0259019	Muscle1	TCF20
TNIP11	1.54633e-06	0.246331	0.154	0.191	0.0259877	Muscle1	TNIP1
PKNOX21	1.58542e-06	0.9213	0.205	0.175	0.0266445	Muscle1	PKNOX2
ERCC6L3	1.59487e-06	1.28564	0.07	0.05	0.0268034	Muscle1	ERCC6L
EFCAB61	1.60118e-06	0.236033	0.057	0.081	0.0269094	Muscle1	EFCAB6
HDAC81	1.62213e-06	0.184563	0.29	0.341	0.0272616	Muscle1	HDAC8
CCDC144	1.62585e-06	0.212399	0.384	0.447	0.027324	Muscle1	CCDC14
PSMB43	1.63849e-06	0.215501	0.461	0.521	0.0275365	Muscle1	PSMB4
XPO73	1.69649e-06	0.24851	0.184	0.222	0.0285112	Muscle1	XPO7
MRFAP11	1.70213e-06	0.254358	0.572	0.668	0.0286061	Muscle1	MRFAP1
MRPS92	1.70868e-06	0.217164	0.328	0.379	0.028716	Muscle1	MRPS9
FERMT12	1.73694e-06	0.122847	0.006	0.018	0.0291911	Muscle1	FERMT1
STAT5B2	1.75712e-06	0.138921	0.173	0.211	0.0295302	Muscle1	STAT5B
ASPSCR11	1.75881e-06	0.299673	0.235	0.277	0.0295585	Muscle1	ASPSCR1
LRRC8C2	1.75908e-06	1.16892	0.033	0.02	0.0295632	Muscle1	LRRC8C
LTBP22	1.76289e-06	0.120315	0.003	0.013	0.0296271	Muscle1	LTBP2
BMPR1A2	1.7638e-06	0.207709	0.284	0.334	0.0296425	Muscle1	BMPR1A
FKTN2	1.78012e-06	0.162472	0.14	0.174	0.0299167	Muscle1	FKTN
CDKN2C3	1.81633e-06	0.914044	0.011	0.025	0.0305252	Muscle1	CDKN2C
CECR23	1.82059e-06	0.177802	0.257	0.309	0.0305968	Muscle1	CECR2
ZHX31	1.84668e-06	0.406378	0.131	0.165	0.0310353	Muscle1	ZHX3
RAP2A3	1.8688e-06	0.103531	0.13	0.162	0.031407	Muscle1	RAP2A
RASAL23	1.87047e-06	0.128036	0.227	0.275	0.0314352	Muscle1	RASAL2
H2AFV5	1.88951e-06	0.515655	0.604	0.65	0.0317551	Muscle1	H2AFV
NOL84	1.89374e-06	0.110638	0.223	0.262	0.0318261	Muscle1	NOL8
FAM136A2	1.92838e-06	0.16205	0.321	0.371	0.0324084	Muscle1	FAM136A
CKAP2L4	1.95987e-06	0.866691	0.123	0.096	0.0329376	Muscle1	CKAP2L
ZNF324	1.96426e-06	0.153715	0.081	0.109	0.0330113	Muscle1	ZNF324
PLEKHG61	1.96591e-06	0.506613	0.007	0.019	0.0330391	Muscle1	PLEKHG6
CAPS21	1.97826e-06	0.28444	0.062	0.087	0.0332467	Muscle1	CAPS2
FAM107B4	1.99119e-06	0.117686	0.246	0.286	0.0334639	Muscle1	FAM107B
LOX1	2.00014e-06	0.972272	0.045	0.029	0.0336143	Muscle1	LOX
ANKRD281	2.00682e-06	0.202696	0.17	0.204	0.0337266	Muscle1	ANKRD28
SETD1B	2.03637e-06	0.153249	0.075	0.102	0.0342232	Muscle1	SETD1B
MT-ND5	2.04583e-06	0.13364	0.725	0.869	0.0343822	Muscle1	MT-ND5
EIF3B1	2.08054e-06	0.291481	0.349	0.405	0.0349656	Muscle1	EIF3B
NEK42	2.09657e-06	0.148247	0.116	0.147	0.035235	Muscle1	NEK4
CASP23	2.14185e-06	0.15737	0.155	0.19	0.035996	Muscle1	CASP2
ELP55	2.15597e-06	0.155866	0.292	0.34	0.0362332	Muscle1	ELP5
NPM34	2.18173e-06	0.593573	0.215	0.183	0.0366662	Muscle1	NPM3
SMAD31	2.20786e-06	0.64713	0.273	0.241	0.0371052	Muscle1	SMAD3
CENPM4	2.22171e-06	0.70721	0.171	0.141	0.037338	Muscle1	CENPM
WTIP3	2.24251e-06	0.30835	0.183	0.22	0.0376876	Muscle1	WTIP
IRAK31	2.2663e-06	0.876791	0.033	0.02	0.0380874	Muscle1	IRAK3
ANGPTL12	2.30264e-06	0.909553	0.145	0.118	0.0386982	Muscle1	ANGPTL1
SET4	2.30621e-06	0.205639	0.775	0.891	0.0387582	Muscle1	SET
STAMBPL12	2.31198e-06	0.690918	0.057	0.039	0.0388552	Muscle1	STAMBPL1
AKAP132	2.335e-06	0.268422	0.412	0.487	0.0392421	Muscle1	AKAP13
ZNF933	2.3364e-06	0.876684	0.188	0.159	0.0392655	Muscle1	ZNF93
NFATC42	2.34704e-06	0.147026	0.17	0.207	0.0394444	Muscle1	NFATC4
GNG105	2.38738e-06	0.14076	0.44	0.497	0.0401224	Muscle1	GNG10
TIMM503	2.39368e-06	0.118386	0.185	0.222	0.0402283	Muscle1	TIMM50
GRID1	2.40195e-06	0.169298	0.015	0.029	0.0403672	Muscle1	GRID1
DAZAP14	2.4485e-06	0.200475	0.271	0.317	0.0411495	Muscle1	DAZAP1
ACER32	2.47011e-06	0.150291	0.143	0.176	0.0415127	Muscle1	ACER3
ZNF790	2.48644e-06	0.207514	0.107	0.138	0.0417871	Muscle1	ZNF790
INTS43	2.50684e-06	0.2399	0.161	0.196	0.0421299	Muscle1	INTS4
WBP112	2.52043e-06	0.348242	0.368	0.427	0.0423583	Muscle1	WBP11
RGL2	2.52065e-06	0.215213	0.132	0.167	0.0423621	Muscle1	RGL2
ACVR11	2.52665e-06	0.112077	0.109	0.139	0.0424628	Muscle1	ACVR1
BLMH2	2.53535e-06	0.165471	0.223	0.264	0.0426091	Muscle1	BLMH
WDR624	2.55914e-06	1.11409	0.068	0.048	0.043009	Muscle1	WDR62
SLC9C22	2.56581e-06	0.29419	0.003	0.013	0.0431211	Muscle1	SLC9C2
OTULIN4	2.58621e-06	0.130255	0.149	0.183	0.0434638	Muscle1	OTULIN
TAF94	2.63401e-06	0.116515	0.332	0.381	0.0442672	Muscle1	TAF9
DAP31	2.64252e-06	0.187955	0.32	0.373	0.0444101	Muscle1	DAP3
GTPBP11	2.65202e-06	0.277381	0.106	0.136	0.0445698	Muscle1	GTPBP1
SLX4IP2	2.69496e-06	0.278664	0.134	0.167	0.0452915	Muscle1	SLX4IP
ST3GAL6-AS12	2.70444e-06	0.116292	0.006	0.016	0.0454508	Muscle1	ST3GAL6-AS1
LYAR5	2.71942e-06	0.615477	0.221	0.19	0.0457025	Muscle1	LYAR
VEGFD1	2.72212e-06	0.781678	0.028	0.016	0.0457479	Muscle1	VEGFD
ZNF3452	2.73454e-06	0.270151	0.137	0.17	0.0459566	Muscle1	ZNF345
MRPL115	2.74363e-06	0.190656	0.329	0.383	0.0461095	Muscle1	MRPL1
DAAM22	2.74489e-06	0.537852	0.084	0.111	0.0461306	Muscle1	DAAM2
GRM72	2.77915e-06	0.43382	0.074	0.053	0.0467064	Muscle1	GRM7
MCHR11	2.78265e-06	1.62675	0.01	0.004	0.0467653	Muscle1	MCHR1
UBL4A3	2.79091e-06	0.194749	0.184	0.224	0.0469041	Muscle1	UBL4A
GSR1	2.86588e-06	0.341166	0.119	0.151	0.048164	Muscle1	GSR
FAM98B2	2.86841e-06	0.305408	0.181	0.22	0.0482065	Muscle1	FAM98B
TMEM184C1	2.90264e-06	0.119714	0.139	0.171	0.0487818	Muscle1	TMEM184C
SGK11	2.9253e-06	0.328268	0.066	0.091	0.0491626	Muscle1	SGK1
AKAP5	2.92636e-06	0.355752	0.03	0.049	0.0491805	Muscle1	AKAP5
CCDC433	2.95713e-06	0.155841	0.214	0.252	0.0496976	Muscle1	CCDC43
COMMD44	2.96764e-06	0.261582	0.356	0.41	0.0498742	Muscle1	COMMD4
TPD52L23	2.9704e-06	0.197566	0.23	0.271	0.0499205	Muscle1	TPD52L2
TIMM442	2.99392e-06	0.171271	0.21	0.249	0.0503158	Muscle1	TIMM44
BRD83	2.99773e-06	0.286412	0.329	0.385	0.0503799	Muscle1	BRD8
CEP893	3.01258e-06	0.288696	0.249	0.292	0.0506294	Muscle1	CEP89
E4F1	3.0703e-06	0.225525	0.098	0.127	0.0515995	Muscle1	E4F1
CRTC3-AS12	3.10133e-06	0.285361	0.049	0.071	0.052121	Muscle1	CRTC3-AS1
FOXJ21	3.10892e-06	0.285387	0.056	0.08	0.0522485	Muscle1	FOXJ2
RRP151	3.12227e-06	0.121066	0.252	0.295	0.0524729	Muscle1	RRP15
DNAAF34	3.12592e-06	0.119882	0.012	0.025	0.0525343	Muscle1	DNAAF3
GTF2H13	3.13993e-06	0.11283	0.193	0.23	0.0527697	Muscle1	GTF2H1
APCDD1L1	3.14757e-06	0.901812	0.036	0.022	0.0528981	Muscle1	APCDD1L
ELP32	3.19353e-06	0.147376	0.136	0.168	0.0536704	Muscle1	ELP3
TTC251	3.28035e-06	0.343235	0.027	0.044	0.0551296	Muscle1	TTC25
AKAP81	3.36202e-06	0.338064	0.152	0.188	0.056502	Muscle1	AKAP8
TROAP4	3.42455e-06	0.694595	0.124	0.098	0.057553	Muscle1	TROAP
MICALL11	3.4478e-06	0.307464	0.069	0.094	0.0579437	Muscle1	MICALL1
ESPL14	3.47967e-06	1.13767	0.065	0.046	0.0584793	Muscle1	ESPL1
SEMA3A2	3.49771e-06	0.838425	0.171	0.144	0.0587824	Muscle1	SEMA3A
VPS13D1	3.49873e-06	0.339046	0.234	0.278	0.0587997	Muscle1	VPS13D
UPF3B3	3.51664e-06	0.173634	0.335	0.386	0.0591006	Muscle1	UPF3B
TRAF73	3.52184e-06	0.234031	0.17	0.207	0.059188	Muscle1	TRAF7
CASP8AP23	3.59024e-06	0.317588	0.264	0.309	0.0603376	Muscle1	CASP8AP2
SRCAP1	3.63285e-06	0.316726	0.152	0.186	0.0610537	Muscle1	SRCAP
VAPB4	3.65296e-06	0.299186	0.241	0.285	0.0613916	Muscle1	VAPB
PDGFA2	3.65355e-06	0.395168	0.194	0.162	0.0614016	Muscle1	PDGFA
GNE3	3.66219e-06	0.252069	0.091	0.119	0.0615468	Muscle1	GNE
RAB351	3.73062e-06	0.376127	0.094	0.123	0.0626967	Muscle1	RAB35
SLC39A93	3.74894e-06	0.106403	0.142	0.175	0.0630048	Muscle1	SLC39A9
TP53I113	3.771e-06	0.105378	0.191	0.227	0.0633753	Muscle1	TP53I11
THAP42	3.80146e-06	0.241459	0.159	0.194	0.0638874	Muscle1	THAP4
FER1L5	3.81546e-06	0.27475	0.022	0.038	0.0641226	Muscle1	FER1L5
GFOD21	3.8323e-06	0.141597	0.161	0.195	0.0644056	Muscle1	GFOD2
TNFSF13B1	3.86327e-06	0.178519	0.022	0.038	0.0649261	Muscle1	TNFSF13B
KIAA18414	3.86477e-06	0.197267	0.176	0.212	0.0649513	Muscle1	KIAA1841
THAP122	3.90781e-06	0.180297	0.311	0.358	0.0656747	Muscle1	THAP12
VSNL1	3.92529e-06	0.118561	0.018	0.033	0.0659684	Muscle1	VSNL1
TMEM1641	3.97706e-06	0.156693	0.098	0.126	0.0668385	Muscle1	TMEM164
RPF14	3.98917e-06	0.177527	0.205	0.244	0.0670421	Muscle1	RPF1
POLD24	3.99951e-06	0.215512	0.396	0.454	0.0672157	Muscle1	POLD2
ARHGEF62	4.00032e-06	0.861362	0.034	0.021	0.0672294	Muscle1	ARHGEF6
ZNF5681	4.03998e-06	0.246682	0.112	0.143	0.0678959	Muscle1	ZNF568
OOEP2	4.05177e-06	0.996135	0.145	0.119	0.068094	Muscle1	OOEP
SHMT23	4.09724e-06	0.190693	0.219	0.258	0.0688582	Muscle1	SHMT2
CNST1	4.11819e-06	0.111115	0.177	0.214	0.0692104	Muscle1	CNST
TEX221	4.14016e-06	0.313379	0.041	0.061	0.0695795	Muscle1	TEX22
GALE2	4.1578e-06	0.160595	0.139	0.173	0.0698759	Muscle1	GALE
HTR2A	4.16495e-06	0.212548	0.002	0.01	0.0699961	Muscle1	HTR2A
AGK2	4.21165e-06	0.249398	0.15	0.183	0.070781	Muscle1	AGK
CDKN2AIPNL4	4.21838e-06	0.121617	0.264	0.311	0.0708941	Muscle1	CDKN2AIPNL
RABIF1	4.21931e-06	0.173647	0.086	0.114	0.0709097	Muscle1	RABIF
RNF1801	4.22979e-06	0.135079	0.087	0.115	0.0710859	Muscle1	RNF180
AKR1C12	4.26523e-06	0.165585	0.154	0.123	0.0716814	Muscle1	AKR1C1
MIER2	4.33445e-06	0.16542	0.114	0.144	0.0728447	Muscle1	MIER2
DDX39B5	4.3361e-06	0.15156	0.624	0.756	0.0728725	Muscle1	DDX39B
FBXO281	4.35033e-06	0.13689	0.167	0.203	0.0731116	Muscle1	FBXO28
GFER4	4.35055e-06	0.103259	0.214	0.254	0.0731153	Muscle1	GFER
CSMD12	4.37081e-06	1.03313	0.054	0.038	0.0734558	Muscle1	CSMD1
RND11	4.38074e-06	0.70084	0.012	0.025	0.0736227	Muscle1	RND1
TIAM21	4.39388e-06	0.41617	0.196	0.235	0.0738436	Muscle1	TIAM2
CDKAL13	4.45114e-06	0.263026	0.251	0.299	0.0748059	Muscle1	CDKAL1
EIF4B2	4.48366e-06	0.238458	0.545	0.644	0.0753523	Muscle1	EIF4B
GINS44	4.51293e-06	0.822856	0.141	0.113	0.0758442	Muscle1	GINS4
ARHGEF1	4.56346e-06	0.392317	0.121	0.153	0.0766935	Muscle1	ARHGEF1
KLHL72	4.58098e-06	0.144644	0.257	0.298	0.0769879	Muscle1	KLHL7
SEC14L21	4.62982e-06	0.666006	0.042	0.063	0.0778088	Muscle1	SEC14L2
SRP721	4.65084e-06	0.243647	0.475	0.549	0.078162	Muscle1	SRP72
A1BG-AS11	4.77007e-06	0.157841	0.058	0.082	0.0801658	Muscle1	A1BG-AS1
FBXO301	4.85111e-06	0.38109	0.069	0.094	0.0815278	Muscle1	FBXO30
POLR2G4	4.87775e-06	0.186789	0.316	0.364	0.0819755	Muscle1	POLR2G
SNAI32	4.88879e-06	0.160059	0.026	0.043	0.082161	Muscle1	SNAI3
CARS21	4.9378e-06	0.227248	0.249	0.293	0.0829847	Muscle1	CARS2
DNA24	5.01427e-06	0.89965	0.124	0.099	0.0842698	Muscle1	DNA2
EIF4ENIF1	5.10647e-06	0.174608	0.203	0.24	0.0858194	Muscle1	EIF4ENIF1
RNF1521	5.16048e-06	0.607761	0.06	0.042	0.0867271	Muscle1	RNF152
SH3RF32	5.16337e-06	1.08774	0.08	0.059	0.0867755	Muscle1	SH3RF3
SEC24C1	5.23804e-06	0.206135	0.144	0.177	0.0880305	Muscle1	SEC24C
CCDC85B3	5.27363e-06	0.149052	0.401	0.455	0.0886287	Muscle1	CCDC85B
RECK3	5.28364e-06	0.157124	0.202	0.238	0.0887968	Muscle1	RECK
GDNF-AS13	5.32448e-06	0.619442	0.013	0.006	0.0894832	Muscle1	GDNF-AS1
PSMB74	5.33832e-06	0.185445	0.566	0.661	0.0897157	Muscle1	PSMB7
EXOSC64	5.43963e-06	0.231553	0.209	0.249	0.0914184	Muscle1	EXOSC6
SCN7A	5.45624e-06	0.44226	0.105	0.081	0.0916976	Muscle1	SCN7A
ING52	5.57708e-06	0.288694	0.229	0.268	0.0937284	Muscle1	ING5
BLCAP2	5.59269e-06	0.339825	0.272	0.242	0.0939907	Muscle1	BLCAP
PLEKHO14	5.66596e-06	0.493132	0.541	0.551	0.0952222	Muscle1	PLEKHO1
PPP1R9A2	5.66604e-06	0.194769	0.274	0.324	0.0952234	Muscle1	PPP1R9A
CWC221	5.90266e-06	0.141771	0.252	0.293	0.0992002	Muscle1	CWC22
UBLCP12	5.97756e-06	0.154298	0.257	0.3	0.100459	Muscle1	UBLCP1
CREB3L22	5.98288e-06	0.228697	0.222	0.264	0.100548	Muscle1	CREB3L2
C5AR11	6.03558e-06	0.25855	0.008	0.02	0.101434	Muscle1	C5AR1
CDHR32	6.11006e-06	0.1436	0.054	0.076	0.102686	Muscle1	CDHR3
SF3B32	6.15763e-06	0.329108	0.312	0.362	0.103485	Muscle1	SF3B3
USP27X2	6.29075e-06	0.107563	0.095	0.123	0.105722	Muscle1	USP27X
GPR1581	6.30525e-06	1.64299	0.016	0.008	0.105966	Muscle1	GPR158
ABL1	6.35246e-06	0.288428	0.329	0.382	0.106759	Muscle1	ABL1
OPA32	6.43478e-06	0.285278	0.11	0.14	0.108143	Muscle1	OPA3
HSPA83	6.43873e-06	0.167668	0.628	0.756	0.108209	Muscle1	HSPA8
C3orf181	6.48019e-06	0.209185	0.027	0.044	0.108906	Muscle1	C3orf18
NRG21	6.51749e-06	0.508565	0.013	0.026	0.109533	Muscle1	NRG2
FOSB1	6.52449e-06	0.877459	0.022	0.038	0.109651	Muscle1	FOSB
PRPS14	6.64973e-06	0.155085	0.144	0.177	0.111755	Muscle1	PRPS1
PXDC1	6.74081e-06	0.297385	0.05	0.072	0.113286	Muscle1	PXDC1
S1PR11	6.77435e-06	0.263265	0.005	0.015	0.11385	Muscle1	S1PR1
PANK42	6.84726e-06	0.362677	0.054	0.077	0.115075	Muscle1	PANK4
EIF3I5	6.86598e-06	0.156367	0.547	0.63	0.11539	Muscle1	EIF3I
GTF3C21	6.87525e-06	0.124512	0.154	0.188	0.115545	Muscle1	GTF3C2
RNF1852	6.8895e-06	0.272301	0.116	0.146	0.115785	Muscle1	RNF185
TUBG14	6.91579e-06	0.131031	0.227	0.265	0.116227	Muscle1	TUBG1
SAV11	6.91655e-06	0.308029	0.162	0.196	0.11624	Muscle1	SAV1
CAMTA13	6.95493e-06	0.197527	0.564	0.657	0.116885	Muscle1	CAMTA1
PPP1R371	6.95901e-06	0.167591	0.112	0.143	0.116953	Muscle1	PPP1R37
PML	7.0373e-06	0.108093	0.1	0.128	0.118269	Muscle1	PML
CHCHD43	7.16146e-06	0.192074	0.072	0.097	0.120355	Muscle1	CHCHD4
EXOSC12	7.18305e-06	0.146114	0.221	0.261	0.120718	Muscle1	EXOSC1
PLD1	7.31755e-06	0.853163	0.111	0.087	0.122979	Muscle1	PLD1
NDUFS64	7.42943e-06	0.139374	0.592	0.705	0.124859	Muscle1	NDUFS6
TEPSIN2	7.52486e-06	0.216323	0.056	0.079	0.126463	Muscle1	TEPSIN
GLRX33	7.58019e-06	0.239607	0.43	0.496	0.127393	Muscle1	GLRX3
PHRF11	7.78006e-06	0.212813	0.168	0.204	0.130752	Muscle1	PHRF1
CCAR21	7.79704e-06	0.14734	0.162	0.197	0.131037	Muscle1	CCAR2
LRRCC14	7.80701e-06	0.160053	0.118	0.148	0.131205	Muscle1	LRRCC1
FGGY1	7.90288e-06	0.289718	0.126	0.159	0.132816	Muscle1	FGGY
LATS22	7.93556e-06	0.208048	0.137	0.168	0.133365	Muscle1	LATS2
PRDM11	7.93731e-06	0.437121	0.094	0.121	0.133394	Muscle1	PRDM11
ARIH2OS	7.94338e-06	0.149336	0.056	0.079	0.133496	Muscle1	ARIH2OS
C3orf35	8.14304e-06	0.516894	0.031	0.048	0.136852	Muscle1	C3orf35
MAPK73	8.2055e-06	0.181044	0.123	0.154	0.137902	Muscle1	MAPK7
SART33	8.23774e-06	0.281053	0.189	0.227	0.138443	Muscle1	SART3
PDZRN4	8.28315e-06	2.02471	0.045	0.03	0.139207	Muscle1	PDZRN4
GEMIN26	8.34939e-06	0.212748	0.163	0.197	0.14032	Muscle1	GEMIN2
ORC33	8.44102e-06	0.245041	0.243	0.282	0.14186	Muscle1	ORC3
PRPF33	8.4458e-06	0.33964	0.186	0.223	0.14194	Muscle1	PRPF3
SGSM21	8.4849e-06	0.179494	0.124	0.154	0.142597	Muscle1	SGSM2
MED75	8.49139e-06	0.116958	0.171	0.205	0.142706	Muscle1	MED7
ZNF4681	8.56175e-06	0.103611	0.023	0.039	0.143889	Muscle1	ZNF468
NUDT173	8.57426e-06	0.458564	0.024	0.04	0.144099	Muscle1	NUDT17
MRPL154	8.58738e-06	0.161434	0.375	0.426	0.144319	Muscle1	MRPL15
RBM144	8.67178e-06	0.184773	0.121	0.151	0.145738	Muscle1	RBM14
SF3A13	8.70734e-06	0.246327	0.235	0.275	0.146336	Muscle1	SF3A1
STK332	8.72202e-06	0.164748	0.218	0.257	0.146582	Muscle1	STK33
DHX571	8.74744e-06	0.368153	0.218	0.257	0.147009	Muscle1	DHX57
ACOX31	8.76208e-06	0.42623	0.098	0.126	0.147256	Muscle1	ACOX3
NEXN1	8.77827e-06	0.382303	0.227	0.195	0.147528	Muscle1	NEXN
TPCN2	8.809e-06	0.64879	0.045	0.066	0.148044	Muscle1	TPCN2
RAD51AP14	8.88815e-06	0.68575	0.158	0.13	0.149374	Muscle1	RAD51AP1
PSTPIP21	9.03541e-06	0.716362	0.099	0.077	0.151849	Muscle1	PSTPIP2
NUDT65	9.08526e-06	0.240644	0.105	0.134	0.152687	Muscle1	NUDT6
SAMD10	9.10719e-06	0.113387	0.028	0.045	0.153055	Muscle1	SAMD10
TTLL14	9.19896e-06	0.150405	0.129	0.159	0.154598	Muscle1	TTLL1
NPHP43	9.26358e-06	0.437286	0.068	0.092	0.155684	Muscle1	NPHP4
SH3GL11	9.33585e-06	0.380869	0.261	0.303	0.156898	Muscle1	SH3GL1
STON1-GTF2A1L1	9.34537e-06	0.243994	0.018	0.033	0.157058	Muscle1	STON1-GTF2A1L
TRIM32	9.39765e-06	0.314538	0.044	0.064	0.157937	Muscle1	TRIM32
AP1B13	9.4128e-06	0.234255	0.149	0.181	0.158192	Muscle1	AP1B1
DGCR6L3	9.42811e-06	0.23642	0.364	0.415	0.158449	Muscle1	DGCR6L
FBXO31	9.50478e-06	0.193703	0.082	0.108	0.159737	Muscle1	FBXO31
DNAJA12	9.5462e-06	0.171674	0.626	0.737	0.160433	Muscle1	DNAJA1
PSMD23	9.57462e-06	0.240685	0.443	0.51	0.160911	Muscle1	PSMD2
C12orf453	9.59502e-06	0.160466	0.245	0.285	0.161254	Muscle1	C12orf45
OCRL1	9.61663e-06	0.145404	0.093	0.12	0.161617	Muscle1	OCRL
MZF1-AS11	9.65442e-06	0.459652	0.055	0.078	0.162252	Muscle1	MZF1-AS1
CNN11	9.72529e-06	0.245316	0.038	0.057	0.163443	Muscle1	CNN1
KANK44	9.98195e-06	0.699029	0.181	0.152	0.167757	Muscle1	KANK4
PRDM162	1.00027e-05	1.28101	0.018	0.032	0.168106	Muscle1	PRDM16
PSKH1	1.00168e-05	0.135102	0.129	0.159	0.168342	Muscle1	PSKH1
ST6GAL22	1.0085e-05	0.289138	0.161	0.132	0.169489	Muscle1	ST6GAL2
MSANTD22	1.00907e-05	0.242334	0.208	0.244	0.169584	Muscle1	MSANTD2
TTC7B2	1.01585e-05	0.350727	0.139	0.169	0.170725	Muscle1	TTC7B
SLC35E42	1.02182e-05	0.128057	0.047	0.068	0.171727	Muscle1	SLC35E4
B4GALNT41	1.022e-05	0.177336	0.308	0.353	0.171757	Muscle1	B4GALNT4
COPS93	1.0308e-05	0.159074	0.537	0.639	0.173236	Muscle1	COPS9
TTYH32	1.03348e-05	0.291864	0.321	0.366	0.173687	Muscle1	TTYH3
NF21	1.03881e-05	0.298342	0.162	0.196	0.174583	Muscle1	NF2
PSMB26	1.04317e-05	0.198333	0.559	0.653	0.175315	Muscle1	PSMB2
USP322	1.04839e-05	0.147783	0.214	0.251	0.176192	Muscle1	USP32
MAP2K3	1.05291e-05	0.150945	0.068	0.092	0.176951	Muscle1	MAP2K3
PGS12	1.05702e-05	0.125354	0.155	0.188	0.177644	Muscle1	PGS1
NPAT3	1.07834e-05	0.127733	0.159	0.191	0.181225	Muscle1	NPAT
NBPF91	1.08438e-05	0.112732	0.072	0.096	0.182241	Muscle1	NBPF9
DENND6A3	1.09603e-05	0.132403	0.182	0.216	0.184199	Muscle1	DENND6A
NHP24	1.10029e-05	0.169321	0.498	0.576	0.184914	Muscle1	NHP2
RFX71	1.10929e-05	0.317751	0.231	0.276	0.186427	Muscle1	RFX7
BDH22	1.11442e-05	0.18659	0.393	0.445	0.187289	Muscle1	BDH2
UBXN10	1.11604e-05	0.192373	0.01	0.021	0.187562	Muscle1	UBXN10
REST2	1.13405e-05	0.224222	0.43	0.481	0.190588	Muscle1	REST
ZYX	1.13849e-05	0.120144	0.277	0.317	0.191335	Muscle1	ZYX
RASL122	1.13996e-05	0.14432	0.044	0.064	0.191581	Muscle1	RASL12
MTMR15	1.15451e-05	0.234022	0.107	0.135	0.194028	Muscle1	MTMR1
NEURL1B2	1.15549e-05	0.30295	0.044	0.064	0.194192	Muscle1	NEURL1B
TRAPPC2	1.1607e-05	0.143502	0.138	0.169	0.195067	Muscle1	TRAPPC2
RNF45	1.16155e-05	0.446166	0.21	0.248	0.195211	Muscle1	RNF4
TULP33	1.16505e-05	0.216467	0.206	0.241	0.195799	Muscle1	TULP3
TLN21	1.17876e-05	0.813477	0.281	0.261	0.198103	Muscle1	TLN2
HDAC32	1.19188e-05	0.164016	0.318	0.362	0.200308	Muscle1	HDAC3
DDX541	1.1939e-05	0.271866	0.2	0.237	0.200647	Muscle1	DDX54
FAM149B12	1.20088e-05	0.185507	0.114	0.142	0.201819	Muscle1	FAM149B1
WDR36	1.20102e-05	0.139677	0.169	0.202	0.201843	Muscle1	WDR36
PITPNM21	1.20281e-05	0.593398	0.033	0.051	0.202145	Muscle1	PITPNM2
CXXC43	1.2082e-05	0.108809	0.143	0.175	0.20305	Muscle1	CXXC4
VHL1	1.26682e-05	0.226534	0.174	0.208	0.212902	Muscle1	VHL
RNF31	1.27372e-05	0.325519	0.096	0.123	0.214062	Muscle1	RNF31
ZNF6843	1.27413e-05	0.444419	0.042	0.061	0.214131	Muscle1	ZNF684
CCND24	1.29592e-05	0.493276	0.577	0.606	0.217792	Muscle1	CCND2
TRAP14	1.30236e-05	0.222255	0.263	0.304	0.218874	Muscle1	TRAP1
FBXL19	1.30241e-05	0.456409	0.127	0.159	0.218883	Muscle1	FBXL19
CCDC88C2	1.30818e-05	0.898211	0.135	0.11	0.219853	Muscle1	CCDC88C
ERRFI1	1.32923e-05	0.937186	0.103	0.082	0.223391	Muscle1	ERRFI1
AAAS4	1.33114e-05	0.279126	0.208	0.245	0.223711	Muscle1	AAAS
PI4K2B3	1.34129e-05	0.251322	0.065	0.087	0.225417	Muscle1	PI4K2B
KBTBD41	1.34813e-05	0.238922	0.077	0.102	0.226566	Muscle1	KBTBD4
PTOV12	1.34942e-05	0.245633	0.528	0.604	0.226784	Muscle1	PTOV1
FAM207A5	1.35493e-05	0.251004	0.258	0.299	0.227709	Muscle1	FAM207A
KCTD111	1.35724e-05	0.154255	0.027	0.043	0.228098	Muscle1	KCTD11
ALMS13	1.3666e-05	0.373256	0.234	0.276	0.22967	Muscle1	ALMS1
MED61	1.37056e-05	0.137498	0.3	0.343	0.230336	Muscle1	MED6
DNAJC23	1.38712e-05	0.159274	0.309	0.355	0.233119	Muscle1	DNAJC2
RAB232	1.39073e-05	0.14036	0.091	0.117	0.233726	Muscle1	RAB23
RPGRIP1L3	1.39212e-05	0.197447	0.162	0.194	0.233959	Muscle1	RPGRIP1L
RWDD2B1	1.39796e-05	0.159306	0.104	0.132	0.234941	Muscle1	RWDD2B
ADAMTS10	1.40462e-05	0.392328	0.154	0.186	0.236061	Muscle1	ADAMTS10
SLC27A52	1.41644e-05	0.130679	0.158	0.19	0.238047	Muscle1	SLC27A5
CEP973	1.42114e-05	0.189353	0.175	0.209	0.238836	Muscle1	CEP97
MCPH1-AS12	1.42902e-05	0.180652	0.086	0.11	0.240161	Muscle1	MCPH1-AS1
UBR41	1.43303e-05	0.402322	0.221	0.26	0.240835	Muscle1	UBR4
TAF22	1.44192e-05	0.202722	0.2	0.234	0.24233	Muscle1	TAF2
TNK21	1.46111e-05	0.19215	0.081	0.106	0.245555	Muscle1	TNK2
UCHL54	1.47937e-05	0.177946	0.251	0.291	0.248623	Muscle1	UCHL5
HOXA103	1.49214e-05	0.592011	0.298	0.28	0.250769	Muscle1	HOXA10
METTL21A2	1.50275e-05	0.219116	0.172	0.206	0.252552	Muscle1	METTL21A
TYK2	1.50419e-05	0.325988	0.124	0.154	0.252794	Muscle1	TYK2
INO80E3	1.50594e-05	0.280291	0.156	0.189	0.253088	Muscle1	INO80E
MCL11	1.52511e-05	0.410334	0.255	0.295	0.25631	Muscle1	MCL1
VARS4	1.53721e-05	0.207226	0.2	0.237	0.258343	Muscle1	VARS
COG8	1.55137e-05	0.130446	0.1	0.128	0.260723	Muscle1	COG8
DGKZ	1.55468e-05	0.26403	0.195	0.231	0.26128	Muscle1	DGKZ
NXF1	1.56215e-05	0.233955	0.096	0.122	0.262534	Muscle1	NXF1
FBXW92	1.5931e-05	0.274578	0.13	0.161	0.267736	Muscle1	FBXW9
MRPL506	1.60686e-05	0.164672	0.276	0.316	0.27005	Muscle1	MRPL50
PHLPP13	1.61026e-05	0.227013	0.163	0.198	0.27062	Muscle1	PHLPP1
QRICH12	1.61054e-05	0.274023	0.182	0.215	0.270668	Muscle1	QRICH1
NVL3	1.62025e-05	0.30489	0.221	0.26	0.272299	Muscle1	NVL
SSB5	1.62832e-05	0.16174	0.61	0.735	0.273655	Muscle1	SSB
GNPNAT11	1.63528e-05	0.174926	0.122	0.151	0.274825	Muscle1	GNPNAT1
FERMT21	1.64126e-05	0.246072	0.413	0.485	0.27583	Muscle1	FERMT2
ACKR3	1.64298e-05	0.468421	0.117	0.094	0.276119	Muscle1	ACKR3
MOB3A1	1.65421e-05	0.349578	0.097	0.124	0.278006	Muscle1	MOB3A
TTC7A1	1.66032e-05	0.666366	0.075	0.099	0.279033	Muscle1	TTC7A
DBN13	1.67371e-05	0.17468	0.554	0.663	0.281283	Muscle1	DBN1
RAD54L22	1.67851e-05	0.179012	0.215	0.252	0.282091	Muscle1	RAD54L2
MRPL272	1.68286e-05	0.224253	0.433	0.486	0.282822	Muscle1	MRPL27
DNASE11	1.7063e-05	0.23582	0.164	0.196	0.286761	Muscle1	DNASE1
ETF12	1.71621e-05	0.393439	0.276	0.323	0.288426	Muscle1	ETF1
IGFN11	1.7228e-05	0.90392	0.041	0.027	0.289533	Muscle1	IGFN1
CUL9	1.72847e-05	0.441715	0.07	0.094	0.290487	Muscle1	CUL9
PIN44	1.72853e-05	0.249473	0.439	0.511	0.290496	Muscle1	PIN4
PRR114	1.74088e-05	0.932925	0.128	0.104	0.292573	Muscle1	PRR11
DOT1L2	1.75046e-05	0.554071	0.147	0.179	0.294182	Muscle1	DOT1L
AAR21	1.75778e-05	0.135177	0.103	0.131	0.295412	Muscle1	AAR2
TIMM233	1.77357e-05	0.293043	0.238	0.276	0.298066	Muscle1	TIMM23
CAMKK21	1.78032e-05	0.103189	0.156	0.186	0.2992	Muscle1	CAMKK2
MYC2	1.7804e-05	0.396549	0.15	0.123	0.299213	Muscle1	MYC
ZNF6912	1.78385e-05	0.17471	0.058	0.08	0.299793	Muscle1	ZNF691
MAP1S2	1.78452e-05	0.126415	0.19	0.224	0.299906	Muscle1	MAP1S
ROR22	1.79971e-05	0.292203	0.171	0.204	0.30246	Muscle1	ROR2
CEP2502	1.80106e-05	0.251783	0.171	0.204	0.302686	Muscle1	CEP250
ARL10	1.80296e-05	0.143308	0.109	0.136	0.303005	Muscle1	ARL10
TBP2	1.80601e-05	0.23346	0.109	0.138	0.303518	Muscle1	TBP
HOXC104	1.80687e-05	0.58633	0.179	0.152	0.303663	Muscle1	HOXC10
ZNF5491	1.81397e-05	0.446002	0.054	0.075	0.304856	Muscle1	ZNF549
RAP2B3	1.82449e-05	0.353099	0.116	0.145	0.306625	Muscle1	RAP2B
ZNF4072	1.82752e-05	0.282962	0.193	0.23	0.307134	Muscle1	ZNF407
VASP1	1.85776e-05	0.423876	0.196	0.235	0.312216	Muscle1	VASP
COMMD12	1.85964e-05	0.244666	0.428	0.491	0.31253	Muscle1	COMMD1
MYCBP4	1.86113e-05	0.150634	0.164	0.196	0.312781	Muscle1	MYCBP
ZNF75D	1.87755e-05	0.983173	0.122	0.099	0.315541	Muscle1	ZNF75D
PEG31	1.88997e-05	0.303271	0.23	0.277	0.317628	Muscle1	PEG3
CHAMP13	1.91227e-05	0.299775	0.191	0.225	0.321376	Muscle1	CHAMP1
MFN2	1.9196e-05	0.15768	0.132	0.161	0.322608	Muscle1	MFN2
CPSF22	1.93081e-05	0.189173	0.198	0.233	0.324492	Muscle1	CPSF2
MYO1B1	1.9387e-05	0.208496	0.306	0.349	0.325818	Muscle1	MYO1B
SGO14	1.97155e-05	0.794974	0.137	0.112	0.331339	Muscle1	SGO1
UNG3	1.97554e-05	0.25362	0.167	0.2	0.332009	Muscle1	UNG
CNOT103	1.97636e-05	0.447197	0.228	0.268	0.332148	Muscle1	CNOT10
THOC32	1.98771e-05	0.109396	0.164	0.196	0.334055	Muscle1	THOC3
CNOT94	2.00262e-05	0.200509	0.18	0.213	0.33656	Muscle1	CNOT9
FAM13B3	2.03245e-05	0.308548	0.242	0.284	0.341573	Muscle1	FAM13B
NQO12	2.04724e-05	0.445757	0.047	0.068	0.344058	Muscle1	NQO1
UQCRHL	2.05669e-05	0.359998	0.019	0.034	0.345647	Muscle1	UQCRHL
NUAK12	2.05981e-05	0.124678	0.115	0.143	0.346171	Muscle1	NUAK1
AXIN12	2.06082e-05	0.134249	0.095	0.122	0.346342	Muscle1	AXIN1
PTPN141	2.10413e-05	0.297365	0.135	0.166	0.353621	Muscle1	PTPN14
FMNL31	2.11122e-05	0.820005	0.152	0.126	0.354812	Muscle1	FMNL3
RBM282	2.1216e-05	0.239818	0.336	0.386	0.356556	Muscle1	RBM28
BFAR2	2.12694e-05	0.112164	0.277	0.315	0.357454	Muscle1	BFAR
STX18-AS11	2.15647e-05	0.280959	0.133	0.163	0.362416	Muscle1	STX18-AS1
WIPF13	2.1924e-05	0.279951	0.09	0.115	0.368455	Muscle1	WIPF1
PHLPP21	2.19315e-05	0.130191	0.104	0.13	0.368581	Muscle1	PHLPP2
EVC22	2.21882e-05	0.240023	0.097	0.123	0.372895	Muscle1	EVC2
MORN31	2.25585e-05	0.6405	0.008	0.018	0.379117	Muscle1	MORN3
ZNF263	2.29275e-05	0.162323	0.08	0.105	0.38532	Muscle1	ZNF263
PMM22	2.30045e-05	0.226009	0.156	0.188	0.386614	Muscle1	PMM2
WDR744	2.30785e-05	0.11898	0.194	0.228	0.387856	Muscle1	WDR74
BAP11	2.30969e-05	0.238022	0.142	0.174	0.388167	Muscle1	BAP1
RAPGEFL11	2.31885e-05	0.407377	0.041	0.059	0.389706	Muscle1	RAPGEFL1
PCM13	2.33308e-05	0.236964	0.57	0.678	0.392098	Muscle1	PCM1
AP3M23	2.33549e-05	0.108509	0.182	0.215	0.392503	Muscle1	AP3M2
ZNF1062	2.3425e-05	0.104496	0.376	0.442	0.393681	Muscle1	ZNF106
ZNF1361	2.36857e-05	0.265565	0.082	0.107	0.398061	Muscle1	ZNF136
RNF1232	2.40488e-05	0.3454	0.06	0.082	0.404165	Muscle1	RNF123
ZNF548	2.41476e-05	0.288828	0.048	0.068	0.405824	Muscle1	ZNF548
BRD33	2.448e-05	0.292342	0.399	0.456	0.411411	Muscle1	BRD3
LRRFIP21	2.4969e-05	0.326463	0.304	0.359	0.419629	Muscle1	LRRFIP2
TFCP23	2.50695e-05	0.285024	0.22	0.26	0.421319	Muscle1	TFCP2
C19orf18	2.52335e-05	0.502966	0.024	0.039	0.424074	Muscle1	C19orf18
NUDC3	2.52996e-05	0.25928	0.533	0.624	0.425186	Muscle1	NUDC
HRAS3	2.53031e-05	0.109937	0.331	0.369	0.425244	Muscle1	HRAS
SNAPC13	2.5364e-05	0.185609	0.182	0.215	0.426267	Muscle1	SNAPC1
GOLPH3L1	2.53731e-05	0.118003	0.121	0.149	0.42642	Muscle1	GOLPH3L
FUBP12	2.55396e-05	0.304339	0.4	0.468	0.429219	Muscle1	FUBP1
PTOV1-AS1	2.5562e-05	0.425672	0.057	0.078	0.429595	Muscle1	PTOV1-AS1
SNAPC42	2.59155e-05	0.234288	0.104	0.131	0.435535	Muscle1	SNAPC4
PCSK5	2.59733e-05	0.557683	0.132	0.108	0.436507	Muscle1	PCSK5
PODN2	2.60008e-05	0.564766	0.015	0.028	0.43697	Muscle1	PODN
FAT33	2.60696e-05	0.505484	0.273	0.245	0.438125	Muscle1	FAT3
IQGAP33	2.60985e-05	1.09386	0.068	0.05	0.438612	Muscle1	IQGAP3
ANO11	2.6383e-05	0.366537	0.024	0.039	0.443392	Muscle1	ANO1
ALKBH8	2.64775e-05	0.209923	0.059	0.08	0.44498	Muscle1	ALKBH8
AKT16	2.65324e-05	0.26091	0.314	0.361	0.445903	Muscle1	AKT1
PHB6	2.68809e-05	0.148919	0.575	0.678	0.45176	Muscle1	PHB
UBE2O3	2.69691e-05	0.316768	0.201	0.236	0.453243	Muscle1	UBE2O
SLC25A392	2.73029e-05	0.177409	0.316	0.356	0.458853	Muscle1	SLC25A39
MRPL91	2.74772e-05	0.184974	0.327	0.374	0.461782	Muscle1	MRPL9
GLRX55	2.7753e-05	0.209846	0.558	0.648	0.466417	Muscle1	GLRX5
SRRM13	2.77814e-05	0.185682	0.607	0.725	0.466893	Muscle1	SRRM1
KCTD52	2.78499e-05	0.231902	0.1	0.126	0.468046	Muscle1	KCTD5
BCL7C2	2.79251e-05	0.209968	0.528	0.604	0.469309	Muscle1	BCL7C
NUCKS14	2.8188e-05	0.354517	0.722	0.82	0.473727	Muscle1	NUCKS1
ARHGAP353	2.81997e-05	0.412826	0.291	0.338	0.473925	Muscle1	ARHGAP35
TMEM1192	2.82162e-05	0.419544	0.06	0.043	0.474202	Muscle1	TMEM119
ORC22	2.87385e-05	0.323243	0.194	0.23	0.482979	Muscle1	ORC2
C1orf541	2.87574e-05	0.499968	0.251	0.219	0.483297	Muscle1	C1orf54
AIMP24	2.95001e-05	0.253592	0.169	0.201	0.495779	Muscle1	AIMP2
GALNS	2.95095e-05	0.359309	0.073	0.096	0.495937	Muscle1	GALNS
APEX14	2.99772e-05	0.137553	0.62	0.733	0.503796	Muscle1	APEX1
GSDMB	3.00401e-05	0.504145	0.032	0.049	0.504854	Muscle1	GSDMB
DAB2IP	3.00795e-05	0.562247	0.221	0.258	0.505516	Muscle1	DAB2IP
HAUS84	3.00983e-05	0.977868	0.117	0.095	0.505832	Muscle1	HAUS8
FAM120A	3.06186e-05	0.270329	0.216	0.252	0.514576	Muscle1	FAM120A
GRAMD41	3.09181e-05	0.183809	0.07	0.092	0.51961	Muscle1	GRAMD4
RBPMS23	3.09272e-05	0.181198	0.072	0.095	0.519763	Muscle1	RBPMS2
CCDC85C2	3.12136e-05	0.653131	0.135	0.164	0.524577	Muscle1	CCDC85C
TIMM223	3.1281e-05	0.151159	0.248	0.286	0.525708	Muscle1	TIMM22
HNRNPF4	3.14096e-05	0.339569	0.477	0.554	0.527869	Muscle1	HNRNPF
SNRPG6	3.14714e-05	0.186239	0.575	0.692	0.528908	Muscle1	SNRPG
DDX522	3.16163e-05	0.2475	0.385	0.436	0.531344	Muscle1	DDX52
RPS4Y12	3.18496e-05	0.621847	0.277	0.271	0.535265	Muscle1	RPS4Y1
PTPRG2	3.19617e-05	0.556833	0.362	0.339	0.537148	Muscle1	PTPRG
TAF1C1	3.20109e-05	0.172036	0.095	0.121	0.537975	Muscle1	TAF1C
TWSG11	3.24057e-05	0.103701	0.193	0.227	0.54461	Muscle1	TWSG1
LRRC12	3.25235e-05	0.394532	0.07	0.093	0.54659	Muscle1	LRRC1
IQCB13	3.28071e-05	0.286421	0.217	0.255	0.551356	Muscle1	IQCB1
TANC11	3.32687e-05	0.692603	0.316	0.295	0.559114	Muscle1	TANC1
ZNF2761	3.33293e-05	0.156885	0.098	0.124	0.560133	Muscle1	ZNF276
FAM110D1	3.34869e-05	0.99791	0.051	0.036	0.562782	Muscle1	FAM110D
SIX51	3.36959e-05	0.215496	0.133	0.164	0.566294	Muscle1	SIX5
C16orf874	3.37363e-05	0.126263	0.274	0.313	0.566972	Muscle1	C16orf87
ELOVL53	3.39575e-05	0.270524	0.235	0.271	0.57069	Muscle1	ELOVL5
HNRNPU4	3.41711e-05	0.338013	0.75	0.847	0.57428	Muscle1	HNRNPU
NIN3	3.41774e-05	0.101956	0.247	0.282	0.574385	Muscle1	NIN
RP23	3.43342e-05	0.20407	0.046	0.065	0.577021	Muscle1	RP2
TRIM284	3.43781e-05	0.279594	0.524	0.606	0.577759	Muscle1	TRIM28
ZNF582	3.4497e-05	0.247581	0.044	0.064	0.579756	Muscle1	ZNF582
CAPRIN11	3.45335e-05	0.222199	0.521	0.613	0.58037	Muscle1	CAPRIN1
C20orf2031	3.47629e-05	0.617496	0.005	0.014	0.584225	Muscle1	C20orf203
GMCL13	3.50493e-05	0.202724	0.211	0.247	0.589039	Muscle1	GMCL1
LDHB4	3.50544e-05	0.102007	0.775	0.881	0.589125	Muscle1	LDHB
PRR5L1	3.51959e-05	0.816133	0.022	0.036	0.591502	Muscle1	PRR5L
UCP26	3.56919e-05	0.472461	0.107	0.085	0.599839	Muscle1	UCP2
HNRNPA1P483	3.58587e-05	0.506384	0.363	0.337	0.602641	Muscle1	HNRNPA1P48
TARS23	3.60426e-05	0.123765	0.096	0.121	0.605732	Muscle1	TARS2
PPOX3	3.63437e-05	0.119151	0.131	0.161	0.610791	Muscle1	PPOX
SBF13	3.6463e-05	0.274156	0.11	0.138	0.612797	Muscle1	SBF1
MAP4K21	3.6466e-05	0.321099	0.059	0.08	0.612848	Muscle1	MAP4K2
IFFO22	3.70553e-05	0.499815	0.023	0.038	0.622751	Muscle1	IFFO2
ITPA3	3.7278e-05	0.180068	0.278	0.317	0.626494	Muscle1	ITPA
DLL14	3.73204e-05	0.148983	0.045	0.064	0.627206	Muscle1	DLL1
MOSPD33	3.76172e-05	0.100902	0.214	0.25	0.632194	Muscle1	MOSPD3
MKKS2	3.77351e-05	0.216825	0.116	0.144	0.634175	Muscle1	MKKS
MAFF2	3.79864e-05	0.528727	0.015	0.027	0.6384	Muscle1	MAFF
SETD91	3.80452e-05	0.177283	0.105	0.132	0.639388	Muscle1	SETD9
WDR431	3.81309e-05	0.3577	0.292	0.347	0.640827	Muscle1	WDR43
ZNF761	3.84056e-05	0.112695	0.048	0.067	0.645444	Muscle1	ZNF761
C9orf164	3.87778e-05	0.110218	0.585	0.689	0.651699	Muscle1	C9orf16
B4GALNT32	3.89227e-05	0.55143	0.046	0.032	0.654135	Muscle1	B4GALNT3
BAZ1B3	3.89407e-05	0.282926	0.423	0.493	0.654437	Muscle1	BAZ1B
EXOSC34	3.90772e-05	0.276893	0.279	0.322	0.656731	Muscle1	EXOSC3
PNPT14	3.93826e-05	0.103536	0.218	0.255	0.661863	Muscle1	PNPT1
LMO21	3.95697e-05	0.153271	0.057	0.041	0.665009	Muscle1	LMO2
SNF84	3.97722e-05	0.201533	0.499	0.575	0.668412	Muscle1	SNF8
FARSB4	4.00857e-05	0.164284	0.182	0.214	0.673679	Muscle1	FARSB
WIZ3	4.13549e-05	0.11218	0.162	0.193	0.69501	Muscle1	WIZ
GPATCH1	4.15915e-05	0.35851	0.115	0.142	0.698987	Muscle1	GPATCH1
NCBP13	4.19195e-05	0.271301	0.152	0.182	0.7045	Muscle1	NCBP1
HCG25	4.23108e-05	0.189419	0.017	0.03	0.711075	Muscle1	HCG25
DIP2B3	4.2494e-05	0.216907	0.214	0.251	0.714154	Muscle1	DIP2B
USP492	4.25116e-05	0.192852	0.121	0.149	0.71445	Muscle1	USP49
PREX22	4.2699e-05	0.610837	0.283	0.253	0.717599	Muscle1	PREX2
ITGA91	4.27153e-05	0.528952	0.13	0.158	0.717873	Muscle1	ITGA9
ZNF416	4.28785e-05	0.33428	0.028	0.044	0.720616	Muscle1	ZNF416
EIF5B6	4.3075e-05	0.236896	0.532	0.628	0.723919	Muscle1	EIF5B
ZNF6291	4.37343e-05	0.350459	0.126	0.155	0.734998	Muscle1	ZNF629
LPCAT13	4.38508e-05	0.296038	0.125	0.153	0.736956	Muscle1	LPCAT1
MRM24	4.38571e-05	0.20985	0.224	0.26	0.737063	Muscle1	MRM2
PAOX	4.38858e-05	0.121346	0.053	0.074	0.737545	Muscle1	PAOX
USF32	4.39698e-05	0.320668	0.174	0.207	0.738957	Muscle1	USF3
ITGAE6	4.39887e-05	0.204346	0.359	0.407	0.739274	Muscle1	ITGAE
SMG5	4.40393e-05	0.272642	0.143	0.172	0.740125	Muscle1	SMG5
PIGU1	4.42995e-05	0.169774	0.161	0.191	0.744497	Muscle1	PIGU
NUP623	4.45576e-05	0.26017	0.232	0.268	0.748835	Muscle1	NUP62
GOT22	4.46728e-05	0.158057	0.215	0.248	0.75077	Muscle1	GOT2
SIMC12	4.47799e-05	0.378837	0.202	0.236	0.752571	Muscle1	SIMC1
MFAP3L2	4.49261e-05	0.339921	0.022	0.037	0.755028	Muscle1	MFAP3L
ID22	4.52961e-05	0.182882	0.324	0.37	0.761246	Muscle1	ID2
LINC01137	4.55786e-05	0.289139	0.006	0.015	0.765994	Muscle1	LINC01137
SYN22	4.62014e-05	0.748404	0.059	0.043	0.776461	Muscle1	SYN2
TXNRD32	4.62798e-05	0.189426	0.059	0.08	0.777778	Muscle1	TXNRD3
TTC42	4.66015e-05	0.263714	0.19	0.222	0.783185	Muscle1	TTC4
GID4	4.66408e-05	0.201619	0.077	0.099	0.783845	Muscle1	GID4
NBPF122	4.69552e-05	0.191834	0.104	0.129	0.789129	Muscle1	NBPF12
TG1	4.69637e-05	1.04412	0.019	0.011	0.789272	Muscle1	TG
ZNF2871	4.71535e-05	0.191594	0.075	0.098	0.792461	Muscle1	ZNF287
STYX2	4.74559e-05	0.279045	0.082	0.105	0.797545	Muscle1	STYX
DNAJC182	4.75262e-05	0.170281	0.172	0.204	0.798725	Muscle1	DNAJC18
MDM23	4.75562e-05	0.245537	0.258	0.297	0.799229	Muscle1	MDM2
ACAD93	4.7731e-05	0.355024	0.154	0.185	0.802166	Muscle1	ACAD9
MAPK8IP3	4.77871e-05	0.467069	0.221	0.258	0.80311	Muscle1	MAPK8IP3
SMG91	4.8604e-05	0.245195	0.119	0.146	0.816839	Muscle1	SMG9
CDK62	4.973e-05	0.222949	0.268	0.309	0.835763	Muscle1	CDK6
UBE2L35	5.00175e-05	0.238908	0.549	0.642	0.840593	Muscle1	UBE2L3
NUP984	5.00813e-05	0.252665	0.234	0.272	0.841666	Muscle1	NUP98
EGF1	5.03629e-05	0.389058	0.004	0.012	0.846399	Muscle1	EGF
SNHG22	5.03889e-05	0.484836	0.032	0.047	0.846836	Muscle1	SNHG22
COPG22	5.06919e-05	0.21204	0.225	0.261	0.851928	Muscle1	COPG2
ATIC4	5.20775e-05	0.139742	0.241	0.278	0.875214	Muscle1	ATIC
NCOA12	5.29441e-05	0.383012	0.333	0.403	0.889778	Muscle1	NCOA1
JAZF12	5.30141e-05	0.123721	0.099	0.124	0.890956	Muscle1	JAZF1
KTI122	5.30312e-05	0.125896	0.074	0.097	0.891242	Muscle1	KTI12
HSCB2	5.35654e-05	0.184395	0.206	0.24	0.90022	Muscle1	HSCB
CCDC88A3	5.41014e-05	0.188438	0.472	0.54	0.909229	Muscle1	CCDC88A
CNP3	5.4119e-05	0.259732	0.222	0.259	0.909525	Muscle1	CNP
SOX32	5.46403e-05	0.527241	0.006	0.015	0.918285	Muscle1	SOX3
WDR893	5.47919e-05	0.340913	0.085	0.109	0.920833	Muscle1	WDR89
RBM15B2	5.52624e-05	0.242066	0.259	0.297	0.92874	Muscle1	RBM15B
MYO18A1	5.62967e-05	0.290648	0.123	0.15	0.946122	Muscle1	MYO18A
COX5A5	5.7395e-05	0.122032	0.606	0.703	0.96458	Muscle1	COX5A
LINC008992	5.77527e-05	0.213537	0.011	0.021	0.970591	Muscle1	LINC00899
PKN2-AS11	5.82524e-05	0.443167	0.041	0.059	0.97899	Muscle1	PKN2-AS1
AKNA	5.85204e-05	0.15455	0.042	0.059	0.983493	Muscle1	AKNA
TLE21	5.87645e-05	0.198759	0.061	0.082	0.987597	Muscle1	TLE2
SESTD12	5.94336e-05	0.263655	0.303	0.342	0.998842	Muscle1	SESTD1
BRMS15	5.95071e-05	0.347563	0.178	0.211	1	Muscle1	BRMS1
DPP9	6.03865e-05	0.269348	0.092	0.116	1	Muscle1	DPP9
SAC3D15	6.03931e-05	0.217167	0.261	0.297	1	Muscle1	SAC3D1
CEP703	6.07598e-05	0.295436	0.276	0.317	1	Muscle1	CEP70
RPTOR1	6.08562e-05	0.397166	0.178	0.21	1	Muscle1	RPTOR
CDRT41	6.08672e-05	0.240835	0.116	0.142	1	Muscle1	CDRT4
TRIM221	6.10673e-05	0.452568	0.005	0.013	1	Muscle1	TRIM22
AUNIP4	6.12169e-05	1.0473	0.047	0.033	1	Muscle1	AUNIP
PTCD23	6.17312e-05	0.37841	0.076	0.098	1	Muscle1	PTCD2
NUP501	6.21772e-05	0.316859	0.235	0.273	1	Muscle1	NUP50
GXYLT11	6.23194e-05	0.140799	0.19	0.221	1	Muscle1	GXYLT1
CCNE23	6.285e-05	1.10238	0.068	0.052	1	Muscle1	CCNE2
RBM191	6.31054e-05	0.26543	0.141	0.169	1	Muscle1	RBM19
R3HCC1L2	6.35535e-05	0.141543	0.156	0.186	1	Muscle1	R3HCC1L
NRF13	6.36793e-05	0.360201	0.164	0.195	1	Muscle1	NRF1
FAM49B3	6.37023e-05	0.18208	0.342	0.384	1	Muscle1	FAM49B
TGS14	6.3753e-05	0.115081	0.262	0.301	1	Muscle1	TGS1
RPA35	6.39173e-05	0.330025	0.355	0.407	1	Muscle1	RPA3
TCOF13	6.41388e-05	0.206335	0.231	0.266	1	Muscle1	TCOF1
SNHG43	6.45199e-05	0.35634	0.036	0.024	1	Muscle1	SNHG4
INIP2	6.47572e-05	0.147868	0.187	0.22	1	Muscle1	INIP
MICALL21	6.48846e-05	0.234852	0.045	0.063	1	Muscle1	MICALL2
SLC4A73	6.49818e-05	0.152442	0.3	0.344	1	Muscle1	SLC4A7
GARS3	6.51829e-05	0.145057	0.278	0.316	1	Muscle1	GARS
HOMER22	6.55825e-05	0.572319	0.156	0.132	1	Muscle1	HOMER2
CHP12	6.58252e-05	0.443062	0.18	0.214	1	Muscle1	CHP1
C3orf621	6.6117e-05	0.46389	0.046	0.064	1	Muscle1	C3orf62
DNMBP1	6.63536e-05	0.210827	0.086	0.11	1	Muscle1	DNMBP
REXO41	6.68953e-05	0.218828	0.204	0.237	1	Muscle1	REXO4
SEC16A1	6.8152e-05	0.387591	0.165	0.197	1	Muscle1	SEC16A
SHANK3	6.83419e-05	0.161888	0.043	0.061	1	Muscle1	SHANK3
MAEA1	6.85971e-05	0.270385	0.259	0.298	1	Muscle1	MAEA
AACS1	6.86566e-05	0.400539	0.132	0.16	1	Muscle1	AACS
KIAA05863	6.91434e-05	0.226953	0.233	0.271	1	Muscle1	KIAA0586
ERI24	6.96399e-05	0.246033	0.075	0.097	1	Muscle1	ERI2
GNA121	6.9759e-05	0.188585	0.19	0.221	1	Muscle1	GNA12
CD52	7.00518e-05	0.980311	0.016	0.009	1	Muscle1	CD52
CCDC401	7.0115e-05	0.217544	0.118	0.144	1	Muscle1	CCDC40
CCNG23	7.04341e-05	0.601472	0.326	0.307	1	Muscle1	CCNG2
TSC22D22	7.073e-05	0.739845	0.279	0.258	1	Muscle1	TSC22D2
TMEM255A3	7.09709e-05	0.713534	0.023	0.014	1	Muscle1	TMEM255A
RNF144A3	7.11941e-05	0.332162	0.212	0.245	1	Muscle1	RNF144A
PEX261	7.14084e-05	0.156208	0.142	0.17	1	Muscle1	PEX26
PDSS22	7.15445e-05	0.246292	0.177	0.21	1	Muscle1	PDSS2
CENPB2	7.18237e-05	0.239811	0.186	0.219	1	Muscle1	CENPB
EDC42	7.19955e-05	0.407595	0.144	0.174	1	Muscle1	EDC4
TBK11	7.20582e-05	0.134748	0.159	0.187	1	Muscle1	TBK1
U2AF21	7.20754e-05	0.360698	0.245	0.284	1	Muscle1	U2AF2
SUV39H24	7.24587e-05	0.692116	0.173	0.147	1	Muscle1	SUV39H2
PELP13	7.27058e-05	0.216648	0.225	0.26	1	Muscle1	PELP1
ARPC43	7.27822e-05	0.288966	0.389	0.437	1	Muscle1	ARPC4
CEP1203	7.27866e-05	0.261357	0.084	0.107	1	Muscle1	CEP120
KIAA19583	7.32331e-05	0.140214	0.243	0.282	1	Muscle1	KIAA1958
HAT14	7.35059e-05	0.291011	0.268	0.31	1	Muscle1	HAT1
ODF23	7.37789e-05	0.266024	0.158	0.186	1	Muscle1	ODF2
ASF1B4	7.39419e-05	1.05394	0.082	0.064	1	Muscle1	ASF1B
SGTA4	7.39863e-05	0.225692	0.27	0.308	1	Muscle1	SGTA
NAA153	7.43616e-05	0.342655	0.265	0.309	1	Muscle1	NAA15
DENND4B2	7.52563e-05	0.212543	0.101	0.124	1	Muscle1	DENND4B
CFAP741	7.62959e-05	1.24794	0.004	0.012	1	Muscle1	CFAP74
DNAJC111	7.64378e-05	0.379662	0.2	0.233	1	Muscle1	DNAJC11
FOXRED21	7.76447e-05	0.237838	0.073	0.095	1	Muscle1	FOXRED2
DGKD2	7.86751e-05	0.26488	0.171	0.201	1	Muscle1	DGKD
ARHGAP312	7.92171e-05	0.289849	0.042	0.059	1	Muscle1	ARHGAP31
ZNF3181	7.93388e-05	0.174781	0.152	0.181	1	Muscle1	ZNF318
CENPS4	7.93434e-05	0.288493	0.174	0.206	1	Muscle1	CENPS
CCDC583	7.97567e-05	0.220246	0.199	0.231	1	Muscle1	CCDC58
ZSCAN121	7.98538e-05	0.270609	0.081	0.103	1	Muscle1	ZSCAN12
ZDHHC152	8.08339e-05	0.15318	0.087	0.11	1	Muscle1	ZDHHC15
GAS2L35	8.10747e-05	0.5567	0.085	0.109	1	Muscle1	GAS2L3
EMG13	8.11762e-05	0.2315	0.235	0.272	1	Muscle1	EMG1
ZNF282	8.11911e-05	0.368991	0.1	0.126	1	Muscle1	ZNF282
RAP2C2	8.15172e-05	0.156495	0.183	0.215	1	Muscle1	RAP2C
ZNF6203	8.18118e-05	0.126374	0.123	0.15	1	Muscle1	ZNF620
CS1	8.21428e-05	0.278993	0.187	0.219	1	Muscle1	CS
NOSTRIN3	8.24096e-05	0.58955	0.038	0.026	1	Muscle1	NOSTRIN
ZHX22	8.26181e-05	0.390817	0.14	0.169	1	Muscle1	ZHX2
HSPD14	8.30104e-05	0.290596	0.694	0.797	1	Muscle1	HSPD1
SPATA42	8.32453e-05	0.370192	0.004	0.011	1	Muscle1	SPATA4
TGFBR13	8.32759e-05	0.20021	0.255	0.292	1	Muscle1	TGFBR1
CCDC131	8.3434e-05	0.342017	0.01	0.02	1	Muscle1	CCDC13
ZNF2131	8.38098e-05	0.267927	0.075	0.097	1	Muscle1	ZNF213
DAXX4	8.44375e-05	0.195254	0.151	0.18	1	Muscle1	DAXX
C7orf312	8.47836e-05	0.165637	0.032	0.048	1	Muscle1	C7orf31
RNF202	8.48339e-05	0.175507	0.219	0.252	1	Muscle1	RNF20
HYAL1	8.48942e-05	0.275762	0.016	0.027	1	Muscle1	HYAL1
TAF9B3	8.58198e-05	0.256091	0.103	0.129	1	Muscle1	TAF9B
EME14	8.62635e-05	0.853027	0.064	0.048	1	Muscle1	EME1
TTLL112	8.66042e-05	0.241224	0.055	0.074	1	Muscle1	TTLL11
PUM32	8.77871e-05	0.34236	0.345	0.401	1	Muscle1	PUM3
RAB43	8.78659e-05	0.373727	0.042	0.06	1	Muscle1	RAB43
ECE11	8.78824e-05	0.274957	0.135	0.163	1	Muscle1	ECE1
FSTL51	8.81856e-05	0.316289	0.038	0.055	1	Muscle1	FSTL5
MATR31	8.91406e-05	1.09401	0.011	0.005	1	Muscle1	MATR3
SGPP12	8.95749e-05	0.164159	0.067	0.088	1	Muscle1	SGPP1
SLC9A1	8.99697e-05	0.182724	0.059	0.078	1	Muscle1	SLC9A1
PCID23	9.09883e-05	0.298355	0.256	0.295	1	Muscle1	PCID2
RFT12	9.13252e-05	0.151119	0.097	0.122	1	Muscle1	RFT1
RNF25	9.13738e-05	0.216653	0.062	0.083	1	Muscle1	RNF25
NTMT14	9.27e-05	0.151971	0.29	0.331	1	Muscle1	NTMT1
LINC012245	9.35133e-05	0.701053	0.07	0.053	1	Muscle1	LINC01224
DCUN1D21	9.57996e-05	0.105043	0.084	0.106	1	Muscle1	DCUN1D2
KIAA12171	9.61993e-05	0.146414	0.35	0.396	1	Muscle1	KIAA1217
PLEKHG4B2	9.64673e-05	0.820313	0.106	0.086	1	Muscle1	PLEKHG4B
ZFP823	9.64972e-05	0.163883	0.147	0.175	1	Muscle1	ZFP82
NTS1	9.76803e-05	1.48576	0.048	0.035	1	Muscle1	NTS
TRIT11	9.7751e-05	0.265271	0.191	0.223	1	Muscle1	TRIT1
CLEC3A1	9.79396e-05	0.343513	0.005	0.014	1	Muscle1	CLEC3A
TRIM51	9.85089e-05	0.274171	0.138	0.166	1	Muscle1	TRIM5
FARS22	9.859e-05	0.426694	0.223	0.259	1	Muscle1	FARS2
ZNF7244	9.89549e-05	0.815192	0.111	0.09	1	Muscle1	ZNF724
ADGRF51	9.9733e-05	0.528982	0.004	0.012	1	Muscle1	ADGRF5
SGSM11	0.000100607	0.708666	0.012	0.023	1	Muscle1	SGSM1
PYROXD2	0.000100613	0.416623	0.069	0.09	1	Muscle1	PYROXD2
SMPD44	0.00010185	0.205612	0.166	0.195	1	Muscle1	SMPD4
LEF13	0.00010206	0.524936	0.225	0.198	1	Muscle1	LEF1
GAS1RR1	0.000102539	0.582052	0.034	0.023	1	Muscle1	GAS1RR
CEBPG3	0.000103031	0.112306	0.157	0.185	1	Muscle1	CEBPG
ARMC63	0.000104012	0.2026	0.127	0.154	1	Muscle1	ARMC6
SPG211	0.000104745	0.17135	0.287	0.325	1	Muscle1	SPG21
EXT11	0.000105556	0.204305	0.299	0.336	1	Muscle1	EXT1
DCAF154	0.000106534	0.1209	0.204	0.236	1	Muscle1	DCAF15
FSCN14	0.00010659	0.426379	0.551	0.577	1	Muscle1	FSCN1
TADA2A3	0.000107293	0.402173	0.131	0.158	1	Muscle1	TADA2A
KEAP11	0.00010733	0.253483	0.153	0.183	1	Muscle1	KEAP1
NPL2	0.000107822	0.435339	0.034	0.022	1	Muscle1	NPL
ZNF8373	0.000108029	0.217236	0.047	0.065	1	Muscle1	ZNF837
ITPRIPL22	0.000110376	0.131151	0.128	0.154	1	Muscle1	ITPRIPL2
IL18R1	0.000111706	1.03815	0.012	0.006	1	Muscle1	IL18R1
RPAP12	0.000114067	0.172917	0.132	0.159	1	Muscle1	RPAP1
ZNF324B	0.000114279	0.426626	0.02	0.033	1	Muscle1	ZNF324B
PARP82	0.00011767	0.332251	0.141	0.169	1	Muscle1	PARP8
ZNF518B1	0.00011772	0.126841	0.187	0.217	1	Muscle1	ZNF518B
YKT63	0.000119467	0.175145	0.156	0.185	1	Muscle1	YKT6
RRM14	0.000120808	0.736778	0.26	0.238	1	Muscle1	RRM1
LINC015881	0.000121963	0.433533	0.029	0.043	1	Muscle1	LINC01588
LMO12	0.000122511	0.210728	0.006	0.014	1	Muscle1	LMO1
EIF2S23	0.000122582	0.317705	0.497	0.586	1	Muscle1	EIF2S2
CMTR11	0.000123481	0.274777	0.156	0.184	1	Muscle1	CMTR1
2026-03-23	0.00012516	0.182554	0.121	0.147	1	Muscle1	2026-03-02
PTRH24	0.000125215	0.118657	0.22	0.254	1	Muscle1	PTRH2
PA2G45	0.000126396	0.321773	0.499	0.585	1	Muscle1	PA2G4
PRDM101	0.000126666	0.320203	0.081	0.102	1	Muscle1	PRDM10
UTP114	0.000128162	0.181384	0.324	0.37	1	Muscle1	UTP11
ZBTB24	0.000128688	0.264214	0.151	0.179	1	Muscle1	ZBTB24
ZNF554	0.00012917	0.234907	0.038	0.055	1	Muscle1	ZNF554
ZC3H41	0.000129453	0.168081	0.194	0.224	1	Muscle1	ZC3H4
PELI12	0.000129968	0.153329	0.162	0.189	1	Muscle1	PELI1
TNPO32	0.000129991	0.402627	0.226	0.262	1	Muscle1	TNPO3
MACF12	0.000129996	0.175125	0.53	0.618	1	Muscle1	MACF1
VCL1	0.000130279	0.269491	0.381	0.442	1	Muscle1	VCL
TEX143	0.000130935	0.888976	0.062	0.046	1	Muscle1	TEX14
WDR902	0.00013119	0.253959	0.068	0.089	1	Muscle1	WDR90
PSMG34	0.000131274	0.186638	0.211	0.244	1	Muscle1	PSMG3
ZNF607	0.000131605	0.190099	0.05	0.068	1	Muscle1	ZNF607
ARVCF4	0.000132937	0.188767	0.066	0.086	1	Muscle1	ARVCF
SLC26A6	0.000135555	0.154407	0.029	0.043	1	Muscle1	SLC26A6
POLR3C	0.000136381	0.11279	0.125	0.15	1	Muscle1	POLR3C
SLC13A32	0.00013756	0.741077	0.082	0.103	1	Muscle1	SLC13A3
JRK1	0.000138019	0.189766	0.077	0.099	1	Muscle1	JRK
NAA503	0.000138562	0.261071	0.253	0.291	1	Muscle1	NAA50
TTF25	0.000139185	0.716192	0.186	0.161	1	Muscle1	TTF2
UBXN82	0.00014045	0.181678	0.084	0.106	1	Muscle1	UBXN8
FHL21	0.000140585	0.548871	0.25	0.22	1	Muscle1	FHL2
ANAPC115	0.000140772	0.218721	0.561	0.655	1	Muscle1	ANAPC11
RAB343	0.000140842	0.375413	0.567	0.602	1	Muscle1	RAB34
RASSF1-AS11	0.000141537	0.290903	0.011	0.021	1	Muscle1	RASSF1-AS1
PANO11	0.000142119	0.342643	0.029	0.043	1	Muscle1	PANO1
HFE2	0.00014216	0.277873	0.009	0.019	1	Muscle1	HFE
HIST1H1A3	0.000143751	1.172	0.076	0.06	1	Muscle1	HIST1H1A
RINT12	0.000145385	0.225385	0.114	0.138	1	Muscle1	RINT1
PRRX22	0.00014864	0.992974	0.033	0.023	1	Muscle1	PRRX2
FBXO54	0.000149307	0.877182	0.217	0.196	1	Muscle1	FBXO5
DXO2	0.00014994	0.115099	0.086	0.109	1	Muscle1	DXO
CNNM21	0.000150837	0.118817	0.093	0.117	1	Muscle1	CNNM2
ZNF5031	0.000153697	0.11253	0.381	0.423	1	Muscle1	ZNF503
IGIP	0.000154306	0.124938	0.004	0.011	1	Muscle1	IGIP
DCTPP14	0.000156496	0.188701	0.328	0.368	1	Muscle1	DCTPP1
WDR11-AS12	0.000157822	0.201902	0.034	0.049	1	Muscle1	WDR11-AS1
SHF2	0.000158508	0.122395	0.16	0.188	1	Muscle1	SHF
CEP1623	0.000159242	0.230938	0.229	0.264	1	Muscle1	CEP162
CSTF14	0.000159272	0.144624	0.152	0.18	1	Muscle1	CSTF1
UNC13D	0.000160776	0.155163	0.012	0.023	1	Muscle1	UNC13D
OGFRL1	0.000162349	0.486562	0.138	0.116	1	Muscle1	OGFRL1
PPCDC3	0.000163768	0.346862	0.135	0.161	1	Muscle1	PPCDC
ASB71	0.000164499	0.21064	0.084	0.106	1	Muscle1	ASB7
SLC25A212	0.000164906	0.582583	0.125	0.104	1	Muscle1	SLC25A21
TP53I33	0.00016494	0.433306	0.364	0.341	1	Muscle1	TP53I3
ZFP621	0.00016618	0.189214	0.117	0.142	1	Muscle1	ZFP62
ATN11	0.000166917	0.34423	0.38	0.429	1	Muscle1	ATN1
RTCB4	0.000168865	0.214032	0.396	0.442	1	Muscle1	RTCB
F81	0.000169476	0.318863	0.02	0.032	1	Muscle1	F8
LGALS9	0.000170176	0.287746	0.009	0.018	1	Muscle1	LGALS9
RITA1	0.000171564	0.170254	0.131	0.157	1	Muscle1	RITA1
RAD51D2	0.000171922	0.347095	0.081	0.102	1	Muscle1	RAD51D
LRRC37A23	0.000172108	0.3536	0.098	0.12	1	Muscle1	LRRC37A2
FAM111A3	0.000172888	0.494864	0.115	0.142	1	Muscle1	FAM111A
NAA103	0.000174024	0.170299	0.381	0.422	1	Muscle1	NAA10
TNFRSF211	0.000174214	0.787188	0.086	0.068	1	Muscle1	TNFRSF21
RNPS16	0.00017431	0.243413	0.521	0.6	1	Muscle1	RNPS1
RAB40C2	0.000174493	0.520996	0.12	0.146	1	Muscle1	RAB40C
TERF21	0.000176302	0.285852	0.201	0.234	1	Muscle1	TERF2
MCM26	0.000176396	0.789468	0.164	0.141	1	Muscle1	MCM2
BAIAP2L12	0.000177247	0.205427	0.085	0.107	1	Muscle1	BAIAP2L1
YAP11	0.000178337	0.296084	0.355	0.397	1	Muscle1	YAP1
DRG22	0.000178938	0.344327	0.174	0.205	1	Muscle1	DRG2
FKBP53	0.000179196	0.316187	0.178	0.206	1	Muscle1	FKBP5
LURAP1L2	0.000179285	0.440909	0.116	0.096	1	Muscle1	LURAP1L
EXTL3-AS11	0.000181889	0.198596	0.005	0.013	1	Muscle1	EXTL3-AS1
FGFR42	0.000183263	0.431288	0.115	0.095	1	Muscle1	FGFR4
SYTL21	0.000185495	0.195508	0.041	0.057	1	Muscle1	SYTL2
TICRR4	0.000186881	0.826981	0.066	0.05	1	Muscle1	TICRR
NR2F1-AS13	0.000187146	0.165595	0.352	0.395	1	Muscle1	NR2F1-AS1
GPSM24	0.000187674	0.669206	0.212	0.187	1	Muscle1	GPSM2
ZNF6182	0.000187919	0.355374	0.368	0.423	1	Muscle1	ZNF618
POMZP32	0.00018823	0.196268	0.104	0.127	1	Muscle1	POMZP3
MAP7D32	0.000188306	0.14133	0.176	0.205	1	Muscle1	MAP7D3
AGPS2	0.000191621	0.170951	0.229	0.261	1	Muscle1	AGPS
KTN1-AS12	0.000192999	0.625705	0.081	0.063	1	Muscle1	KTN1-AS1
CRYBB23	0.000193218	0.165267	0.166	0.196	1	Muscle1	CRYBB2
TAF134	0.000194093	0.280977	0.097	0.121	1	Muscle1	TAF13
EIF3F3	0.000194129	0.100335	0.667	0.809	1	Muscle1	EIF3F
TBC1D2B1	0.000195121	0.527887	0.113	0.137	1	Muscle1	TBC1D2B
JMJD63	0.000195634	0.118175	0.087	0.109	1	Muscle1	JMJD6
GPN21	0.000196781	0.203752	0.103	0.127	1	Muscle1	GPN2
PLCD3	0.000197016	0.267221	0.036	0.052	1	Muscle1	PLCD3
INPP5B2	0.000199001	0.249373	0.087	0.108	1	Muscle1	INPP5B
ZSCAN323	0.000202014	0.182522	0.077	0.098	1	Muscle1	ZSCAN32
NUP1534	0.000203671	0.250159	0.22	0.254	1	Muscle1	NUP153
TRAK22	0.000203938	0.179321	0.115	0.14	1	Muscle1	TRAK2
FAM104A3	0.000203941	0.196747	0.18	0.208	1	Muscle1	FAM104A
BCL7B3	0.000204598	0.116133	0.166	0.195	1	Muscle1	BCL7B
ST53	0.000209095	0.386053	0.251	0.293	1	Muscle1	ST5
SKA13	0.000209305	1.06144	0.066	0.05	1	Muscle1	SKA1
MEIOB1	0.00020981	0.296799	0.005	0.012	1	Muscle1	MEIOB
TRPV1	0.00021002	0.2603	0.045	0.062	1	Muscle1	TRPV1
PEX72	0.000213649	0.352448	0.093	0.116	1	Muscle1	PEX7
EIF3L4	0.000214995	0.179496	0.547	0.626	1	Muscle1	EIF3L
RNGTT4	0.00021535	0.154244	0.229	0.264	1	Muscle1	RNGTT
SCO11	0.000215716	0.183704	0.236	0.272	1	Muscle1	SCO1
ZNF543	0.000216285	0.102706	0.04	0.056	1	Muscle1	ZNF543
ECD2	0.000219277	0.153727	0.173	0.203	1	Muscle1	ECD
ZNF82	0.000220273	0.118196	0.118	0.143	1	Muscle1	ZNF8
PIP5K1C2	0.000221541	0.40908	0.146	0.173	1	Muscle1	PIP5K1C
MAGEL24	0.000221939	0.243484	0.025	0.038	1	Muscle1	MAGEL2
ERCC3	0.000225766	0.352062	0.144	0.171	1	Muscle1	ERCC3
GNAI32	0.000226871	0.274424	0.459	0.527	1	Muscle1	GNAI3
IPO93	0.00022769	0.277157	0.335	0.379	1	Muscle1	IPO9
C91	0.000230198	0.935845	0.012	0.006	1	Muscle1	C9
BRD92	0.000231136	0.272955	0.303	0.342	1	Muscle1	BRD9
ANKRD161	0.000231987	0.238788	0.159	0.187	1	Muscle1	ANKRD16
NAB11	0.000233185	0.386148	0.133	0.16	1	Muscle1	NAB1
NBAS1	0.000236352	0.267303	0.361	0.409	1	Muscle1	NBAS
PCNT3	0.000236882	0.465444	0.188	0.219	1	Muscle1	PCNT
MFSD2A4	0.000237166	0.546585	0.031	0.02	1	Muscle1	MFSD2A
SNRPE6	0.000237846	0.305634	0.644	0.749	1	Muscle1	SNRPE
PLEKHG41	0.000238399	0.114272	0.012	0.023	1	Muscle1	PLEKHG4
SPATS2L1	0.000239779	0.279671	0.315	0.365	1	Muscle1	SPATS2L
RRS14	0.000242001	0.714028	0.148	0.126	1	Muscle1	RRS1
CKMT2-AS12	0.000243431	0.251669	0.169	0.196	1	Muscle1	CKMT2-AS1
ADAM122	0.000244107	0.396971	0.124	0.149	1	Muscle1	ADAM12
PARVB3	0.000245163	0.523531	0.13	0.108	1	Muscle1	PARVB
HS3ST41	0.000245668	0.20868	0.005	0.013	1	Muscle1	HS3ST4
KPNB14	0.000245689	0.339564	0.483	0.573	1	Muscle1	KPNB1
PSME22	0.000246215	0.232511	0.427	0.483	1	Muscle1	PSME2
SLC10A71	0.000246974	0.257792	0.091	0.113	1	Muscle1	SLC10A7
TRIM261	0.000247209	0.110051	0.118	0.143	1	Muscle1	TRIM26
AMZ11	0.000248657	0.25908	0.035	0.05	1	Muscle1	AMZ1
CIT4	0.000253167	0.852512	0.118	0.098	1	Muscle1	CIT
LINC011381	0.000253945	0.236489	0.115	0.138	1	Muscle1	LINC01138
THAP9-AS12	0.000254261	0.199073	0.195	0.227	1	Muscle1	THAP9-AS1
BCAT21	0.000256928	0.126511	0.165	0.192	1	Muscle1	BCAT2
C3orf522	0.000259064	0.586578	0.036	0.025	1	Muscle1	C3orf52
POLR3B2	0.000262649	0.452233	0.111	0.135	1	Muscle1	POLR3B
SLC2A4RG3	0.000263141	0.268947	0.394	0.438	1	Muscle1	SLC2A4RG
CCDC94	0.000263261	0.436508	0.069	0.089	1	Muscle1	CCDC9
MPST3	0.000264994	0.127122	0.4	0.441	1	Muscle1	MPST
GPAT42	0.000266767	0.184584	0.143	0.169	1	Muscle1	GPAT4
FN12	0.000267839	0.163299	0.322	0.285	1	Muscle1	FN1
ZNF3	0.000268085	0.399745	0.209	0.239	1	Muscle1	ZNF3
ITGA51	0.000270231	0.775792	0.125	0.104	1	Muscle1	ITGA5
TUBGCP6	0.000270828	0.312666	0.088	0.11	1	Muscle1	TUBGCP6
FBLN73	0.000271819	0.401196	0.03	0.044	1	Muscle1	FBLN7
MAPKAPK33	0.000272257	0.306163	0.122	0.148	1	Muscle1	MAPKAPK3
KAT141	0.000272364	0.334038	0.07	0.089	1	Muscle1	KAT14
SYNE23	0.000272458	0.207811	0.427	0.485	1	Muscle1	SYNE2
FDPS4	0.000272479	0.201247	0.531	0.621	1	Muscle1	FDPS
NPC13	0.000275606	0.100549	0.111	0.133	1	Muscle1	NPC1
CNOT112	0.000277219	0.117882	0.137	0.163	1	Muscle1	CNOT11
NID22	0.000279526	0.28731	0.084	0.106	1	Muscle1	NID2
MSL33	0.000280866	0.154303	0.185	0.215	1	Muscle1	MSL3
XRCC63	0.000284428	0.343141	0.521	0.598	1	Muscle1	XRCC6
ISG20L22	0.000285118	0.143039	0.145	0.17	1	Muscle1	ISG20L2
LYN	0.000286422	0.64895	0.015	0.026	1	Muscle1	LYN
MAP7D13	0.000286794	0.287183	0.289	0.326	1	Muscle1	MAP7D1
GLIS1	0.000288811	0.224034	0.007	0.015	1	Muscle1	GLIS1
FBLIM12	0.000289214	0.217705	0.259	0.291	1	Muscle1	FBLIM1
DTNB1	0.000289393	0.335454	0.167	0.197	1	Muscle1	DTNB
SMC65	0.000289759	0.195081	0.288	0.332	1	Muscle1	SMC6
TAF5L1	0.000289851	0.167473	0.064	0.082	1	Muscle1	TAF5L
ZNF4171	0.000290259	0.461002	0.048	0.065	1	Muscle1	ZNF417
CRK1	0.000290464	0.383026	0.216	0.25	1	Muscle1	CRK
LYPLA22	0.000292007	0.144338	0.265	0.3	1	Muscle1	LYPLA2
PIGN2	0.000292741	0.233834	0.148	0.176	1	Muscle1	PIGN
MVB12B2	0.000293159	0.279991	0.185	0.212	1	Muscle1	MVB12B
FUT2	0.000293263	0.144677	0.01	0.02	1	Muscle1	FUT2
TRAK12	0.000295809	0.165459	0.205	0.24	1	Muscle1	TRAK1
HDDC24	0.000297596	0.192804	0.477	0.543	1	Muscle1	HDDC2
ARFGAP1	0.000298239	0.378928	0.173	0.203	1	Muscle1	ARFGAP1
NSMAF2	0.000299573	0.193088	0.136	0.161	1	Muscle1	NSMAF
XRCC12	0.000300939	0.258873	0.278	0.314	1	Muscle1	XRCC1
COX10-AS12	0.000308628	0.114832	0.133	0.157	1	Muscle1	COX10-AS1
SHPK1	0.000309448	0.329928	0.07	0.089	1	Muscle1	SHPK
CAMK2G2	0.000312234	0.287283	0.151	0.178	1	Muscle1	CAMK2G
TRIB33	0.00031364	0.227471	0.019	0.031	1	Muscle1	TRIB3
PHC11	0.000316168	0.187262	0.185	0.214	1	Muscle1	PHC1
SNHG122	0.000316892	0.292558	0.081	0.101	1	Muscle1	SNHG12
NOB12	0.000317886	0.144156	0.268	0.301	1	Muscle1	NOB1
SUGP11	0.000317951	0.22626	0.157	0.185	1	Muscle1	SUGP1
INPP5F4	0.000318118	0.157822	0.214	0.244	1	Muscle1	INPP5F
DAPK22	0.000318521	0.516674	0.039	0.028	1	Muscle1	DAPK2
XPNPEP21	0.000319826	0.346388	0.005	0.013	1	Muscle1	XPNPEP2
FAM53B1	0.000320672	0.711406	0.082	0.103	1	Muscle1	FAM53B
ADAMTS121	0.000324735	0.445243	0.072	0.091	1	Muscle1	ADAMTS12
F8A1	0.00032793	0.208173	0.075	0.095	1	Muscle1	F8A1
YARS5	0.000329913	0.332986	0.21	0.242	1	Muscle1	YARS
TTC232	0.00033118	0.143261	0.132	0.157	1	Muscle1	TTC23
RAI11	0.000331465	0.646579	0.224	0.256	1	Muscle1	RAI1
PHGDH4	0.000332634	0.252336	0.501	0.559	1	Muscle1	PHGDH
EME21	0.000335097	0.139007	0.033	0.047	1	Muscle1	EME2
NFKBIE	0.000339311	0.246831	0.048	0.065	1	Muscle1	NFKBIE
DGKQ	0.000339506	0.190691	0.038	0.054	1	Muscle1	DGKQ
ANKRD271	0.000340497	0.280649	0.086	0.107	1	Muscle1	ANKRD27
CLASRP1	0.000340698	0.348018	0.216	0.246	1	Muscle1	CLASRP
CKAP24	0.000340721	0.71425	0.308	0.291	1	Muscle1	CKAP2
INPP5K2	0.000341932	0.485791	0.034	0.049	1	Muscle1	INPP5K
GPR1571	0.000342974	0.315794	0.012	0.022	1	Muscle1	GPR157
ACSF31	0.000344116	0.598649	0.115	0.139	1	Muscle1	ACSF3
UBE2T6	0.000346279	0.743183	0.247	0.226	1	Muscle1	UBE2T
ZNF16	0.000351202	0.185425	0.087	0.108	1	Muscle1	ZNF16
TOMM224	0.000351233	0.209361	0.462	0.524	1	Muscle1	TOMM22
PTK61	0.000351948	0.59164	0.003	0.01	1	Muscle1	PTK6
UBQLN41	0.000353525	0.15331	0.105	0.127	1	Muscle1	UBQLN4
CHEK24	0.000354825	0.92361	0.1	0.082	1	Muscle1	CHEK2
G2E33	0.000355278	0.398198	0.24	0.275	1	Muscle1	G2E3
SUCLG21	0.000357343	0.366555	0.228	0.262	1	Muscle1	SUCLG2
LINC012521	0.000358779	0.215276	0.034	0.049	1	Muscle1	LINC01252
ZBTB1	0.000359084	0.278696	0.237	0.269	1	Muscle1	ZBTB1
PARP161	0.000360692	0.31215	0.095	0.116	1	Muscle1	PARP16
HIST1H2BM2	0.000361099	0.810617	0.021	0.013	1	Muscle1	HIST1H2BM
SMC24	0.000361111	0.672384	0.338	0.325	1	Muscle1	SMC2
ELAVL13	0.000362925	0.401593	0.405	0.458	1	Muscle1	ELAVL1
DEPDC73	0.000362982	0.577643	0.033	0.022	1	Muscle1	DEPDC7
STXBP5-AS1	0.000364301	0.544651	0.007	0.015	1	Muscle1	STXBP5-AS1
RPS205	0.000365365	0.29309	0.658	0.773	1	Muscle1	RPS20
CRABP24	0.000368426	0.419568	0.536	0.554	1	Muscle1	CRABP2
ARNTL	0.000370181	0.18372	0.021	0.033	1	Muscle1	ARNTL
WNK4	0.000370688	0.186556	0.005	0.013	1	Muscle1	WNK4
NAP1L15	0.000370741	0.181604	0.753	0.874	1	Muscle1	NAP1L1
SLIRP5	0.000371146	0.270149	0.536	0.633	1	Muscle1	SLIRP
KANK3	0.000371468	0.220575	0.01	0.019	1	Muscle1	KANK3
TUBD13	0.0003738	0.198637	0.098	0.12	1	Muscle1	TUBD1
CHST16	0.000375728	0.474552	0.028	0.041	1	Muscle1	CHST1
C12orf574	0.000376674	0.176806	0.601	0.708	1	Muscle1	C12orf57
MEX3C2	0.000380217	0.144309	0.184	0.211	1	Muscle1	MEX3C
SMYD43	0.00038215	0.532086	0.104	0.127	1	Muscle1	SMYD4
PAQR46	0.000383297	0.10504	0.078	0.097	1	Muscle1	PAQR4
MXD34	0.000386873	0.654312	0.168	0.145	1	Muscle1	MXD3
SRSF122	0.000387461	0.323677	0.153	0.18	1	Muscle1	SRSF12
SRGAP25	0.000388684	0.308747	0.181	0.208	1	Muscle1	SRGAP2
YWHAH4	0.000392565	0.282071	0.419	0.476	1	Muscle1	YWHAH
DHX342	0.000394105	0.308095	0.101	0.123	1	Muscle1	DHX34
RFC34	0.000396325	0.787598	0.225	0.205	1	Muscle1	RFC3
FOXP1-IT11	0.000399512	1.15493	0.028	0.019	1	Muscle1	FOXP1-IT1
UHRF1BP12	0.000399591	0.318936	0.101	0.122	1	Muscle1	UHRF1BP1
ARFRP12	0.000401039	0.113526	0.198	0.227	1	Muscle1	ARFRP1
ZNF354C1	0.000401894	0.281159	0.114	0.137	1	Muscle1	ZNF354C
UGDH	0.000404439	0.239326	0.217	0.247	1	Muscle1	UGDH
NR4A31	0.000405331	0.617677	0.005	0.012	1	Muscle1	NR4A3
APBA3	0.000407152	0.186694	0.051	0.068	1	Muscle1	APBA3
SNRPC7	0.000412509	0.255251	0.511	0.574	1	Muscle1	SNRPC
LINC00115	0.000413713	0.169986	0.016	0.026	1	Muscle1	LINC00115
OSBP22	0.000415196	0.452003	0.057	0.074	1	Muscle1	OSBP2
FLVCR22	0.000417976	0.393904	0.01	0.018	1	Muscle1	FLVCR2
ABL22	0.000418388	0.22139	0.192	0.222	1	Muscle1	ABL2
GEMIN73	0.00042816	0.187949	0.165	0.193	1	Muscle1	GEMIN7
SALL22	0.000431835	0.318453	0.112	0.136	1	Muscle1	SALL2
RTN4IP13	0.000434685	0.17446	0.045	0.06	1	Muscle1	RTN4IP1
C1QBP6	0.000435132	0.224729	0.552	0.652	1	Muscle1	C1QBP
ZNF1462	0.000435741	0.323061	0.337	0.384	1	Muscle1	ZNF146
MNS15	0.000436534	0.16411	0.136	0.159	1	Muscle1	MNS1
HACL12	0.000439427	0.192572	0.139	0.164	1	Muscle1	HACL1
GSS3	0.000439552	0.243134	0.243	0.276	1	Muscle1	GSS
RAPGEF12	0.000440679	0.436892	0.17	0.197	1	Muscle1	RAPGEF1
DDX53	0.000441697	0.209479	0.735	0.854	1	Muscle1	DDX5
ARHGEF22	0.000442275	0.55756	0.241	0.216	1	Muscle1	ARHGEF2
ARMC73	0.000444094	0.334778	0.045	0.061	1	Muscle1	ARMC7
NFRKB	0.000445679	0.187633	0.144	0.169	1	Muscle1	NFRKB
ARHGAP6	0.000447223	0.104813	0.152	0.179	1	Muscle1	ARHGAP6
ADAT12	0.000447352	0.119663	0.096	0.117	1	Muscle1	ADAT1
TCF7L21	0.000449071	0.649416	0.337	0.324	1	Muscle1	TCF7L2
KDM1B1	0.00045345	0.116661	0.093	0.113	1	Muscle1	KDM1B
RPF25	0.000454739	0.173987	0.247	0.283	1	Muscle1	RPF2
DCTD3	0.00045511	0.16741	0.213	0.242	1	Muscle1	DCTD
MECR1	0.000455372	0.14315	0.182	0.209	1	Muscle1	MECR
EXTL22	0.000456662	0.138178	0.277	0.308	1	Muscle1	EXTL2
SZRD13	0.00045874	0.300196	0.269	0.305	1	Muscle1	SZRD1
IGDCC42	0.000469692	0.670767	0.136	0.113	1	Muscle1	IGDCC4
DISP12	0.00047266	0.281019	0.175	0.205	1	Muscle1	DISP1
PKD22	0.000473234	0.113714	0.203	0.233	1	Muscle1	PKD2
ERCC22	0.000474784	0.300428	0.116	0.139	1	Muscle1	ERCC2
ETFA3	0.000476278	0.169677	0.409	0.461	1	Muscle1	ETFA
NMT21	0.000478599	0.213593	0.184	0.21	1	Muscle1	NMT2
TRG-AS11	0.000485563	0.338121	0.006	0.013	1	Muscle1	TRG-AS1
MSH23	0.00048578	0.3247	0.308	0.348	1	Muscle1	MSH2
UQCRQ3	0.000489557	0.173222	0.602	0.719	1	Muscle1	UQCRQ
SLA3	0.000499113	0.708587	0.022	0.014	1	Muscle1	SLA
ARHGAP193	0.000500302	0.814207	0.19	0.168	1	Muscle1	ARHGAP19
TTPAL	0.000501929	0.248202	0.078	0.098	1	Muscle1	TTPAL
ATF34	0.000504534	0.59886	0.033	0.047	1	Muscle1	ATF3
INTS21	0.000505389	0.160651	0.102	0.123	1	Muscle1	INTS2
ZNF304	0.000506801	0.138502	0.024	0.037	1	Muscle1	ZNF304
C4orf464	0.00050743	0.843496	0.106	0.088	1	Muscle1	C4orf46
ZFAT2	0.000510867	0.344336	0.054	0.071	1	Muscle1	ZFAT
TOP1MT1	0.000513522	0.130355	0.076	0.094	1	Muscle1	TOP1MT
SMYD22	0.00051798	0.150046	0.116	0.14	1	Muscle1	SMYD2
DDAH25	0.000521057	0.167839	0.642	0.769	1	Muscle1	DDAH2
DDX271	0.000524349	0.270685	0.294	0.33	1	Muscle1	DDX27
MRRF1	0.000525128	0.237844	0.14	0.164	1	Muscle1	MRRF
CAPN151	0.000528844	0.415842	0.086	0.106	1	Muscle1	CAPN15
E2F53	0.000533039	0.26757	0.213	0.243	1	Muscle1	E2F5
SLC6A12	0.000533073	0.896654	0.003	0.01	1	Muscle1	SLC6A12
C7orf261	0.000535427	0.316696	0.121	0.145	1	Muscle1	C7orf26
ARSB2	0.000537932	0.23351	0.106	0.127	1	Muscle1	ARSB
FIRRE2	0.000538086	0.287893	0.339	0.391	1	Muscle1	FIRRE
NSUN41	0.000539961	0.120414	0.081	0.1	1	Muscle1	NSUN4
LRRC662	0.000540431	0.621799	0.008	0.016	1	Muscle1	LRRC66
GABRA2	0.000540987	0.417908	0.024	0.037	1	Muscle1	GABRA2
IL17RD	0.000543541	0.621015	0.286	0.262	1	Muscle1	IL17RD
SLC12A91	0.000547041	0.455906	0.115	0.138	1	Muscle1	SLC12A9
CDAN13	0.000550119	0.288207	0.069	0.088	1	Muscle1	CDAN1
PPID4	0.000550184	0.245472	0.27	0.305	1	Muscle1	PPID
PREP1	0.000550619	0.176479	0.149	0.174	1	Muscle1	PREP
XRCC45	0.000551268	0.219886	0.154	0.181	1	Muscle1	XRCC4
RNASEH2B3	0.000551672	0.215732	0.277	0.313	1	Muscle1	RNASEH2B
BNC21	0.0005562	0.257748	0.272	0.314	1	Muscle1	BNC2
SUSD6	0.000558174	0.404417	0.089	0.109	1	Muscle1	SUSD6
HIST1H3G4	0.000568311	0.945511	0.071	0.056	1	Muscle1	HIST1H3G
PGAM12	0.000573654	0.227038	0.511	0.58	1	Muscle1	PGAM1
SPIDR4	0.000575862	0.38553	0.275	0.324	1	Muscle1	SPIDR
FAM171A11	0.000577968	0.157879	0.234	0.263	1	Muscle1	FAM171A1
COLEC11	0.000581056	0.199182	0.005	0.012	1	Muscle1	COLEC11
PKN33	0.000586963	0.990449	0.057	0.044	1	Muscle1	PKN3
CXXC1	0.000593741	0.238467	0.154	0.182	1	Muscle1	CXXC1
TIMM292	0.000599497	0.221813	0.165	0.192	1	Muscle1	TIMM29
ZNF6581	0.000600775	0.108527	0.061	0.078	1	Muscle1	ZNF658
PHF21	0.000614629	0.400233	0.161	0.187	1	Muscle1	PHF2
RASEF	0.000615475	0.386193	0.01	0.018	1	Muscle1	RASEF
URB21	0.000615822	0.737771	0.074	0.059	1	Muscle1	URB2
MGAT12	0.000621897	0.154567	0.215	0.244	1	Muscle1	MGAT1
PSMB103	0.000622998	0.115357	0.134	0.158	1	Muscle1	PSMB10
DOHH3	0.000623187	0.198619	0.084	0.104	1	Muscle1	DOHH
AGAP9	0.0006265	0.163122	0.063	0.08	1	Muscle1	AGAP9
APOBEC3D1	0.000627535	0.114798	0.006	0.013	1	Muscle1	APOBEC3D
ABCC101	0.000627807	0.410011	0.083	0.103	1	Muscle1	ABCC10
MAGOHB4	0.000628852	0.20013	0.3	0.341	1	Muscle1	MAGOHB
PI4K2A1	0.000630502	0.187917	0.104	0.125	1	Muscle1	PI4K2A
DSE1	0.0006307	0.578974	0.304	0.285	1	Muscle1	DSE
SLC25A532	0.000631294	0.173227	0.076	0.095	1	Muscle1	SLC25A53
GNPDA11	0.00063271	0.215177	0.352	0.388	1	Muscle1	GNPDA1
CDR2L2	0.000635254	0.278219	0.049	0.065	1	Muscle1	CDR2L
MEDAG1	0.000641624	1.50908	0.013	0.007	1	Muscle1	MEDAG
FAM174B2	0.000643291	0.302672	0.077	0.095	1	Muscle1	FAM174B
TMED6	0.000644179	1.07388	0.006	0.013	1	Muscle1	TMED6
PAXIP13	0.000648074	0.308193	0.138	0.163	1	Muscle1	PAXIP1
HSPA23	0.000651259	1.10578	0.027	0.039	1	Muscle1	HSPA2
CCDC971	0.000662807	0.183471	0.11	0.132	1	Muscle1	CCDC97
PDCD114	0.00066367	0.182244	0.28	0.318	1	Muscle1	PDCD11
NBPF262	0.000664327	0.319413	0.04	0.054	1	Muscle1	NBPF26
USP134	0.000674047	0.30519	0.144	0.168	1	Muscle1	USP13
ST3GAL2	0.000674859	0.559515	0.26	0.294	1	Muscle1	ST3GAL2
SRSF62	0.000676941	0.288857	0.401	0.45	1	Muscle1	SRSF6
SEMA3F-AS1	0.000678047	1.00031	0.019	0.03	1	Muscle1	SEMA3F-AS1
GNL3L1	0.00068118	0.116621	0.17	0.197	1	Muscle1	GNL3L
C2orf423	0.000687237	0.155301	0.067	0.084	1	Muscle1	C2orf42
ZNF391	0.000689107	0.273272	0.04	0.054	1	Muscle1	ZNF391
TTI14	0.000691123	0.223741	0.137	0.161	1	Muscle1	TTI1
ABCD32	0.000696343	0.328229	0.198	0.229	1	Muscle1	ABCD3
SLC19A12	0.000700342	0.155616	0.083	0.102	1	Muscle1	SLC19A1
C19orf441	0.000700869	0.172461	0.042	0.057	1	Muscle1	C19orf44
EPX	0.000704182	0.662284	0.005	0.012	1	Muscle1	EPX
CHAF1A4	0.000708143	0.769594	0.163	0.142	1	Muscle1	CHAF1A
GTF3C52	0.000718836	0.196718	0.174	0.201	1	Muscle1	GTF3C5
USP542	0.00072144	0.155469	0.123	0.144	1	Muscle1	USP54
ACO13	0.000721997	0.201012	0.232	0.262	1	Muscle1	ACO1
PTDSS11	0.000723562	0.102029	0.095	0.116	1	Muscle1	PTDSS1
INTS82	0.000730196	0.272333	0.177	0.203	1	Muscle1	INTS8
VRK14	0.00073173	0.82169	0.206	0.188	1	Muscle1	VRK1
FOXK22	0.000732732	0.489156	0.265	0.298	1	Muscle1	FOXK2
EXOSC102	0.000734047	0.215082	0.245	0.276	1	Muscle1	EXOSC10
NSUN22	0.000734383	0.348344	0.139	0.164	1	Muscle1	NSUN2
MDC14	0.000735564	0.125063	0.147	0.171	1	Muscle1	MDC1
NEU42	0.000740528	0.320077	0.006	0.012	1	Muscle1	NEU4
RBL14	0.000745291	0.590181	0.15	0.13	1	Muscle1	RBL1
CWF19L12	0.000749363	0.283627	0.112	0.134	1	Muscle1	CWF19L1
ILF26	0.000755981	0.377846	0.634	0.712	1	Muscle1	ILF2
TLE43	0.000757087	0.632607	0.374	0.371	1	Muscle1	TLE4
DPH72	0.000758341	0.113865	0.209	0.236	1	Muscle1	DPH7
NEMP13	0.000765149	0.219667	0.09	0.11	1	Muscle1	NEMP1
NBPF193	0.000765846	0.27938	0.086	0.104	1	Muscle1	NBPF19
CLTCL12	0.000770398	0.817619	0.095	0.078	1	Muscle1	CLTCL1
MBNL1-AS13	0.000773175	0.144298	0.022	0.033	1	Muscle1	MBNL1-AS1
FANCB4	0.000779431	0.817611	0.091	0.074	1	Muscle1	FANCB
NR4A21	0.000780407	0.579078	0.008	0.015	1	Muscle1	NR4A2
SLC1A62	0.000783046	0.109194	0.047	0.034	1	Muscle1	SLC1A6
GLCCI12	0.000785737	0.134328	0.17	0.196	1	Muscle1	GLCCI1
IRX51	0.000786768	0.645659	0.028	0.019	1	Muscle1	IRX5
PDZRN32	0.000788006	0.298877	0.173	0.201	1	Muscle1	PDZRN3
GTF2E22	0.000788806	0.331371	0.202	0.23	1	Muscle1	GTF2E2
TOP12	0.000790079	0.212039	0.581	0.691	1	Muscle1	TOP1
ZNF6811	0.000792369	0.176331	0.087	0.107	1	Muscle1	ZNF681
USP56	0.000797329	0.300993	0.215	0.244	1	Muscle1	USP5
SETD1A1	0.00080074	0.435853	0.105	0.127	1	Muscle1	SETD1A
PCBP34	0.00080289	0.113325	0.037	0.05	1	Muscle1	PCBP3
CEP2952	0.000805445	0.344939	0.206	0.234	1	Muscle1	CEP295
ZNF286A2	0.000810149	0.247407	0.317	0.355	1	Muscle1	ZNF286A
FIBP3	0.000810881	0.177271	0.449	0.505	1	Muscle1	FIBP
KCNC43	0.000812433	0.598503	0.007	0.015	1	Muscle1	KCNC4
FANCC3	0.000815114	0.335047	0.158	0.182	1	Muscle1	FANCC
LINC015152	0.000822312	0.209547	0.142	0.166	1	Muscle1	LINC01515
CCDC1675	0.000823531	0.233172	0.351	0.39	1	Muscle1	CCDC167
TRIM612	0.00082661	0.116102	0.067	0.084	1	Muscle1	TRIM61
PLK44	0.000829444	1.16664	0.078	0.062	1	Muscle1	PLK4
PSRC14	0.000829681	0.838398	0.149	0.13	1	Muscle1	PSRC1
RNASEH2A4	0.000833617	0.583325	0.085	0.069	1	Muscle1	RNASEH2A
ELK4	0.000834237	0.222139	0.119	0.141	1	Muscle1	ELK4
GMPS3	0.000834511	0.368928	0.393	0.447	1	Muscle1	GMPS
GPATCH3	0.000837991	0.245573	0.053	0.069	1	Muscle1	GPATCH3
RASA32	0.000841027	0.845028	0.087	0.107	1	Muscle1	RASA3
PDCL34	0.000842464	0.217658	0.245	0.278	1	Muscle1	PDCL3
PLCB22	0.00085133	0.385809	0.025	0.037	1	Muscle1	PLCB2
ZC3H103	0.000863011	0.490577	0.049	0.065	1	Muscle1	ZC3H10
MAN2B11	0.000863255	0.137442	0.127	0.15	1	Muscle1	MAN2B1
ZNF3351	0.000863389	0.57535	0.076	0.095	1	Muscle1	ZNF335
TARBP21	0.000863953	0.228655	0.123	0.146	1	Muscle1	TARBP2
NOM13	0.000864182	0.318649	0.172	0.197	1	Muscle1	NOM1
RBBP83	0.000864293	0.310302	0.145	0.17	1	Muscle1	RBBP8
EXTL1	0.000864304	0.94431	0.019	0.012	1	Muscle1	EXTL1
HUS11	0.000869908	0.220268	0.106	0.127	1	Muscle1	HUS1
GINS34	0.000872503	0.838837	0.059	0.046	1	Muscle1	GINS3
NALCN1	0.000879971	1.6672	0.017	0.01	1	Muscle1	NALCN
CCDC864	0.000886861	0.601007	0.111	0.093	1	Muscle1	CCDC86
