## Supplementary material for "Anillin variant in proteinuric kidney disease drives tubular epithelial cell death, junctional instability, and barrier dysfunction": Data File S1 (part 3 of 3)

### Sheet: DFS1.1_sc_WTvI1109V_markers (continued)
Cell type clustering lists used for 3549-JES-1, 3748-JES-1, and 6837-MF-1 data sets
COX102	0.000886909	0.122434	0.125	0.148	1	Muscle1	COX10
FBN31	0.000890473	0.701546	0.232	0.208	1	Muscle1	FBN3
HMGN25	0.000891308	0.310417	0.777	0.876	1	Muscle1	HMGN2
SYT62	0.0008923	0.647921	0.022	0.014	1	Muscle1	SYT6
MRPL116	0.000893131	0.475574	0.529	0.553	1	Muscle1	MRPL11
ZNF4082	0.000894315	0.148836	0.062	0.078	1	Muscle1	ZNF408
RAB152	0.000896143	0.849207	0.075	0.06	1	Muscle1	RAB15
EFR3B2	0.000897689	0.361607	0.093	0.112	1	Muscle1	EFR3B
VAC142	0.000901117	0.365989	0.136	0.16	1	Muscle1	VAC14
SGPP2	0.000908233	0.624886	0.02	0.031	1	Muscle1	SGPP2
APAF12	0.000914394	0.2784	0.194	0.221	1	Muscle1	APAF1
LACC1	0.000915278	0.212012	0.01	0.018	1	Muscle1	LACC1
SSH23	0.000916626	0.267097	0.248	0.285	1	Muscle1	SSH2
FEM1A2	0.000921551	0.102954	0.062	0.078	1	Muscle1	FEM1A
ACTR1A3	0.000923174	0.216306	0.297	0.33	1	Muscle1	ACTR1A
KDM4A	0.000924881	0.296643	0.194	0.221	1	Muscle1	KDM4A
NT5C3B3	0.000925537	0.149881	0.406	0.449	1	Muscle1	NT5C3B
BRCA24	0.000926944	0.642419	0.13	0.11	1	Muscle1	BRCA2
MARVELD12	0.000931985	0.155973	0.148	0.171	1	Muscle1	MARVELD1
ZFYVE19	0.000946733	0.189237	0.088	0.108	1	Muscle1	ZFYVE19
RAVER14	0.000953418	0.54729	0.142	0.167	1	Muscle1	RAVER1
SLC19A21	0.000960235	0.221987	0.042	0.056	1	Muscle1	SLC19A2
APH1B3	0.000962278	0.304041	0.085	0.104	1	Muscle1	APH1B
ETV62	0.000977861	0.336851	0.219	0.248	1	Muscle1	ETV6
ZNF2001	0.000982727	0.148085	0.057	0.073	1	Muscle1	ZNF200
XPOT2	0.00098673	0.165336	0.169	0.193	1	Muscle1	XPOT
ZNF702	0.00098796	0.235024	0.062	0.078	1	Muscle1	ZNF70
PRTFDC14	0.000988218	0.551977	0.252	0.231	1	Muscle1	PRTFDC1
C12orf492	0.0009883	0.173415	0.144	0.169	1	Muscle1	C12orf49
LUZP2	0.000988738	0.539128	0.075	0.06	1	Muscle1	LUZP2
CHUK2	0.00099091	0.15018	0.105	0.126	1	Muscle1	CHUK
FAM86B12	0.000995745	0.457126	0.024	0.035	1	Muscle1	FAM86B1
CRYGS	0.000996346	0.27618	0.011	0.02	1	Muscle1	CRYGS
SMCR5	0.00100466	0.584522	0.045	0.06	1	Muscle1	SMCR5
FAM85B1	0.00100479	0.211361	0.02	0.031	1	Muscle1	FAM85B
ZNF1891	0.0010053	0.319747	0.106	0.126	1	Muscle1	ZNF189
DIO11	0.00100879	0.855612	0.008	0.016	1	Muscle1	DIO1
ARID5B	0.00101313	0.137836	0.406	0.445	1	Muscle1	ARID5B
SGMS2	0.00101643	0.555865	0.017	0.027	1	Muscle1	SGMS2
SCUBE3	0.00101839	0.392462	0.166	0.145	1	Muscle1	SCUBE3
ZC3H11A1	0.00101875	0.197652	0.022	0.032	1	Muscle1	ZC3H11A
FRMPD41	0.00102422	0.226809	0.012	0.02	1	Muscle1	FRMPD4
PGF3	0.0010286	0.726646	0.076	0.096	1	Muscle1	PGF
RAP2C-AS11	0.00102866	0.244278	0.175	0.202	1	Muscle1	RAP2C-AS1
TFB2M2	0.00102988	0.306802	0.106	0.127	1	Muscle1	TFB2M
MAP4K12	0.00103402	0.21726	0.01	0.018	1	Muscle1	MAP4K1
NOG4	0.00104378	0.285103	0.04	0.029	1	Muscle1	NOG
NTAN12	0.0010463	0.232156	0.236	0.267	1	Muscle1	NTAN1
ZNF2831	0.00105435	0.403647	0.068	0.086	1	Muscle1	ZNF283
THAP92	0.00105452	0.113138	0.055	0.071	1	Muscle1	THAP9
FAM189A13	0.00106006	0.339452	0.044	0.058	1	Muscle1	FAM189A1
TNFRSF10B2	0.00106982	0.149418	0.155	0.179	1	Muscle1	TNFRSF10B
GCC2-AS1	0.00107551	0.390121	0.029	0.042	1	Muscle1	GCC2-AS1
C11orf803	0.00107919	0.170702	0.127	0.148	1	Muscle1	C11orf80
TBC1D313	0.00108742	0.742352	0.101	0.084	1	Muscle1	TBC1D31
UBE2S5	0.00108975	0.615539	0.519	0.546	1	Muscle1	UBE2S
RBMS3-AS32	0.00109466	0.610711	0.042	0.031	1	Muscle1	RBMS3-AS3
MSX21	0.00110656	0.321393	0.04	0.054	1	Muscle1	MSX2
PIK3C2B2	0.00111348	0.148782	0.1	0.121	1	Muscle1	PIK3C2B
AMBRA12	0.00111705	0.231813	0.204	0.233	1	Muscle1	AMBRA1
FBXL74	0.00112219	0.708868	0.289	0.281	1	Muscle1	FBXL7
ZNF4231	0.00112614	0.569372	0.24	0.272	1	Muscle1	ZNF423
RRP363	0.00113098	0.333703	0.328	0.365	1	Muscle1	RRP36
PRPF38A3	0.00113335	0.273258	0.304	0.341	1	Muscle1	PRPF38A
NOP22	0.00115126	0.640034	0.152	0.132	1	Muscle1	NOP2
FLOT21	0.00115778	0.328745	0.143	0.167	1	Muscle1	FLOT2
CCDC71	0.0011624	0.24642	0.065	0.082	1	Muscle1	CCDC71
LINC005982	0.00116503	0.206206	0.017	0.026	1	Muscle1	LINC00598
TAGLN1	0.00116858	0.8572	0.328	0.307	1	Muscle1	TAGLN
FAM111B4	0.00119233	0.918044	0.084	0.068	1	Muscle1	FAM111B
MAPKAPK22	0.00119266	0.340002	0.168	0.194	1	Muscle1	MAPKAPK2
METTL81	0.00120652	0.136924	0.154	0.177	1	Muscle1	METTL8
AQR2	0.00120992	0.268087	0.285	0.317	1	Muscle1	AQR
APPL2	0.00123319	0.343714	0.28	0.313	1	Muscle1	APPL2
ZBTB23	0.0012334	0.27041	0.047	0.061	1	Muscle1	ZBTB2
AP000350.5	0.00124095	0.252584	0.017	0.026	1	Muscle1	AP000350.5
GMDS1	0.00124555	0.412695	0.315	0.296	1	Muscle1	GMDS
MYO193	0.00125519	0.228512	0.155	0.179	1	Muscle1	MYO19
NPIPB6	0.00126179	0.232159	0.005	0.011	1	Muscle1	NPIPB6
TRIM111	0.00126404	0.122367	0.089	0.108	1	Muscle1	TRIM11
KDM4A-AS12	0.00126425	0.199066	0.069	0.086	1	Muscle1	KDM4A-AS1
ITSN21	0.00127342	0.198015	0.162	0.186	1	Muscle1	ITSN2
PGAP24	0.00127472	0.171861	0.158	0.182	1	Muscle1	PGAP2
PRPF314	0.00127536	0.286236	0.369	0.408	1	Muscle1	PRPF31
MAGOH4	0.00127877	0.313992	0.482	0.545	1	Muscle1	MAGOH
ZNF1212	0.0012841	0.329999	0.161	0.186	1	Muscle1	ZNF121
RETSAT1	0.00128922	0.234436	0.033	0.046	1	Muscle1	RETSAT
MAML21	0.00131131	0.417749	0.32	0.365	1	Muscle1	MAML2
FBXW21	0.00131618	0.160172	0.194	0.22	1	Muscle1	FBXW2
CBX14	0.00132014	0.260278	0.618	0.718	1	Muscle1	CBX1
SLC26A51	0.00132662	0.323959	0.019	0.029	1	Muscle1	SLC26A5
RBM123	0.00133624	0.258053	0.193	0.219	1	Muscle1	RBM12
SLC1A42	0.00135454	0.132005	0.034	0.047	1	Muscle1	SLC1A4
KIF20B4	0.00136452	0.719646	0.206	0.187	1	Muscle1	KIF20B
NUTF25	0.00136511	0.226327	0.545	0.636	1	Muscle1	NUTF2
KLHL211	0.00137436	0.34346	0.056	0.071	1	Muscle1	KLHL21
TSPAN9	0.00137916	0.73563	0.255	0.236	1	Muscle1	TSPAN9
EXOC63	0.00138092	0.163161	0.197	0.223	1	Muscle1	EXOC6
VPS181	0.00138633	0.367176	0.074	0.092	1	Muscle1	VPS18
CROCC1	0.00139056	0.264249	0.191	0.218	1	Muscle1	CROCC
AIDA3	0.00139609	0.372101	0.205	0.233	1	Muscle1	AIDA
ZKSCAN21	0.00140671	0.269036	0.064	0.081	1	Muscle1	ZKSCAN2
CLNS1A4	0.00141259	0.256834	0.523	0.607	1	Muscle1	CLNS1A
EWSR14	0.00141373	0.286823	0.452	0.511	1	Muscle1	EWSR1
MZT14	0.0014275	0.392325	0.242	0.275	1	Muscle1	MZT1
RALY3	0.0014296	0.32792	0.466	0.529	1	Muscle1	RALY
EZH25	0.00143824	0.581096	0.358	0.349	1	Muscle1	EZH2
LLPH1	0.00146009	0.232377	0.299	0.332	1	Muscle1	LLPH
FRMD61	0.00146714	0.437684	0.171	0.15	1	Muscle1	FRMD6
C19orf485	0.00146735	0.555631	0.418	0.415	1	Muscle1	C19orf48
USP361	0.00146882	0.288289	0.116	0.138	1	Muscle1	USP36
MED262	0.00149063	0.272095	0.063	0.079	1	Muscle1	MED26
ADAMTS42	0.00149538	0.432662	0.011	0.019	1	Muscle1	ADAMTS4
PPM1D3	0.00150194	0.300329	0.116	0.137	1	Muscle1	PPM1D
PIAS31	0.00150288	0.128803	0.106	0.126	1	Muscle1	PIAS3
RACGAP14	0.00150343	0.638348	0.116	0.099	1	Muscle1	RACGAP1
NEIL34	0.00150706	0.63437	0.078	0.063	1	Muscle1	NEIL3
FMNL21	0.00151636	0.334361	0.344	0.387	1	Muscle1	FMNL2
RCC1L1	0.00151709	0.389484	0.216	0.245	1	Muscle1	RCC1L
ZDHHC133	0.00152766	0.111599	0.086	0.104	1	Muscle1	ZDHHC13
UBTD23	0.00153347	0.145579	0.27	0.304	1	Muscle1	UBTD2
OLFM21	0.00154191	0.247863	0.166	0.19	1	Muscle1	OLFM2
FOSL2	0.00154807	0.576026	0.04	0.054	1	Muscle1	FOSL2
COL11A23	0.00155314	0.667099	0.02	0.03	1	Muscle1	COL11A2
CEP413	0.00157565	0.199245	0.165	0.188	1	Muscle1	CEP41
ZIC42	0.00158951	0.110523	0.032	0.043	1	Muscle1	ZIC4
XPO61	0.00160284	0.367411	0.177	0.202	1	Muscle1	XPO6
RAE11	0.00160577	0.228595	0.225	0.251	1	Muscle1	RAE1
RASL11B2	0.00161104	0.342093	0.092	0.075	1	Muscle1	RASL11B
PDE10A2	0.00162298	0.166485	0.195	0.22	1	Muscle1	PDE10A
LDLR2	0.00162752	0.221487	0.165	0.187	1	Muscle1	LDLR
LAP32	0.00162955	0.144673	0.226	0.255	1	Muscle1	LAP3
AREL11	0.00163192	0.146131	0.123	0.143	1	Muscle1	AREL1
SUMO34	0.00163785	0.21354	0.342	0.381	1	Muscle1	SUMO3
ZNF6161	0.00165228	0.280468	0.097	0.117	1	Muscle1	ZNF616
ANKEF11	0.00165469	0.72674	0.024	0.035	1	Muscle1	ANKEF1
SURF62	0.00166091	0.301912	0.215	0.243	1	Muscle1	SURF6
ANKRD61	0.00167189	0.780313	0.171	0.154	1	Muscle1	ANKRD6
CDT14	0.00167375	0.826932	0.154	0.134	1	Muscle1	CDT1
KIAA20121	0.00168965	0.869465	0.037	0.027	1	Muscle1	KIAA2012
E2F24	0.00169063	1.21894	0.034	0.025	1	Muscle1	E2F2
EYA32	0.00169309	0.347136	0.194	0.22	1	Muscle1	EYA3
ARHGEF26-AS12	0.00169951	0.3164	0.017	0.026	1	Muscle1	ARHGEF26-AS1
CHTF184	0.00170646	0.92265	0.112	0.095	1	Muscle1	CHTF18
ZNF1552	0.00171947	0.246507	0.101	0.119	1	Muscle1	ZNF155
BTBD62	0.00171956	0.151113	0.17	0.192	1	Muscle1	BTBD6
PLCB32	0.00172592	0.192884	0.059	0.074	1	Muscle1	PLCB3
RFX23	0.00173589	0.643136	0.126	0.147	1	Muscle1	RFX2
STX17-AS11	0.00174083	0.759965	0.017	0.026	1	Muscle1	STX17-AS1
UBE2F4	0.00174808	0.232707	0.21	0.237	1	Muscle1	UBE2F
HPS53	0.00174817	0.35645	0.106	0.126	1	Muscle1	HPS5
RHNO15	0.00175564	0.18291	0.134	0.157	1	Muscle1	RHNO1
POP12	0.00175855	0.18152	0.086	0.103	1	Muscle1	POP1
ZIK12	0.00175869	0.546219	0.057	0.073	1	Muscle1	ZIK1
CTC1	0.00177496	0.152537	0.041	0.054	1	Muscle1	CTC1
AC093690.1	0.00178413	0.290935	0.018	0.027	1	Muscle1	AC093690.1
ZNF5021	0.00178535	0.111182	0.057	0.072	1	Muscle1	ZNF502
SH3D19	0.00179072	0.172825	0.152	0.174	1	Muscle1	SH3D19
GPAM3	0.00179347	0.108632	0.121	0.141	1	Muscle1	GPAM
NBEAL2	0.00180736	0.295476	0.042	0.055	1	Muscle1	NBEAL2
EML12	0.00180821	0.357036	0.18	0.204	1	Muscle1	EML1
NDUFA44	0.00181329	0.100621	0.77	0.909	1	Muscle1	NDUFA4
PLN1	0.0018213	0.598861	0.012	0.021	1	Muscle1	PLN
AC005224.2	0.00188114	0.183234	0.011	0.018	1	Muscle1	AC005224.2
KCTD93	0.00188878	0.283415	0.083	0.1	1	Muscle1	KCTD9
PPT14	0.00189076	0.144044	0.23	0.257	1	Muscle1	PPT1
IL4R1	0.00191064	0.462042	0.057	0.045	1	Muscle1	IL4R
WDR921	0.0019331	0.323672	0.141	0.164	1	Muscle1	WDR92
SPA174	0.00193531	0.346598	0.136	0.158	1	Muscle1	SPA17
CDC14B2	0.00194004	0.232877	0.156	0.18	1	Muscle1	CDC14B
TMEM241	0.00194779	0.23409	0.114	0.133	1	Muscle1	TMEM241
ESYT13	0.00196856	0.186947	0.148	0.17	1	Muscle1	ESYT1
FLI11	0.00197322	0.99056	0.05	0.038	1	Muscle1	FLI1
ZC3H31	0.00198938	0.323635	0.108	0.128	1	Muscle1	ZC3H3
ALDH8A1	0.00199093	0.962888	0.008	0.015	1	Muscle1	ALDH8A1
TMEM2375	0.00200234	0.113989	0.213	0.239	1	Muscle1	TMEM237
FEN16	0.00201042	0.752178	0.169	0.151	1	Muscle1	FEN1
SMARCD21	0.00203008	0.213272	0.149	0.171	1	Muscle1	SMARCD2
DHTKD14	0.00203641	0.180159	0.131	0.153	1	Muscle1	DHTKD1
PHLDB22	0.00204004	0.131008	0.234	0.262	1	Muscle1	PHLDB2
NUP884	0.00205731	0.397528	0.169	0.194	1	Muscle1	NUP88
DNAAF23	0.00206334	0.171668	0.28	0.311	1	Muscle1	DNAAF2
PABPC1L1	0.00207516	0.249976	0.089	0.107	1	Muscle1	PABPC1L
BCL2L2-PABPN11	0.00208643	0.340932	0.041	0.054	1	Muscle1	BCL2L2-PABPN1
GSTO14	0.00209186	0.213113	0.429	0.475	1	Muscle1	GSTO1
ZIC52	0.00210076	0.923322	0.018	0.028	1	Muscle1	ZIC5
PES12	0.0021169	0.313673	0.121	0.141	1	Muscle1	PES1
ZNRD14	0.00212908	0.160632	0.366	0.402	1	Muscle1	ZNRD1
TOB12	0.00213309	0.227084	0.082	0.099	1	Muscle1	TOB1
RECQL44	0.0021379	0.694226	0.064	0.051	1	Muscle1	RECQL4
ASL2	0.00213989	0.217464	0.131	0.152	1	Muscle1	ASL
LRRC75A2	0.00218998	0.2977	0.115	0.135	1	Muscle1	LRRC75A
SAE14	0.00220701	0.396292	0.328	0.369	1	Muscle1	SAE1
HNRNPH34	0.00220937	0.299811	0.58	0.682	1	Muscle1	HNRNPH3
TRIM16L1	0.00221685	0.128188	0.06	0.075	1	Muscle1	TRIM16L
RAB323	0.0022286	0.598894	0.291	0.273	1	Muscle1	RAB32
TRIP61	0.00223305	0.150912	0.25	0.277	1	Muscle1	TRIP6
IPO113	0.00224728	0.136471	0.1	0.118	1	Muscle1	IPO11
ZNF7771	0.00225148	0.368976	0.101	0.121	1	Muscle1	ZNF777
C1orf2291	0.00226651	0.241106	0.011	0.019	1	Muscle1	C1orf229
MARS4	0.00232346	0.247959	0.207	0.233	1	Muscle1	MARS
SCD2	0.00233248	0.142848	0.276	0.302	1	Muscle1	SCD
ANKRD30BL1	0.00234262	0.380094	0.039	0.052	1	Muscle1	ANKRD30BL
RGS122	0.0023456	0.336159	0.266	0.297	1	Muscle1	RGS12
DLGAP4-AS12	0.00234586	0.444101	0.072	0.089	1	Muscle1	DLGAP4-AS1
MRPL304	0.00235866	0.338422	0.167	0.191	1	Muscle1	MRPL30
DCAF17	0.00236741	0.312235	0.101	0.12	1	Muscle1	DCAF17
CLIP22	0.0023741	0.602676	0.19	0.215	1	Muscle1	CLIP2
PPP5D1	0.00239343	0.299469	0.03	0.042	1	Muscle1	PPP5D1
RCC13	0.00239969	0.841822	0.143	0.125	1	Muscle1	RCC1
GALNT162	0.00240415	0.34361	0.019	0.028	1	Muscle1	GALNT16
UTP183	0.00241667	0.319916	0.243	0.273	1	Muscle1	UTP18
RHOD2	0.00241938	0.168882	0.062	0.078	1	Muscle1	RHOD
POLR2L4	0.0024252	0.224708	0.567	0.66	1	Muscle1	POLR2L
PANX11	0.002451	0.228316	0.075	0.091	1	Muscle1	PANX1
KCTD182	0.0024544	0.298861	0.062	0.077	1	Muscle1	KCTD18
PTCD12	0.00247314	0.321646	0.096	0.114	1	Muscle1	PTCD1
SLC9A51	0.00249546	0.50976	0.021	0.03	1	Muscle1	SLC9A5
CA13	0.00250293	0.469811	0.018	0.027	1	Muscle1	CA13
MAST24	0.00250781	0.340254	0.204	0.229	1	Muscle1	MAST2
LAYN1	0.00251652	0.11303	0.026	0.036	1	Muscle1	LAYN
CCNK2	0.00252217	0.222771	0.223	0.251	1	Muscle1	CCNK
CNTRL4	0.0025252	0.265998	0.227	0.254	1	Muscle1	CNTRL
TAF4B1	0.00252571	0.60604	0.058	0.046	1	Muscle1	TAF4B
LRRC594	0.00252602	0.483582	0.247	0.28	1	Muscle1	LRRC59
LYRM44	0.00253656	0.251502	0.357	0.399	1	Muscle1	LYRM4
INO80C4	0.00253746	0.236983	0.144	0.166	1	Muscle1	INO80C
ADAMTSL21	0.00254528	0.207854	0.007	0.014	1	Muscle1	ADAMTSL2
SP22	0.00258659	0.273013	0.095	0.113	1	Muscle1	SP2
ZNF3472	0.00259987	0.364542	0.062	0.077	1	Muscle1	ZNF347
LINC002991	0.00260144	0.319292	0.005	0.011	1	Muscle1	LINC00299
LLGL12	0.00260657	0.318783	0.071	0.087	1	Muscle1	LLGL1
SCLT13	0.00264023	0.287351	0.221	0.25	1	Muscle1	SCLT1
ABHD8	0.00264126	0.293279	0.17	0.194	1	Muscle1	ABHD8
HEBP23	0.0026606	0.255707	0.433	0.482	1	Muscle1	HEBP2
TFIP112	0.00266633	0.283455	0.127	0.148	1	Muscle1	TFIP11
ANKRD232	0.00266821	0.110757	0.053	0.066	1	Muscle1	ANKRD23
CYTH31	0.00268062	0.485392	0.158	0.181	1	Muscle1	CYTH3
TMEM2681	0.00268252	0.372932	0.037	0.049	1	Muscle1	TMEM268
NOP584	0.00269125	0.423492	0.338	0.391	1	Muscle1	NOP58
ELOVL22	0.00270495	0.209531	0.056	0.07	1	Muscle1	ELOVL2
ZNF26	0.00270941	0.291573	0.153	0.175	1	Muscle1	ZNF26
RALY-AS11	0.00272049	0.518844	0.02	0.03	1	Muscle1	RALY-AS1
TOPBP14	0.00272303	0.295488	0.241	0.269	1	Muscle1	TOPBP1
PCDH7	0.00272631	0.126597	0.278	0.304	1	Muscle1	PCDH7
DCAF18	0.00272836	0.139294	0.14	0.159	1	Muscle1	DCAF1
CDYL22	0.00273041	0.191639	0.032	0.043	1	Muscle1	CDYL2
LZTS21	0.00274497	0.242638	0.261	0.289	1	Muscle1	LZTS2
DHX82	0.00274656	0.240004	0.21	0.236	1	Muscle1	DHX8
NPAS21	0.00275047	1.00097	0.029	0.04	1	Muscle1	NPAS2
SRC1	0.00277707	0.304222	0.092	0.109	1	Muscle1	SRC
EVL2	0.00278139	0.19771	0.523	0.589	1	Muscle1	EVL
PSMG14	0.00278724	0.193314	0.282	0.314	1	Muscle1	PSMG1
SULT1A2	0.00279279	1.18163	0.027	0.019	1	Muscle1	SULT1A2
TCEANC22	0.00280878	0.347257	0.067	0.083	1	Muscle1	TCEANC2
GTF3C65	0.00281084	0.247429	0.519	0.593	1	Muscle1	GTF3C6
EXT2	0.0028204	0.201794	0.181	0.205	1	Muscle1	EXT2
NYNRIN2	0.00282297	0.216681	0.18	0.204	1	Muscle1	NYNRIN
UMPS4	0.0028249	0.175158	0.187	0.211	1	Muscle1	UMPS
TMEM132C2	0.00284698	0.529528	0.033	0.045	1	Muscle1	TMEM132C
ZNF4691	0.00284962	0.492511	0.029	0.04	1	Muscle1	ZNF469
DBT1	0.00285949	0.18223	0.13	0.15	1	Muscle1	DBT
BRWD1-AS2	0.0028734	0.167733	0.012	0.019	1	Muscle1	BRWD1-AS2
RFX53	0.00289728	0.261571	0.08	0.097	1	Muscle1	RFX5
IGF2BP13	0.00290348	0.543873	0.513	0.549	1	Muscle1	IGF2BP1
RPUSD22	0.00290419	0.106574	0.129	0.15	1	Muscle1	RPUSD2
HSPH13	0.00292545	0.185954	0.255	0.284	1	Muscle1	HSPH1
SHCBP14	0.00292692	0.706029	0.072	0.058	1	Muscle1	SHCBP1
ZNF3981	0.00294105	0.393064	0.118	0.138	1	Muscle1	ZNF398
RBM5-AS11	0.00294697	0.247691	0.008	0.015	1	Muscle1	RBM5-AS1
ADCY92	0.00294847	0.371933	0.096	0.113	1	Muscle1	ADCY9
SLC4A51	0.00297523	0.769615	0.046	0.059	1	Muscle1	SLC4A5
C21orf912	0.0029786	0.250863	0.133	0.153	1	Muscle1	C21orf91
NETO25	0.00299555	0.278298	0.165	0.146	1	Muscle1	NETO2
PRMT32	0.00300366	0.145575	0.13	0.149	1	Muscle1	PRMT3
TOP3A2	0.00302221	0.213578	0.156	0.177	1	Muscle1	TOP3A
PACSIN23	0.00302349	0.50546	0.226	0.257	1	Muscle1	PACSIN2
WDR352	0.0030319	0.136729	0.156	0.177	1	Muscle1	WDR35
ENAH4	0.00303955	0.301831	0.577	0.628	1	Muscle1	ENAH
STK35	0.00305691	0.37038	0.097	0.115	1	Muscle1	STK35
ZNF526	0.00306778	0.542607	0.044	0.057	1	Muscle1	ZNF526
MRPL475	0.00307074	0.242607	0.405	0.453	1	Muscle1	MRPL47
LAMTOR5-AS12	0.0030716	0.184984	0.114	0.132	1	Muscle1	LAMTOR5-AS1
NUDT155	0.00308566	0.218368	0.136	0.157	1	Muscle1	NUDT15
H2AFY6	0.00310393	0.247323	0.554	0.638	1	Muscle1	H2AFY
POMP3	0.00312823	0.194167	0.648	0.762	1	Muscle1	POMP
USP202	0.0031308	0.124749	0.082	0.098	1	Muscle1	USP20
DYRK33	0.00313525	0.290557	0.045	0.058	1	Muscle1	DYRK3
XKR82	0.00313939	0.173176	0.084	0.102	1	Muscle1	XKR8
INPP4A1	0.00314869	0.358825	0.177	0.199	1	Muscle1	INPP4A
LSM46	0.00315292	0.442331	0.588	0.641	1	Muscle1	LSM4
ATF53	0.00315545	0.245506	0.132	0.153	1	Muscle1	ATF5
GDPD21	0.0031686	0.346294	0.004	0.01	1	Muscle1	GDPD2
TACR11	0.00317616	0.171205	0.037	0.049	1	Muscle1	TACR1
PTGIS1	0.00318967	0.626365	0.202	0.18	1	Muscle1	PTGIS
PTPDC12	0.00319507	0.123066	0.116	0.135	1	Muscle1	PTPDC1
NDUFAF62	0.00320098	0.215004	0.197	0.222	1	Muscle1	NDUFAF6
THOC12	0.00321431	0.288274	0.315	0.352	1	Muscle1	THOC1
LCAT	0.00321814	0.389892	0.026	0.036	1	Muscle1	LCAT
METTL221	0.00323457	0.205442	0.116	0.134	1	Muscle1	METTL22
PSMD145	0.00323987	0.308897	0.406	0.46	1	Muscle1	PSMD14
DENND2C2	0.0032439	0.229161	0.029	0.04	1	Muscle1	DENND2C
RNASEL1	0.00329776	0.683801	0.025	0.035	1	Muscle1	RNASEL
NSMCE4A5	0.00330609	0.28262	0.303	0.338	1	Muscle1	NSMCE4A
NUAK21	0.00330807	0.176347	0.021	0.03	1	Muscle1	NUAK2
ZNF4611	0.00341496	0.126778	0.047	0.06	1	Muscle1	ZNF461
PFN41	0.00343087	0.432278	0.016	0.025	1	Muscle1	PFN4
GLI33	0.00343162	0.381005	0.294	0.321	1	Muscle1	GLI3
PRKG13	0.00343357	0.742374	0.345	0.355	1	Muscle1	PRKG1
MAST3	0.0034608	0.322276	0.046	0.058	1	Muscle1	MAST3
PEX23	0.00350408	0.223221	0.324	0.355	1	Muscle1	PEX2
PEX51	0.00351105	0.341076	0.078	0.094	1	Muscle1	PEX5
FAM53C3	0.00352134	0.147393	0.172	0.195	1	Muscle1	FAM53C
ATP2A1-AS13	0.00352556	0.553567	0.102	0.086	1	Muscle1	ATP2A1-AS1
UBAC13	0.00353713	0.214986	0.296	0.329	1	Muscle1	UBAC1
ZNF649	0.00354098	0.337492	0.141	0.163	1	Muscle1	ZNF649
ZNF6272	0.00354476	0.225103	0.128	0.148	1	Muscle1	ZNF627
CRKL4	0.00357132	0.380323	0.137	0.157	1	Muscle1	CRKL
DCAKD3	0.00357509	0.462494	0.23	0.257	1	Muscle1	DCAKD
SEH1L2	0.00358283	0.132863	0.117	0.135	1	Muscle1	SEH1L
PLCG12	0.00359746	0.441009	0.19	0.214	1	Muscle1	PLCG1
VCPKMT2	0.0036128	0.185144	0.112	0.131	1	Muscle1	VCPKMT
PDAP12	0.00361429	0.284712	0.564	0.655	1	Muscle1	PDAP1
AC013460.11	0.00362509	0.219504	0.02	0.029	1	Muscle1	AC013460.1
DIRAS33	0.00366261	0.344187	0.021	0.031	1	Muscle1	DIRAS3
SART11	0.00368593	0.456178	0.187	0.212	1	Muscle1	SART1
FLNA2	0.00374962	0.256106	0.497	0.556	1	Muscle1	FLNA
ATG72	0.00376091	0.359345	0.192	0.216	1	Muscle1	ATG7
ZNF7732	0.0037853	0.141007	0.05	0.063	1	Muscle1	ZNF773
PLCH13	0.00378797	0.708617	0.116	0.101	1	Muscle1	PLCH1
PPP5C2	0.00379237	0.361822	0.24	0.268	1	Muscle1	PPP5C
CD441	0.00379666	0.558732	0.017	0.011	1	Muscle1	CD44
SLFN132	0.00382431	0.354432	0.027	0.037	1	Muscle1	SLFN13
TMEM441	0.00382599	0.82428	0.12	0.103	1	Muscle1	TMEM44
ASF1A4	0.00383146	0.182332	0.238	0.265	1	Muscle1	ASF1A
ZBTB332	0.00384668	0.116248	0.07	0.084	1	Muscle1	ZBTB33
CENPN4	0.00387257	0.676239	0.166	0.147	1	Muscle1	CENPN
ZNF787	0.00387812	0.347902	0.247	0.275	1	Muscle1	ZNF787
PTPN93	0.00390356	0.548655	0.184	0.207	1	Muscle1	PTPN9
COL24A1	0.00391729	1.12683	0.034	0.025	1	Muscle1	COL24A1
AARS23	0.00392425	0.278478	0.094	0.111	1	Muscle1	AARS2
C5orf344	0.00393844	0.731897	0.063	0.051	1	Muscle1	C5orf34
DIMT12	0.00399295	0.249334	0.191	0.214	1	Muscle1	DIMT1
JAKMIP3	0.00399463	0.255013	0.006	0.012	1	Muscle1	JAKMIP3
PROSER12	0.00402655	0.268708	0.104	0.121	1	Muscle1	PROSER1
RAD184	0.0040472	0.779986	0.172	0.154	1	Muscle1	RAD18
FHL32	0.00404951	0.553294	0.234	0.215	1	Muscle1	FHL3
ANAPC156	0.0040517	0.367323	0.307	0.341	1	Muscle1	ANAPC15
NUP1603	0.00406946	0.279809	0.26	0.288	1	Muscle1	NUP160
COLQ2	0.00410247	0.28806	0.06	0.074	1	Muscle1	COLQ
GAR14	0.00414809	0.415577	0.253	0.284	1	Muscle1	GAR1
LRCH13	0.00417238	0.551427	0.152	0.174	1	Muscle1	LRCH1
HSF2BP1	0.00417512	0.115069	0.03	0.041	1	Muscle1	HSF2BP
CA5B2	0.00418307	0.222784	0.121	0.139	1	Muscle1	CA5B
ZC4H22	0.00418988	0.171641	0.219	0.244	1	Muscle1	ZC4H2
ANKRD95	0.00422091	0.616175	0.2	0.181	1	Muscle1	ANKRD9
LMTK22	0.00422123	0.133157	0.121	0.14	1	Muscle1	LMTK2
YTHDF23	0.004237	0.267566	0.44	0.499	1	Muscle1	YTHDF2
ROR1-AS11	0.004238	0.316519	0.043	0.055	1	Muscle1	ROR1-AS1
RIBC22	0.00424966	0.517172	0.017	0.026	1	Muscle1	RIBC2
ESRRB2	0.00424989	0.912494	0.016	0.024	1	Muscle1	ESRRB
FOXCUT	0.00425378	0.950694	0.015	0.01	1	Muscle1	FOXCUT
SLC38A7	0.004259	0.313884	0.081	0.097	1	Muscle1	SLC38A7
SKIDA12	0.00427338	0.21456	0.099	0.118	1	Muscle1	SKIDA1
AC019080.11	0.00429146	0.497726	0.016	0.024	1	Muscle1	AC019080.1
STIP13	0.00434285	0.297479	0.374	0.417	1	Muscle1	STIP1
TMEM38B1	0.00438585	0.134928	0.141	0.163	1	Muscle1	TMEM38B
RARS3	0.00441074	0.309784	0.319	0.356	1	Muscle1	RARS
DCLRE1A4	0.00444088	0.145768	0.039	0.051	1	Muscle1	DCLRE1A
NFATC33	0.00444818	0.291198	0.183	0.206	1	Muscle1	NFATC3
UBASH3B2	0.00447161	0.964761	0.014	0.021	1	Muscle1	UBASH3B
GRK63	0.00447558	0.129594	0.19	0.213	1	Muscle1	GRK6
KCTD152	0.00452643	0.34967	0.122	0.141	1	Muscle1	KCTD15
DARS24	0.0045275	0.309395	0.092	0.108	1	Muscle1	DARS2
MSANTD32	0.00454678	0.266251	0.247	0.273	1	Muscle1	MSANTD3
MRPS172	0.00457123	0.304933	0.295	0.33	1	Muscle1	MRPS17
KPNA32	0.00457444	0.224198	0.335	0.376	1	Muscle1	KPNA3
LIMA12	0.0045861	0.44562	0.378	0.368	1	Muscle1	LIMA1
C8orf761	0.00462675	0.11486	0.25	0.277	1	Muscle1	C8orf76
INPP5A	0.00465324	0.762312	0.131	0.152	1	Muscle1	INPP5A
KLHL51	0.00466262	0.40812	0.231	0.258	1	Muscle1	KLHL5
DTX1	0.00466268	0.468847	0.031	0.042	1	Muscle1	DTX1
ZNF5194	0.00471461	0.557846	0.175	0.157	1	Muscle1	ZNF519
PPP1R82	0.00474448	0.190244	0.17	0.192	1	Muscle1	PPP1R8
MFSD4A2	0.00476227	0.396162	0.029	0.039	1	Muscle1	MFSD4A
MIR181A1HG2	0.00479204	0.270357	0.246	0.272	1	Muscle1	MIR181A1HG
TMEM885	0.0048068	0.136562	0.08	0.066	1	Muscle1	TMEM88
FASTKD52	0.00481464	0.279296	0.054	0.068	1	Muscle1	FASTKD5
ABCC4	0.00481873	0.25222	0.08	0.095	1	Muscle1	ABCC4
CYB5R21	0.00485483	0.578553	0.058	0.047	1	Muscle1	CYB5R2
FAM13A1	0.00489475	0.564382	0.31	0.306	1	Muscle1	FAM13A
LRRC10B4	0.0049084	0.505635	0.011	0.018	1	Muscle1	LRRC10B
NAAA1	0.00491307	0.256867	0.037	0.049	1	Muscle1	NAAA
TCP11L12	0.00491473	0.303441	0.091	0.108	1	Muscle1	TCP11L1
SMYD31	0.00492106	0.340108	0.336	0.388	1	Muscle1	SMYD3
PPP2R1B3	0.0049315	0.301921	0.097	0.115	1	Muscle1	PPP2R1B
NUP851	0.00493281	0.333229	0.153	0.174	1	Muscle1	NUP85
PLIN41	0.00494548	0.799751	0.005	0.01	1	Muscle1	PLIN4
TAF153	0.00496561	0.396202	0.42	0.48	1	Muscle1	TAF15
ZNF7102	0.00499541	0.366922	0.106	0.123	1	Muscle1	ZNF710
HSPE15	0.00503378	0.135079	0.64	0.756	1	Muscle1	HSPE1
NLRP22	0.00504068	0.303562	0.077	0.092	1	Muscle1	NLRP2
ZNF614	0.0050964	0.223516	0.066	0.079	1	Muscle1	ZNF614
C12orf432	0.00511602	0.191634	0.197	0.221	1	Muscle1	C12orf43
SLC45A22	0.00512963	0.268858	0.008	0.014	1	Muscle1	SLC45A2
TFF31	0.0051377	0.576657	0.027	0.02	1	Muscle1	TFF3
FABP55	0.00513888	0.174873	0.55	0.625	1	Muscle1	FABP5
CPSF13	0.00514895	0.391771	0.228	0.254	1	Muscle1	CPSF1
NPIPB11	0.00517161	0.606894	0.013	0.02	1	Muscle1	NPIPB11
PALB22	0.00517311	0.246791	0.097	0.114	1	Muscle1	PALB2
RAPGEF41	0.00517601	0.251129	0.041	0.052	1	Muscle1	RAPGEF4
CALN11	0.00518502	0.893064	0.043	0.033	1	Muscle1	CALN1
C1orf1094	0.00519139	0.161358	0.135	0.154	1	Muscle1	C1orf109
ZRANB34	0.0051942	0.319089	0.194	0.219	1	Muscle1	ZRANB3
PRKD2	0.00520112	0.294764	0.112	0.13	1	Muscle1	PRKD2
FAM117A2	0.00520275	0.425474	0.085	0.1	1	Muscle1	FAM117A
POLR2E4	0.0052074	0.303299	0.449	0.492	1	Muscle1	POLR2E
TES2	0.00521855	0.175209	0.191	0.214	1	Muscle1	TES
KBTBD61	0.00529004	0.249223	0.072	0.086	1	Muscle1	KBTBD6
TFDP14	0.00533057	0.478604	0.219	0.246	1	Muscle1	TFDP1
YEATS45	0.00533983	0.255457	0.213	0.237	1	Muscle1	YEATS4
SLFN123	0.00535372	0.782248	0.076	0.063	1	Muscle1	SLFN12
GPN36	0.00543438	0.285201	0.245	0.271	1	Muscle1	GPN3
NCLN1	0.00546249	0.120319	0.132	0.151	1	Muscle1	NCLN
POLR1E4	0.00552581	0.395116	0.149	0.131	1	Muscle1	POLR1E
NOL115	0.00554403	0.347428	0.254	0.284	1	Muscle1	NOL11
TMEM1041	0.00555643	0.248514	0.049	0.061	1	Muscle1	TMEM104
ZNF8532	0.00560119	0.203821	0.113	0.131	1	Muscle1	ZNF853
ZNF5742	0.00562282	0.286661	0.072	0.086	1	Muscle1	ZNF574
ZNF7491	0.00572434	0.221144	0.058	0.071	1	Muscle1	ZNF749
PCSK62	0.00573422	0.254443	0.028	0.038	1	Muscle1	PCSK6
SLC12A7	0.00574849	0.28707	0.109	0.126	1	Muscle1	SLC12A7
CTDP1	0.00577608	0.370469	0.083	0.099	1	Muscle1	CTDP1
ARL17A1	0.00581039	0.263912	0.126	0.144	1	Muscle1	ARL17A
EED4	0.00582127	0.310316	0.166	0.186	1	Muscle1	EED
TRIO3	0.00584427	0.44113	0.312	0.359	1	Muscle1	TRIO
E2F85	0.00586795	0.854156	0.083	0.069	1	Muscle1	E2F8
ZNF2501	0.00587927	0.194645	0.145	0.164	1	Muscle1	ZNF250
ADAP2	0.00588829	0.891321	0.009	0.015	1	Muscle1	ADAP2
VTI1B	0.00589097	0.248429	0.368	0.406	1	Muscle1	VTI1B
HEPH1	0.00589991	0.178916	0.174	0.193	1	Muscle1	HEPH
GCN1	0.0059454	0.330201	0.186	0.207	1	Muscle1	GCN1
RAD51C5	0.00597039	0.312066	0.197	0.222	1	Muscle1	RAD51C
COL12A11	0.00597227	0.289199	0.201	0.182	1	Muscle1	COL12A1
MIR181A2HG3	0.00598456	0.20571	0.218	0.242	1	Muscle1	MIR181A2HG
VWDE	0.00601627	1.09164	0.03	0.023	1	Muscle1	VWDE
MTPAP2	0.00603835	0.156324	0.119	0.137	1	Muscle1	MTPAP
DDX113	0.00603902	0.5003	0.171	0.152	1	Muscle1	DDX11
IER22	0.00604625	0.381953	0.409	0.456	1	Muscle1	IER2
MVK2	0.00611876	0.362096	0.118	0.137	1	Muscle1	MVK
TSKU4	0.00612993	0.16096	0.102	0.12	1	Muscle1	TSKU
MRAP23	0.00615172	0.535244	0.06	0.048	1	Muscle1	MRAP2
DISC1	0.00620139	0.311656	0.096	0.111	1	Muscle1	DISC1
ZFP641	0.00628069	0.20187	0.147	0.166	1	Muscle1	ZFP64
IPPK	0.00630431	0.192234	0.057	0.069	1	Muscle1	IPPK
C11orf243	0.00630697	0.196595	0.116	0.134	1	Muscle1	C11orf24
TTC311	0.00631022	0.156839	0.085	0.101	1	Muscle1	TTC31
NCAPD33	0.00635629	0.386569	0.186	0.209	1	Muscle1	NCAPD3
MT-ATP82	0.00637328	0.456095	0.417	0.49	1	Muscle1	MT-ATP8
RIPPLY31	0.00641329	0.666229	0.006	0.012	1	Muscle1	RIPPLY3
NAA163	0.00641589	0.369272	0.251	0.28	1	Muscle1	NAA16
AP2S12	0.00644538	0.225468	0.595	0.686	1	Muscle1	AP2S1
NOL92	0.0064509	0.344781	0.203	0.227	1	Muscle1	NOL9
ADSL4	0.00648137	0.278076	0.339	0.373	1	Muscle1	ADSL
XXYLT11	0.0065157	0.558198	0.264	0.247	1	Muscle1	XXYLT1
SULT1A3	0.00652849	0.139318	0.012	0.018	1	Muscle1	SULT1A3
OXNAD12	0.00656295	0.315688	0.116	0.134	1	Muscle1	OXNAD1
SPATA181	0.00658975	0.183142	0.005	0.01	1	Muscle1	SPATA18
PIR3	0.0066612	0.216903	0.101	0.086	1	Muscle1	PIR
RNF1661	0.00666524	0.183143	0.101	0.118	1	Muscle1	RNF166
KARS5	0.00667861	0.26941	0.253	0.281	1	Muscle1	KARS
RPS6KA12	0.00672294	0.433817	0.032	0.042	1	Muscle1	RPS6KA1
ZBED43	0.00675393	0.31295	0.22	0.243	1	Muscle1	ZBED4
PDE1A2	0.00675881	0.186604	0.064	0.052	1	Muscle1	PDE1A
TSEN23	0.00678298	0.283694	0.136	0.154	1	Muscle1	TSEN2
CDK11B4	0.00680359	0.204202	0.174	0.195	1	Muscle1	CDK11B
APOLD13	0.00683424	0.712872	0.051	0.064	1	Muscle1	APOLD1
ZNF4701	0.0068445	0.490357	0.047	0.059	1	Muscle1	ZNF470
SLC39A112	0.00685014	0.292703	0.102	0.118	1	Muscle1	SLC39A11
TAL22	0.00685872	0.968875	0.023	0.016	1	Muscle1	TAL2
PFAS2	0.00686094	0.643484	0.131	0.114	1	Muscle1	PFAS
SMARCA42	0.00687165	0.347823	0.535	0.606	1	Muscle1	SMARCA4
FAM72B3	0.00689225	0.897457	0.014	0.009	1	Muscle1	FAM72B
MTFR24	0.00689681	1.69724	0.031	0.023	1	Muscle1	MTFR2
PIP5K1B1	0.00693536	0.530909	0.012	0.019	1	Muscle1	PIP5K1B
GTF3C41	0.0069476	0.354687	0.168	0.189	1	Muscle1	GTF3C4
ACOT21	0.00696644	0.172339	0.101	0.118	1	Muscle1	ACOT2
AL023806.14	0.00699249	0.506218	0.01	0.016	1	Muscle1	AL023806.1
ETV55	0.00699425	0.727172	0.073	0.061	1	Muscle1	ETV5
TNFAIP82	0.00699577	0.15586	0.122	0.138	1	Muscle1	TNFAIP8
IRF2BP23	0.00710838	0.304907	0.252	0.278	1	Muscle1	IRF2BP2
TXNRD14	0.00711268	0.336865	0.332	0.37	1	Muscle1	TXNRD1
PLPP21	0.0071845	0.200861	0.006	0.011	1	Muscle1	PLPP2
TGFBRAP1	0.00719785	0.168361	0.09	0.106	1	Muscle1	TGFBRAP1
ZSCAN162	0.00725244	0.267605	0.073	0.088	1	Muscle1	ZSCAN16
LRRC203	0.00727178	0.505941	0.064	0.077	1	Muscle1	LRRC20
RIC8A1	0.00732802	0.424857	0.213	0.238	1	Muscle1	RIC8A
KATNA13	0.00733642	0.244897	0.201	0.222	1	Muscle1	KATNA1
WARS22	0.00734263	0.183511	0.145	0.165	1	Muscle1	WARS2
ZNF5961	0.00734431	0.305518	0.039	0.05	1	Muscle1	ZNF596
ZNF7144	0.0073847	0.227602	0.25	0.275	1	Muscle1	ZNF714
CSK4	0.00740751	0.255249	0.151	0.171	1	Muscle1	CSK
SPTBN52	0.00740904	0.166924	0.007	0.012	1	Muscle1	SPTBN5
TICAM11	0.00752633	0.868235	0.011	0.018	1	Muscle1	TICAM1
BCORL11	0.00760939	0.215025	0.092	0.108	1	Muscle1	BCORL1
OSGEPL1-AS13	0.00764099	0.305845	0.01	0.017	1	Muscle1	OSGEPL1-AS1
CEP723	0.00764771	0.534796	0.056	0.045	1	Muscle1	CEP72
CARD9	0.00764869	1.13462	0.008	0.014	1	Muscle1	CARD9
L3MBTL22	0.00765708	0.160759	0.134	0.153	1	Muscle1	L3MBTL2
U2AF1L53	0.00766413	0.49019	0.056	0.068	1	Muscle1	U2AF1L5
ZHX13	0.00767411	0.226389	0.22	0.246	1	Muscle1	ZHX1
LASP11	0.00770545	0.598561	0.2	0.225	1	Muscle1	LASP1
TOB1-AS14	0.00770553	0.100329	0.021	0.029	1	Muscle1	TOB1-AS1
ULK42	0.00772169	0.209322	0.142	0.159	1	Muscle1	ULK4
KAT6B	0.00772629	0.269297	0.501	0.568	1	Muscle1	KAT6B
C16orf701	0.00777515	0.458387	0.077	0.091	1	Muscle1	C16orf70
USP392	0.00779714	0.433423	0.184	0.207	1	Muscle1	USP39
LSM76	0.00780603	0.154488	0.636	0.769	1	Muscle1	LSM7
WHRN1	0.00792361	0.219063	0.057	0.07	1	Muscle1	WHRN
SHC42	0.0079473	0.102588	0.021	0.029	1	Muscle1	SHC4
SRRM2-AS11	0.0079582	0.140903	0.027	0.036	1	Muscle1	SRRM2-AS1
AFF31	0.00801138	0.186804	0.408	0.382	1	Muscle1	AFF3
PRUNE11	0.00808758	0.305738	0.076	0.091	1	Muscle1	PRUNE1
FDCSP1	0.00812031	0.862018	0.007	0.012	1	Muscle1	FDCSP
CHML3	0.00817601	0.636571	0.285	0.274	1	Muscle1	CHML
ZNF741	0.00818961	0.229696	0.089	0.105	1	Muscle1	ZNF74
RNF1654	0.00819094	0.222967	0.224	0.201	1	Muscle1	RNF165
NOC3L4	0.00826383	0.23652	0.244	0.271	1	Muscle1	NOC3L
CDC1234	0.00826839	0.251033	0.438	0.486	1	Muscle1	CDC123
SYNE33	0.00827225	0.144481	0.016	0.023	1	Muscle1	SYNE3
NFIB1	0.00835353	0.347484	0.518	0.521	1	Muscle1	NFIB
TARBP11	0.00836438	0.458372	0.164	0.184	1	Muscle1	TARBP1
PKD1L32	0.00840787	0.276281	0.032	0.041	1	Muscle1	PKD1L3
RSAD12	0.00840893	0.175101	0.107	0.124	1	Muscle1	RSAD1
DPH54	0.0084123	0.227398	0.176	0.198	1	Muscle1	DPH5
OVGP1	0.00842523	0.500849	0.005	0.01	1	Muscle1	OVGP1
FKBPL4	0.00843829	0.394404	0.078	0.094	1	Muscle1	FKBPL
LINC015472	0.0084385	0.439279	0.017	0.025	1	Muscle1	LINC01547
ASAP31	0.00845009	0.305169	0.171	0.191	1	Muscle1	ASAP3
RUVBL25	0.00846219	0.171923	0.245	0.268	1	Muscle1	RUVBL2
HAUS24	0.00848632	0.268597	0.116	0.133	1	Muscle1	HAUS2
STEAP1B2	0.00851007	0.686106	0.115	0.1	1	Muscle1	STEAP1B
DCLRE1C3	0.00864203	0.228498	0.184	0.205	1	Muscle1	DCLRE1C
SHMT14	0.00864888	0.289161	0.11	0.126	1	Muscle1	SHMT1
ZNF2331	0.00866791	0.419999	0.023	0.032	1	Muscle1	ZNF233
NECAB23	0.00871114	0.346451	0.024	0.033	1	Muscle1	NECAB2
GOLGA8R1	0.00876141	0.753849	0.007	0.012	1	Muscle1	GOLGA8R
N4BP32	0.00880583	0.650822	0.02	0.028	1	Muscle1	N4BP3
MUC121	0.00882049	0.802048	0.01	0.017	1	Muscle1	MUC12
NAIF1	0.008842	0.252965	0.032	0.042	1	Muscle1	NAIF1
EFCAB121	0.00884619	0.224882	0.008	0.014	1	Muscle1	EFCAB12
DUSP63	0.00884724	0.866008	0.093	0.081	1	Muscle1	DUSP6
DLG5-AS11	0.00888353	0.303256	0.009	0.015	1	Muscle1	DLG5-AS1
RUBCN1	0.00897017	0.32439	0.079	0.094	1	Muscle1	RUBCN
LRP5L1	0.00899171	1.3611	0.044	0.035	1	Muscle1	LRP5L
EXTL33	0.00902173	0.264176	0.147	0.165	1	Muscle1	EXTL3
HLA-DRB11	0.00903918	0.227167	0.01	0.016	1	Muscle1	HLA-DRB1
CCT43	0.00904881	0.237196	0.595	0.695	1	Muscle1	CCT4
SAP1303	0.00906096	0.314984	0.146	0.165	1	Muscle1	SAP130
XPO52	0.0090628	0.357459	0.191	0.213	1	Muscle1	XPO5
MTFR12	0.00910001	0.250252	0.152	0.169	1	Muscle1	MTFR1
TMEM132D2	0.0091077	0.738413	0.024	0.017	1	Muscle1	TMEM132D
NIFK4	0.00915602	0.299501	0.394	0.444	1	Muscle1	NIFK
RFLNB1	0.00916901	0.115486	0.095	0.111	1	Muscle1	RFLNB
ZNF3171	0.0091749	0.33366	0.065	0.078	1	Muscle1	ZNF317
C2orf694	0.00920331	0.499165	0.084	0.099	1	Muscle1	C2orf69
SLCO4A12	0.00920603	0.131016	0.005	0.01	1	Muscle1	SLCO4A1
INTS13	0.00924064	0.391612	0.259	0.284	1	Muscle1	INTS1
MAP2K61	0.00928118	0.24896	0.165	0.186	1	Muscle1	MAP2K6
C3orf202	0.00929675	0.628478	0.01	0.016	1	Muscle1	C3orf20
C3orf674	0.00929837	0.818862	0.126	0.112	1	Muscle1	C3orf67
PC3	0.00934092	0.682485	0.076	0.064	1	Muscle1	PC
PLEKHG11	0.00934763	0.295573	0.254	0.284	1	Muscle1	PLEKHG1
PAQR83	0.00937927	0.496297	0.03	0.039	1	Muscle1	PAQR8
SORD3	0.00940718	0.45548	0.182	0.164	1	Muscle1	SORD
CEP57L13	0.00943431	0.328767	0.249	0.273	1	Muscle1	CEP57L1
CDON2	0.00945206	0.734415	0.266	0.263	1	Muscle1	CDON
DYRK1B4	0.00947864	0.152967	0.182	0.204	1	Muscle1	DYRK1B
HMGXB44	0.00948669	0.284878	0.364	0.404	1	Muscle1	HMGXB4
VWC2	0.00951787	1.56663	0.035	0.027	1	Muscle1	VWC2
MRE112	0.00956043	0.275933	0.201	0.223	1	Muscle1	MRE11
WWC22	0.00965813	0.26452	0.233	0.257	1	Muscle1	WWC2
ZNF212	0.00969277	0.433831	0.076	0.091	1	Muscle1	ZNF212
KLHL82	0.00972928	0.486674	0.184	0.169	1	Muscle1	KLHL8
TFEB	0.00981377	0.216394	0.011	0.017	1	Muscle1	TFEB
SDK23	0.0098203	0.553137	0.244	0.27	1	Muscle1	SDK2
FOXP4-AS13	0.00992442	0.922247	0.038	0.029	1	Muscle1	FOXP4-AS1
STMN21	0	3.77801	0.902	0.144	0	Neural1	STMN2
TAGLN32	0	3.83285	0.844	0.146	0	Neural1	TAGLN3
IGFBPL12	0	5.09107	0.756	0.063	0	Neural1	IGFBPL1
MAP21	0	5.15549	0.841	0.152	0	Neural1	MAP2
ELAVL32	0	4.22809	0.739	0.074	0	Neural1	ELAVL3
CRABP11	0	5.2036	0.947	0.293	0	Neural1	CRABP1
DCX2	0	3.33076	0.822	0.203	0	Neural1	DCX
MIAT2	0	4.27191	0.703	0.094	0	Neural1	MIAT
INA1	0	4.67289	0.658	0.052	0	Neural1	INA
POU2F22	0	5.42119	0.649	0.05	0	Neural1	POU2F2
ELAVL42	0	3.47379	0.662	0.066	0	Neural1	ELAVL4
RTN11	0	3.53289	0.696	0.106	0	Neural1	RTN1
SCG32	0	4.03259	0.638	0.053	0	Neural1	SCG3
MAP63	0	4.2279	0.656	0.082	0	Neural1	MAP6
KIF5C2	0	3.82351	0.716	0.147	0	Neural1	KIF5C
MIR124-2HG1	0	6.09159	0.577	0.021	0	Neural1	MIR124-2HG
HOXB94	0	3.39792	0.832	0.285	0	Neural1	HOXB9
POU3F22	0	4.97063	0.595	0.049	0	Neural1	POU3F2
STMN41	0	4.41225	0.589	0.045	0	Neural1	STMN4
UBE2QL11	0	5.13696	0.587	0.049	0	Neural1	UBE2QL1
NSG12	0	3.3639	0.681	0.144	0	Neural1	NSG1
EBF32	0	4.42234	0.6	0.068	0	Neural1	EBF3
GAP432	0	2.86637	0.666	0.135	0	Neural1	GAP43
CRMP12	0	3.105	0.836	0.309	0	Neural1	CRMP1
SRRM42	0	4.39447	0.577	0.054	0	Neural1	SRRM4
DPYSL31	0	3.37173	0.709	0.189	0	Neural1	DPYSL3
GNG32	0	3.52814	0.601	0.087	0	Neural1	GNG3
DCC2	0	3.97994	0.61	0.108	0	Neural1	DCC
SOX113	0	3.17537	0.894	0.397	0	Neural1	SOX11
CD243	0	1.95377	0.877	0.389	0	Neural1	CD24
DNER	0	4.87922	0.513	0.053	0	Neural1	DNER
P2RX31	0	3.76024	0.519	0.059	0	Neural1	P2RX3
NHLH21	0	5.3035	0.485	0.025	0	Neural1	NHLH2
NNAT4	0	1.79259	0.812	0.358	0	Neural1	NNAT
PCSK1N3	0	2.95399	0.656	0.206	0	Neural1	PCSK1N
NFASC2	0	4.12412	0.518	0.069	0	Neural1	NFASC
MLLT112	0	2.68731	0.842	0.394	0	Neural1	MLLT11
MYT1L	0	6.3296	0.459	0.014	0	Neural1	MYT1L
HOXB23	0	2.94742	0.742	0.298	0	Neural1	HOXB2
ATCAY2	0	4.3716	0.481	0.041	0	Neural1	ATCAY
CELF32	0	4.52002	0.467	0.033	0	Neural1	CELF3
RMST2	0	2.16462	0.576	0.146	0	Neural1	RMST
TUBB32	0	3.18519	0.961	0.535	0	Neural1	TUBB3
MAP1B2	0	3.16904	0.955	0.533	0	Neural1	MAP1B
CADPS5	0	3.29439	0.499	0.081	0	Neural1	CADPS
GPC22	0	2.70887	0.635	0.221	0	Neural1	GPC2
KIF5A2	0	4.58624	0.447	0.035	0	Neural1	KIF5A
APC22	0	3.79682	0.473	0.061	0	Neural1	APC2
PAK33	0	2.94382	0.585	0.173	0	Neural1	PAK3
SLC17A61	0	5.63337	0.427	0.019	0	Neural1	SLC17A6
LHX92	0	2.92246	0.54	0.134	0	Neural1	LHX9
TMEFF13	0	2.76042	0.683	0.277	0	Neural1	TMEFF1
ADCYAP12	0	5.37208	0.428	0.022	0	Neural1	ADCYAP1
CNIH23	0	2.87807	0.552	0.157	0	Neural1	CNIH2
DLL32	0	3.85244	0.539	0.146	0	Neural1	DLL3
BARHL21	0	6.57421	0.398	0.008	0	Neural1	BARHL2
BRSK22	0	3.91653	0.438	0.049	0	Neural1	BRSK2
HOXB84	0	2.65784	0.597	0.21	0	Neural1	HOXB8
SCN3A2	0	4.27402	0.435	0.049	0	Neural1	SCN3A
RND32	0	2.65155	0.705	0.324	0	Neural1	RND3
TUBB2A1	0	2.4976	0.817	0.436	0	Neural1	TUBB2A
UNCX3	0	4.09781	0.428	0.048	0	Neural1	UNCX
LINC005992	0	4.16959	0.409	0.029	0	Neural1	LINC00599
DPYSL53	0	2.77869	0.521	0.142	0	Neural1	DPYSL5
PKIA4	0	2.56256	0.636	0.257	0	Neural1	PKIA
FEZ12	0	3.09551	0.536	0.158	0	Neural1	FEZ1
ELAVL22	0	2.82969	0.459	0.082	0	Neural1	ELAVL2
NKAIN12	0	3.84586	0.442	0.066	0	Neural1	NKAIN1
SRRM32	0	3.71618	0.429	0.054	0	Neural1	SRRM3
RAB3C2	0	4.29374	0.431	0.058	0	Neural1	RAB3C
PGM2L13	0	2.96348	0.505	0.138	0	Neural1	PGM2L1
NGFR4	0	2.67683	0.462	0.097	0	Neural1	NGFR
INSM12	0	3.58853	0.409	0.044	0	Neural1	INSM1
SHD4	0	2.88312	0.444	0.08	0	Neural1	SHD
SRGAP33	0	2.56989	0.683	0.32	0	Neural1	SRGAP3
POU3F1	0	3.69517	0.429	0.066	0	Neural1	POU3F1
RIMS23	0	3.69216	0.451	0.088	0	Neural1	RIMS2
RNF1655	0	2.75228	0.533	0.171	0	Neural1	RNF165
SYT113	0	2.76032	0.506	0.146	0	Neural1	SYT11
ATP1A32	0	3.98053	0.394	0.035	0	Neural1	ATP1A3
CKB5	0	1.39758	0.895	0.537	0	Neural1	CKB
CXADR3	0	2.4395	0.583	0.225	0	Neural1	CXADR
NOVA23	0	4.04499	0.396	0.039	0	Neural1	NOVA2
GDAP13	0	2.83421	0.527	0.171	0	Neural1	GDAP1
ZFHX31	0	3.30637	0.773	0.419	0	Neural1	ZFHX3
HES63	0	3.11183	0.596	0.246	0	Neural1	HES6
SNCG1	0	1.43765	0.739	0.389	0	Neural1	SNCG
DAAM13	0	2.34928	0.701	0.351	0	Neural1	DAAM1
NEFM3	0	1.68986	0.667	0.318	0	Neural1	NEFM
ANK24	0	3.34153	0.58	0.231	0	Neural1	ANK2
FSTL42	0	4.95745	0.393	0.046	0	Neural1	FSTL4
MYT12	0	4.32416	0.376	0.029	0	Neural1	MYT1
APLP13	0	2.24328	0.581	0.235	0	Neural1	APLP1
AKAP63	0	3.4904	0.448	0.103	0	Neural1	AKAP6
THSD7A	0	1.90375	0.633	0.289	0	Neural1	THSD7A
DCLK14	0	1.76902	0.554	0.211	0	Neural1	DCLK1
HOXB53	0	2.68076	0.549	0.206	0	Neural1	HOXB5
GABRB33	0	2.57887	0.458	0.115	0	Neural1	GABRB3
HOXB-AS33	0	2.42185	0.545	0.204	0	Neural1	HOXB-AS3
KLHL351	0	3.8902	0.384	0.043	0	Neural1	KLHL35
CTNND22	0	3.76213	0.407	0.066	0	Neural1	CTNND2
CTNNA22	0	4.11789	0.427	0.087	0	Neural1	CTNNA2
NEFL2	0	1.71706	0.594	0.254	0	Neural1	NEFL
KIF21A3	0	2.28091	0.585	0.248	0	Neural1	KIF21A
PRPH1	0	2.72552	0.38	0.044	0	Neural1	PRPH
BEX15	0	1.36563	0.783	0.448	0	Neural1	BEX1
SNAP252	0	3.05821	0.443	0.109	0	Neural1	SNAP25
MGAT4C1	0	2.04806	0.545	0.212	0	Neural1	MGAT4C
GNG42	0	3.31294	0.389	0.056	0	Neural1	GNG4
OLFM12	0	3.67184	0.388	0.055	0	Neural1	OLFM1
GDAP1L12	0	4.03833	0.376	0.043	0	Neural1	GDAP1L1
MAPT1	0	3.24569	0.424	0.092	0	Neural1	MAPT
CNTN21	0	2.5386	0.399	0.068	0	Neural1	CNTN2
ATL12	0	3.28088	0.407	0.078	0	Neural1	ATL1
PHF21B2	0	2.58144	0.478	0.15	0	Neural1	PHF21B
EBF13	0	2.88771	0.527	0.2	0	Neural1	EBF1
L1CAM2	0	2.99754	0.394	0.068	0	Neural1	L1CAM
KIAA04082	0	3.26696	0.391	0.067	0	Neural1	KIAA0408
ADGRG13	0	3.4252	0.383	0.061	0	Neural1	ADGRG1
RHBDL33	0	3.51955	0.391	0.07	0	Neural1	RHBDL3
FMN23	0	4.4697	0.357	0.038	0	Neural1	FMN2
NRXN11	0	2.5718	0.489	0.17	0	Neural1	NRXN1
ST181	0	6.29534	0.33	0.012	0	Neural1	ST18
SLC1A23	0	2.92743	0.402	0.084	0	Neural1	SLC1A2
PPM1L2	0	2.59616	0.473	0.157	0	Neural1	PPM1L
CNR11	0	5.02241	0.338	0.023	0	Neural1	CNR1
ENO23	0	2.82036	0.439	0.124	0	Neural1	ENO2
FAM155A2	0	3.93281	0.452	0.137	0	Neural1	FAM155A
HOXB74	0	2.02367	0.657	0.343	0	Neural1	HOXB7
CDKN2D2	0	2.30831	0.454	0.14	0	Neural1	CDKN2D
KIF1A4	0	2.46203	0.459	0.146	0	Neural1	KIF1A
CD2002	0	2.4664	0.463	0.15	0	Neural1	CD200
DPYSL43	0	2.28289	0.528	0.215	0	Neural1	DPYSL4
BARHL11	0	5.87029	0.32	0.008	0	Neural1	BARHL1
NELL23	0	2.56946	0.41	0.1	0	Neural1	NELL2
SLIT12	0	2.39121	0.398	0.089	0	Neural1	SLIT1
SCRT22	0	4.87094	0.326	0.017	0	Neural1	SCRT2
DPYSL23	0	1.95726	0.719	0.411	0	Neural1	DPYSL2
NKAIN44	0	2.39529	0.599	0.293	0	Neural1	NKAIN4
SCRT12	0	5.36376	0.319	0.014	0	Neural1	SCRT1
TMEM176B2	0	2.32388	0.443	0.141	0	Neural1	TMEM176B
NOVA12	0	3.10061	0.874	0.573	0	Neural1	NOVA1
RBFOX31	0	3.82646	0.341	0.042	0	Neural1	RBFOX3
PID1	0	4.47146	0.339	0.042	0	Neural1	PID1
SORBS22	0	2.90655	0.43	0.134	0	Neural1	SORBS2
ST8SIA41	0	3.64945	0.36	0.065	0	Neural1	ST8SIA4
TMEM176A2	0	2.60334	0.42	0.125	0	Neural1	TMEM176A
CELF52	0	3.78201	0.347	0.054	0	Neural1	CELF5
RAPGEF52	0	3.56745	0.348	0.056	0	Neural1	RAPGEF5
PAK51	0	4.78468	0.318	0.026	0	Neural1	PAK5
SYT142	0	3.71304	0.33	0.04	0	Neural1	SYT14
TMEM1632	0	4.66587	0.324	0.034	0	Neural1	TMEM163
PLPPR33	0	1.68075	0.721	0.433	0	Neural1	PLPPR3
RGMB2	0	3.56063	0.368	0.081	0	Neural1	RGMB
ACTL6B2	0	4.45762	0.305	0.019	0	Neural1	ACTL6B
NCAN2	0	5.18987	0.299	0.013	0	Neural1	NCAN
CADM33	0	3.01543	0.341	0.056	0	Neural1	CADM3
CHST81	0	3.26485	0.329	0.045	0	Neural1	CHST8
TRIM362	0	2.91481	0.355	0.071	0	Neural1	TRIM36
GRIA11	0	3.95383	0.33	0.047	0	Neural1	GRIA1
ZFHX4-AS13	0	4.00504	0.328	0.045	0	Neural1	ZFHX4-AS1
PIK3R34	0	1.92539	0.63	0.348	0	Neural1	PIK3R3
UCHL12	0	1.98592	0.737	0.456	0	Neural1	UCHL1
GPRIN3	0	4.03781	0.322	0.045	0	Neural1	GPRIN3
TUBB2B3	0	2.88953	0.961	0.686	0	Neural1	TUBB2B
NCAM12	0	1.83794	0.817	0.544	0	Neural1	NCAM1
PHACTR12	0	2.98001	0.4	0.129	0	Neural1	PHACTR1
KIF21B	0	3.63564	0.316	0.046	0	Neural1	KIF21B
GRIA4	0	4.44025	0.315	0.046	0	Neural1	GRIA4
TOX5	0	2.64524	0.376	0.108	0	Neural1	TOX
SNAP912	0	4.16843	0.3	0.033	0	Neural1	SNAP91
ARL4D	0	3.47891	0.376	0.109	0	Neural1	ARL4D
RIMBP21	0	4.00647	0.305	0.039	0	Neural1	RIMBP2
CDK5R13	0	3.68826	0.313	0.048	0	Neural1	CDK5R1
NDRG41	0	2.89196	0.331	0.069	0	Neural1	NDRG4
EPB412	0	2.1779	0.684	0.425	0	Neural1	EPB41
ERC2	0	3.28311	0.369	0.11	0	Neural1	ERC2
CACNA1B2	0	4.03461	0.295	0.036	0	Neural1	CACNA1B
KCNB23	0	2.79452	0.33	0.073	0	Neural1	KCNB2
2026-03-13	0	4.1917	0.306	0.05	0	Neural1	2026-03-01
EEF1A22	0	3.11021	0.315	0.059	0	Neural1	EEF1A2
SGIP11	0	2.93529	0.351	0.096	0	Neural1	SGIP1
NRN11	0	4.01611	0.283	0.028	0	Neural1	NRN1
TMEM178B4	0	3.84149	0.294	0.04	0	Neural1	TMEM178B
SMIM182	0	4.45169	0.278	0.024	0	Neural1	SMIM18
ONECUT22	0	3.74929	0.287	0.037	0	Neural1	ONECUT2
SYP2	0	2.97427	0.302	0.054	0	Neural1	SYP
CHGB2	0	3.14644	0.288	0.044	0	Neural1	CHGB
GREM21	0	5.41568	0.258	0.015	0	Neural1	GREM2
ADD24	0	2.83084	0.316	0.073	0	Neural1	ADD2
LINC013152	0	3.3531	0.297	0.054	0	Neural1	LINC01315
PPFIA21	0	3.19767	0.319	0.077	0	Neural1	PPFIA2
TERF2IP2	0	1.82403	0.758	0.517	0	Neural1	TERF2IP
NHLH12	0	2.8356	0.285	0.045	0	Neural1	NHLH1
PPM1E4	0	2.74379	0.315	0.077	0	Neural1	PPM1E
BASP12	0	2.12206	0.942	0.706	0	Neural1	BASP1
RBFOX13	0	3.417	0.318	0.082	0	Neural1	RBFOX1
DTD13	0	1.67326	0.717	0.482	0	Neural1	DTD1
SLCO5A13	0	3.20609	0.283	0.049	0	Neural1	SLCO5A1
GPM6A1	0	4.06101	0.281	0.049	0	Neural1	GPM6A
RUNDC3A2	0	3.46091	0.261	0.029	0	Neural1	RUNDC3A
CHGA2	0	4.32834	0.253	0.022	0	Neural1	CHGA
MAST12	0	3.40886	0.274	0.044	0	Neural1	MAST1
POU4F11	0	2.68336	0.272	0.042	0	Neural1	POU4F1
NMNAT22	0	3.81413	0.254	0.025	0	Neural1	NMNAT2
KCNH82	0	3.95202	0.267	0.038	0	Neural1	KCNH8
UNC791	0	3.4564	0.286	0.057	0	Neural1	UNC79
RAB3A2	0	3.43276	0.269	0.043	0	Neural1	RAB3A
PHACTR32	0	2.87325	0.283	0.058	0	Neural1	PHACTR3
MTMR72	0	3.45882	0.269	0.046	0	Neural1	MTMR7
DOCK31	0	2.98342	0.274	0.052	0	Neural1	DOCK3
DUSP81	0	3.48707	0.265	0.044	0	Neural1	DUSP8
GRIA21	0	2.53662	0.279	0.059	0	Neural1	GRIA2
MKRN32	0	4.25366	0.239	0.019	0	Neural1	MKRN3
SMPD33	0	3.38632	0.253	0.033	0	Neural1	SMPD3
FAM49A4	0	3.17523	0.266	0.047	0	Neural1	FAM49A
MAPK8IP22	0	2.81198	0.273	0.054	0	Neural1	MAPK8IP2
MYO162	0	2.90034	0.264	0.047	0	Neural1	MYO16
SSTR22	0	3.89681	0.266	0.049	0	Neural1	SSTR2
OLIG32	0	4.06933	0.236	0.019	0	Neural1	OLIG3
TAC1	0	4.23407	0.231	0.02	0	Neural1	TAC1
HECW11	0	4.16145	0.228	0.026	0	Neural1	HECW1
RPS6KL12	0	3.93765	0.223	0.021	0	Neural1	RPS6KL1
AMER22	0	4.6762	0.216	0.014	0	Neural1	AMER2
SYT41	0	2.59121	0.24	0.043	0	Neural1	SYT4
ADARB21	0	5.00072	0.213	0.018	0	Neural1	ADARB2
HOXB12	0	4.18528	0.213	0.018	0	Neural1	HOXB1
CAMK2N22	0	4.67103	0.209	0.015	0	Neural1	CAMK2N2
TTC9B1	0	4.23868	0.209	0.017	0	Neural1	TTC9B
ADCY81	0	5.1106	0.201	0.012	0	Neural1	ADCY8
DISP33	0	3.84973	0.217	0.03	0	Neural1	DISP3
NRSN11	0	4.90777	0.201	0.014	0	Neural1	NRSN1
CELSR32	0	3.35474	0.212	0.031	0	Neural1	CELSR3
FNBP1L3	0	1.64445	0.728	0.547	0	Neural1	FNBP1L
CACNG72	0	3.45499	0.203	0.025	0	Neural1	CACNG7
SPNS22	0	3.38981	0.215	0.037	0	Neural1	SPNS2
CEND11	0	3.62576	0.202	0.026	0	Neural1	CEND1
MAB21L21	0	5.44576	0.182	0.009	0	Neural1	MAB21L2
DUSP262	0	3.44422	0.201	0.03	0	Neural1	DUSP26
BSN3	0	3.7372	0.193	0.023	0	Neural1	BSN
SVOP1	0	4.85544	0.178	0.008	0	Neural1	SVOP
AJAP11	0	4.70336	0.182	0.013	0	Neural1	AJAP1
AP3B23	0	3.20235	0.196	0.029	0	Neural1	AP3B2
CHRNA32	0	3.95276	0.183	0.02	0	Neural1	CHRNA3
CCER22	0	3.81123	0.19	0.027	0	Neural1	CCER2
FGF141	0	4.41108	0.183	0.022	0	Neural1	FGF14
CALM13	0	1.86543	0.896	0.737	0	Neural1	CALM1
SYT52	0	4.71808	0.166	0.011	0	Neural1	SYT5
CPLX22	0	4.21246	0.168	0.018	0	Neural1	CPLX2
DSCAM1	0	4.60566	0.167	0.018	0	Neural1	DSCAM
GLRA11	0	5.56287	0.157	0.008	0	Neural1	GLRA1
CLVS12	0	3.9185	0.165	0.018	0	Neural1	CLVS1
ATOH11	0	4.7991	0.154	0.008	0	Neural1	ATOH1
CLVS21	0	4.80758	0.154	0.008	0	Neural1	CLVS2
DGKI1	0	3.81579	0.165	0.02	0	Neural1	DGKI
TMEM1961	0	4.40217	0.149	0.012	0	Neural1	TMEM196
NEUROG22	0	4.65604	0.142	0.007	0	Neural1	NEUROG2
SLITRK11	0	4.07724	0.144	0.012	0	Neural1	SLITRK1
ADRA1A	0	6.80996	0.13	0.004	0	Neural1	ADRA1A
SOX42	0	2.05941	0.971	0.851	0	Neural1	SOX4
RTN43	0	1.28395	0.841	0.722	0	Neural1	RTN4
HOXB-AS41	0	4.57804	0.125	0.006	0	Neural1	HOXB-AS4
LHX21	0	5.27205	0.121	0.006	0	Neural1	LHX2
LHX5-AS11	0	6.07699	0.118	0.004	0	Neural1	LHX5-AS1
VIP	0	7.67846	0.115	0.002	0	Neural1	VIP
PTPRN1	0	4.22584	0.12	0.008	0	Neural1	PTPRN
TUBA1A3	0	2.60005	0.988	0.877	0	Neural1	TUBA1A
SLC8A31	0	5.18924	0.119	0.008	0	Neural1	SLC8A3
HMX2	0	7.19208	0.087	0.001	0	Neural1	HMX2
LHX5	0	5.86591	0.088	0.002	0	Neural1	LHX5
STMN13	0	1.53206	0.974	0.918	0	Neural1	STMN1
MARCKSL14	0	1.11378	0.945	0.893	0	Neural1	MARCKSL1
RBP14	0	1.56874	0.933	0.889	0	Neural1	RBP1
PTMS3	0	0.862857	0.945	0.911	0	Neural1	PTMS
TUBB5	0	0.868649	0.962	0.93	0	Neural1	TUBB
TMSB102	0	0.766608	0.984	0.972	0	Neural1	TMSB10
GREB1L2	8.86564e-306	2.99563	0.339	0.097	1.48996e-301	Neural1	GREB1L
ZEB14	7.22711e-305	1.97595	0.596	0.291	1.21459e-300	Neural1	ZEB1
CACNA2D12	9.53116e-305	2.22726	0.591	0.3	1.60181e-300	Neural1	CACNA2D1
SLC37A11	1.53109e-304	3.33154	0.215	0.038	2.57314e-300	Neural1	SLC37A1
GDI12	1.90524e-304	1.99403	0.601	0.309	3.20195e-300	Neural1	GDI1
CEP1702	1.02767e-303	1.57658	0.713	0.5	1.7271e-299	Neural1	CEP170
CABP71	9.50022e-303	5.64142	0.083	0.003	1.59661e-298	Neural1	CABP7
GPR137C2	2.05775e-301	3.04281	0.356	0.109	3.45826e-297	Neural1	GPR137C
PDE4B4	1.14674e-300	3.02931	0.287	0.068	1.92721e-296	Neural1	PDE4B
MANEAL2	1.42769e-300	3.55113	0.169	0.022	2.39938e-296	Neural1	MANEAL
HOXA94	1.51049e-300	1.80614	0.689	0.444	2.53852e-296	Neural1	HOXA9
ST6GAL23	5.34011e-299	2.57916	0.366	0.112	8.9746e-295	Neural1	ST6GAL2
ZFHX43	1.21125e-297	2.1643	0.565	0.282	2.03563e-293	Neural1	ZFHX4
AKR1C13	2.22438e-296	2.48197	0.354	0.104	3.7383e-292	Neural1	AKR1C1
SEZ6L21	3.43224e-293	2.06868	0.521	0.225	5.76822e-289	Neural1	SEZ6L2
NYAP21	4.74602e-293	4.5057	0.11	0.008	7.97616e-289	Neural1	NYAP2
TMEM59L2	1.00583e-292	2.52716	0.303	0.076	1.6904e-288	Neural1	TMEM59L
LINGO12	1.22987e-292	2.36164	0.386	0.124	2.06691e-288	Neural1	LINGO1
PCBP44	3.21623e-292	1.84282	0.624	0.33	5.40519e-288	Neural1	PCBP4
ZFHX21	4.25797e-291	2.68486	0.334	0.097	7.15594e-287	Neural1	ZFHX2
ROBO31	3.95992e-290	4.12247	0.26	0.06	6.65504e-286	Neural1	ROBO3
CELF41	1.44076e-289	2.79139	0.357	0.111	2.42135e-285	Neural1	CELF4
HOXB32	2.23079e-287	1.85941	0.612	0.343	3.74907e-283	Neural1	HOXB3
REEP12	8.56076e-285	2.89155	0.257	0.057	1.43872e-280	Neural1	REEP1
PTPRN22	5.27965e-284	2.79033	0.439	0.175	8.87297e-280	Neural1	PTPRN2
SBK12	2.16866e-282	1.99431	0.535	0.251	3.64465e-278	Neural1	SBK1
GPRIN12	5.51014e-281	3.4247	0.177	0.027	9.26034e-277	Neural1	GPRIN1
TTC35	2.27131e-280	1.03682	0.863	0.807	3.81716e-276	Neural1	TTC3
SLC8A2	1.44396e-279	4.1045	0.118	0.01	2.42671e-275	Neural1	SLC8A2
ETFB2	5.73402e-277	1.51149	0.779	0.62	9.6366e-273	Neural1	ETFB
FBXL162	2.80381e-276	3.46333	0.163	0.023	4.71208e-272	Neural1	FBXL16
PLXNA23	1.06387e-275	2.4862	0.438	0.172	1.78793e-271	Neural1	PLXNA2
HOXB64	2.79904e-275	2.23579	0.515	0.23	4.70407e-271	Neural1	HOXB6
CCDC1842	6.61628e-274	2.91824	0.215	0.041	1.11193e-269	Neural1	CCDC184
KRTAP5-AS11	2.28897e-272	4.96211	0.095	0.006	3.84683e-268	Neural1	KRTAP5-AS1
TSPAN133	2.666e-270	2.32113	0.379	0.127	4.48047e-266	Neural1	TSPAN13
UNC5A1	2.13269e-269	4.66807	0.098	0.006	3.58419e-265	Neural1	UNC5A
HOXC42	2.88399e-268	2.04671	0.53	0.262	4.84684e-264	Neural1	HOXC4
C4orf483	4.9905e-268	1.27104	0.809	0.659	8.38703e-264	Neural1	C4orf48
KIF1B4	2.88197e-267	1.57761	0.679	0.472	4.84344e-263	Neural1	KIF1B
PHYHIPL3	2.49768e-265	2.13271	0.328	0.095	4.19761e-261	Neural1	PHYHIPL
LZTS14	4.76705e-265	2.53316	0.361	0.12	8.01151e-261	Neural1	LZTS1
CDK5R21	1.43618e-264	3.47681	0.133	0.015	2.41365e-260	Neural1	CDK5R2
MIR137HG2	1.45668e-263	3.06681	0.173	0.027	2.44809e-259	Neural1	MIR137HG
SNTG1	1.76991e-262	2.77289	0.258	0.061	2.97452e-258	Neural1	SNTG1
CBLN22	7.13835e-261	3.95794	0.184	0.032	1.19967e-256	Neural1	CBLN2
RTN33	9.03879e-261	1.5581	0.703	0.521	1.51906e-256	Neural1	RTN3
UNC13A1	7.44965e-260	3.35442	0.139	0.017	1.25199e-255	Neural1	UNC13A
YWHAG3	1.7944e-259	1.68749	0.661	0.434	3.01567e-255	Neural1	YWHAG
EPS8L13	2.10668e-258	2.22327	0.374	0.126	3.54048e-254	Neural1	EPS8L1
SYT19	1.25151e-257	1.49832	0.667	0.399	2.1033e-253	Neural1	SYT1
CACNG43	2.44924e-257	2.45545	0.279	0.072	4.11619e-253	Neural1	CACNG4
KLC12	1.43189e-255	1.61129	0.648	0.415	2.40643e-251	Neural1	KLC1
SLC4A83	2.44539e-255	2.48491	0.306	0.088	4.10973e-251	Neural1	SLC4A8
MARCKS4	5.86197e-255	0.754988	0.928	0.871	9.85163e-251	Neural1	MARCKS
VSTM2B2	4.02788e-254	4.04747	0.118	0.012	6.76926e-250	Neural1	VSTM2B
CCDC1122	1.75497e-253	1.92253	0.536	0.268	2.9494e-249	Neural1	CCDC112
KLHDC8A4	2.76622e-253	2.12898	0.366	0.122	4.64892e-249	Neural1	KLHDC8A
DPF13	3.37843e-252	2.57816	0.307	0.09	5.6778e-248	Neural1	DPF1
DST4	1.30702e-250	1.5215	0.725	0.532	2.19658e-246	Neural1	DST
NXPH41	1.14858e-249	2.97411	0.226	0.05	1.93031e-245	Neural1	NXPH4
C1QL4	5.83151e-247	3.3154	0.171	0.028	9.80044e-243	Neural1	C1QL4
DCLK22	8.75915e-247	2.06497	0.374	0.132	1.47206e-242	Neural1	DCLK2
CSNK1E2	1.26963e-246	1.5518	0.69	0.482	2.13373e-242	Neural1	CSNK1E
SLC38A14	2.92832e-246	1.71067	0.588	0.332	4.92133e-242	Neural1	SLC38A1
XKR4	1.51256e-244	1.83754	0.325	0.1	2.542e-240	Neural1	XKR4
STXBP5L3	2.10291e-244	3.0689	0.19	0.036	3.53414e-240	Neural1	STXBP5L
FAM171B1	4.08452e-244	2.31417	0.374	0.135	6.86445e-240	Neural1	FAM171B
CHN14	4.50648e-244	2.04624	0.459	0.205	7.57358e-240	Neural1	CHN1
RIMS1	6.14272e-243	3.28003	0.215	0.047	1.03235e-238	Neural1	RIMS1
GLRA21	1.47005e-242	4.78658	0.137	0.018	2.47056e-238	Neural1	GLRA2
TMEM132B3	5.46343e-241	3.08532	0.153	0.023	9.18184e-237	Neural1	TMEM132B
RND23	7.96573e-241	2.05732	0.462	0.199	1.33872e-236	Neural1	RND2
MAP4K44	1.24589e-239	1.39675	0.731	0.577	2.09383e-235	Neural1	MAP4K4
GNAO11	1.90283e-239	2.1197	0.28	0.076	3.19789e-235	Neural1	GNAO1
SRCIN12	1.65985e-234	2.67512	0.24	0.059	2.78954e-230	Neural1	SRCIN1
DYNC1I12	1.88267e-234	3.30769	0.18	0.034	3.16401e-230	Neural1	DYNC1I1
B3GAT13	4.15718e-234	3.10711	0.171	0.03	6.98655e-230	Neural1	B3GAT1
LINC004612	1.12745e-233	1.99988	0.243	0.058	1.89479e-229	Neural1	LINC00461
FAXC2	3.47549e-233	2.6355	0.25	0.064	5.8409e-229	Neural1	FAXC
DDX57	3.76292e-233	0.800376	0.872	0.836	6.32397e-229	Neural1	DDX5
CLASP21	7.86898e-232	2.18823	0.52	0.285	1.32246e-227	Neural1	CLASP2
FRMD52	2.41946e-231	3.18071	0.233	0.057	4.06615e-227	Neural1	FRMD5
DRAXIN3	3.55105e-231	2.2515	0.293	0.085	5.96789e-227	Neural1	DRAXIN
H3F3A5	3.87896e-231	0.618041	0.973	0.963	6.51898e-227	Neural1	H3F3A
RALGDS2	1.19367e-230	1.90072	0.464	0.207	2.00609e-226	Neural1	RALGDS
C14orf1322	9.71753e-229	1.66779	0.474	0.21	1.63313e-224	Neural1	C14orf132
WDR472	3.43805e-228	2.46579	0.314	0.103	5.77798e-224	Neural1	WDR47
LRRC493	8.42056e-228	2.16558	0.396	0.161	1.41516e-223	Neural1	LRRC49
CMIP2	1.12773e-227	1.75022	0.558	0.322	1.89527e-223	Neural1	CMIP
SYN3	6.5188e-225	4.57976	0.186	0.038	1.09555e-220	Neural1	SYN3
AFAP12	4.33036e-222	1.84769	0.56	0.319	7.2776e-218	Neural1	AFAP1
FZD33	4.85841e-222	1.65881	0.52	0.266	8.16505e-218	Neural1	FZD3
TSPAN52	6.48342e-222	1.77859	0.489	0.235	1.0896e-217	Neural1	TSPAN5
SYT131	1.20746e-221	3.63545	0.134	0.019	2.02926e-217	Neural1	SYT13
KCNQ32	1.51559e-220	4.32557	0.107	0.011	2.5471e-216	Neural1	KCNQ3
MAPRE21	1.14003e-218	2.17393	0.386	0.156	1.91594e-214	Neural1	MAPRE2
ADGRL33	1.72726e-218	2.33579	0.499	0.258	2.90283e-214	Neural1	ADGRL3
CENPV6	6.53214e-218	1.16344	0.765	0.541	1.09779e-213	Neural1	CENPV
RCOR22	2.40853e-215	2.05383	0.424	0.182	4.04778e-211	Neural1	RCOR2
ST8SIA24	3.97551e-215	2.21203	0.282	0.086	6.68124e-211	Neural1	ST8SIA2
NRG11	3.47932e-214	2.432	0.322	0.109	5.84735e-210	Neural1	NRG1
DNMT3B4	7.0719e-214	2.70248	0.24	0.065	1.1885e-209	Neural1	DNMT3B
MGAT5B2	2.05058e-212	3.26591	0.122	0.016	3.44621e-208	Neural1	MGAT5B
KIDINS2201	1.38332e-209	1.4523	0.674	0.51	2.32481e-205	Neural1	KIDINS220
TMEM151B3	1.4856e-209	3.53869	0.112	0.013	2.4967e-205	Neural1	TMEM151B
KIF3C2	2.97671e-209	2.31312	0.312	0.106	5.00265e-205	Neural1	KIF3C
TRIM29	4.19697e-208	1.98132	0.475	0.245	7.05343e-204	Neural1	TRIM2
ASTN2	5.49634e-207	3.4591	0.32	0.118	9.23714e-203	Neural1	ASTN2
JAKMIP23	8.21199e-207	1.75228	0.526	0.295	1.38011e-202	Neural1	JAKMIP2
MFNG2	4.01947e-206	3.37347	0.181	0.038	6.75511e-202	Neural1	MFNG
SLC24A41	5.21472e-206	4.47569	0.065	0.003	8.76385e-202	Neural1	SLC24A4
EVL3	2.52461e-205	1.25189	0.718	0.567	4.24285e-201	Neural1	EVL
CACNG21	4.3324e-205	5.32593	0.059	0.002	7.28103e-201	Neural1	CACNG2
SSBP33	1.20828e-203	1.28187	0.702	0.548	2.03064e-199	Neural1	SSBP3
CXXC44	1.29946e-203	2.05651	0.375	0.151	2.18387e-199	Neural1	CXXC4
TXNDC162	8.2138e-203	2.32543	0.326	0.119	1.38041e-198	Neural1	TXNDC16
HOXA104	1.75726e-202	1.81694	0.506	0.26	2.95325e-198	Neural1	HOXA10
CRIM11	2.07609e-202	2.42435	0.421	0.2	3.48907e-198	Neural1	CRIM1
FXYD73	1.57379e-201	2.59837	0.28	0.09	2.6449e-197	Neural1	FXYD7
REM21	3.65036e-201	3.20743	0.159	0.03	6.1348e-197	Neural1	REM2
KDM1A2	9.37172e-201	1.11446	0.756	0.634	1.57501e-196	Neural1	KDM1A
TUBB4A3	1.28057e-200	2.65198	0.258	0.077	2.15213e-196	Neural1	TUBB4A
TMSB15A6	3.86288e-200	1.18496	0.735	0.497	6.49195e-196	Neural1	TMSB15A
ACVR2B2	6.15839e-200	1.75153	0.506	0.272	1.03498e-195	Neural1	ACVR2B
CELSR24	1.09722e-199	2.08636	0.349	0.134	1.84398e-195	Neural1	CELSR2
APBA24	1.08059e-198	2.16539	0.409	0.187	1.81604e-194	Neural1	APBA2
TFAP2A2	6.97402e-198	3.87104	0.167	0.034	1.17205e-193	Neural1	TFAP2A
BCL7A3	1.18913e-197	1.66422	0.546	0.314	1.99846e-193	Neural1	BCL7A
ST71	1.62374e-197	2.3604	0.334	0.129	2.72885e-193	Neural1	ST7
FRMPD32	6.13278e-197	3.76081	0.106	0.013	1.03068e-192	Neural1	FRMPD3
PAK23	2.8879e-196	1.23513	0.72	0.584	4.85341e-192	Neural1	PAK2
SPTBN22	1.96546e-195	2.55134	0.253	0.075	3.30314e-191	Neural1	SPTBN2
DYNC1H12	8.7385e-195	1.10693	0.757	0.644	1.46859e-190	Neural1	DYNC1H1
GRIN2D2	2.21253e-194	2.75128	0.222	0.06	3.71838e-190	Neural1	GRIN2D
MAPK82	5.97406e-194	1.73565	0.547	0.33	1.004e-189	Neural1	MAPK8
MTUS21	5.32429e-193	3.1452	0.286	0.098	8.948e-189	Neural1	MTUS2
CNGB1	5.75278e-193	7.14868	0.047	0.001	9.66812e-189	Neural1	CNGB1
SV2A1	3.73295e-192	2.27551	0.308	0.11	6.27359e-188	Neural1	SV2A
POU4F21	6.4438e-191	4.91995	0.058	0.003	1.08295e-186	Neural1	POU4F2
APP1	1.79327e-190	1.28393	0.769	0.691	3.01377e-186	Neural1	APP
MDGA11	2.13055e-189	2.39239	0.192	0.045	3.58061e-185	Neural1	MDGA1
GRB23	2.4816e-189	1.39644	0.642	0.466	4.17057e-185	Neural1	GRB2
RUNDC3B1	4.68545e-189	3.31662	0.136	0.023	7.87437e-185	Neural1	RUNDC3B
DYNC1LI12	5.48261e-189	1.61173	0.588	0.387	9.21407e-185	Neural1	DYNC1LI1
AKR1C22	2.12896e-188	2.59713	0.241	0.07	3.57793e-184	Neural1	AKR1C2
TMEM35A1	2.60549e-188	2.6407	0.215	0.057	4.37879e-184	Neural1	TMEM35A
GDPD12	3.29101e-188	2.37354	0.25	0.076	5.53086e-184	Neural1	GDPD1
AGO12	1.42618e-187	1.92906	0.442	0.222	2.39684e-183	Neural1	AGO1
LRRTM22	1.06748e-186	3.20565	0.131	0.022	1.79401e-182	Neural1	LRRTM2
NOL41	3.29255e-186	3.48319	0.135	0.023	5.53346e-182	Neural1	NOL4
SGCZ	9.89158e-186	3.9017	0.115	0.017	1.66238e-181	Neural1	SGCZ
ZC2HC1A1	1.96447e-185	1.52997	0.585	0.384	3.30149e-181	Neural1	ZC2HC1A
MICAL13	2.44358e-185	2.11147	0.305	0.11	4.10668e-181	Neural1	MICAL1
SCN3B2	3.84312e-185	2.9984	0.148	0.028	6.45875e-181	Neural1	SCN3B
CRLF12	8.43704e-185	2.94662	0.137	0.024	1.41793e-180	Neural1	CRLF1
JUND3	1.31091e-184	1.03716	0.803	0.714	2.20312e-180	Neural1	JUND
RERE2	9.55775e-184	1.25061	0.759	0.683	1.60627e-179	Neural1	RERE
ASTN11	9.98139e-184	2.2975	0.259	0.081	1.67747e-179	Neural1	ASTN1
KALRN1	2.93203e-183	2.05993	0.527	0.308	4.92757e-179	Neural1	KALRN
APC3	4.08426e-183	1.75369	0.554	0.359	6.86401e-179	Neural1	APC
CCNI3	1.36266e-182	0.76087	0.878	0.854	2.29008e-178	Neural1	CCNI
TOX34	8.33991e-182	1.9052	0.38	0.162	1.4016e-177	Neural1	TOX3
NUAK13	1.18878e-181	2.18577	0.32	0.122	1.99787e-177	Neural1	NUAK1
SCG52	2.69617e-181	1.78588	0.478	0.249	4.53119e-177	Neural1	SCG5
TPD522	8.12405e-181	2.52742	0.293	0.106	1.36533e-176	Neural1	TPD52
XKR71	5.95059e-180	3.00854	0.117	0.018	1.00006e-175	Neural1	XKR7
SH2D3C2	3.28704e-179	2.64242	0.184	0.044	5.5242e-175	Neural1	SH2D3C
DUSP45	7.86841e-179	2.43937	0.245	0.075	1.32236e-174	Neural1	DUSP4
NR2F13	4.93257e-178	0.86485	0.819	0.682	8.28968e-174	Neural1	NR2F1
CUX22	5.92751e-178	1.74792	0.365	0.152	9.96178e-174	Neural1	CUX2
PTCHD41	1.55723e-177	3.52583	0.137	0.025	2.61708e-173	Neural1	PTCHD4
EFNA32	3.21661e-177	2.10146	0.324	0.125	5.40583e-173	Neural1	EFNA3
ARHGAP213	5.09345e-177	1.52308	0.603	0.43	8.56005e-173	Neural1	ARHGAP21
ST8SIA31	6.28116e-177	4.93445	0.061	0.004	1.05561e-172	Neural1	ST8SIA3
CCSER1	1.49065e-176	1.60288	0.364	0.151	2.50519e-172	Neural1	CCSER1
LHFPL42	1.53123e-176	3.6983	0.09	0.01	2.57338e-172	Neural1	LHFPL4
ZBTB164	1.55796e-176	2.94004	0.168	0.038	2.61831e-172	Neural1	ZBTB16
CNKSR22	3.36876e-175	2.71553	0.174	0.041	5.66154e-171	Neural1	CNKSR2
RIMS31	8.87661e-174	2.56178	0.173	0.04	1.4918e-169	Neural1	RIMS3
CSMD3	5.1034e-173	3.15089	0.267	0.092	8.57678e-169	Neural1	CSMD3
MEGF93	6.8801e-171	2.09535	0.353	0.154	1.15627e-166	Neural1	MEGF9
RCN22	7.8724e-171	0.956232	0.785	0.715	1.32304e-166	Neural1	RCN2
SCN8A3	2.52283e-170	2.58586	0.198	0.053	4.23987e-166	Neural1	SCN8A
CACNA1A2	9.18693e-169	2.31047	0.317	0.124	1.54396e-164	Neural1	CACNA1A
RUNX1T12	1.1753e-168	2.0664	0.528	0.328	1.97522e-164	Neural1	RUNX1T1
NEUROD42	1.48786e-168	2.32118	0.146	0.029	2.5005e-164	Neural1	NEUROD4
ZNF4622	2.4496e-168	1.57685	0.563	0.378	4.1168e-164	Neural1	ZNF462
TMEFF21	9.05191e-168	2.03028	0.248	0.078	1.52126e-163	Neural1	TMEFF2
RUFY32	9.43801e-168	1.34251	0.601	0.417	1.58615e-163	Neural1	RUFY3
CHD75	2.84939e-167	1.44491	0.594	0.386	4.78868e-163	Neural1	CHD7
TTBK11	1.86213e-166	3.84603	0.083	0.009	3.1295e-162	Neural1	TTBK1
TMEM1692	2.76327e-166	2.36183	0.225	0.069	4.64395e-162	Neural1	TMEM169
FAM131B2	4.49579e-166	3.05751	0.13	0.024	7.55563e-162	Neural1	FAM131B
C18orf323	1.1303e-165	1.14965	0.722	0.586	1.89959e-161	Neural1	C18orf32
LINC00237	6.57925e-165	7.79993	0.035	0	1.10571e-160	Neural1	LINC00237
LNPK2	8.19725e-164	1.89468	0.475	0.276	1.37763e-159	Neural1	LNPK
PODXL23	1.17772e-163	1.39818	0.529	0.305	1.97927e-159	Neural1	PODXL2
CAMKV2	1.23415e-163	2.85349	0.128	0.023	2.07412e-159	Neural1	CAMKV
TRIM671	2.90363e-163	3.28792	0.084	0.009	4.87984e-159	Neural1	TRIM67
AGAP12	3.46593e-163	1.89146	0.508	0.32	5.82484e-159	Neural1	AGAP1
C2orf80	4.86805e-163	5.89859	0.043	0.001	8.18125e-159	Neural1	C2orf80
ZNF804A1	5.87986e-163	2.81304	0.205	0.058	9.88169e-159	Neural1	ZNF804A
INAFM11	2.17927e-162	1.63811	0.468	0.248	3.66248e-158	Neural1	INAFM1
HRH32	2.95627e-162	4.88842	0.052	0.003	4.9683e-158	Neural1	HRH3
SLC18A12	6.92042e-162	4.66613	0.056	0.003	1.16305e-157	Neural1	SLC18A1
ARHGDIG1	7.30584e-161	3.05146	0.166	0.04	1.22782e-156	Neural1	ARHGDIG
LRRC261	6.3949e-159	2.92444	0.147	0.032	1.07473e-154	Neural1	LRRC26
CBLN12	7.32566e-159	2.92127	0.088	0.011	1.23115e-154	Neural1	CBLN1
RAB33A4	2.62284e-158	2.16838	0.235	0.075	4.40794e-154	Neural1	RAB33A
FYN3	3.58042e-158	1.17711	0.633	0.455	6.01725e-154	Neural1	FYN
SPAST3	5.4757e-158	1.60202	0.509	0.315	9.20247e-154	Neural1	SPAST
KCNJ3	7.11077e-158	3.7445	0.124	0.023	1.19504e-153	Neural1	KCNJ3
KCNH71	1.35769e-157	3.26876	0.109	0.018	2.28174e-153	Neural1	KCNH7
HCRT2	1.4013e-157	4.90118	0.055	0.003	2.35502e-153	Neural1	HCRT
KHDRBS2	5.81371e-157	1.9148	0.282	0.104	9.77053e-153	Neural1	KHDRBS2
NRCAM	1.67505e-156	2.05251	0.245	0.082	2.81509e-152	Neural1	NRCAM
NACAD2	9.46378e-156	2.36265	0.196	0.055	1.59048e-151	Neural1	NACAD
YWHAZ3	1.27692e-155	0.805136	0.83	0.781	2.146e-151	Neural1	YWHAZ
DNAJB52	1.52362e-155	2.56095	0.191	0.053	2.5606e-151	Neural1	DNAJB5
BAALC3	2.28982e-155	2.40786	0.163	0.039	3.84827e-151	Neural1	BAALC
SCAMP52	3.00559e-155	2.43596	0.214	0.066	5.05119e-151	Neural1	SCAMP5
AKIRIN24	1.36787e-154	1.51606	0.559	0.364	2.29884e-150	Neural1	AKIRIN2
CPE	5.2789e-154	1.31681	0.572	0.364	8.87172e-150	Neural1	CPE
NBEA2	2.47183e-153	1.75506	0.496	0.306	4.15415e-149	Neural1	NBEA
HOXC63	7.39276e-153	1.5964	0.554	0.368	1.24243e-148	Neural1	HOXC6
AC010729.21	3.84127e-152	3.27288	0.088	0.012	6.45563e-148	Neural1	AC010729.2
STXBP12	4.25631e-151	1.80437	0.357	0.164	7.15316e-147	Neural1	STXBP1
PDZD43	1.90755e-150	2.52098	0.179	0.048	3.20583e-146	Neural1	PDZD4
GCK3	2.69886e-150	3.10203	0.17	0.044	4.5357e-146	Neural1	GCK
RPAIN2	3.62552e-150	1.06098	0.728	0.618	6.09305e-146	Neural1	RPAIN
KIAA1549L3	6.9522e-150	3.0215	0.148	0.034	1.16839e-145	Neural1	KIAA1549L
GTF2F23	1.00619e-149	1.66621	0.56	0.398	1.69101e-145	Neural1	GTF2F2
GALNT132	1.57367e-149	2.31415	0.248	0.087	2.64471e-145	Neural1	GALNT13
PTPRE	3.78428e-149	2.98396	0.147	0.034	6.35986e-145	Neural1	PTPRE
KCNQ24	5.45759e-149	1.77621	0.377	0.179	9.17203e-145	Neural1	KCNQ2
LINC011221	6.95015e-149	2.3299	0.261	0.096	1.16804e-144	Neural1	LINC01122
MYO5A4	1.34458e-148	1.9705	0.321	0.139	2.25971e-144	Neural1	MYO5A
TTLL74	1.97908e-148	1.72132	0.355	0.162	3.32604e-144	Neural1	TTLL7
VAT14	3.6018e-148	1.49901	0.555	0.362	6.05319e-144	Neural1	VAT1
CYFIP24	5.85087e-148	1.90029	0.312	0.131	9.83297e-144	Neural1	CYFIP2
STOX25	8.31927e-148	1.85794	0.321	0.137	1.39814e-143	Neural1	STOX2
NDST32	2.35186e-147	2.5789	0.325	0.144	3.95253e-143	Neural1	NDST3
ACTB4	2.64133e-147	0.524649	0.959	0.939	4.43901e-143	Neural1	ACTB
ENAH5	2.71529e-147	0.963856	0.712	0.613	4.56331e-143	Neural1	ENAH
RTN22	9.94735e-147	2.04376	0.306	0.126	1.67175e-142	Neural1	RTN2
RNF242	5.06831e-146	1.58079	0.486	0.295	8.5178e-142	Neural1	RNF24
THRA1/BTR2	1.17411e-145	4.53282	0.063	0.006	1.97321e-141	Neural1	THRA1/BTR
GNG23	3.59222e-145	1.45416	0.451	0.243	6.03708e-141	Neural1	GNG2
ENOX11	2.32988e-144	2.74761	0.31	0.137	3.91559e-140	Neural1	ENOX1
HMGCLL12	5.18706e-144	2.73715	0.131	0.028	8.71737e-140	Neural1	HMGCLL1
WNK22	7.74598e-144	1.59649	0.376	0.181	1.30179e-139	Neural1	WNK2
SHISA71	2.03826e-143	3.90214	0.055	0.004	3.42549e-139	Neural1	SHISA7
STMN33	2.56535e-143	1.47244	0.414	0.208	4.31133e-139	Neural1	STMN3
CBARP3	1.44068e-142	2.38123	0.179	0.05	2.4212e-138	Neural1	CBARP
LCOR2	1.44978e-142	1.33707	0.585	0.422	2.43651e-138	Neural1	LCOR
HOXD32	3.35228e-142	1.46724	0.522	0.344	5.63385e-138	Neural1	HOXD3
PTPRS2	6.08028e-142	1.85018	0.454	0.277	1.02185e-137	Neural1	PTPRS
RASD21	9.24398e-142	4.20048	0.066	0.006	1.55354e-137	Neural1	RASD2
ANK12	1.32442e-141	2.8052	0.131	0.028	2.22582e-137	Neural1	ANK1
AC105402.3	1.69638e-141	4.01746	0.066	0.007	2.85094e-137	Neural1	AC105402.3
LRRN32	3.20634e-141	2.05873	0.252	0.092	5.38857e-137	Neural1	LRRN3
MIDN3	4.23242e-141	1.2518	0.616	0.463	7.113e-137	Neural1	MIDN
VGF2	1.01475e-140	2.99845	0.098	0.016	1.70538e-136	Neural1	VGF
KLF72	3.36465e-140	1.70964	0.377	0.187	5.65463e-136	Neural1	KLF7
SLAIN13	3.70542e-140	2.14202	0.245	0.089	6.22732e-136	Neural1	SLAIN1
C11orf87	1.09959e-139	3.97353	0.061	0.006	1.84797e-135	Neural1	C11orf87
CLSTN22	3.34811e-139	1.70679	0.275	0.106	5.62684e-135	Neural1	CLSTN2
EFR3B3	4.38655e-139	2.16013	0.253	0.095	7.37204e-135	Neural1	EFR3B
ACAP32	4.95244e-139	1.6257	0.387	0.193	8.32307e-135	Neural1	ACAP3
NLGN4X2	5.33539e-139	2.04333	0.319	0.143	8.96666e-135	Neural1	NLGN4X
DGCR93	2.29105e-138	2.37717	0.209	0.068	3.85034e-134	Neural1	DGCR9
FBLL11	3.55724e-138	3.3843	0.093	0.015	5.9783e-134	Neural1	FBLL1
ANK3	5.30987e-138	1.94405	0.58	0.442	8.92377e-134	Neural1	ANK3
RBFOX21	5.39525e-138	0.851504	0.744	0.645	9.06726e-134	Neural1	RBFOX2
CHRNB42	3.52202e-136	3.32494	0.096	0.016	5.9191e-132	Neural1	CHRNB4
MEX3A3	4.74808e-136	1.24057	0.6	0.437	7.97963e-132	Neural1	MEX3A
DUOX12	6.4167e-136	2.30132	0.239	0.088	1.07839e-131	Neural1	DUOX1
C3orf144	6.5498e-136	1.79655	0.36	0.172	1.10076e-131	Neural1	C3orf14
POU3F42	9.17414e-136	3.78648	0.069	0.008	1.54181e-131	Neural1	POU3F4
GPR194	1.86983e-135	3.06408	0.124	0.026	3.14244e-131	Neural1	GPR19
FSD1L3	3.04848e-135	1.7282	0.388	0.203	5.12327e-131	Neural1	FSD1L
DOCK41	1.3046e-134	1.83762	0.395	0.208	2.19252e-130	Neural1	DOCK4
CAMK2N13	1.59431e-134	0.981291	0.674	0.471	2.67939e-130	Neural1	CAMK2N1
ST8SIA12	4.68295e-134	2.07432	0.225	0.078	7.87017e-130	Neural1	ST8SIA1
FSD13	6.32567e-134	1.87432	0.323	0.144	1.06309e-129	Neural1	FSD1
SPOCK13	7.37198e-134	2.46084	0.21	0.07	1.23893e-129	Neural1	SPOCK1
KIFAP31	7.56985e-134	1.53271	0.522	0.341	1.27219e-129	Neural1	KIFAP3
EPB41L4A3	7.45582e-133	2.03472	0.262	0.102	1.25302e-128	Neural1	EPB41L4A
PLPPR11	1.20301e-132	2.41415	0.192	0.06	2.02178e-128	Neural1	PLPPR1
FAM13C2	9.68936e-132	2.16623	0.187	0.057	1.62839e-127	Neural1	FAM13C
CHRNA54	1.33271e-131	2.61432	0.199	0.065	2.23975e-127	Neural1	CHRNA5
FNDC52	1.43631e-131	1.00435	0.625	0.424	2.41386e-127	Neural1	FNDC5
LINC016192	1.97164e-131	2.57392	0.21	0.072	3.31353e-127	Neural1	LINC01619
KIF3A1	6.16992e-131	1.5904	0.442	0.261	1.03692e-126	Neural1	KIF3A
ABCC81	6.42709e-131	3.47919	0.069	0.008	1.08014e-126	Neural1	ABCC8
KDM6B2	1.03916e-130	1.47468	0.47	0.282	1.74641e-126	Neural1	KDM6B
NPPA1	1.20499e-130	4.39031	0.067	0.008	2.0251e-126	Neural1	NPPA
NGRN3	1.99158e-130	1.02305	0.717	0.616	3.34705e-126	Neural1	NGRN
CALB1	2.0897e-130	2.82534	0.069	0.008	3.51195e-126	Neural1	CALB1
EPHB11	5.42481e-130	2.30969	0.216	0.075	9.11693e-126	Neural1	EPHB1
FHOD32	6.00279e-130	0.941904	0.338	0.15	1.00883e-125	Neural1	FHOD3
MAPRE31	1.65338e-129	1.96895	0.309	0.139	2.77868e-125	Neural1	MAPRE3
KCND2	1.76418e-129	2.55356	0.225	0.08	2.96487e-125	Neural1	KCND2
MAPK101	2.64216e-129	1.04751	0.524	0.319	4.44042e-125	Neural1	MAPK10
H2AFY23	3.15481e-129	1.04041	0.683	0.566	5.30198e-125	Neural1	H2AFY2
ONECUT12	8.72091e-129	1.9824	0.187	0.057	1.46564e-124	Neural1	ONECUT1
LMO22	1.25184e-128	2.77873	0.136	0.033	2.10384e-124	Neural1	LMO2
HOXB43	5.82851e-128	1.78276	0.36	0.179	9.79539e-124	Neural1	HOXB4
BRSK12	1.11714e-127	2.09112	0.246	0.094	1.87747e-123	Neural1	BRSK1
PTPN51	2.03459e-127	3.82023	0.068	0.008	3.41933e-123	Neural1	PTPN5
ATP6V1G23	2.85127e-127	2.46464	0.178	0.054	4.79184e-123	Neural1	ATP6V1G2
XPR11	1.54317e-125	1.80137	0.384	0.211	2.59346e-121	Neural1	XPR1
CDH182	2.63128e-125	3.96772	0.191	0.063	4.42213e-121	Neural1	CDH18
EIF4G24	3.88353e-125	0.67253	0.833	0.818	6.52667e-121	Neural1	EIF4G2
CPEB3	8.15354e-125	2.25704	0.197	0.066	1.37028e-120	Neural1	CPEB3
YWHAQ4	3.28928e-124	0.800402	0.782	0.719	5.52796e-120	Neural1	YWHAQ
TSHZ14	6.72715e-124	1.4075	0.514	0.343	1.13057e-119	Neural1	TSHZ1
PCSK23	2.63997e-123	2.27792	0.153	0.042	4.43673e-119	Neural1	PCSK2
NAV24	7.16511e-123	1.98228	0.432	0.263	1.20417e-118	Neural1	NAV2
GMIP3	7.69262e-123	2.42604	0.17	0.051	1.29282e-118	Neural1	GMIP
PLEKHA62	1.73867e-122	1.39719	0.432	0.244	2.92202e-118	Neural1	PLEKHA6
KIAA15492	6.02939e-122	1.67502	0.361	0.188	1.0133e-117	Neural1	KIAA1549
HERC12	8.27812e-122	1.38922	0.512	0.353	1.39122e-117	Neural1	HERC1
ATP6V0E23	2.31878e-121	1.69854	0.391	0.212	3.89694e-117	Neural1	ATP6V0E2
IDH11	2.38233e-121	1.46469	0.469	0.291	4.00375e-117	Neural1	IDH1
EBF21	6.21741e-121	2.52129	0.149	0.04	1.0449e-116	Neural1	EBF2
RALGAPA22	1.14662e-120	1.65301	0.341	0.171	1.927e-116	Neural1	RALGAPA2
ABAT4	3.50657e-120	1.66446	0.368	0.192	5.89314e-116	Neural1	ABAT
MEIS31	5.45267e-120	1.02988	0.639	0.464	9.16375e-116	Neural1	MEIS3
NYAP12	9.9162e-120	2.35561	0.136	0.035	1.66652e-115	Neural1	NYAP1
NAV11	1.02066e-119	1.39249	0.487	0.312	1.71532e-115	Neural1	NAV1
GSTA41	1.0828e-119	1.14709	0.645	0.52	1.81976e-115	Neural1	GSTA4
GSK3B1	1.88894e-119	1.35114	0.558	0.422	3.17455e-115	Neural1	GSK3B
ENC12	2.122e-119	1.60239	0.514	0.352	3.56623e-115	Neural1	ENC1
SENP72	2.64119e-118	1.20145	0.568	0.422	4.43879e-114	Neural1	SENP7
NLGN13	4.58425e-118	1.87639	0.305	0.139	7.7043e-114	Neural1	NLGN1
MPP32	8.23046e-118	2.07975	0.236	0.092	1.38321e-113	Neural1	MPP3
ACSBG12	1.573e-116	3.44707	0.076	0.011	2.64359e-112	Neural1	ACSBG1
COTL14	2.09329e-116	1.06935	0.664	0.507	3.51799e-112	Neural1	COTL1
PRKAR2B1	2.87567e-116	1.23073	0.458	0.266	4.83285e-112	Neural1	PRKAR2B
ZCCHC121	2.9639e-115	2.27795	0.127	0.031	4.98113e-111	Neural1	ZCCHC12
BRINP23	3.01277e-115	2.64394	0.099	0.02	5.06327e-111	Neural1	BRINP2
PPP1R183	4.07004e-115	1.78581	0.305	0.142	6.84011e-111	Neural1	PPP1R18
EDIL31	7.16622e-115	1.43223	0.418	0.236	1.20436e-110	Neural1	EDIL3
SLC4A74	7.85348e-115	1.34334	0.486	0.324	1.31986e-110	Neural1	SLC4A7
RELN3	9.59456e-115	3.01739	0.176	0.057	1.61246e-110	Neural1	RELN
TSPYL42	1.5168e-114	1.51979	0.467	0.298	2.54914e-110	Neural1	TSPYL4
MPP22	1.6616e-114	1.98742	0.249	0.102	2.79249e-110	Neural1	MPP2
IGLON52	2.46783e-114	1.57979	0.365	0.189	4.14743e-110	Neural1	IGLON5
FRMD4A4	8.83013e-114	1.74643	0.531	0.383	1.48399e-109	Neural1	FRMD4A
MYCBP21	1.51012e-113	1.40907	0.573	0.468	2.5379e-109	Neural1	MYCBP2
KLHL241	1.95229e-113	1.39968	0.467	0.298	3.28101e-109	Neural1	KLHL24
MYEF23	2.13007e-113	1.11827	0.581	0.421	3.5798e-109	Neural1	MYEF2
MARK13	5.71758e-113	1.9945	0.265	0.116	9.60897e-109	Neural1	MARK1
YWHAH5	6.97823e-113	1.25264	0.6	0.455	1.17276e-108	Neural1	YWHAH
GLRA3	7.15793e-113	5.95805	0.033	0.001	1.20296e-108	Neural1	GLRA3
TNIK4	1.16029e-112	1.74441	0.385	0.216	1.94999e-108	Neural1	TNIK
TSPAN112	7.85786e-112	2.72357	0.149	0.043	1.32059e-107	Neural1	TSPAN11
WDR173	9.63763e-112	2.25759	0.163	0.05	1.6197e-107	Neural1	WDR17
RORB	1.07074e-111	2.74056	0.097	0.019	1.79949e-107	Neural1	RORB
RAPGEF62	1.48234e-111	1.93282	0.425	0.269	2.49122e-107	Neural1	RAPGEF6
OSBPL83	3.30987e-111	1.12223	0.603	0.478	5.56256e-107	Neural1	OSBPL8
MAGI14	3.60631e-111	1.3268	0.479	0.309	6.06076e-107	Neural1	MAGI1
SYBU3	8.23432e-111	2.22925	0.121	0.029	1.38386e-106	Neural1	SYBU
PLK33	9.78942e-111	2.57551	0.173	0.057	1.64521e-106	Neural1	PLK3
BTG14	2.06685e-110	1.11297	0.735	0.65	3.47354e-106	Neural1	BTG1
MSI13	2.48158e-110	1.57956	0.346	0.177	4.17055e-106	Neural1	MSI1
TNRC6C2	2.96953e-110	1.65666	0.405	0.243	4.99059e-106	Neural1	TNRC6C
KMT2E2	4.94612e-110	0.883786	0.693	0.615	8.31245e-106	Neural1	KMT2E
SHANK2	6.51314e-110	1.33587	0.232	0.091	1.0946e-105	Neural1	SHANK2
FOXN25	1.86689e-109	1.8189	0.294	0.14	3.13749e-105	Neural1	FOXN2
KLRC2	4.57807e-109	8.20717	0.024	0	7.69391e-105	Neural1	KLRC2
BCL11A1	6.08716e-109	1.62826	0.452	0.295	1.02301e-104	Neural1	BCL11A
CDKN1C2	9.05293e-109	1.0439	0.786	0.712	1.52144e-104	Neural1	CDKN1C
POU2F12	2.37337e-108	1.41388	0.454	0.293	3.98869e-104	Neural1	POU2F1
DBN14	4.93049e-108	0.877712	0.723	0.642	8.28618e-104	Neural1	DBN1
MXI12	4.98217e-108	1.50757	0.395	0.228	8.37304e-104	Neural1	MXI1
AGTPBP13	7.72826e-108	1.35031	0.455	0.287	1.29881e-103	Neural1	AGTPBP1
ASXL31	1.17894e-107	1.50294	0.423	0.258	1.98133e-103	Neural1	ASXL3
REEP22	2.87031e-107	1.86091	0.269	0.12	4.82385e-103	Neural1	REEP2
GALNT81	6.03164e-107	2.42679	0.13	0.035	1.01368e-102	Neural1	GALNT8
GRK41	6.77506e-107	1.70731	0.317	0.158	1.13862e-102	Neural1	GRK4
CPLX11	3.29265e-106	1.85165	0.18	0.06	5.53363e-102	Neural1	CPLX1
HCN41	9.64263e-106	3.91469	0.041	0.003	1.62054e-101	Neural1	HCN4
CDH25	1.35789e-105	0.931343	0.628	0.481	2.28207e-101	Neural1	CDH2
PAFAH1B12	1.8361e-105	0.822595	0.709	0.644	3.08576e-101	Neural1	PAFAH1B1
SCN2A	6.36985e-105	2.71584	0.122	0.032	1.07052e-100	Neural1	SCN2A
GABRG2	2.63237e-104	4.47526	0.03	0.001	4.42396e-100	Neural1	GABRG2
GREB13	2.75221e-104	1.80129	0.264	0.119	4.62536e-100	Neural1	GREB1
TLX32	5.18875e-104	1.71478	0.145	0.042	8.72021e-100	Neural1	TLX3
RASSF22	1.00197e-103	2.18352	0.107	0.025	1.68391e-99	Neural1	RASSF2
ATAT13	1.09819e-103	1.57812	0.402	0.24	1.84562e-99	Neural1	ATAT1
OLFM22	2.36607e-103	1.64453	0.33	0.172	3.97642e-99	Neural1	OLFM2
CBFA2T34	8.46668e-103	2.50005	0.147	0.044	1.42291e-98	Neural1	CBFA2T3
SESTD13	3.01491e-102	1.2851	0.482	0.322	5.06686e-98	Neural1	SESTD1
SLC22A15	6.34701e-102	2.22195	0.173	0.06	1.06668e-97	Neural1	SLC22A15
HSP90AA14	6.67279e-102	0.534638	0.9	0.883	1.12143e-97	Neural1	HSP90AA1
CARMIL31	2.09698e-101	3.30046	0.069	0.011	3.52418e-97	Neural1	CARMIL3
H3F3B4	2.8255e-101	0.424913	0.945	0.941	4.74854e-97	Neural1	H3F3B
KLHL73	4.60681e-101	1.498	0.431	0.279	7.74221e-97	Neural1	KLHL7
DDAH26	4.96373e-101	0.745003	0.801	0.749	8.34204e-97	Neural1	DDAH2
SETBP12	3.39952e-100	1.34664	0.518	0.38	5.71323e-96	Neural1	SETBP1
WASF14	9.61611e-100	1.1847	0.537	0.387	1.61608e-95	Neural1	WASF1
KLHL1	1.28502e-99	3.71985	0.075	0.013	2.1596e-95	Neural1	KLHL1
ATP1B12	1.56835e-99	0.931351	0.526	0.337	2.63577e-95	Neural1	ATP1B1
LRP84	1.91409e-99	1.78578	0.203	0.078	3.21682e-95	Neural1	LRP8
SDK14	2.23887e-99	1.69112	0.348	0.187	3.76265e-95	Neural1	SDK1
HOXA52	5.27221e-99	1.54832	0.397	0.238	8.86047e-95	Neural1	HOXA5
BICD13	5.30385e-99	1.40991	0.507	0.37	8.91365e-95	Neural1	BICD1
KIAA12111	7.49212e-99	1.30314	0.439	0.272	1.25913e-94	Neural1	KIAA1211
APBA1	2.69247e-98	1.75959	0.262	0.119	4.52497e-94	Neural1	APBA1
KLHL233	7.92437e-98	1.18913	0.518	0.377	1.33177e-93	Neural1	KLHL23
PTBP23	7.99725e-98	1.20171	0.525	0.386	1.34402e-93	Neural1	PTBP2
SEC11C3	9.37984e-98	1.24419	0.508	0.347	1.57638e-93	Neural1	SEC11C
ABCA33	1.41319e-97	2.28086	0.161	0.054	2.37501e-93	Neural1	ABCA3
CBX15	2.10111e-97	0.764489	0.758	0.7	3.53113e-93	Neural1	CBX1
ZSWIM51	2.47055e-97	1.96405	0.231	0.099	4.152e-93	Neural1	ZSWIM5
LINC015783	6.92781e-97	0.765896	0.75	0.706	1.16429e-92	Neural1	LINC01578
YWHAE4	1.27184e-96	0.522357	0.89	0.871	2.13745e-92	Neural1	YWHAE
CADM43	1.61577e-96	1.46438	0.392	0.233	2.71546e-92	Neural1	CADM4
SNRPN4	1.66586e-96	0.770278	0.765	0.712	2.79965e-92	Neural1	SNRPN
TCEAL74	2.83494e-96	1.43359	0.492	0.336	4.7644e-92	Neural1	TCEAL7
HECTD41	9.77085e-96	1.24622	0.491	0.352	1.64209e-91	Neural1	HECTD4
SEZ6L1	1.98927e-95	4.30225	0.051	0.006	3.34316e-91	Neural1	SEZ6L
CASK3	3.45274e-95	1.19284	0.548	0.432	5.80268e-91	Neural1	CASK
MAPK8IP14	3.86669e-95	1.59105	0.268	0.124	6.49836e-91	Neural1	MAPK8IP1
NETO12	2.18656e-94	2.76656	0.077	0.015	3.67473e-90	Neural1	NETO1
CHST151	2.5718e-94	1.93087	0.176	0.063	4.32217e-90	Neural1	CHST15
BTBD81	2.85183e-94	1.84046	0.217	0.09	4.79278e-90	Neural1	BTBD8
SPRED32	4.82216e-94	2.90068	0.08	0.016	8.10412e-90	Neural1	SPRED3
DTX11	5.50577e-94	2.34203	0.118	0.032	9.25299e-90	Neural1	DTX1
NAT162	5.54844e-94	3.84262	0.038	0.003	9.3247e-90	Neural1	NAT16
B4GALNT11	1.27e-93	3.66515	0.053	0.007	2.13436e-89	Neural1	B4GALNT1
DYNLT14	2.68513e-93	0.719035	0.794	0.753	4.51263e-89	Neural1	DYNLT1
RASGEF1B3	2.74404e-93	3.00868	0.184	0.071	4.61163e-89	Neural1	RASGEF1B
LYST1	4.4652e-93	1.74098	0.269	0.129	7.50421e-89	Neural1	LYST
DYNLL23	4.59041e-93	1.42061	0.428	0.272	7.71464e-89	Neural1	DYNLL2
PDE7A2	5.27257e-93	1.46733	0.405	0.259	8.86108e-89	Neural1	PDE7A
CLEC4G	1.12978e-92	5.23866	0.026	0.001	1.8987e-88	Neural1	CLEC4G
PPP1R14A3	1.18743e-92	1.36458	0.421	0.253	1.9956e-88	Neural1	PPP1R14A
CHRNA42	1.20071e-92	2.56032	0.121	0.035	2.01791e-88	Neural1	CHRNA4
DIRAS21	2.00558e-92	3.68726	0.072	0.013	3.37058e-88	Neural1	DIRAS2
ZNF4232	2.4489e-92	1.32024	0.41	0.254	4.11562e-88	Neural1	ZNF423
MYO62	4.35716e-92	1.16119	0.434	0.266	7.32264e-88	Neural1	MYO6
CPEB41	4.71492e-92	1.44054	0.319	0.167	7.92389e-88	Neural1	CPEB4
SERTAD41	5.06627e-92	2.77215	0.111	0.029	8.51437e-88	Neural1	SERTAD4
ATP8A13	6.20454e-92	1.43126	0.287	0.141	1.04273e-87	Neural1	ATP8A1
NREP2	1.32516e-91	0.587778	0.814	0.78	2.22707e-87	Neural1	NREP
SERP22	1.8761e-91	1.92324	0.266	0.129	3.15298e-87	Neural1	SERP2
DLGAP44	2.06701e-91	1.13086	0.534	0.409	3.47381e-87	Neural1	DLGAP4
HOXA62	2.45804e-91	1.53837	0.298	0.151	4.13098e-87	Neural1	HOXA6
LRRTM41	2.6257e-91	2.10607	0.264	0.126	4.41275e-87	Neural1	LRRTM4
HOTAIRM13	4.50313e-91	1.14532	0.498	0.338	7.56795e-87	Neural1	HOTAIRM1
CADM21	4.84765e-91	1.99818	0.318	0.17	8.14696e-87	Neural1	CADM2
TMEM170B3	5.30235e-91	2.04394	0.166	0.059	8.91112e-87	Neural1	TMEM170B
G3BP22	6.82769e-91	0.919831	0.658	0.576	1.14746e-86	Neural1	G3BP2
ATP6V0A12	1.00993e-90	1.42096	0.404	0.251	1.69729e-86	Neural1	ATP6V0A1
FAM219A1	1.54769e-90	1.78195	0.212	0.088	2.60106e-86	Neural1	FAM219A
NRXN22	2.68416e-90	1.4662	0.315	0.165	4.511e-86	Neural1	NRXN2
VBP13	7.55711e-90	1.14113	0.566	0.435	1.27005e-85	Neural1	VBP1
GNAS6	8.57708e-90	0.421877	0.935	0.936	1.44146e-85	Neural1	GNAS
ENOX23	1.21334e-89	2.08966	0.286	0.148	2.03915e-85	Neural1	ENOX2
PSD2	1.50381e-89	3.10045	0.066	0.011	2.52731e-85	Neural1	PSD2
NPTX12	1.6886e-89	3.43009	0.055	0.008	2.83787e-85	Neural1	NPTX1
SLC22A172	1.99483e-89	1.48652	0.342	0.191	3.35251e-85	Neural1	SLC22A17
ZNF8213	3.19101e-89	1.40729	0.405	0.256	5.36281e-85	Neural1	ZNF821
SPAG92	7.48256e-89	0.970628	0.608	0.496	1.25752e-84	Neural1	SPAG9
NNMT5	9.20615e-89	2.18472	0.09	0.02	1.54719e-84	Neural1	NNMT
SH2B24	1.46138e-88	1.99517	0.223	0.097	2.456e-84	Neural1	SH2B2
BACH21	1.61404e-88	2.06654	0.368	0.23	2.71255e-84	Neural1	BACH2
PBX33	2.29142e-88	1.31126	0.48	0.328	3.85095e-84	Neural1	PBX3
KCNA22	3.22148e-88	3.8205	0.039	0.004	5.41403e-84	Neural1	KCNA2
SMARCAD11	3.72368e-88	1.05173	0.544	0.423	6.25801e-84	Neural1	SMARCAD1
FHL12	6.84131e-88	1.40742	0.347	0.197	1.14975e-83	Neural1	FHL1
CAMSAP13	8.56049e-88	1.3358	0.411	0.263	1.43868e-83	Neural1	CAMSAP1
PBRM14	1.5525e-87	0.924589	0.609	0.517	2.60913e-83	Neural1	PBRM1
SMARCA43	2.6624e-87	0.824502	0.667	0.591	4.47442e-83	Neural1	SMARCA4
ACOT73	1.65216e-86	1.60695	0.309	0.166	2.77663e-82	Neural1	ACOT7
GTF2I2	1.722e-86	0.592517	0.784	0.782	2.89399e-82	Neural1	GTF2I
RGS17	1.73054e-86	1.86161	0.226	0.101	2.90835e-82	Neural1	RGS17
ZNF7384	2.50637e-86	1.19875	0.464	0.317	4.21221e-82	Neural1	ZNF738
FGF132	2.52696e-86	1.17246	0.313	0.163	4.24681e-82	Neural1	FGF13
PHLDA13	7.26468e-86	1.68745	0.305	0.161	1.2209e-81	Neural1	PHLDA1
TFAP2A-AS11	1.25493e-85	4.33281	0.036	0.003	2.10904e-81	Neural1	TFAP2A-AS1
ZDHHC11B1	1.3125e-85	3.50107	0.046	0.006	2.20578e-81	Neural1	ZDHHC11B
HPCAL4	1.5624e-85	4.90558	0.03	0.002	2.62577e-81	Neural1	HPCAL4
LRCH2	1.78954e-85	1.60988	0.294	0.154	3.0075e-81	Neural1	LRCH2
RAB39B2	2.50141e-85	2.76255	0.101	0.026	4.20386e-81	Neural1	RAB39B
ARL4C2	5.14457e-85	0.636311	0.408	0.227	8.64597e-81	Neural1	ARL4C
TP53INP23	5.1905e-85	2.28412	0.137	0.045	8.72315e-81	Neural1	TP53INP2
RAB3B4	5.54645e-85	2.04391	0.2	0.084	9.32136e-81	Neural1	RAB3B
DNAJB63	5.84663e-85	0.899256	0.654	0.567	9.82584e-81	Neural1	DNAJB6
RAB6B2	5.96212e-85	1.75198	0.231	0.103	1.00199e-80	Neural1	RAB6B
KDM5B2	7.33227e-85	0.658009	0.74	0.702	1.23226e-80	Neural1	KDM5B
AUTS23	9.0555e-85	1.31123	0.613	0.519	1.52187e-80	Neural1	AUTS2
SLC6A11	1.93645e-84	2.66565	0.058	0.009	3.2544e-80	Neural1	SLC6A1
HDAC25	5.36859e-84	0.795903	0.681	0.615	9.02246e-80	Neural1	HDAC2
MAPK112	6.19294e-84	2.23081	0.119	0.035	1.04079e-79	Neural1	MAPK11
FAM107B5	7.58653e-84	1.37189	0.413	0.268	1.27499e-79	Neural1	FAM107B
TMEM1983	1.03326e-83	2.21328	0.13	0.041	1.7365e-79	Neural1	TMEM198
ACAT24	1.07283e-83	1.17467	0.536	0.4	1.803e-79	Neural1	ACAT2
ASPHD13	1.20849e-83	1.63808	0.227	0.101	2.03099e-79	Neural1	ASPHD1
POU6F21	2.70788e-83	3.12964	0.137	0.046	4.55086e-79	Neural1	POU6F2
NGEF	2.76688e-83	4.07123	0.058	0.01	4.65001e-79	Neural1	NGEF
TCAF12	5.74536e-83	1.0355	0.549	0.43	9.65565e-79	Neural1	TCAF1
CTIF1	5.85968e-83	1.42825	0.333	0.189	9.84778e-79	Neural1	CTIF
IL71	6.554e-83	2.00996	0.186	0.076	1.10147e-78	Neural1	IL7
PRKX3	7.98581e-83	1.58963	0.295	0.156	1.3421e-78	Neural1	PRKX
EIF1B5	9.84551e-83	0.73101	0.753	0.705	1.65464e-78	Neural1	EIF1B
ZNF1954	2.88161e-82	1.32299	0.404	0.263	4.84284e-78	Neural1	ZNF195
ADGRA13	2.88471e-82	2.73143	0.088	0.021	4.84804e-78	Neural1	ADGRA1
MEIS22	3.98686e-82	0.688927	0.763	0.701	6.70032e-78	Neural1	MEIS2
PROX13	4.42799e-82	2.49081	0.124	0.039	7.44168e-78	Neural1	PROX1
PAFAH1B33	5.23119e-82	0.888765	0.725	0.676	8.79153e-78	Neural1	PAFAH1B3
BSCL23	5.75169e-82	1.10079	0.557	0.424	9.6663e-78	Neural1	BSCL2
STAG32	7.80906e-82	2.43476	0.13	0.042	1.31239e-77	Neural1	STAG3
GABARAPL23	2.15543e-81	0.75169	0.739	0.675	3.62242e-77	Neural1	GABARAPL2
ARID4A1	2.48247e-81	1.21658	0.474	0.345	4.17203e-77	Neural1	ARID4A
BZW23	2.72459e-81	0.97492	0.588	0.472	4.57895e-77	Neural1	BZW2
ZSCAN91	4.32208e-81	1.73672	0.252	0.124	7.26368e-77	Neural1	ZSCAN9
SACS4	5.24421e-81	1.18937	0.418	0.273	8.81342e-77	Neural1	SACS
AKT32	5.43877e-81	1.16227	0.467	0.325	9.14039e-77	Neural1	AKT3
DYNC1I22	9.50658e-81	0.727356	0.744	0.712	1.59768e-76	Neural1	DYNC1I2
ABRACL4	1.55724e-80	1.18394	0.486	0.342	2.61709e-76	Neural1	ABRACL
ADCY12	1.86051e-80	2.28385	0.128	0.042	3.12677e-76	Neural1	ADCY1
FAM110A3	2.95635e-80	1.80109	0.195	0.082	4.96844e-76	Neural1	FAM110A
SVBP3	2.95758e-80	0.983979	0.638	0.548	4.97051e-76	Neural1	SVBP
PAIP22	3.78837e-80	0.747453	0.698	0.644	6.36674e-76	Neural1	PAIP2
CYYR13	1.14606e-79	1.85286	0.302	0.166	1.92607e-75	Neural1	CYYR1
NPY1R1	1.27372e-79	2.72811	0.096	0.025	2.14061e-75	Neural1	NPY1R
PALM2	1.54805e-79	1.19357	0.454	0.314	2.60165e-75	Neural1	PALM
ZFP902	1.76116e-79	1.2225	0.405	0.265	2.9598e-75	Neural1	ZFP90
FCHO12	2.8908e-79	1.87704	0.142	0.049	4.85828e-75	Neural1	FCHO1
HOXA33	3.00724e-79	1.02579	0.5	0.364	5.05397e-75	Neural1	HOXA3
LIN7B1	3.30696e-79	1.76923	0.256	0.128	5.55768e-75	Neural1	LIN7B
TMEM1301	4.12747e-79	2.36303	0.068	0.013	6.93663e-75	Neural1	TMEM130
SNHG141	5.19749e-79	0.859977	0.704	0.676	8.7349e-75	Neural1	SNHG14
MSI22	7.60391e-79	1.14677	0.563	0.456	1.27791e-74	Neural1	MSI2
SHF3	1.00756e-78	1.5103	0.31	0.171	1.6933e-74	Neural1	SHF
MAGI32	2.16129e-78	1.70506	0.389	0.26	3.63226e-74	Neural1	MAGI3
DBNDD13	3.32334e-78	2.2162	0.158	0.06	5.58521e-74	Neural1	DBNDD1
CHL12	1.0783e-77	2.09235	0.159	0.06	1.81219e-73	Neural1	CHL1
GBX22	1.18948e-77	3.72477	0.036	0.004	1.99903e-73	Neural1	GBX2
SLC8A11	1.66962e-77	1.44613	0.393	0.251	2.80597e-73	Neural1	SLC8A1
TMEM14A1	2.16894e-77	1.62322	0.352	0.218	3.64513e-73	Neural1	TMEM14A
UBE2E33	1.25565e-76	0.723319	0.77	0.727	2.11025e-72	Neural1	UBE2E3
LINC005351	1.74537e-76	2.42309	0.155	0.059	2.93328e-72	Neural1	LINC00535
ARFGEF31	2.71756e-76	2.55114	0.086	0.022	4.56714e-72	Neural1	ARFGEF3
ZNF2541	1.5245e-75	1.12447	0.475	0.35	2.56207e-71	Neural1	ZNF254
CASC152	1.91407e-75	1.17062	0.554	0.427	3.21678e-71	Neural1	CASC15
TSPAN72	2.48733e-75	1.97838	0.162	0.063	4.1802e-71	Neural1	TSPAN7
PRRC2B2	2.55679e-75	0.7539	0.689	0.633	4.29695e-71	Neural1	PRRC2B
ELMO11	2.95415e-75	2.4952	0.169	0.068	4.96474e-71	Neural1	ELMO1
ARFGEF12	3.33738e-75	1.18154	0.476	0.357	5.60879e-71	Neural1	ARFGEF1
TOP2B3	4.86768e-75	0.873996	0.616	0.541	8.18062e-71	Neural1	TOP2B
SMARCA53	1.1005e-74	0.697801	0.718	0.665	1.84949e-70	Neural1	SMARCA5
VEZT3	2.64264e-74	1.0566	0.522	0.417	4.44123e-70	Neural1	VEZT
HMGCR2	4.1971e-74	1.22351	0.493	0.363	7.05365e-70	Neural1	HMGCR
CALM23	5.33764e-74	0.397961	0.909	0.905	8.97045e-70	Neural1	CALM2
NXPH21	7.07072e-74	2.90185	0.11	0.034	1.18831e-69	Neural1	NXPH2
CRIP25	2.01903e-73	1.40703	0.341	0.202	3.39318e-69	Neural1	CRIP2
HOXC93	2.89803e-73	1.19013	0.514	0.4	4.87042e-69	Neural1	HOXC9
TACC24	3.40645e-73	1.2786	0.336	0.202	5.72487e-69	Neural1	TACC2
PDZD71	8.49044e-73	2.67811	0.071	0.016	1.4269e-68	Neural1	PDZD7
LIN28B-AS12	1.967e-72	3.1856	0.042	0.006	3.30574e-68	Neural1	LIN28B-AS1
ARHGEF92	7.21529e-72	1.30676	0.379	0.246	1.2126e-67	Neural1	ARHGEF9
SMAP21	1.23561e-71	1.51841	0.327	0.198	2.07656e-67	Neural1	SMAP2
DLGAP21	2.84468e-71	3.47296	0.052	0.009	4.78078e-67	Neural1	DLGAP2
AIM22	9.78416e-71	2.90709	0.073	0.017	1.64433e-66	Neural1	AIM2
LAMP5-AS1	1.32327e-70	3.90912	0.033	0.003	2.22388e-66	Neural1	LAMP5-AS1
SLC1A63	1.73428e-70	2.45059	0.1	0.029	2.91462e-66	Neural1	SLC1A6
MAPK64	1.94054e-70	1.17039	0.442	0.317	3.26128e-66	Neural1	MAPK6
CDO13	2.06487e-70	1.48406	0.264	0.139	3.47021e-66	Neural1	CDO1
ATRNL11	2.69227e-70	1.80346	0.398	0.274	4.52463e-66	Neural1	ATRNL1
MORF4L13	3.0179e-70	0.463364	0.845	0.846	5.07188e-66	Neural1	MORF4L1
BTBD173	3.84211e-70	1.79807	0.122	0.041	6.45706e-66	Neural1	BTBD17
YWHAB3	6.09691e-70	0.680701	0.753	0.734	1.02465e-65	Neural1	YWHAB
GPR1761	8.572e-70	2.47516	0.119	0.041	1.44061e-65	Neural1	GPR176
CECR24	1.1398e-69	1.17323	0.423	0.291	1.91554e-65	Neural1	CECR2
CNTNAP41	1.30028e-69	1.75972	0.136	0.049	2.18526e-65	Neural1	CNTNAP4
ZNF2921	1.32108e-69	0.698935	0.673	0.635	2.2202e-65	Neural1	ZNF292
CCDC1361	1.4724e-69	1.22071	0.297	0.165	2.47452e-65	Neural1	CCDC136
MYO1B2	1.09178e-68	1.15928	0.456	0.332	1.83485e-64	Neural1	MYO1B
CBLB1	1.09399e-68	1.28092	0.509	0.378	1.83856e-64	Neural1	CBLB
TTLL62	1.83943e-68	3.63291	0.032	0.003	3.09134e-64	Neural1	TTLL6
ZMIZ13	1.94859e-68	0.923057	0.477	0.352	3.2748e-64	Neural1	ZMIZ1
LRRC8D3	2.55506e-68	1.42117	0.283	0.159	4.29404e-64	Neural1	LRRC8D
DLG34	2.77125e-68	1.36075	0.322	0.194	4.65736e-64	Neural1	DLG3
VAMP21	5.98613e-68	0.929069	0.593	0.49	1.00603e-63	Neural1	VAMP2
RARA-AS14	7.75289e-68	1.68712	0.251	0.133	1.30295e-63	Neural1	RARA-AS1
DOCK101	9.26157e-68	2.02012	0.175	0.076	1.5565e-63	Neural1	DOCK10
SAMD141	1.24857e-67	1.58849	0.214	0.102	2.09835e-63	Neural1	SAMD14
NLN1	1.48677e-67	1.24826	0.394	0.268	2.49866e-63	Neural1	NLN
AC008522.11	1.52321e-67	3.77745	0.034	0.004	2.55991e-63	Neural1	AC008522.1
TRAK13	2.12754e-67	1.50952	0.35	0.224	3.57555e-63	Neural1	TRAK1
GABARAP3	5.11612e-67	0.518055	0.867	0.853	8.59815e-63	Neural1	GABARAP
ZNRF12	8.07265e-67	0.981061	0.489	0.371	1.35669e-62	Neural1	ZNRF1
C20orf1941	8.14446e-67	1.20468	0.386	0.261	1.36876e-62	Neural1	C20orf194
CRYBG31	8.2131e-67	2.12379	0.277	0.162	1.38029e-62	Neural1	CRYBG3
GLRX6	8.76607e-67	1.68627	0.312	0.187	1.47323e-62	Neural1	GLRX
KIF193	9.34144e-67	3.21608	0.054	0.01	1.56992e-62	Neural1	KIF19
GNB14	1.66764e-66	0.786672	0.633	0.57	2.80263e-62	Neural1	GNB1
TMEM1792	2.01092e-66	2.81307	0.067	0.015	3.37954e-62	Neural1	TMEM179
VAV25	2.07586e-66	1.43822	0.276	0.156	3.48869e-62	Neural1	VAV2
KIAA18415	2.40469e-66	1.31436	0.323	0.196	4.04132e-62	Neural1	KIAA1841
CALM35	2.45683e-66	0.766197	0.71	0.643	4.12895e-62	Neural1	CALM3
CPNE4	2.91028e-66	2.56344	0.099	0.031	4.89102e-62	Neural1	CPNE4
SRL2	4.61396e-66	1.50521	0.104	0.033	7.75423e-62	Neural1	SRL
STRBP2	4.92368e-66	0.951946	0.474	0.351	8.27474e-62	Neural1	STRBP
ZSWIM62	5.51275e-66	0.947935	0.47	0.34	9.26473e-62	Neural1	ZSWIM6
SNN2	8.31728e-66	1.54822	0.301	0.176	1.3978e-61	Neural1	SNN
ODC16	1.17626e-65	0.638399	0.74	0.645	1.97682e-61	Neural1	ODC1
UNC803	1.51045e-65	2.17356	0.096	0.029	2.53847e-61	Neural1	UNC80
DIRAS12	1.51508e-65	2.20826	0.103	0.033	2.54624e-61	Neural1	DIRAS1
TNRC6B2	2.22332e-65	0.776787	0.667	0.617	3.73651e-61	Neural1	TNRC6B
TIGD33	2.81329e-65	2.81894	0.062	0.014	4.72801e-61	Neural1	TIGD3
RELL21	3.11985e-65	2.55727	0.073	0.018	5.24322e-61	Neural1	RELL2
SLC8A1-AS11	3.28728e-65	1.7531	0.164	0.069	5.52461e-61	Neural1	SLC8A1-AS1
FAM155B2	4.48918e-65	3.54824	0.031	0.003	7.54452e-61	Neural1	FAM155B
GSE12	4.55299e-65	0.707125	0.502	0.374	7.65176e-61	Neural1	GSE1
TENM21	6.17068e-65	1.49043	0.272	0.148	1.03704e-60	Neural1	TENM2
KIAA1324L3	7.79466e-65	1.4083	0.296	0.174	1.30997e-60	Neural1	KIAA1324L
CDC421	9.19557e-65	0.518566	0.814	0.805	1.54541e-60	Neural1	CDC42
DACH22	1.11467e-64	0.960138	0.34	0.2	1.87331e-60	Neural1	DACH2
TMTC43	1.34816e-64	1.33865	0.325	0.2	2.26572e-60	Neural1	TMTC4
SLC25A295	1.3519e-64	1.12896	0.392	0.264	2.27201e-60	Neural1	SLC25A29
ZNF737	1.35822e-64	1.29146	0.297	0.172	2.28262e-60	Neural1	ZNF737
SLC6A5	1.542e-64	7.41472	0.015	0	2.59149e-60	Neural1	SLC6A5
FBRSL12	2.47272e-64	1.12534	0.398	0.27	4.15565e-60	Neural1	FBRSL1
MTF22	3.21873e-64	0.917879	0.549	0.466	5.40939e-60	Neural1	MTF2
CARHSP15	3.37034e-64	0.956955	0.647	0.585	5.6642e-60	Neural1	CARHSP1
RBPJ2	4.62983e-64	0.782249	0.62	0.54	7.7809e-60	Neural1	RBPJ
HIP1R1	7.16847e-64	1.38814	0.242	0.127	1.20473e-59	Neural1	HIP1R
AMPH3	8.14179e-64	1.6609	0.206	0.1	1.36831e-59	Neural1	AMPH
ATP6V0B2	9.65289e-64	0.714676	0.69	0.609	1.62226e-59	Neural1	ATP6V0B
CCDC502	1.01092e-63	1.13977	0.463	0.345	1.69895e-59	Neural1	CCDC50
KCNK102	2.9193e-63	2.95478	0.037	0.005	4.90617e-59	Neural1	KCNK10
ATP9A	3.70753e-63	1.25082	0.35	0.228	6.23088e-59	Neural1	ATP9A
SLC39A64	4.93108e-63	1.23497	0.354	0.229	8.28718e-59	Neural1	SLC39A6
LINGO21	5.64982e-63	2.62762	0.208	0.105	9.49509e-59	Neural1	LINGO2
DNAJC62	8.48487e-63	2.15107	0.114	0.04	1.42597e-58	Neural1	DNAJC6
RAB6A1	1.90667e-62	1.00541	0.49	0.385	3.20435e-58	Neural1	RAB6A
PPP1R172	2.23638e-62	0.38177	0.197	0.087	3.75846e-58	Neural1	PPP1R17
RAB4B3	2.70645e-62	1.69784	0.208	0.103	4.54846e-58	Neural1	RAB4B
MAB21L11	3.56954e-62	5.25538	0.025	0.002	5.99897e-58	Neural1	MAB21L1
SLC2A61	4.65727e-62	1.63256	0.158	0.067	7.827e-58	Neural1	SLC2A6
DMBX1	5.69699e-62	6.39007	0.016	0	9.57435e-58	Neural1	DMBX1
AC140912.11	6.17499e-62	4.05325	0.035	0.004	1.03777e-57	Neural1	AC140912.1
TNPO14	7.29952e-62	0.881807	0.558	0.469	1.22676e-57	Neural1	TNPO1
GAD2	8.51132e-62	6.23009	0.019	0.001	1.43041e-57	Neural1	GAD2
UNC5D2	8.79987e-62	2.19428	0.223	0.116	1.47891e-57	Neural1	UNC5D
RUSC12	1.57025e-61	1.37177	0.302	0.18	2.63896e-57	Neural1	RUSC1
MTSS11	1.86905e-61	0.980656	0.343	0.212	3.14113e-57	Neural1	MTSS1
PNMA23	2.26157e-61	1.73578	0.116	0.041	3.80079e-57	Neural1	PNMA2
DDX242	4.16803e-61	0.594968	0.717	0.694	7.0048e-57	Neural1	DDX24
TP53BP12	8.07085e-61	0.889626	0.565	0.481	1.35639e-56	Neural1	TP53BP1
GPR1732	1.12456e-60	1.18025	0.35	0.224	1.88994e-56	Neural1	GPR173
RFX32	1.15684e-60	1.06757	0.413	0.296	1.94418e-56	Neural1	RFX3
DNAJA13	1.39263e-60	0.614888	0.747	0.72	2.34046e-56	Neural1	DNAJA1
CKMT1B1	1.60306e-60	3.2644	0.046	0.008	2.6941e-56	Neural1	CKMT1B
HOXA72	1.71655e-60	1.27915	0.409	0.292	2.88483e-56	Neural1	HOXA7
ELMOD1	1.77389e-60	1.41085	0.132	0.05	2.9812e-56	Neural1	ELMOD1
RIMKLA1	1.82027e-60	2.67219	0.063	0.015	3.05915e-56	Neural1	RIMKLA
RIPPLY21	1.94954e-60	4.18284	0.022	0.001	3.2764e-56	Neural1	RIPPLY2
ADAM221	2.2155e-60	1.7001	0.173	0.079	3.72337e-56	Neural1	ADAM22
CNTN31	3.15567e-60	2.88002	0.079	0.022	5.30342e-56	Neural1	CNTN3
FAM184A4	3.18618e-60	1.53614	0.234	0.125	5.35469e-56	Neural1	FAM184A
BICDL14	3.55695e-60	1.66699	0.152	0.063	5.97782e-56	Neural1	BICDL1
SREBF25	3.75699e-60	0.941657	0.458	0.338	6.314e-56	Neural1	SREBF2
SARS4	5.62516e-60	0.861154	0.554	0.459	9.45364e-56	Neural1	SARS
ZC4H23	6.27048e-60	1.28005	0.348	0.23	1.05382e-55	Neural1	ZC4H2
CASD13	9.76567e-60	1.11142	0.416	0.301	1.64122e-55	Neural1	CASD1
FAM89B3	9.77982e-60	0.920913	0.589	0.492	1.6436e-55	Neural1	FAM89B
ROBO4	1.19525e-59	3.16468	0.026	0.002	2.00874e-55	Neural1	ROBO4
PRRT22	1.86495e-59	1.24557	0.313	0.191	3.13423e-55	Neural1	PRRT2
MVB12B3	2.25097e-59	1.25384	0.317	0.198	3.78298e-55	Neural1	MVB12B
BAHCC14	2.26056e-59	1.36458	0.255	0.143	3.7991e-55	Neural1	BAHCC1
RUFY21	3.67576e-59	1.05046	0.427	0.311	6.17748e-55	Neural1	RUFY2
LIMD25	3.91774e-59	0.949107	0.527	0.409	6.58416e-55	Neural1	LIMD2
NDUFB82	5.75386e-59	0.634487	0.793	0.78	9.66995e-55	Neural1	NDUFB8
MXD11	5.81934e-59	1.77209	0.175	0.081	9.77999e-55	Neural1	MXD1
FAM155A-IT1	6.87131e-59	3.55934	0.039	0.006	1.15479e-54	Neural1	FAM155A-IT1
PHC24	7.31347e-59	0.882811	0.545	0.457	1.2291e-54	Neural1	PHC2
ATP2B22	1.20742e-58	2.63927	0.051	0.01	2.02919e-54	Neural1	ATP2B2
CHD41	1.34696e-58	0.621015	0.731	0.715	2.26371e-54	Neural1	CHD4
LRRC241	1.82765e-58	2.06882	0.123	0.046	3.07155e-54	Neural1	LRRC24
CCDC822	2.10266e-58	1.0595	0.461	0.35	3.53373e-54	Neural1	CCDC82
RTN4RL11	2.28346e-58	2.41331	0.066	0.016	3.83759e-54	Neural1	RTN4RL1
TMEM1453	2.6232e-58	2.07774	0.067	0.017	4.40855e-54	Neural1	TMEM145
SEMA6D2	3.69931e-58	1.36212	0.312	0.191	6.21705e-54	Neural1	SEMA6D
HSD11B22	8.00191e-58	1.64477	0.16	0.071	1.3448e-53	Neural1	HSD11B2
NKAIN35	1.14983e-57	1.04129	0.303	0.181	1.93241e-53	Neural1	NKAIN3
KATNAL12	1.45189e-57	1.3672	0.319	0.203	2.44004e-53	Neural1	KATNAL1
MTCL13	1.82093e-57	1.92966	0.126	0.049	3.06026e-53	Neural1	MTCL1
SLC35F3	1.92623e-57	2.12406	0.105	0.037	3.23722e-53	Neural1	SLC35F3
TBC1D91	2.1524e-57	1.18805	0.235	0.126	3.61733e-53	Neural1	TBC1D9
SYN12	2.95606e-57	2.4626	0.085	0.026	4.96795e-53	Neural1	SYN1
BTBD101	3.05197e-57	1.26716	0.315	0.2	5.12913e-53	Neural1	BTBD10
DENND1B1	3.70269e-57	1.43274	0.289	0.177	6.22275e-53	Neural1	DENND1B
CALB2	4.05843e-57	4.67655	0.02	0.001	6.82059e-53	Neural1	CALB2
TRDC1	5.83939e-57	3.59401	0.026	0.003	9.81368e-53	Neural1	TRDC
RARA4	6.37067e-57	1.35402	0.371	0.258	1.07066e-52	Neural1	RARA
ZSWIM41	8.80323e-57	1.77478	0.157	0.07	1.47947e-52	Neural1	ZSWIM4
AFDN2	9.01452e-57	0.70235	0.637	0.577	1.51498e-52	Neural1	AFDN
ACER21	9.40492e-57	2.20051	0.075	0.021	1.58059e-52	Neural1	ACER2
MAPK43	1.01755e-56	1.88322	0.107	0.038	1.71009e-52	Neural1	MAPK4
KIAA09301	1.15328e-56	1.73077	0.192	0.095	1.93821e-52	Neural1	KIAA0930
ZKSCAN12	1.17516e-56	0.75605	0.629	0.571	1.97497e-52	Neural1	ZKSCAN1
FBXO113	1.42658e-56	0.928064	0.517	0.434	2.39752e-52	Neural1	FBXO11
LMTK31	1.62657e-56	1.7892	0.155	0.069	2.73362e-52	Neural1	LMTK3
SRP95	2.22384e-56	0.519458	0.807	0.791	3.73739e-52	Neural1	SRP9
LMBR1L2	2.8355e-56	1.18897	0.316	0.198	4.76534e-52	Neural1	LMBR1L
FADS14	4.00943e-56	0.909627	0.498	0.393	6.73826e-52	Neural1	FADS1
TSPAN183	4.17292e-56	1.13206	0.416	0.296	7.013e-52	Neural1	TSPAN18
CACNB41	6.43783e-56	1.31876	0.22	0.116	1.08194e-51	Neural1	CACNB4
SARM13	1.38382e-55	1.40711	0.203	0.102	2.32566e-51	Neural1	SARM1
BTBD32	1.3866e-55	1.79306	0.37	0.269	2.33032e-51	Neural1	BTBD3
TSG1014	1.66731e-55	0.834142	0.562	0.471	2.80209e-51	Neural1	TSG101
KCTD4	4.43266e-55	4.833	0.017	0.001	7.44952e-51	Neural1	KCTD4
STRAP5	6.26003e-55	0.717217	0.685	0.631	1.05206e-50	Neural1	STRAP
CORO2B1	7.10661e-55	0.809524	0.244	0.13	1.19434e-50	Neural1	CORO2B
PEX5L2	9.49772e-55	2.69901	0.074	0.021	1.59619e-50	Neural1	PEX5L
TULP41	1.02838e-54	0.750489	0.511	0.407	1.72829e-50	Neural1	TULP4
GJD22	1.07811e-54	2.28915	0.053	0.012	1.81186e-50	Neural1	GJD2
HMGB36	1.16308e-54	0.712386	0.6	0.482	1.95467e-50	Neural1	HMGB3
ZIC12	1.18369e-54	1.02522	0.184	0.085	1.98932e-50	Neural1	ZIC1
KCNK31	1.21573e-54	2.43042	0.056	0.013	2.04316e-50	Neural1	KCNK3
PHF64	1.51758e-54	0.766754	0.597	0.526	2.55044e-50	Neural1	PHF6
PARD6A3	1.93425e-54	1.91384	0.136	0.057	3.25071e-50	Neural1	PARD6A
LRRC71	2.13963e-54	1.63711	0.223	0.119	3.59587e-50	Neural1	LRRC7
FAIM21	3.89666e-54	1.73632	0.106	0.038	6.54872e-50	Neural1	FAIM2
FAM117B2	4.08613e-54	1.20418	0.334	0.22	6.86715e-50	Neural1	FAM117B
CLIP23	4.96593e-54	1.16333	0.315	0.201	8.34574e-50	Neural1	CLIP2
MIB12	6.36456e-54	1.00818	0.504	0.416	1.06963e-49	Neural1	MIB1
CORO1C4	7.20747e-54	1.09375	0.388	0.276	1.21129e-49	Neural1	CORO1C
SPOCK2	7.30652e-54	0.271633	0.297	0.163	1.22793e-49	Neural1	SPOCK2
DNAAF24	9.37777e-54	1.13156	0.406	0.298	1.57603e-49	Neural1	DNAAF2
GFOD22	1.32075e-53	1.29732	0.291	0.181	2.21965e-49	Neural1	GFOD2
AKR1D1	1.51606e-53	4.31249	0.02	0.001	2.54789e-49	Neural1	AKR1D1
ARPP211	2.15325e-53	0.511096	0.124	0.048	3.61876e-49	Neural1	ARPP21
PPIP5K2	3.94583e-53	0.905873	0.494	0.404	6.63135e-49	Neural1	PPIP5K2
CRB13	4.45241e-53	1.65811	0.115	0.044	7.48272e-49	Neural1	CRB1
SNTG2	5.20401e-53	2.46748	0.118	0.047	8.74586e-49	Neural1	SNTG2
CCDC922	6.10844e-53	1.15008	0.372	0.262	1.02658e-48	Neural1	CCDC92
MMP173	6.75096e-53	1.25729	0.115	0.043	1.13457e-48	Neural1	MMP17
PLEKHA83	6.75262e-53	1.12455	0.407	0.301	1.13484e-48	Neural1	PLEKHA8
SNAPC32	1.08744e-52	1.09963	0.386	0.277	1.82756e-48	Neural1	SNAPC3
RSBN14	1.26704e-52	1.03355	0.406	0.294	2.12939e-48	Neural1	RSBN1
FGD42	1.34201e-52	1.20023	0.239	0.133	2.25537e-48	Neural1	FGD4
EXOC53	1.50485e-52	1.06914	0.399	0.294	2.52906e-48	Neural1	EXOC5
RAB303	2.2994e-52	1.55226	0.16	0.074	3.86438e-48	Neural1	RAB30
LIN28B4	2.40985e-52	1.39929	0.264	0.158	4.04999e-48	Neural1	LIN28B
RNF382	2.50638e-52	1.15876	0.362	0.255	4.21223e-48	Neural1	RNF38
HECW23	3.60703e-52	1.24398	0.259	0.151	6.06198e-48	Neural1	HECW2
SKAP22	3.68433e-52	1.09144	0.439	0.333	6.19189e-48	Neural1	SKAP2
LUZP21	3.95611e-52	2.45457	0.132	0.055	6.64864e-48	Neural1	LUZP2
SERINC11	6.55699e-52	0.808537	0.541	0.451	1.10197e-47	Neural1	SERINC1
ICK3	9.10436e-52	1.27359	0.299	0.189	1.53008e-47	Neural1	ICK
NEDD4L1	9.3943e-52	1.1251	0.411	0.311	1.57881e-47	Neural1	NEDD4L
SH3GL22	1.0027e-51	1.79823	0.125	0.051	1.68514e-47	Neural1	SH3GL2
CTTNBP2NL	1.3587e-51	0.982744	0.459	0.364	2.28343e-47	Neural1	CTTNBP2NL
CPT1C4	1.40781e-51	1.3905	0.206	0.108	2.36596e-47	Neural1	CPT1C
SCG22	1.52493e-51	1.17233	0.123	0.049	2.5628e-47	Neural1	SCG2
HMGCS11	2.1348e-51	1.07762	0.474	0.378	3.58774e-47	Neural1	HMGCS1
EFNA23	2.34515e-51	1.27031	0.273	0.163	3.94125e-47	Neural1	EFNA2
PPFIA31	2.65761e-51	1.37214	0.22	0.119	4.46637e-47	Neural1	PPFIA3
ACVR2A3	2.70901e-51	1.10533	0.326	0.214	4.55276e-47	Neural1	ACVR2A
SCML42	2.90928e-51	3.16017	0.042	0.008	4.88933e-47	Neural1	SCML4
TIAM14	3.58986e-51	1.42014	0.257	0.152	6.03313e-47	Neural1	TIAM1
TBPL13	3.60211e-51	1.313	0.316	0.208	6.05371e-47	Neural1	TBPL1
C1QL12	4.02101e-51	2.39624	0.103	0.038	6.75771e-47	Neural1	C1QL1
COX7A23	5.44009e-51	0.524302	0.794	0.771	9.14262e-47	Neural1	COX7A2
YPEL41	5.54134e-51	2.82782	0.037	0.006	9.31278e-47	Neural1	YPEL4
JAM34	6.24157e-51	0.935919	0.39	0.277	1.04896e-46	Neural1	JAM3
MIR7-3HG1	6.72458e-51	3.6337	0.025	0.003	1.13013e-46	Neural1	MIR7-3HG
ABTB21	8.44653e-51	1.66292	0.132	0.056	1.41952e-46	Neural1	ABTB2
TMEM63C2	1.19457e-50	2.36661	0.055	0.013	2.0076e-46	Neural1	TMEM63C
SYNJ13	1.7522e-50	1.69552	0.171	0.084	2.94474e-46	Neural1	SYNJ1
PCDHB21	2.61251e-50	1.09041	0.388	0.282	4.39058e-46	Neural1	PCDHB2
LZTS1-AS12	3.36672e-50	2.49026	0.071	0.021	5.65811e-46	Neural1	LZTS1-AS1
LSAMP3	3.6792e-50	1.82623	0.388	0.285	6.18327e-46	Neural1	LSAMP
GNAZ3	4.22489e-50	1.97524	0.098	0.035	7.10035e-46	Neural1	GNAZ
CPEB1-AS1	5.05184e-50	2.65119	0.036	0.006	8.49011e-46	Neural1	CPEB1-AS1
MACF13	5.54645e-50	0.603684	0.637	0.604	9.32136e-46	Neural1	MACF1
VAV3	9.8657e-50	1.03964	0.235	0.13	1.65803e-45	Neural1	VAV3
DENND5B2	1.13875e-49	0.908322	0.42	0.313	1.91379e-45	Neural1	DENND5B
ZBED44	1.67867e-49	1.128	0.338	0.231	2.82118e-45	Neural1	ZBED4
MAP3K132	1.76958e-49	0.974991	0.531	0.478	2.97396e-45	Neural1	MAP3K13
MTMR41	2.19046e-49	1.08025	0.335	0.225	3.68129e-45	Neural1	MTMR4
RGS163	2.51913e-49	2.63879	0.147	0.068	4.23365e-45	Neural1	RGS16
ZNF286A3	2.56114e-49	1.00203	0.44	0.341	4.30425e-45	Neural1	ZNF286A
CDH121	4.15475e-49	2.09065	0.104	0.04	6.98247e-45	Neural1	CDH12
KIF2A5	5.16147e-49	0.710218	0.61	0.552	8.67437e-45	Neural1	KIF2A
NTN41	5.29459e-49	1.40766	0.123	0.051	8.89809e-45	Neural1	NTN4
SEMA6C3	5.77085e-49	1.34066	0.221	0.122	9.69849e-45	Neural1	SEMA6C
C2CD51	7.25963e-49	1.14271	0.319	0.214	1.22005e-44	Neural1	C2CD5
MAP1LC3B1	7.74035e-49	0.788724	0.569	0.487	1.30084e-44	Neural1	MAP1LC3B
GADD45G4	8.6671e-49	1.41813	0.251	0.142	1.45659e-44	Neural1	GADD45G
CFL15	1.1907e-48	0.378753	0.897	0.901	2.00108e-44	Neural1	CFL1
RTN4R3	1.56131e-48	1.33381	0.201	0.105	2.62394e-44	Neural1	RTN4R
ARID4B2	1.93788e-48	0.70722	0.623	0.608	3.2568e-44	Neural1	ARID4B
KHDRBS13	1.99627e-48	0.441337	0.77	0.78	3.35494e-44	Neural1	KHDRBS1
IGSF33	2.01866e-48	1.47148	0.205	0.11	3.39255e-44	Neural1	IGSF3
STX1B1	3.09761e-48	1.93634	0.102	0.038	5.20585e-44	Neural1	STX1B
DCUN1D4	3.52545e-48	1.07778	0.382	0.279	5.92487e-44	Neural1	DCUN1D4
STARD3NL3	3.66037e-48	0.9995	0.445	0.346	6.15162e-44	Neural1	STARD3NL
BLACAT11	3.7238e-48	2.46441	0.055	0.014	6.25821e-44	Neural1	BLACAT1
TET22	4.63557e-48	1.00622	0.419	0.322	7.79055e-44	Neural1	TET2
GOLGA7B2	6.36075e-48	3.37149	0.03	0.004	1.06899e-43	Neural1	GOLGA7B
ZNF5364	7.42021e-48	1.32031	0.218	0.12	1.24704e-43	Neural1	ZNF536
GRIPAP11	8.6496e-48	0.970909	0.411	0.307	1.45365e-43	Neural1	GRIPAP1
ASIC42	1.01334e-47	2.17885	0.054	0.013	1.70302e-43	Neural1	ASIC4
TMSB4X3	1.30602e-47	0.248024	0.98	0.968	2.1949e-43	Neural1	TMSB4X
USP310	1.51478e-47	1.01192	0.429	0.335	2.54574e-43	Neural1	USP3
AKAP92	1.53016e-47	0.680998	0.686	0.691	2.57159e-43	Neural1	AKAP9
PPP1R15A2	1.7248e-47	1.19363	0.326	0.22	2.8987e-43	Neural1	PPP1R15A
RASGRF21	1.96412e-47	2.24647	0.09	0.032	3.3009e-43	Neural1	RASGRF2
SORT12	2.07919e-47	1.28763	0.255	0.153	3.49428e-43	Neural1	SORT1
GRIP11	2.39708e-47	1.11079	0.354	0.245	4.02854e-43	Neural1	GRIP1
KMT2A2	2.78549e-47	0.648428	0.648	0.607	4.6813e-43	Neural1	KMT2A
KCNC11	3.19927e-47	1.83737	0.093	0.034	5.37669e-43	Neural1	KCNC1
CALY2	3.53064e-47	1.61927	0.176	0.089	5.9336e-43	Neural1	CALY
LEMD11	3.61964e-47	2.00516	0.102	0.039	6.08317e-43	Neural1	LEMD1
FSCN15	3.85922e-47	0.677346	0.644	0.566	6.48581e-43	Neural1	FSCN1
TDG3	4.86999e-47	0.869574	0.509	0.431	8.1845e-43	Neural1	TDG
C1orf211	5.9242e-47	1.1888	0.403	0.306	9.95621e-43	Neural1	C1orf21
MRPL422	6.78363e-47	0.882805	0.519	0.436	1.14006e-42	Neural1	MRPL42
MFHAS12	6.85191e-47	1.21141	0.263	0.161	1.15153e-42	Neural1	MFHAS1
HCN32	7.23353e-47	1.8371	0.102	0.039	1.21567e-42	Neural1	HCN3
GRIK21	7.57415e-47	0.776055	0.305	0.189	1.27291e-42	Neural1	GRIK2
NHSL15	9.35038e-47	1.40629	0.236	0.138	1.57142e-42	Neural1	NHSL1
CHD32	1.11212e-46	0.81006	0.606	0.553	1.86904e-42	Neural1	CHD3
SIT1	1.25084e-46	4.02733	0.02	0.002	2.10216e-42	Neural1	SIT1
GNAQ1	1.28021e-46	0.936092	0.459	0.363	2.15152e-42	Neural1	GNAQ
DOK52	1.40513e-46	2.31608	0.162	0.082	2.36147e-42	Neural1	DOK5
ZNF6643	1.66192e-46	1.12618	0.331	0.224	2.79303e-42	Neural1	ZNF664
CAMK1D3	2.08335e-46	1.33326	0.245	0.145	3.50127e-42	Neural1	CAMK1D
CEP974	2.09674e-46	1.16391	0.3	0.195	3.52378e-42	Neural1	CEP97
NECTIN11	3.2352e-46	1.40569	0.221	0.125	5.43708e-42	Neural1	NECTIN1
CACNB13	4.38976e-46	1.80405	0.143	0.066	7.37742e-42	Neural1	CACNB1
PRR363	4.68151e-46	1.67515	0.182	0.095	7.86774e-42	Neural1	PRR36
PKIA-AS13	5.33137e-46	2.13296	0.066	0.02	8.9599e-42	Neural1	PKIA-AS1
CLCN42	5.46957e-46	1.54799	0.143	0.066	9.19216e-42	Neural1	CLCN4
AGAP34	9.60366e-46	1.26952	0.287	0.184	1.61399e-41	Neural1	AGAP3
MAP3K9	1.08698e-45	1.69094	0.102	0.04	1.82677e-41	Neural1	MAP3K9
TSTD23	1.25208e-45	1.1744	0.31	0.21	2.10424e-41	Neural1	TSTD2
BNIP3L	1.925e-45	0.642148	0.701	0.674	3.23516e-41	Neural1	BNIP3L
SPSB43	1.99154e-45	1.18992	0.304	0.202	3.34698e-41	Neural1	SPSB4
STX121	2.1565e-45	1.11966	0.371	0.271	3.62422e-41	Neural1	STX12
RAB9B2	2.21299e-45	2.03895	0.132	0.059	3.71915e-41	Neural1	RAB9B
RIC32	3.28426e-45	1.21257	0.281	0.178	5.51954e-41	Neural1	RIC3
IDI14	4.63321e-45	0.960512	0.497	0.407	7.78657e-41	Neural1	IDI1
RADIL3	4.81919e-45	2.03357	0.077	0.026	8.09913e-41	Neural1	RADIL
ARHGEF72	6.60334e-45	1.08014	0.351	0.252	1.10976e-40	Neural1	ARHGEF7
TET12	6.79812e-45	0.800495	0.536	0.465	1.14249e-40	Neural1	TET1
PNMA13	1.01883e-44	0.977204	0.418	0.317	1.71224e-40	Neural1	PNMA1
ENHO3	1.03283e-44	1.3698	0.174	0.088	1.73577e-40	Neural1	ENHO
SPIRE22	1.15043e-44	1.75694	0.113	0.047	1.93341e-40	Neural1	SPIRE2
LAMP52	1.29491e-44	1.7249	0.181	0.096	2.17622e-40	Neural1	LAMP5
RPH3A1	1.59452e-44	4.68437	0.021	0.002	2.67975e-40	Neural1	RPH3A
PLCL1	1.93579e-44	0.793931	0.272	0.162	3.25328e-40	Neural1	PLCL1
CKMT1A1	2.16937e-44	3.02164	0.041	0.009	3.64584e-40	Neural1	CKMT1A
ATP1B33	2.41036e-44	0.857482	0.522	0.446	4.05085e-40	Neural1	ATP1B3
PDP12	3.14529e-44	1.74767	0.11	0.045	5.28598e-40	Neural1	PDP1
FAM168A2	3.83488e-44	1.07544	0.329	0.23	6.44489e-40	Neural1	FAM168A
CORO1A3	4.00528e-44	1.58508	0.135	0.062	6.73128e-40	Neural1	CORO1A
MYCBP2-AS11	4.29013e-44	1.78841	0.112	0.047	7.21e-40	Neural1	MYCBP2-AS1
CHRNB22	5.23263e-44	2.71168	0.041	0.009	8.79396e-40	Neural1	CHRNB2
PCLO2	5.53961e-44	1.40897	0.223	0.13	9.30987e-40	Neural1	PCLO
KIAA19584	6.181e-44	1.09486	0.365	0.269	1.03878e-39	Neural1	KIAA1958
SYNRG2	6.66976e-44	0.907843	0.433	0.342	1.12092e-39	Neural1	SYNRG
ZNF7081	8.06869e-44	0.959256	0.385	0.284	1.35602e-39	Neural1	ZNF708
PGAP11	8.1671e-44	1.03647	0.373	0.276	1.37256e-39	Neural1	PGAP1
CCDC88A4	8.41929e-44	0.718003	0.582	0.527	1.41495e-39	Neural1	CCDC88A
WNK32	1.42789e-43	1.1262	0.386	0.291	2.39971e-39	Neural1	WNK3
TMEM1083	2.32653e-43	1.0296	0.195	0.105	3.90997e-39	Neural1	TMEM108
PRPSAP23	2.7005e-43	1.02601	0.391	0.295	4.53846e-39	Neural1	PRPSAP2
ZNF540	3.07335e-43	1.94967	0.107	0.044	5.16507e-39	Neural1	ZNF540
ORAI22	3.10567e-43	1.18151	0.348	0.248	5.21938e-39	Neural1	ORAI2
CTBP24	3.76897e-43	0.76039	0.517	0.447	6.33413e-39	Neural1	CTBP2
TM7SF23	3.84102e-43	0.708535	0.503	0.384	6.45522e-39	Neural1	TM7SF2
DIP2C4	4.31318e-43	0.9374	0.387	0.29	7.24873e-39	Neural1	DIP2C
SLC22A233	4.42242e-43	1.38313	0.162	0.082	7.43231e-39	Neural1	SLC22A23
OCIAD23	6.84243e-43	0.788803	0.563	0.486	1.14994e-38	Neural1	OCIAD2
NCKAP52	7.63874e-43	1.77252	0.231	0.135	1.28377e-38	Neural1	NCKAP5
CAMSAP21	8.53605e-43	1.07339	0.402	0.315	1.43457e-38	Neural1	CAMSAP2
NCS13	8.75069e-43	1.31146	0.338	0.241	1.47064e-38	Neural1	NCS1
HOXA23	9.67797e-43	1.63047	0.159	0.08	1.62648e-38	Neural1	HOXA2
ST6GALNAC53	1.18037e-42	1.3277	0.154	0.075	1.98373e-38	Neural1	ST6GALNAC5
PIK3C2B3	1.41053e-42	1.44055	0.198	0.11	2.37054e-38	Neural1	PIK3C2B
XKR62	1.69852e-42	1.12418	0.3	0.2	2.85454e-38	Neural1	XKR6
UNC13B2	2.31503e-42	1.36264	0.204	0.116	3.89063e-38	Neural1	UNC13B
ZIC32	3.43605e-42	2.49364	0.054	0.015	5.77463e-38	Neural1	ZIC3
PCDH153	4.50917e-42	2.07991	0.162	0.084	7.57812e-38	Neural1	PCDH15
NANOS32	4.94859e-42	2.10126	0.086	0.032	8.31661e-38	Neural1	NANOS3
FRY1	5.20512e-42	1.05423	0.246	0.15	8.74773e-38	Neural1	FRY
LANCL21	5.93576e-42	1.31163	0.253	0.159	9.97563e-38	Neural1	LANCL2
PAPPA1	6.25193e-42	1.13872	0.179	0.095	1.0507e-37	Neural1	PAPPA
NBAT11	9.77667e-42	1.46644	0.179	0.097	1.64307e-37	Neural1	NBAT1
ZNF33A1	1.01486e-41	0.932975	0.404	0.312	1.70558e-37	Neural1	ZNF33A
TLE34	1.08621e-41	1.06399	0.339	0.24	1.82548e-37	Neural1	TLE3
SAP305	1.35432e-41	0.965692	0.354	0.249	2.27607e-37	Neural1	SAP30
DENND6B2	1.59897e-41	1.52514	0.174	0.093	2.68723e-37	Neural1	DENND6B
ZNF4282	1.82868e-41	0.512946	0.798	0.808	3.07327e-37	Neural1	ZNF428
PDE3B4	2.67197e-41	1.33969	0.195	0.11	4.49052e-37	Neural1	PDE3B
DIP2B4	2.82858e-41	1.10915	0.332	0.237	4.75372e-37	Neural1	DIP2B
ECEL12	3.26635e-41	1.13954	0.126	0.056	5.48942e-37	Neural1	ECEL1
FRYL2	3.45724e-41	0.880073	0.435	0.35	5.81024e-37	Neural1	FRYL
RNF146	3.74597e-41	0.987813	0.368	0.271	6.29548e-37	Neural1	RNF146
RASAL24	4.40747e-41	0.969647	0.355	0.26	7.40719e-37	Neural1	RASAL2
SLC43A24	4.98919e-41	1.64909	0.113	0.049	8.38484e-37	Neural1	SLC43A2
CAPRIN12	5.59633e-41	0.645252	0.628	0.599	9.4052e-37	Neural1	CAPRIN1
ACTG13	6.56255e-41	0.261642	0.984	0.979	1.1029e-36	Neural1	ACTG1
CAP24	7.28011e-41	0.79896	0.239	0.141	1.22349e-36	Neural1	CAP2
NPDC12	7.42989e-41	0.937364	0.401	0.294	1.24867e-36	Neural1	NPDC1
PCMT13	8.18971e-41	0.740056	0.569	0.513	1.37636e-36	Neural1	PCMT1
KLHL321	9.65177e-41	1.73576	0.098	0.04	1.62208e-36	Neural1	KLHL32
KDM7A3	1.13211e-40	1.20803	0.209	0.12	1.90263e-36	Neural1	KDM7A
NUDT32	1.17584e-40	1.1749	0.357	0.266	1.97612e-36	Neural1	NUDT3
KCNB12	1.30656e-40	2.30683	0.063	0.02	2.1958e-36	Neural1	KCNB1
PDE6D2	1.46587e-40	1.17975	0.265	0.17	2.46354e-36	Neural1	PDE6D
JPH41	1.6034e-40	0.902236	0.32	0.212	2.69467e-36	Neural1	JPH4
RTN4RL22	1.61855e-40	1.20426	0.129	0.059	2.72014e-36	Neural1	RTN4RL2
IGDCC34	1.69528e-40	0.78998	0.437	0.334	2.84909e-36	Neural1	IGDCC3
TMEM200C4	1.75096e-40	1.89972	0.082	0.03	2.94266e-36	Neural1	TMEM200C
KCNN12	1.80359e-40	1.49077	0.149	0.074	3.03112e-36	Neural1	KCNN1
HTATSF14	2.06789e-40	0.807158	0.552	0.484	3.4753e-36	Neural1	HTATSF1
GPR1614	2.16809e-40	1.02365	0.294	0.195	3.64369e-36	Neural1	GPR161
VWC21	2.51759e-40	1.77448	0.071	0.024	4.23106e-36	Neural1	VWC2
CSDE14	2.52304e-40	0.525647	0.737	0.731	4.24022e-36	Neural1	CSDE1
PAXBP1-AS12	3.53481e-40	1.70066	0.132	0.063	5.9406e-36	Neural1	PAXBP1-AS1
ARIH12	3.89706e-40	0.879026	0.47	0.4	6.54939e-36	Neural1	ARIH1
CDK83	4.99517e-40	1.14732	0.318	0.225	8.39488e-36	Neural1	CDK8
BAZ2B2	5.3168e-40	0.763613	0.584	0.538	8.93542e-36	Neural1	BAZ2B
PFDN24	5.39225e-40	0.675966	0.647	0.597	9.06221e-36	Neural1	PFDN2
NCAM2	5.89221e-40	0.567321	0.228	0.133	9.90245e-36	Neural1	NCAM2
SARAF2	6.86157e-40	0.671935	0.666	0.629	1.15316e-35	Neural1	SARAF
ARHGAP334	8.35069e-40	1.17251	0.231	0.14	1.40342e-35	Neural1	ARHGAP33
DPF32	9.45519e-40	0.949387	0.259	0.16	1.58904e-35	Neural1	DPF3
GRM31	1.00848e-39	2.03114	0.08	0.029	1.69485e-35	Neural1	GRM3
MCF2L23	1.15959e-39	1.24968	0.156	0.08	1.94881e-35	Neural1	MCF2L2
PDIA21	1.2673e-39	2.6351	0.037	0.008	2.12983e-35	Neural1	PDIA2
GLYCTK-AS11	1.48765e-39	1.89443	0.069	0.023	2.50015e-35	Neural1	GLYCTK-AS1
HSPA4L2	1.60946e-39	2.22255	0.136	0.067	2.70485e-35	Neural1	HSPA4L
SEMA3E	1.73313e-39	2.07611	0.081	0.03	2.9127e-35	Neural1	SEMA3E
ACTR101	2.26067e-39	0.784496	0.536	0.469	3.79928e-35	Neural1	ACTR10
DYNC1LI22	2.4935e-39	0.716279	0.57	0.507	4.19057e-35	Neural1	DYNC1LI2
FAM49B4	3.33023e-39	0.91556	0.451	0.372	5.59678e-35	Neural1	FAM49B
SECISBP23	3.82896e-39	0.821587	0.495	0.425	6.43496e-35	Neural1	SECISBP2
MAP7D21	3.84077e-39	2.48142	0.053	0.015	6.4548e-35	Neural1	MAP7D2
GALNT142	3.86834e-39	1.86249	0.135	0.066	6.50113e-35	Neural1	GALNT14
TGFBR14	4.271e-39	0.955212	0.371	0.279	7.17784e-35	Neural1	TGFBR1
CPB2-AS12	4.72667e-39	1.60977	0.118	0.053	7.94364e-35	Neural1	CPB2-AS1
HDX3	6.879e-39	1.26094	0.244	0.154	1.15608e-34	Neural1	HDX
C17orf753	8.07817e-39	1.1338	0.357	0.265	1.35762e-34	Neural1	C17orf75
UBE2D13	1.04066e-38	1.00586	0.405	0.316	1.74893e-34	Neural1	UBE2D1
IGF1R4	1.2049e-38	0.745705	0.492	0.412	2.02496e-34	Neural1	IGF1R
ASRGL17	1.37978e-38	1.0931	0.286	0.191	2.31886e-34	Neural1	ASRGL1
DLL42	1.55428e-38	2.66814	0.027	0.004	2.61213e-34	Neural1	DLL4
NIPSNAP12	1.78814e-38	0.719309	0.583	0.534	3.00515e-34	Neural1	NIPSNAP1
CASKIN11	1.84316e-38	1.51336	0.124	0.057	3.09761e-34	Neural1	CASKIN1
STX62	1.99952e-38	1.19561	0.319	0.229	3.36039e-34	Neural1	STX6
DUSP17	2.01225e-38	1.33272	0.209	0.124	3.38179e-34	Neural1	DUSP1
CCSER22	2.20207e-38	0.92383	0.423	0.343	3.70079e-34	Neural1	CCSER2
MPPED23	2.23527e-38	0.671587	0.277	0.173	3.7566e-34	Neural1	MPPED2
TBCB2	2.98697e-38	0.696259	0.646	0.606	5.0199e-34	Neural1	TBCB
BLOC1S22	3.9176e-38	1.05893	0.415	0.334	6.58391e-34	Neural1	BLOC1S2
AMN12	4.80215e-38	1.43362	0.22	0.135	8.0705e-34	Neural1	AMN1
CATSPERG2	5.05236e-38	1.38388	0.113	0.051	8.49099e-34	Neural1	CATSPERG
LIN7A3	5.16915e-38	1.12932	0.214	0.126	8.68727e-34	Neural1	LIN7A
IRGQ3	8.53313e-38	1.47017	0.214	0.13	1.43408e-33	Neural1	IRGQ
FBXO161	9.8999e-38	1.14676	0.228	0.141	1.66378e-33	Neural1	FBXO16
RNF144A4	1.00797e-37	0.970317	0.329	0.232	1.69399e-33	Neural1	RNF144A
FAM126A3	1.13423e-37	1.46915	0.255	0.169	1.90619e-33	Neural1	FAM126A
SCAPER1	1.1383e-37	0.901231	0.395	0.306	1.91302e-33	Neural1	SCAPER
PANK33	1.32305e-37	0.949273	0.361	0.272	2.22352e-33	Neural1	PANK3
ITSN13	1.52997e-37	0.735106	0.453	0.373	2.57126e-33	Neural1	ITSN1
SIAH13	1.64352e-37	0.992525	0.363	0.275	2.76209e-33	Neural1	SIAH1
TAOK31	1.96041e-37	0.998166	0.321	0.23	3.29466e-33	Neural1	TAOK3
ZC3H12C3	2.18702e-37	1.47854	0.18	0.102	3.6755e-33	Neural1	ZC3H12C
PGBD53	2.33155e-37	1.95694	0.11	0.049	3.9184e-33	Neural1	PGBD5
BCAS25	2.3874e-37	0.861124	0.475	0.4	4.01226e-33	Neural1	BCAS2
WDFY32	2.47631e-37	0.969131	0.401	0.321	4.16168e-33	Neural1	WDFY3
SRP143	3.44283e-37	0.2919	0.922	0.924	5.78602e-33	Neural1	SRP14
ACTR1A4	4.73531e-37	1.02436	0.404	0.318	7.95816e-33	Neural1	ACTR1A
PITPNC11	5.74693e-37	0.975547	0.292	0.197	9.65829e-33	Neural1	PITPNC1
HLTF4	5.8319e-37	0.870642	0.465	0.39	9.8011e-33	Neural1	HLTF
LINC008841	6.1699e-37	1.8735	0.091	0.037	1.03691e-32	Neural1	LINC00884
TNKS2	6.52585e-37	0.803722	0.486	0.422	1.09673e-32	Neural1	TNKS
EIF4G32	9.92553e-37	0.699685	0.547	0.494	1.66808e-32	Neural1	EIF4G3
STX22	1.01625e-36	1.06904	0.339	0.249	1.70791e-32	Neural1	STX2
ZNF1172	1.37525e-36	0.983776	0.294	0.2	2.31125e-32	Neural1	ZNF117
HID11	1.9895e-36	1.77068	0.096	0.04	3.34356e-32	Neural1	HID1
GPR22	2.00221e-36	3.35026	0.016	0.002	3.36492e-32	Neural1	GPR22
HFM12	2.85747e-36	1.1888	0.233	0.146	4.80226e-32	Neural1	HFM1
DDX63	2.88516e-36	0.717018	0.57	0.525	4.84879e-32	Neural1	DDX6
EPC12	3.70221e-36	0.724437	0.55	0.506	6.22194e-32	Neural1	EPC1
SSH24	3.81884e-36	1.09301	0.359	0.272	6.41795e-32	Neural1	SSH2
ARG24	4.05589e-36	1.61984	0.128	0.063	6.81632e-32	Neural1	ARG2
SYCP21	4.10768e-36	2.14155	0.038	0.009	6.90337e-32	Neural1	SYCP2
PPP2R5E3	4.7452e-36	0.811379	0.466	0.402	7.97479e-32	Neural1	PPP2R5E
NOTCH42	4.96194e-36	1.79631	0.083	0.033	8.33904e-32	Neural1	NOTCH4
HNRNPAB4	5.18437e-36	0.540113	0.665	0.614	8.71286e-32	Neural1	HNRNPAB
EFCAB22	5.46071e-36	1.22134	0.282	0.196	9.17726e-32	Neural1	EFCAB2
SKIL2	5.56504e-36	0.653838	0.607	0.539	9.3526e-32	Neural1	SKIL
CITED22	5.67655e-36	0.95062	0.321	0.222	9.54e-32	Neural1	CITED2
LHX11	5.87645e-36	1.96493	0.188	0.111	9.87596e-32	Neural1	LHX1
FAM222A4	6.31383e-36	1.98498	0.088	0.036	1.0611e-31	Neural1	FAM222A
PPP2R5B1	7.20438e-36	1.55287	0.148	0.078	1.21077e-31	Neural1	PPP2R5B
WDR11-AS13	7.96844e-36	1.71361	0.097	0.042	1.33918e-31	Neural1	WDR11-AS1
SLC44A52	8.61646e-36	0.959613	0.26	0.167	1.44808e-31	Neural1	SLC44A5
SLC45A23	9.10883e-36	2.37752	0.041	0.011	1.53083e-31	Neural1	SLC45A2
B3GNT53	1.0108e-35	1.39575	0.179	0.103	1.69875e-31	Neural1	B3GNT5
SCRN31	1.09603e-35	1.09856	0.286	0.199	1.84199e-31	Neural1	SCRN3
CHST17	1.17242e-35	1.67847	0.087	0.035	1.97036e-31	Neural1	CHST1
EPHA51	1.21003e-35	2.29043	0.069	0.024	2.03357e-31	Neural1	EPHA5
RNF1111	1.25907e-35	0.929445	0.349	0.26	2.11599e-31	Neural1	RNF111
TDRKH3	1.64352e-35	1.95385	0.076	0.029	2.76209e-31	Neural1	TDRKH
CRTAC1	1.79061e-35	1.79593	0.056	0.018	3.0093e-31	Neural1	CRTAC1
KMT5B1	1.88773e-35	0.760292	0.475	0.402	3.17253e-31	Neural1	KMT5B
LINC005113	2.08427e-35	1.80218	0.117	0.055	3.50282e-31	Neural1	LINC00511
USP493	2.19509e-35	1.23144	0.221	0.138	3.68907e-31	Neural1	USP49
VSTM2A	2.2827e-35	3.88989	0.016	0.002	3.8363e-31	Neural1	VSTM2A
RNF1304	2.3018e-35	0.947069	0.483	0.441	3.8684e-31	Neural1	RNF130
RAB101	2.85534e-35	0.667668	0.563	0.52	4.79869e-31	Neural1	RAB10
MSMO12	3.00033e-35	0.88858	0.455	0.377	5.04236e-31	Neural1	MSMO1
WSB23	3.04742e-35	1.25965	0.261	0.174	5.12149e-31	Neural1	WSB2
MCF2L3	3.46565e-35	1.32756	0.175	0.099	5.82436e-31	Neural1	MCF2L
GPR85	3.91333e-35	1.87833	0.075	0.028	6.57675e-31	Neural1	GPR85
CARD191	4.4492e-35	1.21064	0.271	0.184	7.47733e-31	Neural1	CARD19
ACKR12	4.5716e-35	2.41132	0.036	0.009	7.68303e-31	Neural1	ACKR1
ADH1C2	4.70259e-35	3.56876	0.024	0.004	7.90318e-31	Neural1	ADH1C
ASIC11	5.14337e-35	1.57081	0.104	0.047	8.64394e-31	Neural1	ASIC1
ZNF4912	5.56256e-35	1.49225	0.105	0.047	9.34843e-31	Neural1	ZNF491
OPTN1	5.64006e-35	1.08352	0.3	0.208	9.47868e-31	Neural1	OPTN
SMARCD13	6.06375e-35	0.759996	0.496	0.436	1.01907e-30	Neural1	SMARCD1
TTC282	6.88575e-35	0.82431	0.475	0.401	1.15722e-30	Neural1	TTC28
FRRS1L1	7.13438e-35	1.38601	0.123	0.059	1.199e-30	Neural1	FRRS1L
RUSC23	1.04146e-34	1.15695	0.211	0.129	1.75028e-30	Neural1	RUSC2
LMO32	1.1006e-34	2.59328	0.066	0.023	1.84968e-30	Neural1	LMO3
ACSL42	1.13386e-34	1.08265	0.255	0.168	1.90556e-30	Neural1	ACSL4
MEX3B2	1.23351e-34	0.900544	0.212	0.126	2.07304e-30	Neural1	MEX3B
DOK61	1.30441e-34	1.19674	0.359	0.277	2.1922e-30	Neural1	DOK6
STAT4	1.3353e-34	1.72091	0.077	0.029	2.2441e-30	Neural1	STAT4
SHANK1	1.54104e-34	1.52684	0.101	0.045	2.58987e-30	Neural1	SHANK1
ZBTB183	1.55223e-34	1.75394	0.157	0.086	2.60868e-30	Neural1	ZBTB18
NTRK32	1.72283e-34	0.864895	0.132	0.064	2.8954e-30	Neural1	NTRK3
LINC00645	1.74673e-34	2.32282	0.048	0.014	2.93556e-30	Neural1	LINC00645
LRRC552	1.90412e-34	1.86433	0.077	0.029	3.20006e-30	Neural1	LRRC55
MYCL5	2.42871e-34	1.75283	0.1	0.045	4.08169e-30	Neural1	MYCL
NARF4	2.45594e-34	0.846671	0.489	0.422	4.12745e-30	Neural1	NARF
CA82	3.09459e-34	1.41002	0.078	0.03	5.20077e-30	Neural1	CA8
NAP1L51	3.22177e-34	1.6162	0.149	0.079	5.41451e-30	Neural1	NAP1L5
PLXNA32	3.27275e-34	1.21707	0.256	0.17	5.50018e-30	Neural1	PLXNA3
DMTN1	3.65652e-34	2.18763	0.083	0.034	6.14514e-30	Neural1	DMTN
ZMYM22	3.65693e-34	0.59564	0.597	0.572	6.14584e-30	Neural1	ZMYM2
RAB8B3	3.87672e-34	0.917701	0.362	0.274	6.51522e-30	Neural1	RAB8B
PLXNA15	3.89763e-34	1.33396	0.252	0.167	6.55036e-30	Neural1	PLXNA1
GRIK33	4.69554e-34	2.83855	0.025	0.004	7.89132e-30	Neural1	GRIK3
TSC22D12	5.93483e-34	0.415934	0.695	0.668	9.97407e-30	Neural1	TSC22D1
PNPLA81	6.17938e-34	0.912383	0.353	0.267	1.03851e-29	Neural1	PNPLA8
LRRN14	7.6118e-34	0.982311	0.255	0.168	1.27924e-29	Neural1	LRRN1
TFR22	7.63761e-34	2.20774	0.05	0.015	1.28358e-29	Neural1	TFR2
LINC01456	7.7994e-34	0.993661	0.19	0.11	1.31077e-29	Neural1	LINC01456
ACVR1B1	8.47893e-34	1.04081	0.223	0.142	1.42497e-29	Neural1	ACVR1B
AP1S25	8.79587e-34	0.483663	0.54	0.434	1.47823e-29	Neural1	AP1S2
KAT6B1	9.88825e-34	0.580488	0.592	0.556	1.66182e-29	Neural1	KAT6B
KLHL281	1.43977e-33	1.17194	0.278	0.194	2.41967e-29	Neural1	KLHL28
MAP7D14	1.47268e-33	0.965817	0.396	0.314	2.47498e-29	Neural1	MAP7D1
HAGH3	1.52818e-33	0.888087	0.415	0.329	2.56826e-29	Neural1	HAGH
RCAN2	1.72959e-33	1.02104	0.214	0.13	2.90675e-29	Neural1	RCAN2
SCOC2	2.35019e-33	0.810147	0.505	0.442	3.94973e-29	Neural1	SCOC
UBE2S6	2.42078e-33	0.262318	0.635	0.533	4.06836e-29	Neural1	UBE2S
MMP24	2.46631e-33	1.64818	0.122	0.061	4.14488e-29	Neural1	MMP24
EPM2A3	3.67026e-33	1.46084	0.141	0.075	6.16824e-29	Neural1	EPM2A
KDM4B4	4.3138e-33	0.811287	0.398	0.313	7.24977e-29	Neural1	KDM4B
GDI23	4.84801e-33	0.57523	0.628	0.599	8.14757e-29	Neural1	GDI2
RIN22	6.88453e-33	0.892811	0.344	0.259	1.15701e-28	Neural1	RIN2
CNTN12	9.73202e-33	1.68644	0.119	0.058	1.63556e-28	Neural1	CNTN1
VANGL22	9.92399e-33	1.07032	0.247	0.161	1.66783e-28	Neural1	VANGL2
IER23	9.99361e-33	0.773708	0.512	0.444	1.67953e-28	Neural1	IER2
PSMA74	1.11181e-32	0.37781	0.841	0.847	1.86851e-28	Neural1	PSMA7
ZNF6442	1.18802e-32	0.656158	0.557	0.516	1.99659e-28	Neural1	ZNF644
SGCB3	1.18959e-32	0.958802	0.391	0.311	1.99923e-28	Neural1	SGCB
SORCS22	1.58953e-32	1.15306	0.24	0.155	2.67137e-28	Neural1	SORCS2
L3MBTL32	1.74291e-32	1.15375	0.251	0.167	2.92914e-28	Neural1	L3MBTL3
FTX1	1.86819e-32	0.715881	0.595	0.576	3.13967e-28	Neural1	FTX
MIR9-3HG2	1.93563e-32	1.56862	0.077	0.03	3.25301e-28	Neural1	MIR9-3HG
PRMT82	1.94985e-32	2.6942	0.028	0.006	3.27692e-28	Neural1	PRMT8
BMPR2	1.98763e-32	0.744215	0.483	0.424	3.34041e-28	Neural1	BMPR2
FDFT15	2.26446e-32	0.787028	0.511	0.451	3.80565e-28	Neural1	FDFT1
FMNL22	2.76176e-32	0.685973	0.454	0.375	4.64141e-28	Neural1	FMNL2
LBH	3.21696e-32	0.800984	0.405	0.31	5.40642e-28	Neural1	LBH
SH3BGRL33	3.42167e-32	1.04374	0.632	0.609	5.75046e-28	Neural1	SH3BGRL3
COX173	3.47068e-32	0.852318	0.431	0.347	5.83283e-28	Neural1	COX17
CCDC85A1	3.96849e-32	1.81641	0.104	0.048	6.66945e-28	Neural1	CCDC85A
PCDHB91	4.674e-32	1.89878	0.077	0.031	7.85512e-28	Neural1	PCDHB9
TPPP2	7.74593e-32	2.58521	0.038	0.01	1.30178e-27	Neural1	TPPP
CLASP14	8.85393e-32	0.819835	0.42	0.351	1.48799e-27	Neural1	CLASP1
PTPN123	9.77918e-32	0.835287	0.396	0.322	1.64349e-27	Neural1	PTPN12
GRM73	1.07788e-31	2.37103	0.107	0.051	1.81148e-27	Neural1	GRM7
CLIP32	1.14915e-31	0.996711	0.313	0.227	1.93126e-27	Neural1	CLIP3
MTURN1	1.27195e-31	1.20399	0.225	0.144	2.13765e-27	Neural1	MTURN
WSB11	2.08491e-31	0.353081	0.753	0.795	3.5039e-27	Neural1	WSB1
CNTN52	2.28324e-31	1.70285	0.195	0.119	3.83721e-27	Neural1	CNTN5
PCDHB4	2.2996e-31	1.60578	0.079	0.032	3.8647e-27	Neural1	PCDHB4
SHC22	2.46278e-31	0.918962	0.377	0.291	4.13896e-27	Neural1	SHC2
TCF202	2.53225e-31	1.11539	0.254	0.174	4.2557e-27	Neural1	TCF20
RNF53	2.68731e-31	0.825781	0.488	0.411	4.5163e-27	Neural1	RNF5
SQLE4	2.79995e-31	0.720603	0.579	0.533	4.7056e-27	Neural1	SQLE
RAI12	3.05677e-31	0.88533	0.327	0.244	5.13721e-27	Neural1	RAI1
TRAF45	3.26842e-31	0.908697	0.399	0.319	5.49291e-27	Neural1	TRAF4
DNM3	3.36509e-31	1.04802	0.261	0.179	5.65538e-27	Neural1	DNM3
PHF14	4.25421e-31	0.487226	0.679	0.679	7.14962e-27	Neural1	PHF14
GRIK13	4.36145e-31	2.37793	0.121	0.062	7.32986e-27	Neural1	GRIK1
ZNF91	4.84097e-31	0.657061	0.496	0.443	8.13573e-27	Neural1	ZNF91
DACH12	4.93287e-31	0.813916	0.549	0.463	8.29018e-27	Neural1	DACH1
RALGPS11	5.24523e-31	1.10116	0.176	0.104	8.81514e-27	Neural1	RALGPS1
CORO72	6.93076e-31	1.33105	0.181	0.11	1.16478e-26	Neural1	CORO7
PPP3CA1	7.56512e-31	0.823075	0.416	0.344	1.27139e-26	Neural1	PPP3CA
SLC6A17	7.65371e-31	4.86084	0.01	0.001	1.28628e-26	Neural1	SLC6A17
TRIM242	8.30637e-31	0.61167	0.538	0.488	1.39597e-26	Neural1	TRIM24
ZNF5323	1.15956e-30	0.883229	0.375	0.297	1.94875e-26	Neural1	ZNF532
AC093802.11	1.17225e-30	3.52699	0.012	0.001	1.97008e-26	Neural1	AC093802.1
USP332	1.49279e-30	0.806009	0.446	0.386	2.50879e-26	Neural1	USP33
TTBK22	1.55727e-30	1.02309	0.282	0.201	2.61715e-26	Neural1	TTBK2
SLC35G23	2.38075e-30	1.54235	0.116	0.058	4.00109e-26	Neural1	SLC35G2
ELOVL41	3.14578e-30	1.52543	0.128	0.067	5.2868e-26	Neural1	ELOVL4
GPM6B4	3.40368e-30	0.61757	0.361	0.266	5.72023e-26	Neural1	GPM6B
TCEAL22	4.3572e-30	0.843272	0.225	0.14	7.3227e-26	Neural1	TCEAL2
CLCN21	4.76582e-30	1.39429	0.107	0.051	8.00944e-26	Neural1	CLCN2
GAREM23	4.91591e-30	1.53714	0.126	0.066	8.26168e-26	Neural1	GAREM2
SEMA5B2	6.08073e-30	1.11094	0.129	0.067	1.02193e-25	Neural1	SEMA5B
TMCC23	6.3758e-30	1.68833	0.093	0.043	1.07152e-25	Neural1	TMCC2
GDF114	6.70889e-30	0.921969	0.367	0.29	1.1275e-25	Neural1	GDF11
VSTM2L3	6.76109e-30	1.29228	0.124	0.063	1.13627e-25	Neural1	VSTM2L
PCBP35	7.15664e-30	1.51278	0.095	0.044	1.20274e-25	Neural1	PCBP3
TMC71	8.38103e-30	2.22991	0.044	0.014	1.40852e-25	Neural1	TMC7
GRM23	9.3893e-30	2.36913	0.04	0.011	1.57797e-25	Neural1	GRM2
PEPD1	1.04772e-29	0.917743	0.403	0.333	1.7608e-25	Neural1	PEPD
HK11	1.07406e-29	1.0388	0.299	0.217	1.80507e-25	Neural1	HK1
ZDHHC223	1.10445e-29	2.79854	0.022	0.004	1.85614e-25	Neural1	ZDHHC22
CCDC1461	1.22374e-29	1.61005	0.209	0.136	2.05661e-25	Neural1	CCDC146
PTMA5	1.31778e-29	0.182024	0.983	0.972	2.21466e-25	Neural1	PTMA
L2HGDH2	1.38657e-29	1.26121	0.174	0.105	2.33027e-25	Neural1	L2HGDH
TSHZ32	1.42995e-29	0.511924	0.299	0.205	2.40317e-25	Neural1	TSHZ3
FHDC13	1.5424e-29	1.37561	0.099	0.046	2.59216e-25	Neural1	FHDC1
AFF32	1.78198e-29	0.366575	0.481	0.375	2.99479e-25	Neural1	AFF3
RASA11	1.83459e-29	0.836217	0.367	0.292	3.08322e-25	Neural1	RASA1
INPP5F5	2.71624e-29	0.993857	0.312	0.233	4.56491e-25	Neural1	INPP5F
CRACR2B2	3.07967e-29	1.54669	0.179	0.109	5.1757e-25	Neural1	CRACR2B
GPR1582	3.35697e-29	2.3737	0.03	0.007	5.64172e-25	Neural1	GPR158
EXOC6B1	3.69137e-29	0.709821	0.417	0.341	6.20372e-25	Neural1	EXOC6B
RAB2A2	3.75154e-29	0.513418	0.652	0.646	6.30484e-25	Neural1	RAB2A
TRIM331	3.94407e-29	0.700044	0.486	0.437	6.62841e-25	Neural1	TRIM33
CLDN53	4.62144e-29	0.925369	0.199	0.118	7.76679e-25	Neural1	CLDN5
ZNF7111	4.64232e-29	0.867954	0.343	0.269	7.80189e-25	Neural1	ZNF711
ANKS1B1	4.67083e-29	0.800635	0.209	0.13	7.84979e-25	Neural1	ANKS1B
NPTX23	4.68169e-29	1.46484	0.081	0.035	7.86805e-25	Neural1	NPTX2
ANKRD13B3	4.85463e-29	1.37515	0.141	0.077	8.15869e-25	Neural1	ANKRD13B
CDS23	5.15008e-29	0.941148	0.242	0.164	8.65523e-25	Neural1	CDS2
GNG81	5.21611e-29	2.2332	0.052	0.018	8.76619e-25	Neural1	GNG8
PIAS12	6.23217e-29	0.727245	0.455	0.395	1.04738e-24	Neural1	PIAS1
RIOK32	6.96066e-29	0.793841	0.423	0.35	1.16981e-24	Neural1	RIOK3
ADCY23	7.53478e-29	1.38203	0.115	0.058	1.2663e-24	Neural1	ADCY2
UBL32	7.63883e-29	0.937839	0.348	0.272	1.28378e-24	Neural1	UBL3
TMEM132D3	7.96222e-29	1.97446	0.047	0.015	1.33813e-24	Neural1	TMEM132D
ZNF831	8.35081e-29	1.02067	0.362	0.295	1.40344e-24	Neural1	ZNF83
AASDHPPT3	9.49992e-29	0.760397	0.548	0.507	1.59656e-24	Neural1	AASDHPPT
CCNJ4	9.94558e-29	1.29263	0.197	0.125	1.67145e-24	Neural1	CCNJ
DNAH10OS2	1.05999e-28	2.24068	0.052	0.018	1.78143e-24	Neural1	DNAH10OS
RNFT23	1.08031e-28	1.34147	0.159	0.093	1.81556e-24	Neural1	RNFT2
CARMIL21	1.6245e-28	1.74224	0.055	0.02	2.73013e-24	Neural1	CARMIL2
CLCN31	1.70665e-28	0.90949	0.393	0.326	2.8682e-24	Neural1	CLCN3
FAM163A1	1.74875e-28	1.38351	0.101	0.048	2.93896e-24	Neural1	FAM163A
ANKS1A1	2.27475e-28	0.794236	0.349	0.27	3.82295e-24	Neural1	ANKS1A
SLC25A44	2.92171e-28	0.862163	0.393	0.314	4.91023e-24	Neural1	SLC25A4
PDZD21	2.98021e-28	1.71534	0.177	0.109	5.00854e-24	Neural1	PDZD2
LPAR23	3.45736e-28	1.00342	0.264	0.183	5.81044e-24	Neural1	LPAR2
TBC1D191	3.53418e-28	0.962202	0.289	0.212	5.93955e-24	Neural1	TBC1D19
PRKRA5	3.66538e-28	0.917828	0.418	0.356	6.16004e-24	Neural1	PRKRA
MBD51	4.07075e-28	0.882103	0.454	0.406	6.84131e-24	Neural1	MBD5
RNGTT5	4.34268e-28	0.861184	0.33	0.253	7.2983e-24	Neural1	RNGTT
KIAA0895L1	4.68735e-28	0.866317	0.321	0.242	7.87756e-24	Neural1	KIAA0895L
ZBTB201	5.24134e-28	0.364534	0.475	0.374	8.80859e-24	Neural1	ZBTB20
DCTN11	5.27679e-28	0.76265	0.445	0.376	8.86818e-24	Neural1	DCTN1
RNF1573	5.61957e-28	1.37748	0.184	0.115	9.44424e-24	Neural1	RNF157
NXN3	5.64441e-28	0.865466	0.396	0.329	9.486e-24	Neural1	NXN
LRRTM31	6.68697e-28	1.35824	0.124	0.066	1.12381e-23	Neural1	LRRTM3
GLT1D12	8.05829e-28	1.89381	0.058	0.021	1.35428e-23	Neural1	GLT1D1
MORF4L24	8.14429e-28	0.467452	0.745	0.742	1.36873e-23	Neural1	MORF4L2
POLB2	8.17521e-28	1.01586	0.305	0.228	1.37393e-23	Neural1	POLB
PDE9A1	1.05745e-27	0.856687	0.293	0.216	1.77715e-23	Neural1	PDE9A
FAM189A14	1.15368e-27	1.43216	0.104	0.051	1.93888e-23	Neural1	FAM189A1
C11orf953	1.8086e-27	1.0809	0.255	0.179	3.03954e-23	Neural1	C11orf95
LCORL3	1.95495e-27	0.802637	0.402	0.335	3.28549e-23	Neural1	LCORL
ZSCAN163	2.20292e-27	1.49672	0.141	0.08	3.70223e-23	Neural1	ZSCAN16
FAT34	2.29693e-27	0.392835	0.336	0.239	3.86022e-23	Neural1	FAT3
CYYR1-AS13	2.52525e-27	2.25305	0.052	0.019	4.24393e-23	Neural1	CYYR1-AS1
CAMTA14	2.87933e-27	0.594184	0.621	0.648	4.839e-23	Neural1	CAMTA1
ZNF482	2.95597e-27	1.14864	0.245	0.171	4.9678e-23	Neural1	ZNF48
NF12	3.07938e-27	0.700633	0.489	0.441	5.17521e-23	Neural1	NF1
ATAD2B5	3.68697e-27	0.674477	0.402	0.33	6.19632e-23	Neural1	ATAD2B
NR2F1-AS14	3.70492e-27	0.743149	0.447	0.384	6.22649e-23	Neural1	NR2F1-AS1
KIAA02322	4.00729e-27	0.613467	0.508	0.461	6.73465e-23	Neural1	KIAA0232
GLDC2	4.3612e-27	2.11815	0.068	0.028	7.32944e-23	Neural1	GLDC
YAF23	5.70545e-27	0.875779	0.354	0.285	9.58857e-23	Neural1	YAF2
RNF1824	6.44201e-27	1.55709	0.08	0.036	1.08264e-22	Neural1	RNF182
GPRC5B5	6.56705e-27	1.2075	0.162	0.097	1.10366e-22	Neural1	GPRC5B
SCD3	6.83688e-27	0.868477	0.369	0.292	1.14901e-22	Neural1	SCD
RPS6KA23	6.99089e-27	1.01035	0.194	0.124	1.17489e-22	Neural1	RPS6KA2
NMD3	9.22034e-27	1.04978	0.303	0.232	1.54957e-22	Neural1	NMD3
UBQLN13	9.44551e-27	0.841191	0.379	0.313	1.58741e-22	Neural1	UBQLN1
ARVCF5	1.49015e-26	1.28052	0.138	0.078	2.50435e-22	Neural1	ARVCF
NRXN32	1.73884e-26	1.08769	0.277	0.196	2.92229e-22	Neural1	NRXN3
SS18L13	2.10295e-26	1.11904	0.194	0.125	3.53422e-22	Neural1	SS18L1
UBE2O4	2.28038e-26	0.868584	0.299	0.225	3.83241e-22	Neural1	UBE2O
NR6A13	2.55493e-26	0.872768	0.331	0.255	4.29382e-22	Neural1	NR6A1
SMIM142	2.92081e-26	0.863889	0.354	0.28	4.90871e-22	Neural1	SMIM14
RFLNA2	3.16868e-26	1.15476	0.192	0.123	5.32529e-22	Neural1	RFLNA
CCDC1525	3.21051e-26	1.3167	0.209	0.139	5.39558e-22	Neural1	CCDC152
KCNIP1	3.28714e-26	1.36244	0.195	0.126	5.52438e-22	Neural1	KCNIP1
BEND52	3.79217e-26	1.04119	0.297	0.22	6.37312e-22	Neural1	BEND5
NDUFA53	3.80035e-26	0.589237	0.617	0.579	6.38686e-22	Neural1	NDUFA5
LIN7C2	4.70581e-26	1.04411	0.274	0.199	7.90858e-22	Neural1	LIN7C
CCNG24	4.94135e-26	0.716596	0.381	0.302	8.30443e-22	Neural1	CCNG2
RABEP12	5.26843e-26	0.660633	0.482	0.434	8.85413e-22	Neural1	RABEP1
NETO26	5.49503e-26	1.08705	0.213	0.141	9.23495e-22	Neural1	NETO2
KPNA33	5.6969e-26	0.796784	0.423	0.366	9.57421e-22	Neural1	KPNA3
AC079781.51	5.84703e-26	0.87995	0.264	0.19	9.82651e-22	Neural1	AC079781.5
ME32	6.52213e-26	1.42108	0.124	0.068	1.09611e-21	Neural1	ME3
RABGAP1L1	6.58709e-26	0.822812	0.341	0.267	1.10703e-21	Neural1	RABGAP1L
PRDM82	7.61555e-26	2.65534	0.029	0.007	1.27987e-21	Neural1	PRDM8
NSF3	7.6983e-26	0.947514	0.323	0.253	1.29378e-21	Neural1	NSF
TMCC12	8.30645e-26	0.731664	0.367	0.292	1.39598e-21	Neural1	TMCC1
GABRR12	8.81107e-26	4.06704	0.017	0.003	1.48079e-21	Neural1	GABRR1
NAPB2	8.91752e-26	1.35741	0.182	0.116	1.49868e-21	Neural1	NAPB
ODF2L1	9.04396e-26	0.629519	0.521	0.483	1.51993e-21	Neural1	ODF2L
FOXD31	1.02442e-25	1.96382	0.079	0.036	1.72165e-21	Neural1	FOXD3
ZFP69B2	1.13965e-25	1.36919	0.126	0.07	1.9153e-21	Neural1	ZFP69B
ZNF1242	1.17175e-25	0.878031	0.296	0.223	1.96924e-21	Neural1	ZNF124
YPEL13	1.2362e-25	0.949288	0.285	0.21	2.07755e-21	Neural1	YPEL1
TRPC11	1.28545e-25	1.0078	0.25	0.179	2.16032e-21	Neural1	TRPC1
TMEM1642	1.29958e-25	1.36776	0.181	0.117	2.18408e-21	Neural1	TMEM164
ZNF6752	1.3041e-25	1.19757	0.241	0.17	2.19167e-21	Neural1	ZNF675
BAALC-AS22	1.31743e-25	3.62203	0.016	0.003	2.21407e-21	Neural1	BAALC-AS2
LIMK11	1.47431e-25	1.05156	0.261	0.187	2.47772e-21	Neural1	LIMK1
LINC01546	1.50954e-25	3.13633	0.016	0.002	2.53693e-21	Neural1	LINC01546
SET5	1.6951e-25	0.285304	0.861	0.878	2.84878e-21	Neural1	SET
FAM221A2	1.77009e-25	1.43817	0.117	0.063	2.97481e-21	Neural1	FAM221A
SOGA12	1.83266e-25	0.924144	0.289	0.216	3.07998e-21	Neural1	SOGA1
BTF3L44	1.92567e-25	0.624673	0.563	0.528	3.23628e-21	Neural1	BTF3L4
C11orf804	1.9504e-25	1.16842	0.208	0.139	3.27785e-21	Neural1	C11orf80
ST3GAL53	1.9996e-25	1.20287	0.152	0.09	3.36053e-21	Neural1	ST3GAL5
LINC012503	2.03883e-25	2.0379	0.043	0.014	3.42646e-21	Neural1	LINC01250
ROR23	2.08757e-25	0.741971	0.279	0.192	3.50836e-21	Neural1	ROR2
CELF13	2.16067e-25	0.628538	0.489	0.44	3.63123e-21	Neural1	CELF1
ZNF6083	2.39582e-25	0.82471	0.376	0.307	4.02641e-21	Neural1	ZNF608
DIXDC12	2.46397e-25	0.914875	0.319	0.248	4.14096e-21	Neural1	DIXDC1
ARHGEF10L2	2.50768e-25	0.954895	0.255	0.185	4.21441e-21	Neural1	ARHGEF10L
ZNF694	2.52471e-25	0.962739	0.209	0.14	4.24303e-21	Neural1	ZNF69
SEMA6A2	2.5908e-25	0.538352	0.519	0.456	4.35409e-21	Neural1	SEMA6A
FZD10-AS13	2.62815e-25	1.64422	0.075	0.033	4.41687e-21	Neural1	FZD10-AS1
PRDM23	3.32798e-25	0.719917	0.41	0.349	5.59301e-21	Neural1	PRDM2
GRIA31	4.09514e-25	1.67488	0.09	0.044	6.88229e-21	Neural1	GRIA3
MYO15A1	4.15388e-25	1.51006	0.069	0.029	6.98101e-21	Neural1	MYO15A
ZNF1972	4.23449e-25	0.893828	0.305	0.234	7.11649e-21	Neural1	ZNF197
SPIRE11	4.72407e-25	0.85004	0.355	0.288	7.93928e-21	Neural1	SPIRE1
XYLT14	5.145e-25	1.14985	0.196	0.128	8.64669e-21	Neural1	XYLT1
SMARCB14	5.82262e-25	0.520527	0.627	0.603	9.7855e-21	Neural1	SMARCB1
RAB39A4	6.02152e-25	2.11127	0.045	0.015	1.01198e-20	Neural1	RAB39A
FOXD3-AS12	6.11416e-25	2.15775	0.105	0.055	1.02755e-20	Neural1	FOXD3-AS1
ARSF1	6.26687e-25	3.25999	0.017	0.003	1.05321e-20	Neural1	ARSF
TAOK12	6.43386e-25	0.62918	0.461	0.407	1.08127e-20	Neural1	TAOK1
GRM5	6.67701e-25	2.21105	0.051	0.019	1.12214e-20	Neural1	GRM5
ZNF2531	7.21586e-25	0.882252	0.267	0.195	1.2127e-20	Neural1	ZNF253
GPCPD13	7.78916e-25	0.757613	0.371	0.299	1.30905e-20	Neural1	GPCPD1
GDPD52	8.8693e-25	1.66043	0.058	0.023	1.49057e-20	Neural1	GDPD5
CATSPER2	9.18835e-25	1.28337	0.13	0.074	1.54419e-20	Neural1	CATSPER2
PARP61	9.40621e-25	1.09648	0.262	0.191	1.58081e-20	Neural1	PARP6
EXOC1	1.04957e-24	0.819586	0.367	0.301	1.76391e-20	Neural1	EXOC1
IFRD13	1.13305e-24	0.983825	0.281	0.209	1.90421e-20	Neural1	IFRD1
EPHA33	1.26179e-24	1.07856	0.207	0.135	2.12056e-20	Neural1	EPHA3
KIAA05131	1.37864e-24	1.71639	0.077	0.036	2.31695e-20	Neural1	KIAA0513
CLGN4	1.38983e-24	1.327	0.145	0.085	2.33576e-20	Neural1	CLGN
SUN23	1.43396e-24	1.01798	0.23	0.158	2.40992e-20	Neural1	SUN2
SKA25	1.5185e-24	0.551616	0.516	0.46	2.55199e-20	Neural1	SKA2
MAP3K101	1.52837e-24	1.21447	0.148	0.089	2.56857e-20	Neural1	MAP3K10
ANKRD501	1.69178e-24	0.819798	0.309	0.236	2.84321e-20	Neural1	ANKRD50
OTUD7A1	2.0141e-24	0.950225	0.133	0.075	3.38489e-20	Neural1	OTUD7A
ANKIB11	2.3577e-24	0.707846	0.415	0.352	3.96235e-20	Neural1	ANKIB1
KDM1B2	2.40591e-24	1.08456	0.168	0.105	4.04337e-20	Neural1	KDM1B
HES22	2.93288e-24	2.66808	0.024	0.005	4.92899e-20	Neural1	HES2
ATAD1	3.33204e-24	0.794501	0.386	0.323	5.59982e-20	Neural1	ATAD1
UBTD24	3.60531e-24	0.937185	0.355	0.294	6.05909e-20	Neural1	UBTD2
RND12	3.92124e-24	1.62867	0.053	0.02	6.59003e-20	Neural1	RND1
BEX24	4.0158e-24	0.769767	0.5	0.445	6.74895e-20	Neural1	BEX2
RNF444	4.2593e-24	1.08589	0.242	0.174	7.15819e-20	Neural1	RNF44
CRTC3-AS13	4.42346e-24	1.22658	0.116	0.064	7.43406e-20	Neural1	CRTC3-AS1
ELFN14	4.64562e-24	1.22073	0.148	0.089	7.80743e-20	Neural1	ELFN1
FGF93	4.65974e-24	1.22219	0.147	0.088	7.83116e-20	Neural1	FGF9
CYB5R43	4.67093e-24	1.26798	0.177	0.114	7.84997e-20	Neural1	CYB5R4
IGSF93	5.18266e-24	1.16706	0.176	0.112	8.70998e-20	Neural1	IGSF9
FBXW111	5.52686e-24	0.529755	0.516	0.471	9.28843e-20	Neural1	FBXW11
ATP6V1B23	5.53968e-24	1.10188	0.241	0.172	9.30999e-20	Neural1	ATP6V1B2
CYP51A11	5.6575e-24	0.550299	0.568	0.526	9.50799e-20	Neural1	CYP51A1
ROBO11	6.48168e-24	0.371082	0.544	0.5	1.08931e-19	Neural1	ROBO1
TENM1	6.99156e-24	1.35507	0.086	0.042	1.175e-19	Neural1	TENM1
NEGR12	7.09906e-24	1.85318	0.107	0.058	1.19307e-19	Neural1	NEGR1
VEZF12	7.40522e-24	0.833721	0.379	0.319	1.24452e-19	Neural1	VEZF1
GPHN	8.70629e-24	0.405851	0.393	0.328	1.46318e-19	Neural1	GPHN
BRWD11	9.32876e-24	0.602254	0.466	0.411	1.56779e-19	Neural1	BRWD1
TTC39C3	1.08671e-23	1.07991	0.198	0.132	1.82633e-19	Neural1	TTC39C
HNRNPK4	1.10611e-23	0.271532	0.818	0.855	1.85893e-19	Neural1	HNRNPK
CDC42EP32	1.25344e-23	0.821535	0.293	0.218	2.10652e-19	Neural1	CDC42EP3
NAP1L44	1.34869e-23	0.460504	0.636	0.623	2.26661e-19	Neural1	NAP1L4
KHDRBS36	1.38926e-23	1.07815	0.261	0.191	2.3348e-19	Neural1	KHDRBS3
AC074286.1	1.48502e-23	2.19575	0.032	0.009	2.49573e-19	Neural1	AC074286.1
FBXL201	1.52347e-23	0.866851	0.313	0.244	2.56034e-19	Neural1	FBXL20
C1orf612	1.75778e-23	2.25982	0.026	0.007	2.95413e-19	Neural1	C1orf61
NMU4	2.19915e-23	0.804103	0.174	0.108	3.69589e-19	Neural1	NMU
BRAF1	2.74329e-23	0.731864	0.41	0.353	4.61037e-19	Neural1	BRAF
SWT13	3.20236e-23	1.03515	0.187	0.122	5.38188e-19	Neural1	SWT1
VPS13C1	3.28728e-23	0.756604	0.415	0.352	5.5246e-19	Neural1	VPS13C
ATP8A21	3.3672e-23	0.779332	0.187	0.119	5.65891e-19	Neural1	ATP8A2
MEIS11	3.77579e-23	0.132881	0.586	0.495	6.3456e-19	Neural1	MEIS1
PCMTD11	4.65261e-23	0.577111	0.489	0.443	7.81918e-19	Neural1	PCMTD1
ANKRD121	4.86365e-23	0.532912	0.586	0.566	8.17385e-19	Neural1	ANKRD12
BRD34	4.89142e-23	0.676379	0.486	0.445	8.22053e-19	Neural1	BRD3
AGO42	5.7466e-23	1.00496	0.247	0.179	9.65774e-19	Neural1	AGO4
ESRRG1	5.89714e-23	0.857991	0.258	0.185	9.91073e-19	Neural1	ESRRG
RNF1222	6.19777e-23	1.19062	0.113	0.062	1.0416e-18	Neural1	RNF122
SYT162	6.79093e-23	1.01389	0.082	0.039	1.14128e-18	Neural1	SYT16
GCNT21	7.73197e-23	1.6165	0.084	0.041	1.29944e-18	Neural1	GCNT2
TRIM462	8.65907e-23	1.55127	0.085	0.042	1.45524e-18	Neural1	TRIM46
LRRC404	9.40231e-23	0.990137	0.283	0.218	1.58015e-18	Neural1	LRRC40
UHRF1BP1L2	9.90218e-23	1.0403	0.251	0.183	1.66416e-18	Neural1	UHRF1BP1L
SEZ61	1.15689e-22	1.85898	0.044	0.016	1.94426e-18	Neural1	SEZ6
ZFP372	1.25186e-22	0.977834	0.194	0.129	2.10388e-18	Neural1	ZFP37
EPHA5-AS11	1.68564e-22	2.05364	0.038	0.013	2.83288e-18	Neural1	EPHA5-AS1
HABP44	1.74428e-22	1.03366	0.233	0.167	2.93143e-18	Neural1	HABP4
ZC3H134	1.93486e-22	0.524878	0.604	0.586	3.25173e-18	Neural1	ZC3H13
KIAA15863	2.22478e-22	0.759977	0.422	0.367	3.73896e-18	Neural1	KIAA1586
TRIO4	2.24739e-22	0.627242	0.411	0.347	3.77696e-18	Neural1	TRIO
PPME15	2.38944e-22	0.833037	0.346	0.283	4.01569e-18	Neural1	PPME1
NKX6-22	2.46226e-22	3.64222	0.015	0.002	4.13807e-18	Neural1	NKX6-2
ARMCX12	2.60828e-22	0.966846	0.301	0.232	4.38347e-18	Neural1	ARMCX1
NDST44	3.06611e-22	1.2761	0.098	0.051	5.1529e-18	Neural1	NDST4
NPM21	3.34435e-22	1.87038	0.049	0.019	5.62052e-18	Neural1	NPM2
NPY5R1	3.99774e-22	1.97034	0.034	0.011	6.71861e-18	Neural1	NPY5R
IDS2	4.09769e-22	0.880422	0.308	0.24	6.88658e-18	Neural1	IDS
PPP1R1A2	4.10906e-22	0.637983	0.265	0.185	6.90568e-18	Neural1	PPP1R1A
PANX12	4.65756e-22	1.37719	0.138	0.084	7.8275e-18	Neural1	PANX1
BAZ1A4	5.44193e-22	0.756831	0.421	0.368	9.1457e-18	Neural1	BAZ1A
ESRRA3	5.56253e-22	1.28993	0.199	0.137	9.3484e-18	Neural1	ESRRA
TBCK2	5.64884e-22	0.734209	0.35	0.284	9.49345e-18	Neural1	TBCK
ARID1B1	5.89616e-22	0.575441	0.558	0.554	9.90909e-18	Neural1	ARID1B
KCNQ1DN1	6.26839e-22	3.03093	0.018	0.004	1.05347e-17	Neural1	KCNQ1DN
B3GALNT12	6.66642e-22	1.09274	0.189	0.126	1.12036e-17	Neural1	B3GALNT1
FAM214B1	6.7035e-22	1.18319	0.149	0.092	1.12659e-17	Neural1	FAM214B
HSF42	7.23635e-22	2.45722	0.023	0.006	1.21614e-17	Neural1	HSF4
STAU22	8.46998e-22	0.694222	0.383	0.322	1.42346e-17	Neural1	STAU2
USP153	8.75068e-22	0.771079	0.414	0.365	1.47064e-17	Neural1	USP15
FAM217B2	1.03792e-21	0.94186	0.294	0.228	1.74433e-17	Neural1	FAM217B
TMPRSS151	1.07138e-21	2.96371	0.025	0.007	1.80057e-17	Neural1	TMPRSS15
DCAF71	1.07651e-21	0.661323	0.486	0.442	1.80918e-17	Neural1	DCAF7
SOBP2	1.18007e-21	1.15704	0.288	0.226	1.98323e-17	Neural1	SOBP
KIAA13241	1.22604e-21	2.03495	0.041	0.015	2.06048e-17	Neural1	KIAA1324
GPATCH81	1.2562e-21	0.591541	0.489	0.452	2.11117e-17	Neural1	GPATCH8
ARID1A3	1.29138e-21	0.515076	0.522	0.481	2.1703e-17	Neural1	ARID1A
FAM131A2	1.40969e-21	1.10618	0.173	0.113	2.36913e-17	Neural1	FAM131A
ADPRHL13	1.45488e-21	1.7548	0.072	0.034	2.44508e-17	Neural1	ADPRHL1
EPHB21	1.50822e-21	0.76073	0.265	0.194	2.53472e-17	Neural1	EPHB2
NUDT116	1.5352e-21	1.22103	0.195	0.133	2.58006e-17	Neural1	NUDT11
MNAT14	1.72153e-21	0.595931	0.481	0.445	2.89321e-17	Neural1	MNAT1
MTMR62	1.89958e-21	0.973368	0.21	0.147	3.19244e-17	Neural1	MTMR6
ARMCX31	1.95609e-21	0.569071	0.492	0.437	3.2874e-17	Neural1	ARMCX3
PTPRK2	2.14894e-21	1.28557	0.319	0.263	3.61151e-17	Neural1	PTPRK
PCDH81	2.33423e-21	1.42654	0.048	0.019	3.92291e-17	Neural1	PCDH8
CCSAP4	2.60228e-21	1.23628	0.166	0.107	4.37339e-17	Neural1	CCSAP
SNX302	2.6039e-21	1.05047	0.203	0.139	4.37611e-17	Neural1	SNX30
USP3-AS13	2.6124e-21	1.16702	0.149	0.094	4.3904e-17	Neural1	USP3-AS1
RAPGEF21	2.88962e-21	0.839896	0.315	0.249	4.8563e-17	Neural1	RAPGEF2
RAP1GDS13	2.95229e-21	0.679249	0.346	0.278	4.96162e-17	Neural1	RAP1GDS1
MAML33	3.40698e-21	0.572802	0.484	0.422	5.72578e-17	Neural1	MAML3
MSANTD41	3.46792e-21	0.925734	0.29	0.225	5.82819e-17	Neural1	MSANTD4
PREX23	3.57162e-21	0.743738	0.324	0.25	6.00246e-17	Neural1	PREX2
FAM234B2	3.58254e-21	1.39808	0.074	0.035	6.02082e-17	Neural1	FAM234B
FAM222B2	3.72624e-21	0.737577	0.303	0.239	6.26232e-17	Neural1	FAM222B
NDUFAF53	3.80266e-21	1.11837	0.246	0.183	6.39075e-17	Neural1	NDUFAF5
CCDC1772	4.1245e-21	3.08062	0.018	0.004	6.93163e-17	Neural1	CCDC177
PTS2	4.58143e-21	0.61676	0.437	0.385	7.69955e-17	Neural1	PTS
RAD54L23	5.56873e-21	0.79957	0.306	0.241	9.3588e-17	Neural1	RAD54L2
PHTF13	6.31845e-21	0.896637	0.264	0.199	1.06188e-16	Neural1	PHTF1
ATP6V1A1	6.60048e-21	1.01329	0.26	0.198	1.10928e-16	Neural1	ATP6V1A
ZNF7201	6.74736e-21	0.936916	0.288	0.224	1.13396e-16	Neural1	ZNF720
ATP6V1D3	7.24597e-21	0.664933	0.474	0.429	1.21776e-16	Neural1	ATP6V1D
SULT4A11	8.51392e-21	1.61919	0.085	0.043	1.43085e-16	Neural1	SULT4A1
GRIN11	8.79196e-21	2.77369	0.019	0.004	1.47758e-16	Neural1	GRIN1
SLITRK31	8.97109e-21	2.58245	0.017	0.003	1.50768e-16	Neural1	SLITRK3
EIF54	9.80107e-21	0.41329	0.736	0.741	1.64717e-16	Neural1	EIF5
ZBTB41	9.96599e-21	1.02433	0.258	0.193	1.67489e-16	Neural1	ZBTB41
THBS33	1.06261e-20	0.986923	0.19	0.129	1.78581e-16	Neural1	THBS3
ANKRD463	1.07778e-20	1.02705	0.264	0.202	1.81131e-16	Neural1	ANKRD46
C6orf623	1.11616e-20	0.924936	0.316	0.255	1.87582e-16	Neural1	C6orf62
ARHGEF23	1.16533e-20	0.794076	0.278	0.214	1.95845e-16	Neural1	ARHGEF2
AGAP22	1.18307e-20	1.93632	0.053	0.022	1.98826e-16	Neural1	AGAP2
SMURF22	1.2783e-20	0.723367	0.346	0.286	2.14831e-16	Neural1	SMURF2
SH3GL32	1.3724e-20	1.1848	0.128	0.076	2.30645e-16	Neural1	SH3GL3
WDFY22	1.42936e-20	0.989412	0.224	0.162	2.40217e-16	Neural1	WDFY2
AP2B12	1.48327e-20	0.607082	0.528	0.504	2.49279e-16	Neural1	AP2B1
PKNOX12	1.76859e-20	0.834152	0.321	0.261	2.97229e-16	Neural1	PKNOX1
LINC006323	1.95084e-20	0.710468	0.365	0.299	3.27857e-16	Neural1	LINC00632
SNX41	1.95305e-20	0.747149	0.347	0.286	3.2823e-16	Neural1	SNX4
AGPAT43	1.98309e-20	0.910509	0.268	0.204	3.33278e-16	Neural1	AGPAT4
SYT63	2.59164e-20	1.84934	0.038	0.013	4.35551e-16	Neural1	SYT6
FKBP37	2.59637e-20	0.507841	0.648	0.631	4.36346e-16	Neural1	FKBP3
SLC24A31	2.6608e-20	0.928945	0.277	0.207	4.47174e-16	Neural1	SLC24A3
MEGF112	2.75087e-20	2.18649	0.041	0.015	4.62311e-16	Neural1	MEGF11
FUT12	2.86303e-20	2.6222	0.029	0.009	4.8116e-16	Neural1	FUT1
GPR1551	3.08784e-20	1.12085	0.161	0.105	5.18942e-16	Neural1	GPR155
RTF13	3.54101e-20	0.418609	0.684	0.698	5.95102e-16	Neural1	RTF1
ABHD15-AS12	3.72891e-20	1.47194	0.08	0.041	6.26681e-16	Neural1	ABHD15-AS1
ARHGAP354	4.17297e-20	0.820032	0.382	0.327	7.0131e-16	Neural1	ARHGAP35
DDR13	4.20483e-20	0.7269	0.369	0.306	7.06663e-16	Neural1	DDR1
LYSMD42	4.20656e-20	1.32874	0.134	0.082	7.06954e-16	Neural1	LYSMD4
UBN2	4.78643e-20	0.746918	0.339	0.279	8.04407e-16	Neural1	UBN2
RGMA2	5.15022e-20	1.19979	0.137	0.084	8.65547e-16	Neural1	RGMA
CCT24	5.25589e-20	0.437872	0.702	0.699	8.83304e-16	Neural1	CCT2
ANO82	5.26419e-20	0.972455	0.186	0.126	8.84699e-16	Neural1	ANO8
KLF123	5.89318e-20	0.572017	0.36	0.29	9.90408e-16	Neural1	KLF12
ABHD17B2	6.2516e-20	1.04401	0.203	0.144	1.05064e-15	Neural1	ABHD17B
LEPROTL13	6.42317e-20	0.84329	0.352	0.296	1.07948e-15	Neural1	LEPROTL1
TIE13	6.64542e-20	2.28661	0.032	0.01	1.11683e-15	Neural1	TIE1
IPO9-AS12	7.14193e-20	0.854374	0.222	0.159	1.20027e-15	Neural1	IPO9-AS1
SLC16A141	7.55279e-20	1.25994	0.099	0.054	1.26932e-15	Neural1	SLC16A14
LRP33	7.97363e-20	1.18068	0.099	0.054	1.34005e-15	Neural1	LRP3
HIC23	8.32141e-20	1.11763	0.189	0.13	1.3985e-15	Neural1	HIC2
GPR1532	8.41117e-20	1.00135	0.19	0.13	1.41358e-15	Neural1	GPR153
LSS1	8.41129e-20	0.958985	0.24	0.177	1.4136e-15	Neural1	LSS
SLC9A61	8.67637e-20	1.13352	0.122	0.073	1.45815e-15	Neural1	SLC9A6
MTMR31	8.80235e-20	0.765632	0.277	0.213	1.47932e-15	Neural1	MTMR3
NOG5	1.01151e-19	1.98713	0.061	0.028	1.69995e-15	Neural1	NOG
ZNF6381	1.04139e-19	0.451474	0.611	0.619	1.75015e-15	Neural1	ZNF638
ARMCX5-GPRASP21	1.24708e-19	0.749228	0.253	0.188	2.09585e-15	Neural1	ARMCX5-GPRASP2
PHOX2B1	1.42166e-19	3.82295	0.02	0.005	2.38924e-15	Neural1	PHOX2B
EZH26	1.54603e-19	0.616417	0.409	0.344	2.59826e-15	Neural1	EZH2
CDC42SE14	1.58934e-19	0.841073	0.303	0.241	2.67105e-15	Neural1	CDC42SE1
PTPN15	1.65491e-19	0.891859	0.302	0.243	2.78124e-15	Neural1	PTPN1
ATP11C3	1.78847e-19	0.952967	0.243	0.181	3.0057e-15	Neural1	ATP11C
USP224	2.12048e-19	0.549223	0.594	0.586	3.56368e-15	Neural1	USP22
HNRNPA03	2.32268e-19	0.442717	0.697	0.694	3.9035e-15	Neural1	HNRNPA0
ARHGAP322	2.63388e-19	0.641472	0.334	0.27	4.4265e-15	Neural1	ARHGAP32
ZFAND33	3.20142e-19	0.553655	0.472	0.429	5.3803e-15	Neural1	ZFAND3
FMC13	3.26926e-19	0.671532	0.448	0.394	5.49432e-15	Neural1	FMC1
AZIN14	3.43149e-19	0.808605	0.345	0.287	5.76696e-15	Neural1	AZIN1
SMC34	3.47159e-19	0.480777	0.607	0.591	5.83435e-15	Neural1	SMC3
HCG171	3.52187e-19	0.681901	0.255	0.187	5.91886e-15	Neural1	HCG17
GPR1622	3.68318e-19	1.08467	0.169	0.112	6.18995e-15	Neural1	GPR162
OPHN11	3.94673e-19	1.14362	0.216	0.158	6.63287e-15	Neural1	OPHN1
STX1A1	4.64369e-19	1.27399	0.119	0.071	7.80419e-15	Neural1	STX1A
MPHOSPH82	4.67222e-19	0.56756	0.547	0.525	7.85214e-15	Neural1	MPHOSPH8
TNFAIP13	4.67966e-19	0.995834	0.197	0.139	7.86463e-15	Neural1	TNFAIP1
ZNF280D2	4.96484e-19	0.75398	0.35	0.293	8.34392e-15	Neural1	ZNF280D
MEX3D3	5.92677e-19	0.85433	0.33	0.271	9.96052e-15	Neural1	MEX3D
ZNF352	6.43118e-19	0.863852	0.229	0.168	1.08082e-14	Neural1	ZNF35
ABHD103	6.57247e-19	1.10956	0.214	0.156	1.10457e-14	Neural1	ABHD10
CAB39L2	6.68717e-19	1.37887	0.152	0.1	1.12385e-14	Neural1	CAB39L
BID4	6.93146e-19	1.01681	0.233	0.173	1.1649e-14	Neural1	BID
EYA24	7.52947e-19	1.39624	0.195	0.137	1.2654e-14	Neural1	EYA2
HSDL12	7.68062e-19	0.926658	0.254	0.193	1.2908e-14	Neural1	HSDL1
SMOC13	9.01836e-19	2.17578	0.072	0.036	1.51563e-14	Neural1	SMOC1
PPP1R14B6	1.06575e-18	0.217192	0.78	0.738	1.79109e-14	Neural1	PPP1R14B
WDR79	1.13272e-18	0.784824	0.234	0.173	1.90365e-14	Neural1	WDR7
COCH2	1.15132e-18	1.60414	0.064	0.03	1.93491e-14	Neural1	COCH
MRAS4	1.17504e-18	0.941724	0.25	0.188	1.97478e-14	Neural1	MRAS
SORCS32	1.21095e-18	1.19628	0.147	0.094	2.03512e-14	Neural1	SORCS3
PCCA3	1.22865e-18	0.653818	0.377	0.322	2.06487e-14	Neural1	PCCA
PDE10A3	1.40535e-18	0.702035	0.277	0.211	2.36184e-14	Neural1	PDE10A
FAM228A1	1.5196e-18	1.77348	0.047	0.02	2.55384e-14	Neural1	FAM228A
DDX15	1.55315e-18	0.574034	0.535	0.502	2.61022e-14	Neural1	DDX1
ANKH3	1.77274e-18	0.93115	0.192	0.133	2.97927e-14	Neural1	ANKH
CAMKK22	1.80432e-18	1.04411	0.235	0.177	3.03234e-14	Neural1	CAMKK2
NUMBL2	2.16263e-18	0.959513	0.181	0.125	3.63451e-14	Neural1	NUMBL
PRDM131	2.20494e-18	3.23333	0.011	0.002	3.70562e-14	Neural1	PRDM13
FAM177A12	2.34575e-18	0.767537	0.417	0.371	3.94227e-14	Neural1	FAM177A1
SYT71	2.42651e-18	1.78491	0.045	0.018	4.07799e-14	Neural1	SYT7
OPA13	2.63341e-18	0.726716	0.386	0.337	4.4257e-14	Neural1	OPA1
SLC25A223	3.04896e-18	1.0928	0.168	0.113	5.12409e-14	Neural1	SLC25A22
ZNF6703	3.05308e-18	1.16033	0.135	0.086	5.131e-14	Neural1	ZNF670
MMADHC2	3.12752e-18	0.749833	0.425	0.382	5.25611e-14	Neural1	MMADHC
DCTN34	3.28515e-18	0.551589	0.617	0.593	5.52102e-14	Neural1	DCTN3
LYRM13	3.34845e-18	0.973607	0.287	0.231	5.62741e-14	Neural1	LYRM1
IPMK2	3.87835e-18	1.1135	0.154	0.101	6.51796e-14	Neural1	IPMK
ARL152	4.17842e-18	0.564753	0.297	0.23	7.02225e-14	Neural1	ARL15
SPEN2	4.84371e-18	0.587862	0.423	0.379	8.14034e-14	Neural1	SPEN
RHOBTB35	5.5531e-18	0.444315	0.618	0.595	9.33253e-14	Neural1	RHOBTB3
ZBTB20-AS1	5.88205e-18	1.87311	0.031	0.01	9.88536e-14	Neural1	ZBTB20-AS1
PIANP1	6.38109e-18	1.37228	0.122	0.075	1.07241e-13	Neural1	PIANP
PELI22	6.43792e-18	1.03077	0.173	0.118	1.08196e-13	Neural1	PELI2
EVI5L3	6.87638e-18	1.11063	0.168	0.114	1.15564e-13	Neural1	EVI5L
KLF132	6.99138e-18	0.797876	0.334	0.278	1.17497e-13	Neural1	KLF13
TMEM1584	7.14556e-18	1.03537	0.113	0.067	1.20088e-13	Neural1	TMEM158
ZNF6183	7.40086e-18	0.675659	0.447	0.413	1.24379e-13	Neural1	ZNF618
WBP23	7.55735e-18	0.945765	0.275	0.216	1.27009e-13	Neural1	WBP2
RGS202	7.58213e-18	1.26714	0.069	0.034	1.27425e-13	Neural1	RGS20
TH	8.72645e-18	2.51465	0.023	0.006	1.46657e-13	Neural1	TH
ACTR62	9.48214e-18	0.99459	0.309	0.257	1.59357e-13	Neural1	ACTR6
RFK1	9.55473e-18	1.20917	0.216	0.162	1.60577e-13	Neural1	RFK
HIVEP22	9.60732e-18	0.943658	0.183	0.128	1.61461e-13	Neural1	HIVEP2
MTMR91	9.82351e-18	0.885843	0.238	0.18	1.65094e-13	Neural1	MTMR9
POU6F13	9.84069e-18	1.87776	0.061	0.029	1.65383e-13	Neural1	POU6F1
SLC18A31	1.04835e-17	1.84868	0.03	0.01	1.76185e-13	Neural1	SLC18A3
ARHGEF7-AS23	1.05782e-17	2.37286	0.029	0.01	1.77776e-13	Neural1	ARHGEF7-AS2
UBA12	1.10697e-17	0.702054	0.482	0.444	1.86037e-13	Neural1	UBA1
ZNF1381	1.18618e-17	0.741266	0.288	0.231	1.9935e-13	Neural1	ZNF138
MICU3	1.21758e-17	0.755253	0.316	0.262	2.04627e-13	Neural1	MICU3
PGAM23	1.24906e-17	2.46384	0.04	0.016	2.09918e-13	Neural1	PGAM2
ESRRB3	1.3176e-17	1.44872	0.047	0.02	2.21435e-13	Neural1	ESRRB
LINC006342	1.3789e-17	2.29272	0.027	0.009	2.31738e-13	Neural1	LINC00634
PARP112	1.39898e-17	0.940901	0.223	0.166	2.35112e-13	Neural1	PARP11
DOCK71	1.41601e-17	0.603962	0.431	0.393	2.37974e-13	Neural1	DOCK7
ZNF6102	1.58317e-17	1.16474	0.111	0.066	2.66068e-13	Neural1	ZNF610
NECAP11	1.75713e-17	0.93884	0.225	0.167	2.95304e-13	Neural1	NECAP1
PCDHB16	1.88567e-17	1.30544	0.102	0.06	3.16906e-13	Neural1	PCDHB16
VPS723	2.21198e-17	0.846665	0.322	0.269	3.71745e-13	Neural1	VPS72
ANKRD233	2.28862e-17	1.08085	0.104	0.061	3.84625e-13	Neural1	ANKRD23
ACLY3	2.75699e-17	0.752088	0.339	0.284	4.6334e-13	Neural1	ACLY
PPP3CB2	2.76268e-17	0.694084	0.366	0.314	4.64296e-13	Neural1	PPP3CB
SYT32	2.80566e-17	2.69724	0.02	0.005	4.71519e-13	Neural1	SYT3
GABARAPL11	3.2711e-17	0.995823	0.26	0.204	5.49741e-13	Neural1	GABARAPL1
SCYL23	3.82576e-17	0.82436	0.294	0.241	6.42958e-13	Neural1	SCYL2
HOXC8	4.03883e-17	0.794388	0.387	0.341	6.78766e-13	Neural1	HOXC8
SERPINE32	4.0577e-17	1.88959	0.055	0.025	6.81938e-13	Neural1	SERPINE3
PLCD1	4.17044e-17	1.39266	0.092	0.052	7.00884e-13	Neural1	PLCD1
MSANTD33	4.53369e-17	0.831715	0.317	0.265	7.61931e-13	Neural1	MSANTD3
HSPA133	5.60801e-17	0.806535	0.291	0.233	9.42483e-13	Neural1	HSPA13
UBA6-AS11	6.11373e-17	0.725036	0.341	0.283	1.02747e-12	Neural1	UBA6-AS1
CYCS5	7.05988e-17	0.604599	0.502	0.459	1.18648e-12	Neural1	CYCS
ISCA13	7.28523e-17	0.814964	0.369	0.323	1.22436e-12	Neural1	ISCA1
AP003025.22	7.36463e-17	2.31439	0.014	0.003	1.2377e-12	Neural1	AP003025.2
CHST113	7.40561e-17	0.522133	0.165	0.111	1.24459e-12	Neural1	CHST11
IPO94	7.51033e-17	0.686602	0.407	0.37	1.26219e-12	Neural1	IPO9
SCD52	8.2961e-17	0.876094	0.195	0.138	1.39424e-12	Neural1	SCD5
PYROXD12	9.22331e-17	1.2712	0.147	0.098	1.55007e-12	Neural1	PYROXD1
FOXO3B1	1.00957e-16	1.10725	0.108	0.065	1.69669e-12	Neural1	FOXO3B
DNM11	1.03331e-16	0.536029	0.358	0.296	1.73657e-12	Neural1	DNM1
RPRD22	1.08943e-16	0.627108	0.396	0.352	1.8309e-12	Neural1	RPRD2
STARD4-AS1	1.12885e-16	0.464024	0.462	0.414	1.89715e-12	Neural1	STARD4-AS1
EPC22	1.14417e-16	0.587789	0.382	0.331	1.9229e-12	Neural1	EPC2
GGT71	1.16781e-16	0.948489	0.205	0.151	1.96262e-12	Neural1	GGT7
TNRC6A1	1.27006e-16	0.550466	0.515	0.51	2.13447e-12	Neural1	TNRC6A
ZNF6093	1.38978e-16	0.515118	0.437	0.394	2.33566e-12	Neural1	ZNF609
ADGRB31	1.47446e-16	0.48646	0.286	0.221	2.47798e-12	Neural1	ADGRB3
NME71	1.52566e-16	0.722931	0.364	0.317	2.56402e-12	Neural1	NME7
WNK13	1.55389e-16	0.530795	0.465	0.431	2.61147e-12	Neural1	WNK1
MED253	1.89182e-16	0.867374	0.286	0.232	3.17939e-12	Neural1	MED25
MXRA71	2.01093e-16	0.637279	0.454	0.412	3.37957e-12	Neural1	MXRA7
PPA14	2.06937e-16	0.488837	0.564	0.529	3.47778e-12	Neural1	PPA1
CERS62	2.15431e-16	0.749435	0.357	0.312	3.62054e-12	Neural1	CERS6
SHOC24	2.50023e-16	0.696583	0.363	0.316	4.20189e-12	Neural1	SHOC2
ANKFN12	2.76646e-16	1.9208	0.061	0.03	4.64932e-12	Neural1	ANKFN1
CRCP3	2.79377e-16	0.770584	0.344	0.296	4.69521e-12	Neural1	CRCP
NT5C21	2.85244e-16	0.735361	0.313	0.259	4.79381e-12	Neural1	NT5C2
SV2C3	2.88128e-16	1.90915	0.043	0.018	4.84228e-12	Neural1	SV2C
CXXC55	3.02724e-16	0.435013	0.553	0.484	5.08758e-12	Neural1	CXXC5
CCDC1676	3.06747e-16	0.694371	0.426	0.381	5.15519e-12	Neural1	CCDC167
ZFP301	3.17218e-16	0.965642	0.216	0.162	5.33117e-12	Neural1	ZFP30
TCF123	3.63994e-16	0.575257	0.522	0.497	6.11728e-12	Neural1	TCF12
STAM3	3.77511e-16	0.841434	0.3	0.248	6.34446e-12	Neural1	STAM
SEMA6B4	3.96486e-16	1.08296	0.14	0.091	6.66335e-12	Neural1	SEMA6B
C9orf241	4.08443e-16	1.54452	0.051	0.023	6.8643e-12	Neural1	C9orf24
DHX363	4.35165e-16	0.460907	0.585	0.581	7.31338e-12	Neural1	DHX36
RB1CC11	4.47357e-16	0.601779	0.444	0.413	7.51829e-12	Neural1	RB1CC1
ZNF923	4.70161e-16	0.798693	0.255	0.201	7.90153e-12	Neural1	ZNF92
BSDC11	4.80537e-16	0.748049	0.318	0.264	8.0759e-12	Neural1	BSDC1
MAPT-AS1	4.89106e-16	2.16801	0.02	0.006	8.21992e-12	Neural1	MAPT-AS1
RNMT1	5.06128e-16	0.477906	0.579	0.566	8.50599e-12	Neural1	RNMT
CASQ22	5.17827e-16	0.492249	0.038	0.015	8.70259e-12	Neural1	CASQ2
PFN25	5.29498e-16	0.642296	0.471	0.436	8.89875e-12	Neural1	PFN2
PPP1R211	5.62067e-16	0.82746	0.245	0.19	9.4461e-12	Neural1	PPP1R21
CYTH12	5.92571e-16	0.755281	0.215	0.161	9.95875e-12	Neural1	CYTH1
KCND31	7.67309e-16	1.37109	0.048	0.022	1.28954e-11	Neural1	KCND3
GFOD12	7.76494e-16	1.13678	0.055	0.026	1.30498e-11	Neural1	GFOD1
MMD4	8.33486e-16	0.948633	0.22	0.165	1.40076e-11	Neural1	MMD
AGAP2-AS13	8.54929e-16	1.94479	0.041	0.017	1.43679e-11	Neural1	AGAP2-AS1
CCDC31	8.89567e-16	0.966255	0.103	0.062	1.49501e-11	Neural1	CCDC3
HACD34	1.00364e-15	0.412739	0.63	0.631	1.68672e-11	Neural1	HACD3
SORCS13	1.03912e-15	1.47467	0.077	0.042	1.74635e-11	Neural1	SORCS1
LRP122	1.11652e-15	0.72114	0.3	0.248	1.87642e-11	Neural1	LRP12
RBM244	1.24975e-15	0.682176	0.079	0.043	2.10032e-11	Neural1	RBM24
ARL91	1.29967e-15	1.20109	0.066	0.033	2.18422e-11	Neural1	ARL9
PPP1R14C2	1.3192e-15	1.18895	0.104	0.063	2.21704e-11	Neural1	PPP1R14C
TMEM200A3	1.3451e-15	1.3254	0.082	0.046	2.26057e-11	Neural1	TMEM200A
NIN4	1.418e-15	0.946933	0.318	0.274	2.3831e-11	Neural1	NIN
FUBP13	1.42915e-15	0.616366	0.481	0.457	2.40183e-11	Neural1	FUBP1
UBE2B3	1.46997e-15	0.510453	0.549	0.528	2.47044e-11	Neural1	UBE2B
PLEKHM31	1.72342e-15	0.932332	0.166	0.116	2.89637e-11	Neural1	PLEKHM3
FER2	1.74053e-15	0.586771	0.395	0.345	2.92513e-11	Neural1	FER
DENND2A3	1.87629e-15	0.523345	0.305	0.245	3.1533e-11	Neural1	DENND2A
ZSWIM31	1.90727e-15	1.68625	0.069	0.037	3.20535e-11	Neural1	ZSWIM3
SRPK23	2.03985e-15	0.473765	0.521	0.496	3.42817e-11	Neural1	SRPK2
WDR823	2.08548e-15	0.678503	0.416	0.38	3.50485e-11	Neural1	WDR82
FAF15	2.09408e-15	0.526563	0.38	0.328	3.51931e-11	Neural1	FAF1
PLEKHG52	2.10926e-15	0.923891	0.134	0.087	3.54482e-11	Neural1	PLEKHG5
FEZ21	2.12992e-15	0.66292	0.407	0.373	3.57954e-11	Neural1	FEZ2
WNT5B1	2.16359e-15	1.19011	0.128	0.083	3.63612e-11	Neural1	WNT5B
SLC6A151	2.16907e-15	1.43127	0.075	0.041	3.64534e-11	Neural1	SLC6A15
HDAC43	2.24325e-15	0.939581	0.243	0.191	3.77e-11	Neural1	HDAC4
SRD5A14	2.26811e-15	1.09536	0.153	0.105	3.81178e-11	Neural1	SRD5A1
NCBP25	2.34895e-15	0.621603	0.474	0.446	3.94765e-11	Neural1	NCBP2
SUMO25	2.38977e-15	0.220826	0.904	0.909	4.01625e-11	Neural1	SUMO2
DLG41	2.52163e-15	1.01524	0.189	0.137	4.23784e-11	Neural1	DLG4
TUBGCP41	2.56019e-15	0.877991	0.284	0.234	4.30266e-11	Neural1	TUBGCP4
TTC92	2.56816e-15	1.4878	0.066	0.034	4.31605e-11	Neural1	TTC9
VPS452	2.79488e-15	0.724541	0.319	0.272	4.69707e-11	Neural1	VPS45
RAB2B1	2.89206e-15	0.883736	0.235	0.184	4.86039e-11	Neural1	RAB2B
ELOVL23	3.07265e-15	1.41401	0.104	0.065	5.16389e-11	Neural1	ELOVL2
ZNF33B2	4.07532e-15	0.831149	0.277	0.225	6.84899e-11	Neural1	ZNF33B
PUM23	4.08034e-15	0.609495	0.416	0.38	6.85742e-11	Neural1	PUM2
TBC1D74	5.25669e-15	1.00732	0.261	0.214	8.8344e-11	Neural1	TBC1D7
RGS111	5.4185e-15	1.81888	0.037	0.015	9.10633e-11	Neural1	RGS11
PRDX25	5.46287e-15	0.23941	0.896	0.889	9.18089e-11	Neural1	PRDX2
TBC1D163	5.47559e-15	0.727843	0.288	0.235	9.20227e-11	Neural1	TBC1D16
VOPP11	5.60171e-15	1.00475	0.26	0.211	9.41423e-11	Neural1	VOPP1
RAP1GAP2	5.82517e-15	0.657199	0.08	0.045	9.78979e-11	Neural1	RAP1GAP2
UBE2R21	6.36257e-15	0.450891	0.604	0.612	1.06929e-10	Neural1	UBE2R2
BBIP12	6.57053e-15	0.829676	0.291	0.241	1.10424e-10	Neural1	BBIP1
UBE2L63	6.80667e-15	0.874524	0.301	0.248	1.14393e-10	Neural1	UBE2L6
CADM2-AS11	6.80846e-15	2.11608	0.016	0.004	1.14423e-10	Neural1	CADM2-AS1
PAFAH1B2	6.88951e-15	0.624063	0.412	0.375	1.15785e-10	Neural1	PAFAH1B2
PPP2R2B2	6.95509e-15	0.972504	0.15	0.102	1.16887e-10	Neural1	PPP2R2B
CDK173	7.06495e-15	0.765696	0.26	0.209	1.18734e-10	Neural1	CDK17
SLC25A461	7.73807e-15	0.813658	0.229	0.178	1.30046e-10	Neural1	SLC25A46
TET33	7.87826e-15	0.642044	0.283	0.229	1.32402e-10	Neural1	TET3
ZNF7131	7.89129e-15	0.771376	0.197	0.146	1.32621e-10	Neural1	ZNF713
ARHGEF12	8.12505e-15	0.701095	0.397	0.362	1.3655e-10	Neural1	ARHGEF12
DCTN22	8.2727e-15	0.504571	0.578	0.556	1.39031e-10	Neural1	DCTN2
ZNF2502	8.2891e-15	0.957986	0.207	0.157	1.39307e-10	Neural1	ZNF250
UBE3A3	8.84839e-15	0.454262	0.578	0.569	1.48706e-10	Neural1	UBE3A
MORC31	9.40501e-15	0.722676	0.329	0.283	1.58061e-10	Neural1	MORC3
AGBL41	9.83594e-15	1.90444	0.034	0.014	1.65303e-10	Neural1	AGBL4
DTNA2	1.01072e-14	1.4195	0.192	0.144	1.69861e-10	Neural1	DTNA
ADAM191	1.12993e-14	0.70897	0.142	0.094	1.89896e-10	Neural1	ADAM19
SKAP12	1.14615e-14	1.08676	0.076	0.042	1.92622e-10	Neural1	SKAP1
ORC42	1.32943e-14	0.539799	0.424	0.386	2.23424e-10	Neural1	ORC4
ZC3H81	1.33179e-14	0.836066	0.34	0.296	2.2382e-10	Neural1	ZC3H8
MKRN11	1.34226e-14	0.786133	0.337	0.291	2.2558e-10	Neural1	MKRN1
BIRC62	1.37742e-14	0.484678	0.485	0.458	2.31489e-10	Neural1	BIRC6
MFSD13A4	1.52575e-14	1.2928	0.055	0.027	2.56418e-10	Neural1	MFSD13A
IQSEC31	1.62202e-14	1.24648	0.064	0.033	2.72596e-10	Neural1	IQSEC3
KLC22	1.62772e-14	1.14423	0.17	0.123	2.73555e-10	Neural1	KLC2
MEAF64	1.64326e-14	0.582704	0.526	0.509	2.76166e-10	Neural1	MEAF6
BPGM2	1.81353e-14	1.11271	0.21	0.161	3.04782e-10	Neural1	BPGM
GAB22	1.86779e-14	0.661028	0.209	0.155	3.13901e-10	Neural1	GAB2
CHMP2B	1.88102e-14	1.87441	0.327	0.315	3.16124e-10	Neural1	CHMP2B
CSMD13	1.8905e-14	0.923796	0.069	0.037	3.17718e-10	Neural1	CSMD1
SFPQ3	1.9006e-14	0.230959	0.755	0.803	3.19416e-10	Neural1	SFPQ
MFSD2A5	1.95048e-14	1.89602	0.043	0.019	3.27798e-10	Neural1	MFSD2A
SDCCAG81	2.28547e-14	0.652671	0.405	0.371	3.84096e-10	Neural1	SDCCAG8
CDKAL14	2.28694e-14	0.583312	0.344	0.288	3.84342e-10	Neural1	CDKAL1
SLC1A43	2.59253e-14	1.43609	0.075	0.042	4.35701e-10	Neural1	SLC1A4
CAMK2B1	2.67101e-14	1.72505	0.047	0.022	4.4889e-10	Neural1	CAMK2B
PCDHA91	2.8945e-14	1.59029	0.054	0.027	4.8645e-10	Neural1	PCDHA9
DNAH102	2.94851e-14	1.57454	0.038	0.017	4.95526e-10	Neural1	DNAH10
PSD33	3.44029e-14	0.75957	0.378	0.336	5.78175e-10	Neural1	PSD3
HRAS4	3.45785e-14	0.682505	0.404	0.36	5.81126e-10	Neural1	HRAS
SGTB2	3.58115e-14	1.07185	0.159	0.113	6.01848e-10	Neural1	SGTB
DUSP122	3.78444e-14	0.89109	0.317	0.276	6.36013e-10	Neural1	DUSP12
PDZRN41	3.86196e-14	0.929339	0.058	0.029	6.4904e-10	Neural1	PDZRN4
ADGRA1-AS13	3.93916e-14	1.82344	0.027	0.01	6.62015e-10	Neural1	ADGRA1-AS1
SRPK14	4.01104e-14	0.570875	0.473	0.445	6.74095e-10	Neural1	SRPK1
USP113	4.12171e-14	0.586303	0.522	0.51	6.92695e-10	Neural1	USP11
TMEM260	4.56009e-14	0.815473	0.235	0.185	7.66368e-10	Neural1	TMEM260
ZBTB46	5.15908e-14	0.37138	0.283	0.225	8.67034e-10	Neural1	ZBTB46
PSIP17	5.17603e-14	0.284494	0.717	0.713	8.69883e-10	Neural1	PSIP1
IL3RA1	5.31779e-14	0.815326	0.152	0.105	8.93708e-10	Neural1	IL3RA
HPCAL12	5.35975e-14	0.759509	0.194	0.143	9.00759e-10	Neural1	HPCAL1
MAP1A3	5.39579e-14	0.875853	0.28	0.227	9.06817e-10	Neural1	MAP1A
ZFAND53	5.56751e-14	0.639916	0.438	0.411	9.35676e-10	Neural1	ZFAND5
TMOD21	5.61484e-14	1.15042	0.104	0.064	9.43629e-10	Neural1	TMOD2
UPP11	5.91911e-14	1.38255	0.106	0.067	9.94766e-10	Neural1	UPP1
RNF1753	6.11235e-14	0.876214	0.144	0.098	1.02724e-09	Neural1	RNF175
PJA2	6.45839e-14	0.387166	0.594	0.59	1.0854e-09	Neural1	PJA2
NKAIN22	6.48464e-14	0.121563	0.224	0.164	1.08981e-09	Neural1	NKAIN2
MYL63	6.81425e-14	0.198567	0.921	0.928	1.1452e-09	Neural1	MYL6
ZNF252	7.0661e-14	1.04945	0.126	0.083	1.18753e-09	Neural1	ZNF25
PRRG31	7.40785e-14	1.71789	0.06	0.031	1.24496e-09	Neural1	PRRG3
APBB13	7.48734e-14	0.79252	0.21	0.161	1.25832e-09	Neural1	APBB1
CPB22	7.73524e-14	2.10817	0.022	0.007	1.29998e-09	Neural1	CPB2
VPS412	7.85312e-14	0.679805	0.362	0.322	1.31979e-09	Neural1	VPS41
FAM192A4	8.05053e-14	0.703177	0.368	0.329	1.35297e-09	Neural1	FAM192A
ZNF3821	8.1751e-14	1.05636	0.12	0.078	1.37391e-09	Neural1	ZNF382
AC010894.33	8.51733e-14	1.04285	0.146	0.101	1.43142e-09	Neural1	AC010894.3
MAST25	8.75323e-14	0.707147	0.272	0.222	1.47107e-09	Neural1	MAST2
AP1AR2	9.46715e-14	0.901992	0.231	0.183	1.59105e-09	Neural1	AP1AR
TMEM255B2	1.06023e-13	1.82255	0.044	0.02	1.78182e-09	Neural1	TMEM255B
CLIP12	1.1325e-13	0.56733	0.36	0.314	1.90328e-09	Neural1	CLIP1
FIGNL22	1.13767e-13	1.2902	0.116	0.076	1.91197e-09	Neural1	FIGNL2
HNRNPH35	1.1406e-13	0.353993	0.665	0.67	1.91688e-09	Neural1	HNRNPH3
WFIKKN21	1.20323e-13	2.57728	0.015	0.004	2.02215e-09	Neural1	WFIKKN2
AFTPH3	1.24196e-13	0.840016	0.235	0.187	2.08724e-09	Neural1	AFTPH
PCDH192	1.27681e-13	1.1826	0.08	0.046	2.14581e-09	Neural1	PCDH19
FIG42	1.31859e-13	1.08202	0.17	0.125	2.21602e-09	Neural1	FIG4
CDK193	1.32216e-13	0.590999	0.346	0.303	2.22202e-09	Neural1	CDK19
ZNF103	1.33871e-13	0.858342	0.21	0.162	2.24984e-09	Neural1	ZNF10
ACSL6	1.39357e-13	2.29603	0.011	0.002	2.34203e-09	Neural1	ACSL6
PRL3	1.39834e-13	0.518255	0.107	0.066	2.35005e-09	Neural1	PRL
PHLPP14	1.48388e-13	0.828399	0.239	0.19	2.49381e-09	Neural1	PHLPP1
PRR73	1.5022e-13	0.979837	0.221	0.173	2.52459e-09	Neural1	PRR7
FAM135B2	1.53764e-13	2.20104	0.013	0.003	2.58415e-09	Neural1	FAM135B
ATXN7L3B2	1.5381e-13	0.372173	0.696	0.713	2.58492e-09	Neural1	ATXN7L3B
DCTN52	1.65933e-13	0.885286	0.294	0.249	2.78866e-09	Neural1	DCTN5
HIVEP31	1.66922e-13	0.651116	0.2	0.148	2.80529e-09	Neural1	HIVEP3
SYNE24	1.67276e-13	0.430759	0.517	0.474	2.81124e-09	Neural1	SYNE2
TMEM167A2	1.74621e-13	0.55404	0.553	0.543	2.93467e-09	Neural1	TMEM167A
KMT2C2	1.79781e-13	0.483492	0.511	0.499	3.0214e-09	Neural1	KMT2C
PPP4R3B1	1.92072e-13	0.636854	0.396	0.361	3.22797e-09	Neural1	PPP4R3B
SPTAN11	1.92322e-13	0.475674	0.561	0.557	3.23217e-09	Neural1	SPTAN1
KIF26B1	1.94476e-13	0.917169	0.269	0.214	3.26837e-09	Neural1	KIF26B
DZIP32	1.97541e-13	0.587531	0.367	0.326	3.31988e-09	Neural1	DZIP3
CDKL11	1.98098e-13	1.15331	0.113	0.074	3.32923e-09	Neural1	CDKL1
ZNF5831	1.98661e-13	0.797429	0.206	0.157	3.33869e-09	Neural1	ZNF583
TOX25	2.07657e-13	0.896374	0.093	0.056	3.48989e-09	Neural1	TOX2
PRMT14	2.12502e-13	0.390381	0.736	0.758	3.5713e-09	Neural1	PRMT1
SHC43	2.17089e-13	1.29785	0.051	0.025	3.6484e-09	Neural1	SHC4
ELF21	2.21791e-13	0.665577	0.415	0.398	3.72742e-09	Neural1	ELF2
NCOA62	2.23877e-13	0.706802	0.33	0.287	3.76247e-09	Neural1	NCOA6
CDC42SE24	2.45221e-13	0.717814	0.297	0.25	4.12118e-09	Neural1	CDC42SE2
CHN21	2.45688e-13	1.81187	0.029	0.011	4.12903e-09	Neural1	CHN2
LIG42	3.06318e-13	1.06852	0.114	0.075	5.14798e-09	Neural1	LIG4
MCPH12	3.18686e-13	0.61906	0.319	0.274	5.35583e-09	Neural1	MCPH1
HIST1H2BE2	3.19306e-13	1.67304	0.052	0.027	5.36626e-09	Neural1	HIST1H2BE
DTNB2	3.25198e-13	0.611836	0.238	0.189	5.46528e-09	Neural1	DTNB
ZFR21	3.30217e-13	1.12118	0.14	0.098	5.54963e-09	Neural1	ZFR2
VDAC24	3.31456e-13	0.371558	0.704	0.709	5.57045e-09	Neural1	VDAC2
SH3RF1	3.35256e-13	0.517146	0.249	0.197	5.63431e-09	Neural1	SH3RF1
ATP6V1H1	3.56697e-13	0.734193	0.285	0.239	5.99465e-09	Neural1	ATP6V1H
SLC1A11	3.8301e-13	1.52018	0.061	0.033	6.43687e-09	Neural1	SLC1A1
UBXN2B2	3.89694e-13	1.01351	0.21	0.164	6.5492e-09	Neural1	UBXN2B
WDFY3-AS23	3.93044e-13	1.29265	0.098	0.062	6.6055e-09	Neural1	WDFY3-AS2
MAPK122	4.07672e-13	1.07241	0.154	0.11	6.85134e-09	Neural1	MAPK12
TMEM178A2	4.08939e-13	1.02236	0.168	0.122	6.87263e-09	Neural1	TMEM178A
LINC006821	4.22065e-13	2.99883	0.016	0.005	7.09322e-09	Neural1	LINC00682
TMEM975	4.32445e-13	0.781828	0.398	0.36	7.26767e-09	Neural1	TMEM97
NPTXR	4.40759e-13	1.23874	0.067	0.037	7.40739e-09	Neural1	NPTXR
PLXNA43	4.42772e-13	0.929037	0.156	0.11	7.44123e-09	Neural1	PLXNA4
ZNF6605	4.43128e-13	0.770919	0.214	0.166	7.44721e-09	Neural1	ZNF660
TCAIM1	4.55006e-13	0.717176	0.259	0.212	7.64683e-09	Neural1	TCAIM
RAB11FIP33	5.13568e-13	0.753006	0.243	0.196	8.63102e-09	Neural1	RAB11FIP3
NAPG3	5.26088e-13	0.825554	0.277	0.233	8.84144e-09	Neural1	NAPG
HIST1H2BG2	5.26657e-13	0.915515	0.059	0.031	8.851e-09	Neural1	HIST1H2BG
ABLIM21	5.30075e-13	0.997196	0.082	0.048	8.90844e-09	Neural1	ABLIM2
TMED81	5.37478e-13	1.05964	0.198	0.153	9.03285e-09	Neural1	TMED8
MTX23	5.37984e-13	0.528235	0.517	0.498	9.04136e-09	Neural1	MTX2
STK383	5.62815e-13	0.66439	0.308	0.264	9.45868e-09	Neural1	STK38
ARL8A2	5.7138e-13	0.821046	0.327	0.287	9.60261e-09	Neural1	ARL8A
AMOTL23	6.11022e-13	0.88237	0.204	0.157	1.02688e-08	Neural1	AMOTL2
VDAC16	6.60093e-13	0.474494	0.615	0.607	1.10935e-08	Neural1	VDAC1
CPEB23	6.73749e-13	1.57126	0.072	0.041	1.1323e-08	Neural1	CPEB2
ZCCHC142	6.95471e-13	0.719051	0.258	0.21	1.16881e-08	Neural1	ZCCHC14
DGKB1	6.95767e-13	0.722655	0.152	0.105	1.16931e-08	Neural1	DGKB
CSNK1A12	7.19134e-13	0.307792	0.692	0.722	1.20858e-08	Neural1	CSNK1A1
NALCN2	7.68918e-13	1.61609	0.026	0.01	1.29224e-08	Neural1	NALCN
PHKB1	7.73153e-13	0.618614	0.36	0.324	1.29936e-08	Neural1	PHKB
KIAA05864	7.85292e-13	0.698451	0.309	0.262	1.31976e-08	Neural1	KIAA0586
CREG21	8.47768e-13	2.47716	0.019	0.006	1.42476e-08	Neural1	CREG2
LINC01478	8.49287e-13	2.88484	0.01	0.002	1.42731e-08	Neural1	LINC01478
PHF20L12	8.49328e-13	0.493075	0.475	0.453	1.42738e-08	Neural1	PHF20L1
PGBD11	9.07798e-13	0.939699	0.194	0.149	1.52564e-08	Neural1	PGBD1
TECPR13	1.01179e-12	0.984735	0.167	0.123	1.70042e-08	Neural1	TECPR1
BMI13	1.04348e-12	0.757896	0.256	0.208	1.75367e-08	Neural1	BMI1
DLG52	1.07057e-12	0.769345	0.273	0.228	1.7992e-08	Neural1	DLG5
SMARCC21	1.1226e-12	0.545702	0.462	0.447	1.88664e-08	Neural1	SMARCC2
CDH42	1.12728e-12	0.917698	0.096	0.059	1.89451e-08	Neural1	CDH4
CBFA2T21	1.14449e-12	0.978545	0.317	0.274	1.92343e-08	Neural1	CBFA2T2
ACTR32	1.34276e-12	0.502669	0.466	0.444	2.25663e-08	Neural1	ACTR3
RHOB3	1.39939e-12	0.652194	0.232	0.182	2.35182e-08	Neural1	RHOB
UBR32	1.45405e-12	0.513391	0.339	0.291	2.44367e-08	Neural1	UBR3
OMG1	1.59316e-12	1.03502	0.1	0.064	2.67747e-08	Neural1	OMG
CHMP1B2	1.6296e-12	0.820131	0.237	0.191	2.7387e-08	Neural1	CHMP1B
ZNF6204	1.63607e-12	1.09076	0.187	0.143	2.74958e-08	Neural1	ZNF620
ZCCHC174	1.64422e-12	0.615657	0.437	0.415	2.76328e-08	Neural1	ZCCHC17
RAB3D1	1.6883e-12	1.02575	0.111	0.073	2.83735e-08	Neural1	RAB3D
HOXA-AS33	1.76311e-12	0.815685	0.151	0.108	2.96308e-08	Neural1	HOXA-AS3
TRAPPC91	1.98573e-12	0.622522	0.286	0.239	3.33722e-08	Neural1	TRAPPC9
ETNK12	2.01781e-12	0.554382	0.398	0.37	3.39114e-08	Neural1	ETNK1
PPP1R111	2.06057e-12	0.88457	0.291	0.25	3.463e-08	Neural1	PPP1R11
EFCAB51	2.08375e-12	1.68627	0.048	0.024	3.50195e-08	Neural1	EFCAB5
ZNF6692	2.43791e-12	1.07267	0.153	0.111	4.09716e-08	Neural1	ZNF669
BAG63	2.64751e-12	0.644624	0.434	0.407	4.44941e-08	Neural1	BAG6
PCM14	2.69263e-12	0.335436	0.649	0.666	4.52523e-08	Neural1	PCM1
RBP23	2.74063e-12	1.61684	0.026	0.01	4.6059e-08	Neural1	RBP2
KCTD131	2.82733e-12	0.988194	0.177	0.134	4.75161e-08	Neural1	KCTD13
ATP2C1	3.3496e-12	0.60444	0.343	0.303	5.62934e-08	Neural1	ATP2C1
SLC12A6	3.41399e-12	1.00551	0.136	0.096	5.73755e-08	Neural1	SLC12A6
ZFP141	3.86781e-12	0.809051	0.269	0.224	6.50024e-08	Neural1	ZFP14
BVES4	3.99698e-12	1.95252	0.045	0.022	6.71733e-08	Neural1	BVES
ZYG11B2	4.25476e-12	0.67402	0.304	0.264	7.15055e-08	Neural1	ZYG11B
RALGAPA11	4.39068e-12	0.538763	0.398	0.367	7.37898e-08	Neural1	RALGAPA1
PSMB104	4.54886e-12	0.177689	0.1	0.161	7.64481e-08	Neural1	PSMB10
AC004054.1	4.89136e-12	1.93206	0.022	0.008	8.22041e-08	Neural1	AC004054.1
TP53I114	4.90312e-12	0.729391	0.266	0.219	8.24018e-08	Neural1	TP53I11
SP42	5.10218e-12	1.00162	0.14	0.099	8.57473e-08	Neural1	SP4
RNF112	5.14172e-12	0.793819	0.266	0.222	8.64118e-08	Neural1	RNF11
NIM1K2	5.52873e-12	2.40167	0.021	0.007	9.29158e-08	Neural1	NIM1K
BCL2L15	5.54111e-12	0.749402	0.207	0.163	9.31239e-08	Neural1	BCL2L1
CALN12	5.9952e-12	1.77033	0.058	0.032	1.00755e-07	Neural1	CALN1
GATAD2B1	6.24052e-12	0.600806	0.364	0.33	1.04878e-07	Neural1	GATAD2B
SEMA6A-AS13	6.44917e-12	0.784148	0.167	0.123	1.08385e-07	Neural1	SEMA6A-AS1
FSIP2	6.52951e-12	0.712385	0.362	0.327	1.09735e-07	Neural1	FSIP2
RASA4	6.54815e-12	1.21524	0.067	0.039	1.10048e-07	Neural1	RASA4
ALPK32	6.73277e-12	1.07925	0.141	0.1	1.13151e-07	Neural1	ALPK3
GALNTL62	6.7695e-12	2.12123	0.068	0.039	1.13768e-07	Neural1	GALNTL6
CSRNP31	7.23682e-12	0.825932	0.326	0.293	1.21622e-07	Neural1	CSRNP3
MAN1C11	7.36138e-12	1.53855	0.06	0.034	1.23715e-07	Neural1	MAN1C1
FBXL172	7.76762e-12	0.517572	0.325	0.278	1.30543e-07	Neural1	FBXL17
NOS1AP1	7.84021e-12	0.505903	0.182	0.137	1.31762e-07	Neural1	NOS1AP
ABR5	8.18271e-12	0.696019	0.239	0.194	1.37519e-07	Neural1	ABR
STXBP51	8.38626e-12	0.633893	0.2	0.155	1.40939e-07	Neural1	STXBP5
GPATCH114	8.86228e-12	0.898773	0.204	0.16	1.48939e-07	Neural1	GPATCH11
ACTR22	9.08456e-12	0.508363	0.541	0.534	1.52675e-07	Neural1	ACTR2
CILP21	1.09973e-11	1.50703	0.051	0.027	1.84821e-07	Neural1	CILP2
ZBTB8A3	1.11841e-11	0.688013	0.278	0.234	1.87961e-07	Neural1	ZBTB8A
PDIK1L2	1.1744e-11	1.16315	0.14	0.1	1.9737e-07	Neural1	PDIK1L
SORBS1	1.18721e-11	0.357115	0.264	0.209	1.99523e-07	Neural1	SORBS1
FGD31	1.24762e-11	2.1859	0.03	0.013	2.09676e-07	Neural1	FGD3
TBC1D301	1.29595e-11	1.36674	0.058	0.032	2.17797e-07	Neural1	TBC1D30
GPI2	1.42853e-11	0.582703	0.449	0.429	2.40079e-07	Neural1	GPI
ULK22	1.44689e-11	0.672009	0.28	0.239	2.43164e-07	Neural1	ULK2
PHACTR42	1.47624e-11	0.520693	0.475	0.464	2.48097e-07	Neural1	PHACTR4
ANKRD441	1.55673e-11	0.848636	0.15	0.108	2.61623e-07	Neural1	ANKRD44
RFX72	1.58875e-11	0.510116	0.312	0.266	2.67005e-07	Neural1	RFX7
TMEM2491	1.59638e-11	1.81165	0.025	0.01	2.68288e-07	Neural1	TMEM249
ZNF7145	1.61263e-11	0.666176	0.311	0.268	2.71019e-07	Neural1	ZNF714
RSPRY1	1.68673e-11	0.647954	0.322	0.284	2.83473e-07	Neural1	RSPRY1
DENND5A4	1.70374e-11	0.672104	0.305	0.267	2.86331e-07	Neural1	DENND5A
TMSB4Y2	1.90188e-11	1.5585	0.04	0.02	3.1963e-07	Neural1	TMSB4Y
TYW1B3	2.37997e-11	0.787341	0.2	0.156	3.99978e-07	Neural1	TYW1B
WWP22	2.49433e-11	0.839053	0.187	0.145	4.19198e-07	Neural1	WWP2
ZMAT44	2.69863e-11	1.63436	0.094	0.061	4.53532e-07	Neural1	ZMAT4
POTEF3	2.71498e-11	1.08789	0.085	0.053	4.56279e-07	Neural1	POTEF
TOM1L22	2.72261e-11	0.584333	0.256	0.211	4.57562e-07	Neural1	TOM1L2
SCAI1	2.91752e-11	0.668936	0.261	0.218	4.90318e-07	Neural1	SCAI
ASGR12	2.9794e-11	0.897884	0.207	0.164	5.00718e-07	Neural1	ASGR1
HS3ST53	2.9846e-11	1.52618	0.038	0.018	5.01592e-07	Neural1	HS3ST5
RUNDC3A-AS11	3.57093e-11	1.82826	0.017	0.005	6.00131e-07	Neural1	RUNDC3A-AS1
KIT3	3.85427e-11	1.45496	0.059	0.034	6.47749e-07	Neural1	KIT
GRIK52	4.58651e-11	0.682488	0.168	0.127	7.70808e-07	Neural1	GRIK5
RARB1	4.62298e-11	0.658449	0.314	0.272	7.76938e-07	Neural1	RARB
UBQLN21	4.6253e-11	0.912854	0.22	0.177	7.77329e-07	Neural1	UBQLN2
BTBD92	4.83728e-11	0.491347	0.275	0.224	8.12953e-07	Neural1	BTBD9
PLPPR21	5.11469e-11	1.15973	0.129	0.091	8.59575e-07	Neural1	PLPPR2
LRRC283	5.31937e-11	0.896353	0.244	0.204	8.93973e-07	Neural1	LRRC28
CYB5D21	5.49018e-11	0.718286	0.26	0.217	9.22679e-07	Neural1	CYB5D2
ATP6V1G13	5.95765e-11	0.272479	0.788	0.812	1.00124e-06	Neural1	ATP6V1G1
DNAJC123	6.53235e-11	0.985065	0.185	0.144	1.09783e-06	Neural1	DNAJC12
C9orf165	6.94349e-11	0.423416	0.675	0.676	1.16692e-06	Neural1	C9orf16
ATRX1	7.54457e-11	0.254963	0.695	0.728	1.26794e-06	Neural1	ATRX
FADS25	7.65578e-11	0.567447	0.387	0.351	1.28663e-06	Neural1	FADS2
CASC41	7.82602e-11	0.495973	0.438	0.421	1.31524e-06	Neural1	CASC4
CHD9	8.08033e-11	0.246536	0.661	0.684	1.35798e-06	Neural1	CHD9
FBXW74	8.41087e-11	0.639943	0.306	0.266	1.41353e-06	Neural1	FBXW7
RC3H12	8.67823e-11	0.490022	0.339	0.298	1.45846e-06	Neural1	RC3H1
HOXA12	8.81078e-11	1.68493	0.056	0.031	1.48074e-06	Neural1	HOXA1
IVNS1ABP1	9.63734e-11	0.713286	0.327	0.291	1.61965e-06	Neural1	IVNS1ABP
PRKCZ1	9.98435e-11	0.924062	0.154	0.115	1.67797e-06	Neural1	PRKCZ
JAZF13	1.01192e-10	0.779812	0.158	0.117	1.70063e-06	Neural1	JAZF1
AHCYL22	1.10433e-10	0.70509	0.234	0.192	1.85593e-06	Neural1	AHCYL2
LONRF1	1.12908e-10	0.891536	0.202	0.161	1.89753e-06	Neural1	LONRF1
PREP2	1.15309e-10	0.90006	0.208	0.167	1.93788e-06	Neural1	PREP
ZRANB2-AS22	1.19354e-10	0.890582	0.143	0.104	2.00586e-06	Neural1	ZRANB2-AS2
RAF13	1.21492e-10	0.573259	0.408	0.386	2.0418e-06	Neural1	RAF1
WDR372	1.22033e-10	0.725112	0.195	0.155	2.05088e-06	Neural1	WDR37
AC005009.2	1.22697e-10	1.50583	0.039	0.02	2.06205e-06	Neural1	AC005009.2
ARPP194	1.24895e-10	0.522258	0.479	0.459	2.09898e-06	Neural1	ARPP19
SIPA1L31	1.31125e-10	0.583901	0.211	0.168	2.20368e-06	Neural1	SIPA1L3
ATXN31	1.39759e-10	0.586253	0.341	0.307	2.34879e-06	Neural1	ATXN3
TANC22	1.49255e-10	0.837454	0.352	0.33	2.50837e-06	Neural1	TANC2
ADNP3	1.52034e-10	0.409136	0.547	0.553	2.55508e-06	Neural1	ADNP
ARID23	1.66834e-10	0.4864	0.421	0.4	2.80382e-06	Neural1	ARID2
PATZ13	1.67694e-10	0.812992	0.214	0.173	2.81826e-06	Neural1	PATZ1
ZFP642	1.71096e-10	0.790872	0.201	0.16	2.87544e-06	Neural1	ZFP64
NCOA13	1.82787e-10	0.255302	0.426	0.391	3.07192e-06	Neural1	NCOA1
RICTOR2	1.88146e-10	0.643376	0.31	0.272	3.16199e-06	Neural1	RICTOR
CDH22	1.93904e-10	1.68082	0.015	0.005	3.25875e-06	Neural1	CDH22
BRWD3	2.26863e-10	0.721187	0.253	0.214	3.81266e-06	Neural1	BRWD3
PKD1L12	2.29306e-10	2.25841	0.017	0.006	3.85372e-06	Neural1	PKD1L1
TCEAL53	2.29412e-10	0.94421	0.193	0.153	3.85549e-06	Neural1	TCEAL5
GPD23	2.38034e-10	0.204441	0.044	0.081	4.00039e-06	Neural1	GPD2
SOS11	2.3948e-10	0.505136	0.395	0.365	4.0247e-06	Neural1	SOS1
GRID11	2.50178e-10	1.05308	0.047	0.025	4.20449e-06	Neural1	GRID1
TNFRSF251	2.52799e-10	0.952748	0.087	0.056	4.24853e-06	Neural1	TNFRSF25
SESN12	2.55791e-10	0.819991	0.192	0.153	4.29882e-06	Neural1	SESN1
NCOA21	2.64545e-10	0.482178	0.363	0.325	4.44594e-06	Neural1	NCOA2
C1orf502	2.6621e-10	0.862121	0.272	0.236	4.47393e-06	Neural1	C1orf50
ASAP23	2.71224e-10	0.549646	0.319	0.282	4.55819e-06	Neural1	ASAP2
CRADD2	2.84781e-10	1.02367	0.146	0.109	4.78603e-06	Neural1	CRADD
EPX1	2.84987e-10	1.73192	0.024	0.01	4.78949e-06	Neural1	EPX
SLC38A91	2.92976e-10	0.647951	0.211	0.17	4.92376e-06	Neural1	SLC38A9
EXTL34	3.2325e-10	0.842586	0.198	0.159	5.43254e-06	Neural1	EXTL3
ATF21	3.26892e-10	0.58309	0.347	0.315	5.49375e-06	Neural1	ATF2
TOP13	3.29975e-10	0.362725	0.655	0.68	5.54557e-06	Neural1	TOP1
HDHD22	3.33986e-10	0.796904	0.293	0.258	5.61297e-06	Neural1	HDHD2
SCUBE14	3.5358e-10	0.783227	0.118	0.082	5.94226e-06	Neural1	SCUBE1
SPATS24	3.626e-10	0.505349	0.48	0.476	6.09385e-06	Neural1	SPATS2
DMXL2	3.97026e-10	0.663985	0.288	0.25	6.67242e-06	Neural1	DMXL2
LINC012042	4.04383e-10	2.51359	0.01	0.003	6.79607e-06	Neural1	LINC01204
ACYP15	4.23869e-10	0.930517	0.253	0.216	7.12354e-06	Neural1	ACYP1
FAM126B1	4.47761e-10	0.822644	0.202	0.163	7.52507e-06	Neural1	FAM126B
SHC33	4.60129e-10	0.713965	0.106	0.071	7.73292e-06	Neural1	SHC3
TRIM83	4.66119e-10	0.45253	0.371	0.329	7.8336e-06	Neural1	TRIM8
ANKRD172	4.98958e-10	0.38462	0.479	0.456	8.38549e-06	Neural1	ANKRD17
ZNF5702	5.16077e-10	1.01007	0.136	0.099	8.67319e-06	Neural1	ZNF570
RHOT11	5.28592e-10	0.636463	0.291	0.255	8.88351e-06	Neural1	RHOT1
SOS21	5.57254e-10	0.4897	0.37	0.338	9.36521e-06	Neural1	SOS2
SURF25	5.82544e-10	0.102907	0.213	0.291	9.79023e-06	Neural1	SURF2
CDR2L3	5.9589e-10	1.26863	0.091	0.06	1.00145e-05	Neural1	CDR2L
RIMKLB3	6.00076e-10	0.653738	0.307	0.275	1.00849e-05	Neural1	RIMKLB
UBAC14	6.90264e-10	0.147194	0.248	0.332	1.16006e-05	Neural1	UBAC1
PISD1	6.91302e-10	0.90574	0.197	0.159	1.1618e-05	Neural1	PISD
B3GAT21	6.96782e-10	1.29997	0.072	0.045	1.17101e-05	Neural1	B3GAT2
SPRN1	7.25683e-10	1.70037	0.026	0.011	1.21958e-05	Neural1	SPRN
MIR181A2HG4	7.5389e-10	0.533374	0.278	0.235	1.26699e-05	Neural1	MIR181A2HG
BORCS85	7.57925e-10	0.945626	0.214	0.177	1.27377e-05	Neural1	BORCS8
AFF23	7.68458e-10	0.838756	0.154	0.116	1.29147e-05	Neural1	AFF2
VPS532	7.76899e-10	0.52095	0.325	0.29	1.30566e-05	Neural1	VPS53
PXYLP11	8.27951e-10	0.733657	0.186	0.147	1.39146e-05	Neural1	PXYLP1
FANCF1	8.8084e-10	0.937812	0.21	0.172	1.48034e-05	Neural1	FANCF
CHMP62	8.82866e-10	0.10239	0.173	0.243	1.48374e-05	Neural1	CHMP6
CDK53	9.35323e-10	1.00739	0.203	0.165	1.5719e-05	Neural1	CDK5
ASPHD21	9.35698e-10	1.85354	0.042	0.022	1.57253e-05	Neural1	ASPHD2
VTI1A2	9.5694e-10	0.414531	0.322	0.28	1.60823e-05	Neural1	VTI1A
AMH2	9.79131e-10	1.45424	0.059	0.035	1.64553e-05	Neural1	AMH
C2CD33	1.00206e-09	0.85576	0.179	0.141	1.68406e-05	Neural1	C2CD3
AK13	1.00957e-09	0.48271	0.418	0.382	1.69668e-05	Neural1	AK1
PEG131	1.02337e-09	2.45202	0.012	0.004	1.71988e-05	Neural1	PEG13
CCNT23	1.02715e-09	0.515095	0.325	0.292	1.72623e-05	Neural1	CCNT2
PSD1	1.03949e-09	0.7644	0.146	0.108	1.74697e-05	Neural1	PSD
PPM1K1	1.04983e-09	0.887672	0.19	0.151	1.76434e-05	Neural1	PPM1K
PAPOLG3	1.06836e-09	0.645423	0.189	0.15	1.79548e-05	Neural1	PAPOLG
SLC16A73	1.07528e-09	1.13052	0.059	0.035	1.80711e-05	Neural1	SLC16A7
FAM171A12	1.07655e-09	0.602124	0.294	0.256	1.80925e-05	Neural1	FAM171A1
WNT162	1.08533e-09	2.05285	0.039	0.02	1.82401e-05	Neural1	WNT16
ANKRD361	1.10092e-09	0.503036	0.358	0.327	1.8502e-05	Neural1	ANKRD36
BEX53	1.11835e-09	1.49495	0.066	0.04	1.8795e-05	Neural1	BEX5
NLRP11	1.19756e-09	0.688918	0.14	0.103	2.01262e-05	Neural1	NLRP1
PAQR47	1.21559e-09	0.847031	0.127	0.092	2.04291e-05	Neural1	PAQR4
RMI15	1.23137e-09	0.85033	0.176	0.138	2.06944e-05	Neural1	RMI1
RAB262	1.25697e-09	1.51009	0.086	0.057	2.11246e-05	Neural1	RAB26
PPM1B2	1.26922e-09	0.691527	0.266	0.232	2.13305e-05	Neural1	PPM1B
AK91	1.28039e-09	0.823033	0.193	0.155	2.15182e-05	Neural1	AK9
TTLL113	1.32018e-09	0.868569	0.1	0.069	2.2187e-05	Neural1	TTLL11
ZNF5624	1.37831e-09	0.623141	0.246	0.207	2.31638e-05	Neural1	ZNF562
LINC010032	1.42622e-09	0.856495	0.198	0.159	2.39691e-05	Neural1	LINC01003
C11orf493	1.5558e-09	0.416001	0.385	0.359	2.61468e-05	Neural1	C11orf49
NAP1L32	1.58371e-09	0.821063	0.184	0.145	2.66158e-05	Neural1	NAP1L3
TSFM3	1.60587e-09	0.240984	0.193	0.267	2.69882e-05	Neural1	TSFM
BLOC1S62	1.60905e-09	0.581876	0.411	0.388	2.70417e-05	Neural1	BLOC1S6
TAC31	1.67703e-09	2.46292	0.019	0.008	2.81841e-05	Neural1	TAC3
BZW14	1.7275e-09	0.332248	0.658	0.681	2.90324e-05	Neural1	BZW1
CNNM22	1.73921e-09	0.718296	0.147	0.11	2.92291e-05	Neural1	CNNM2
MAGEF13	1.77844e-09	0.459127	0.487	0.469	2.98884e-05	Neural1	MAGEF1
EFNB22	1.80021e-09	0.496999	0.313	0.27	3.02543e-05	Neural1	EFNB2
CCP1103	1.89279e-09	0.897524	0.184	0.147	3.18102e-05	Neural1	CCP110
CEBPG4	2.05375e-09	0.975726	0.214	0.178	3.45153e-05	Neural1	CEBPG
PLXNC12	2.22405e-09	0.964765	0.114	0.081	3.73774e-05	Neural1	PLXNC1
MOB22	2.30328e-09	0.104363	0.155	0.219	3.8709e-05	Neural1	MOB2
AVL91	2.42201e-09	0.606016	0.26	0.223	4.07044e-05	Neural1	AVL9
KMT5C3	2.43324e-09	0.786573	0.209	0.172	4.0893e-05	Neural1	KMT5C
MBTD12	2.45743e-09	0.513899	0.319	0.284	4.12996e-05	Neural1	MBTD1
PLCL25	2.51459e-09	0.469081	0.169	0.129	4.22601e-05	Neural1	PLCL2
DLL15	2.54177e-09	1.8037	0.087	0.059	4.2717e-05	Neural1	DLL1
ZNF667	2.66371e-09	0.709619	0.2	0.161	4.47663e-05	Neural1	ZNF66
MPRIP3	2.81318e-09	0.508155	0.384	0.359	4.72782e-05	Neural1	MPRIP
MTFR13	2.8191e-09	0.746268	0.2	0.164	4.73778e-05	Neural1	MTFR1
CREB11	2.84007e-09	0.546634	0.429	0.412	4.77303e-05	Neural1	CREB1
EXOC64	2.86208e-09	0.600231	0.253	0.216	4.81001e-05	Neural1	EXOC6
DCTN41	2.87566e-09	0.505683	0.355	0.325	4.83284e-05	Neural1	DCTN4
NUP933	3.04365e-09	0.819716	0.238	0.203	5.11517e-05	Neural1	NUP93
ANKRD392	3.12608e-09	0.869953	0.201	0.164	5.25369e-05	Neural1	ANKRD39
DDX252	3.16634e-09	1.39337	0.067	0.042	5.32135e-05	Neural1	DDX25
SPTSSA3	3.16873e-09	0.162358	0.19	0.261	5.32537e-05	Neural1	SPTSSA
DNAJA21	3.20698e-09	0.491572	0.501	0.495	5.38965e-05	Neural1	DNAJA2
ALAS11	3.38617e-09	0.127675	0.129	0.187	5.69079e-05	Neural1	ALAS1
HACE12	3.39235e-09	0.815685	0.168	0.132	5.70118e-05	Neural1	HACE1
IQSEC12	3.51945e-09	0.523325	0.221	0.182	5.91479e-05	Neural1	IQSEC1
C17orf100	3.86027e-09	1.11436	0.118	0.086	6.48758e-05	Neural1	C17orf100
SMIM17	4.01065e-09	1.11567	0.03	0.015	6.74029e-05	Neural1	SMIM17
FRAT11	4.16459e-09	1.18934	0.054	0.031	6.99901e-05	Neural1	FRAT1
NFIL31	4.18119e-09	1.02045	0.171	0.135	7.0269e-05	Neural1	NFIL3
SMARCE13	4.25852e-09	0.281614	0.68	0.718	7.15687e-05	Neural1	SMARCE1
HAVCR22	4.27462e-09	1.43078	0.047	0.027	7.18392e-05	Neural1	HAVCR2
STRN33	4.40754e-09	0.441908	0.442	0.421	7.40731e-05	Neural1	STRN3
RAPH13	4.42201e-09	0.476594	0.263	0.222	7.43162e-05	Neural1	RAPH1
CCNT2-AS13	4.56562e-09	0.93381	0.1	0.07	7.67299e-05	Neural1	CCNT2-AS1
ANO53	4.58829e-09	1.23836	0.062	0.038	7.71108e-05	Neural1	ANO5
SH3BGRL21	4.94202e-09	0.686038	0.159	0.121	8.30557e-05	Neural1	SH3BGRL2
SMCR51	5.06187e-09	0.822501	0.083	0.055	8.50698e-05	Neural1	SMCR5
SAMD101	5.1202e-09	1.41849	0.066	0.041	8.60501e-05	Neural1	SAMD10
WNT32	5.14877e-09	0.978838	0.082	0.054	8.65303e-05	Neural1	WNT3
PCDHA51	5.25984e-09	1.56432	0.027	0.012	8.83969e-05	Neural1	PCDHA5
CAMKK11	5.70676e-09	0.767104	0.055	0.033	9.59077e-05	Neural1	CAMKK1
HOXA43	6.06066e-09	1.17818	0.154	0.12	0.000101856	Neural1	HOXA4
CCT6A5	6.07796e-09	0.306335	0.664	0.676	0.000102146	Neural1	CCT6A
TNFRSF212	6.13474e-09	0.87125	0.098	0.068	0.0001031	Neural1	TNFRSF21
DNAL42	6.27079e-09	0.120253	0.104	0.154	0.000105387	Neural1	DNAL4
GRK31	6.3775e-09	0.704646	0.197	0.159	0.00010718	Neural1	GRK3
SPOCK32	6.4534e-09	0.527764	0.168	0.129	0.000108456	Neural1	SPOCK3
TMSB15B4	6.89469e-09	0.739547	0.158	0.121	0.000115872	Neural1	TMSB15B
AP1S15	6.99279e-09	0.594404	0.458	0.441	0.000117521	Neural1	AP1S1
HUWE11	7.02318e-09	0.409021	0.52	0.534	0.000118032	Neural1	HUWE1
ZDHHC153	7.19876e-09	0.83282	0.138	0.104	0.000120982	Neural1	ZDHHC15
PHIP2	7.45896e-09	0.382029	0.532	0.541	0.000125355	Neural1	PHIP
TMEM332	7.60491e-09	0.684842	0.258	0.225	0.000127808	Neural1	TMEM33
DNM1L2	7.90483e-09	0.552937	0.405	0.392	0.000132849	Neural1	DNM1L
ABCG12	8.18461e-09	0.993361	0.054	0.032	0.000137551	Neural1	ABCG1
LINC002761	8.22889e-09	1.05383	0.045	0.025	0.000138295	Neural1	LINC00276
AKAP111	8.43281e-09	0.681016	0.275	0.241	0.000141722	Neural1	AKAP11
HOMER36	8.79124e-09	0.646369	0.461	0.452	0.000147746	Neural1	HOMER3
ERV3-11	1.05031e-08	0.599279	0.236	0.198	0.000176514	Neural1	ERV3-1
ZFAND63	1.06013e-08	0.465649	0.495	0.493	0.000178165	Neural1	ZFAND6
CARS4	1.09787e-08	0.839825	0.2	0.165	0.000184508	Neural1	CARS
HBS1L3	1.17636e-08	0.511255	0.376	0.354	0.000197699	Neural1	HBS1L
NIPA11	1.18472e-08	1.56401	0.077	0.051	0.000199104	Neural1	NIPA1
MIF4GD2	1.2028e-08	0.104098	0.088	0.133	0.000202142	Neural1	MIF4GD
FAM78B2	1.25841e-08	1.00638	0.055	0.033	0.000211488	Neural1	FAM78B
IGSF9B2	1.30356e-08	0.792374	0.089	0.06	0.000219076	Neural1	IGSF9B
CSNK2A13	1.33228e-08	0.362245	0.558	0.563	0.000223903	Neural1	CSNK2A1
VIPR22	1.4343e-08	1.47428	0.039	0.021	0.000241048	Neural1	VIPR2
HAGLR1	1.45418e-08	0.842978	0.113	0.082	0.000244389	Neural1	HAGLR
JPH32	1.46611e-08	1.17467	0.064	0.04	0.000246394	Neural1	JPH3
PDCL4	1.48153e-08	0.763629	0.274	0.242	0.000248987	Neural1	PDCL
ZNF342	1.48511e-08	1.05757	0.112	0.081	0.000249588	Neural1	ZNF34
MBOAT23	1.49797e-08	0.530574	0.31	0.276	0.000251749	Neural1	MBOAT2
PAPSS12	1.50336e-08	0.532074	0.374	0.353	0.000252655	Neural1	PAPSS1
ZNF5653	1.52271e-08	0.59914	0.23	0.191	0.000255906	Neural1	ZNF565
MALAT1	1.54288e-08	0.118784	0.997	0.999	0.000259297	Neural1	MALAT1
RGS123	1.58997e-08	0.676235	0.319	0.291	0.00026721	Neural1	RGS12
KCNK15-AS11	1.66974e-08	1.03852	0.025	0.012	0.000280616	Neural1	KCNK15-AS1
SMDT13	1.67968e-08	0.499859	0.57	0.577	0.000282287	Neural1	SMDT1
HAGLROS4	1.74297e-08	1.18295	0.139	0.107	0.000292924	Neural1	HAGLROS
LRRC4B1	1.78216e-08	0.673754	0.217	0.179	0.00029951	Neural1	LRRC4B
UBN14	1.7833e-08	0.206652	0.27	0.354	0.000299701	Neural1	UBN1
INO80D1	1.85221e-08	0.678109	0.272	0.237	0.000311282	Neural1	INO80D
ESR23	1.92069e-08	0.914832	0.084	0.057	0.000322792	Neural1	ESR2
SNX29	1.94957e-08	0.323082	0.302	0.265	0.000327645	Neural1	SNX29
NAE15	1.95172e-08	0.473425	0.485	0.474	0.000328006	Neural1	NAE1
TRIM133	1.96726e-08	0.603315	0.335	0.309	0.000330618	Neural1	TRIM13
MAPK8IP31	2.13593e-08	0.616376	0.282	0.25	0.000358965	Neural1	MAPK8IP3
B3GALT24	2.14892e-08	0.836436	0.075	0.049	0.000361148	Neural1	B3GALT2
PSPC14	2.22797e-08	0.491934	0.397	0.379	0.000374433	Neural1	PSPC1
IRAK1BP12	2.23108e-08	0.586102	0.279	0.247	0.000374955	Neural1	IRAK1BP1
INPP4A2	2.3337e-08	0.651805	0.228	0.193	0.000392202	Neural1	INPP4A
RANBP61	2.48017e-08	0.708824	0.214	0.178	0.000416817	Neural1	RANBP6
MGAT4A3	2.53587e-08	0.961982	0.099	0.07	0.000426179	Neural1	MGAT4A
SPDYE32	2.61885e-08	0.776365	0.123	0.091	0.000440124	Neural1	SPDYE3
FAAP1002	2.63318e-08	0.185591	0.078	0.12	0.000442532	Neural1	FAAP100
HOXB-AS14	2.66027e-08	0.92521	0.107	0.077	0.000447084	Neural1	HOXB-AS1
NUDT162	2.78252e-08	0.113219	0.171	0.233	0.00046763	Neural1	NUDT16
TIPRL3	2.80824e-08	0.569031	0.433	0.424	0.000471952	Neural1	TIPRL
MECP2	2.86041e-08	0.632686	0.348	0.326	0.000480721	Neural1	MECP2
APBB31	2.96145e-08	1.08176	0.135	0.103	0.000497701	Neural1	APBB3
CCDC651	2.9842e-08	0.584646	0.146	0.112	0.000501524	Neural1	CCDC65
CNOT63	3.06579e-08	0.651401	0.305	0.277	0.000515237	Neural1	CNOT6
NCBP32	3.20989e-08	0.468281	0.451	0.441	0.000539455	Neural1	NCBP3
ZBED51	3.28529e-08	0.651761	0.276	0.243	0.000552126	Neural1	ZBED5
PEBP14	3.49728e-08	0.218899	0.818	0.83	0.000587752	Neural1	PEBP1
ANKRD531	3.54084e-08	1.44781	0.036	0.02	0.000595074	Neural1	ANKRD53
SNX114	3.7175e-08	0.956337	0.104	0.075	0.000624762	Neural1	SNX11
LY6G6C1	3.73058e-08	2.05039	0.011	0.004	0.000626961	Neural1	LY6G6C
ZNF6542	3.74251e-08	0.686444	0.234	0.199	0.000628967	Neural1	ZNF654
ZNF4512	3.76871e-08	0.49307	0.363	0.339	0.000633369	Neural1	ZNF451
SCO23	3.8975e-08	0.106952	0.148	0.205	0.000655014	Neural1	SCO2
FAM172A2	3.93148e-08	0.415171	0.407	0.384	0.000660725	Neural1	FAM172A
PLCXD31	4.04942e-08	2.1434	0.017	0.007	0.000680546	Neural1	PLCXD3
GALNT163	4.09696e-08	1.19274	0.044	0.026	0.000688536	Neural1	GALNT16
SLC13A42	4.10708e-08	0.946675	0.059	0.037	0.000690236	Neural1	SLC13A4
FBXO421	4.19459e-08	0.503286	0.272	0.239	0.000704943	Neural1	FBXO42
NLK1	4.2535e-08	0.559845	0.252	0.216	0.000714842	Neural1	NLK
CERK4	4.25354e-08	0.627057	0.259	0.226	0.00071485	Neural1	CERK
OPRM1	4.26619e-08	2.935	0.021	0.009	0.000716976	Neural1	OPRM1
RFPL1S	4.33348e-08	1.02749	0.069	0.045	0.000728284	Neural1	RFPL1S
TARSL23	4.39014e-08	0.617942	0.282	0.25	0.000737806	Neural1	TARSL2
HSF23	4.43569e-08	0.608082	0.299	0.27	0.000745462	Neural1	HSF2
FABP56	4.47344e-08	0.376048	0.61	0.617	0.000751806	Neural1	FABP5
PSME43	4.51921e-08	0.524456	0.303	0.272	0.000759498	Neural1	PSME4
EAF14	4.65739e-08	0.988389	0.132	0.101	0.000782721	Neural1	EAF1
NSUN62	4.6605e-08	0.689666	0.264	0.234	0.000783243	Neural1	NSUN6
ENTPD42	4.66363e-08	0.797555	0.244	0.212	0.000783769	Neural1	ENTPD4
CRLF31	4.73946e-08	0.441899	0.258	0.22	0.000796513	Neural1	CRLF3
NLGN32	4.74302e-08	1.12821	0.069	0.045	0.000797111	Neural1	NLGN3
SNRNP274	4.92157e-08	0.713168	0.324	0.299	0.000827119	Neural1	SNRNP27
LRRC410	4.96731e-08	1.32425	0.063	0.04	0.000834806	Neural1	LRRC4
EDNRB-AS11	5.03546e-08	1.25318	0.012	0.004	0.000846259	Neural1	EDNRB-AS1
NUP210L3	5.22021e-08	1.25354	0.034	0.018	0.000877308	Neural1	NUP210L
LSG14	5.31462e-08	0.165763	0.135	0.188	0.000893176	Neural1	LSG1
YTHDF24	5.33959e-08	0.469679	0.495	0.492	0.000897371	Neural1	YTHDF2
ZNF3003	5.4157e-08	0.672609	0.191	0.156	0.000910162	Neural1	ZNF300
CCDC1063	5.49674e-08	0.123422	0.15	0.206	0.000923783	Neural1	CCDC106
KIF5B5	5.54045e-08	0.327564	0.626	0.636	0.000931127	Neural1	KIF5B
MFAP31	5.57165e-08	0.845758	0.133	0.101	0.000936372	Neural1	MFAP3
C3orf382	5.9833e-08	0.681007	0.26	0.228	0.00100555	Neural1	C3orf38
GFRA15	6.42467e-08	0.107471	0.133	0.184	0.00107973	Neural1	GFRA1
PELI13	6.45028e-08	0.525559	0.218	0.183	0.00108403	Neural1	PELI1
TSPAN143	6.47888e-08	0.656154	0.308	0.281	0.00108884	Neural1	TSPAN14
PLA2G7	6.5182e-08	2.19006	0.015	0.006	0.00109545	Neural1	PLA2G7
ZHX32	6.54562e-08	0.580797	0.192	0.157	0.00110006	Neural1	ZHX3
TTLL92	6.62257e-08	1.02443	0.04	0.022	0.00111299	Neural1	TTLL9
PRKACB3	6.69688e-08	0.579932	0.33	0.304	0.00112548	Neural1	PRKACB
VSNL11	6.77169e-08	1.40952	0.049	0.029	0.00113805	Neural1	VSNL1
PCDHB3	6.81176e-08	1.04752	0.035	0.019	0.00114478	Neural1	PCDHB3
PNPO2	7.15226e-08	0.230911	0.034	0.063	0.00120201	Neural1	PNPO
FXR22	7.55531e-08	0.815644	0.192	0.16	0.00126975	Neural1	FXR2
USF11	7.55695e-08	0.814753	0.151	0.118	0.00127002	Neural1	USF1
GSKIP2	8.04023e-08	0.909557	0.17	0.139	0.00135124	Neural1	GSKIP
SPECC1L2	8.0499e-08	0.387969	0.47	0.463	0.00135287	Neural1	SPECC1L
RAB1A1	8.12855e-08	0.417513	0.46	0.453	0.00136608	Neural1	RAB1A
RDH112	8.15334e-08	0.511842	0.394	0.374	0.00137025	Neural1	RDH11
CAB392	8.1712e-08	0.517227	0.287	0.254	0.00137325	Neural1	CAB39
CAMSAP32	8.34779e-08	0.950004	0.091	0.064	0.00140293	Neural1	CAMSAP3
ARFIP21	8.37842e-08	0.102586	0.158	0.215	0.00140808	Neural1	ARFIP2
NOL4L2	8.50954e-08	0.670951	0.258	0.228	0.00143011	Neural1	NOL4L
DUSP32	9.01161e-08	0.129183	0.074	0.114	0.00151449	Neural1	DUSP3
CLEC18B3	9.66094e-08	0.216204	0.162	0.123	0.00162362	Neural1	CLEC18B
GABRA31	9.67535e-08	0.991406	0.054	0.033	0.00162604	Neural1	GABRA3
FAM229B2	9.77034e-08	0.637176	0.404	0.398	0.001642	Neural1	FAM229B
SOX33	1.07222e-07	1.4959	0.026	0.013	0.00180198	Neural1	SOX3
ADAP13	1.08214e-07	1.363	0.051	0.031	0.00181865	Neural1	ADAP1
PCDH172	1.08993e-07	0.874575	0.171	0.137	0.00183174	Neural1	PCDH17
EPS15L13	1.10711e-07	0.574589	0.24	0.207	0.0018606	Neural1	EPS15L1
YEATS24	1.10798e-07	0.465498	0.349	0.327	0.00186207	Neural1	YEATS2
ZNF4411	1.12786e-07	0.950787	0.107	0.079	0.00189548	Neural1	ZNF441
GTF2A25	1.16418e-07	0.390812	0.599	0.606	0.00195652	Neural1	GTF2A2
ZNF437	1.16554e-07	0.502976	0.334	0.306	0.00195881	Neural1	ZNF43
1962-03-01	1.16692e-07	0.318398	0.533	0.534	0.00196113	Neural1	2026-03-06
UBA63	1.16994e-07	0.571175	0.344	0.325	0.0019662	Neural1	UBA6
PROX1-AS11	1.19798e-07	2.47971	0.014	0.005	0.00201333	Neural1	PROX1-AS1
KANSL1L2	1.20127e-07	0.437682	0.281	0.246	0.00201885	Neural1	KANSL1L
EHMT13	1.22537e-07	0.319642	0.509	0.513	0.00205936	Neural1	EHMT1
CDKL32	1.28252e-07	0.718629	0.182	0.151	0.00215541	Neural1	CDKL3
RNF1672	1.30717e-07	0.13693	0.197	0.262	0.00219684	Neural1	RNF167
VMA216	1.31181e-07	0.726628	0.267	0.239	0.00220462	Neural1	VMA21
NCOA32	1.37369e-07	0.455074	0.32	0.293	0.00230862	Neural1	NCOA3
PPP2CA3	1.37871e-07	0.514428	0.439	0.432	0.00231706	Neural1	PPP2CA
FAM228B1	1.40076e-07	0.542684	0.302	0.275	0.00235412	Neural1	FAM228B
CSRP25	1.40409e-07	0.631196	0.482	0.473	0.00235971	Neural1	CSRP2
PPM1A1	1.43545e-07	0.684193	0.269	0.242	0.00241241	Neural1	PPM1A
AGPS3	1.4485e-07	0.635884	0.281	0.254	0.00243434	Neural1	AGPS
CACNG81	1.45154e-07	0.554588	0.087	0.06	0.00243946	Neural1	CACNG8
UBALD24	1.46036e-07	0.787014	0.226	0.194	0.00245428	Neural1	UBALD2
GIPR1	1.50805e-07	2.03233	0.012	0.004	0.00253443	Neural1	GIPR
LIPE-AS11	1.54916e-07	0.587642	0.191	0.157	0.00260352	Neural1	LIPE-AS1
CEP683	1.56762e-07	0.598173	0.246	0.215	0.00263454	Neural1	CEP68
EBP3	1.62616e-07	0.101097	0.281	0.356	0.00273292	Neural1	EBP
NUP1604	1.62839e-07	0.560813	0.309	0.282	0.00273668	Neural1	NUP160
KSR21	1.63967e-07	1.52424	0.032	0.017	0.00275562	Neural1	KSR2
COX5A6	1.64049e-07	0.3388	0.697	0.69	0.00275701	Neural1	COX5A
RPRD1A1	1.64361e-07	0.593823	0.352	0.33	0.00276225	Neural1	RPRD1A
TBC1D242	1.65814e-07	0.833404	0.159	0.128	0.00278667	Neural1	TBC1D24
R3HDM2	1.75668e-07	0.413554	0.489	0.495	0.00295227	Neural1	R3HDM2
FAM114A21	1.76978e-07	0.135706	0.141	0.193	0.00297429	Neural1	FAM114A2
PBX43	1.85095e-07	1.05102	0.151	0.121	0.0031107	Neural1	PBX4
KIF1BP4	1.86129e-07	0.718784	0.219	0.188	0.00312808	Neural1	KIF1BP
MAPKAPK52	1.92021e-07	0.64064	0.286	0.259	0.0032271	Neural1	MAPKAPK5
ZNF626	1.93405e-07	0.572332	0.308	0.282	0.00325036	Neural1	ZNF626
LRRC8B3	1.95214e-07	0.845234	0.104	0.077	0.00328077	Neural1	LRRC8B
CTNNA31	1.95487e-07	0.226226	0.144	0.11	0.00328535	Neural1	CTNNA3
ATP8B22	2.17284e-07	0.691146	0.129	0.099	0.00365167	Neural1	ATP8B2
CA143	2.22212e-07	0.810929	0.113	0.084	0.0037345	Neural1	CA14
RBM62	2.25868e-07	0.287643	0.549	0.559	0.00379593	Neural1	RBM6
ETV21	2.27907e-07	0.108865	0.027	0.052	0.0038302	Neural1	ETV2
ARL5B3	2.31273e-07	0.631008	0.271	0.242	0.00388678	Neural1	ARL5B
CTTNBP2	2.32437e-07	0.201266	0.333	0.291	0.00390634	Neural1	CTTNBP2
SLC4A32	2.35959e-07	0.890517	0.085	0.059	0.00396552	Neural1	SLC4A3
TVP23C1	2.43131e-07	0.557718	0.243	0.21	0.00408607	Neural1	TVP23C
ZNF740	2.45492e-07	0.154454	0.104	0.148	0.00412574	Neural1	ZNF740
ZNF712	2.48397e-07	0.810062	0.171	0.139	0.00417456	Neural1	ZNF71
SHISA61	2.52233e-07	1.49703	0.048	0.029	0.00423903	Neural1	SHISA6
PSMD42	2.61103e-07	0.406687	0.605	0.621	0.00438811	Neural1	PSMD4
1993-03-01	2.70994e-07	0.816148	0.179	0.148	0.00455432	Neural1	2026-03-09
AP1B14	2.71426e-07	0.703972	0.206	0.174	0.00456158	Neural1	AP1B1
ALDH1L21	2.72087e-07	1.15081	0.056	0.036	0.00457269	Neural1	ALDH1L2
APBB21	2.81976e-07	0.780723	0.274	0.246	0.0047389	Neural1	APBB2
POPDC34	2.85796e-07	1.3884	0.044	0.027	0.00480309	Neural1	POPDC3
SLC6A81	2.91189e-07	0.794106	0.201	0.17	0.00489372	Neural1	SLC6A8
UTP115	3.02125e-07	0.123855	0.294	0.372	0.00507751	Neural1	UTP11
XRCC56	3.02963e-07	0.201173	0.785	0.812	0.0050916	Neural1	XRCC5
EMSY2	3.10814e-07	0.549971	0.297	0.268	0.00522353	Neural1	EMSY
NHS	3.10951e-07	0.528999	0.153	0.121	0.00522585	Neural1	NHS
SRPK32	3.1155e-07	0.716099	0.04	0.023	0.00523591	Neural1	SRPK3
PPP1R22	3.11646e-07	0.609683	0.379	0.365	0.00523753	Neural1	PPP1R2
VWA3B1	3.18465e-07	1.32912	0.019	0.009	0.00535212	Neural1	VWA3B
PCDHAC11	3.20364e-07	1.58841	0.023	0.011	0.00538404	Neural1	PCDHAC1
GPR341	3.23295e-07	1.0702	0.025	0.012	0.00543329	Neural1	GPR34
ARHGEF112	3.24158e-07	0.498974	0.25	0.219	0.0054478	Neural1	ARHGEF11
SLC35F6	3.25584e-07	0.123734	0.064	0.098	0.00547176	Neural1	SLC35F6
KCNQ1-AS11	3.31317e-07	2.4752	0.01	0.003	0.00556811	Neural1	KCNQ1-AS1
PUDP3	3.44389e-07	0.132906	0.141	0.191	0.0057878	Neural1	PUDP
NKRF1	3.46889e-07	1.14054	0.089	0.064	0.00582981	Neural1	NKRF
GTF2B3	3.58276e-07	0.560056	0.349	0.331	0.00602119	Neural1	GTF2B
ZNF4303	3.58815e-07	0.625513	0.221	0.191	0.00603025	Neural1	ZNF430
UBE2W2	3.59084e-07	0.490119	0.32	0.296	0.00603476	Neural1	UBE2W
BBC33	3.80699e-07	1.11273	0.107	0.081	0.00639802	Neural1	BBC3
POLR2K4	3.81083e-07	0.52487	0.472	0.469	0.00640449	Neural1	POLR2K
SCHIP13	3.86433e-07	1.11639	0.053	0.034	0.00649439	Neural1	SCHIP1
SEMA4A1	3.87047e-07	1.04614	0.041	0.024	0.0065047	Neural1	SEMA4A
MIEN12	3.8735e-07	0.683785	0.337	0.316	0.00650981	Neural1	MIEN1
ZNF4441	4.06998e-07	0.116209	0.139	0.19	0.00684	Neural1	ZNF444
KAT6A2	4.07841e-07	0.4619	0.436	0.427	0.00685417	Neural1	KAT6A
SH3GLB11	4.14545e-07	0.415814	0.485	0.486	0.00696685	Neural1	SH3GLB1
ARNT22	4.17522e-07	0.573053	0.214	0.182	0.00701687	Neural1	ARNT2
HSD11B1L3	4.21014e-07	0.705	0.242	0.213	0.00707556	Neural1	HSD11B1L
EMB3	4.21227e-07	0.910069	0.064	0.042	0.00707915	Neural1	EMB
BEX42	4.24116e-07	0.347711	0.658	0.675	0.00712769	Neural1	BEX4
LINC013102	4.27193e-07	1.89054	0.012	0.004	0.0071794	Neural1	LINC01310
LYRM23	4.33259e-07	0.438623	0.493	0.495	0.00728135	Neural1	LYRM2
POU6F2-AS21	4.47857e-07	2.21964	0.015	0.006	0.00752669	Neural1	POU6F2-AS2
NOXO11	4.56083e-07	2.64713	0.012	0.004	0.00766494	Neural1	NOXO1
GNAI33	4.66578e-07	0.44923	0.514	0.519	0.00784131	Neural1	GNAI3
LLPH2	4.67824e-07	0.108407	0.264	0.334	0.00786226	Neural1	LLPH
LETM22	4.75405e-07	0.995162	0.071	0.048	0.00798965	Neural1	LETM2
R3HDM14	4.7683e-07	0.483586	0.416	0.4	0.0080136	Neural1	R3HDM1
CDH26	4.81731e-07	1.95337	0.012	0.004	0.00809597	Neural1	CDH26
FAM182B1	4.82434e-07	1.96899	0.012	0.004	0.00810778	Neural1	FAM182B
NR2C22	4.90353e-07	0.56197	0.245	0.215	0.00824087	Neural1	NR2C2
LINC00867	4.9578e-07	1.64625	0.018	0.008	0.00833208	Neural1	LINC00867
UBE2Q21	5.05374e-07	0.449982	0.358	0.337	0.00849331	Neural1	UBE2Q2
CDC42BPA3	5.07271e-07	0.391354	0.371	0.348	0.0085252	Neural1	CDC42BPA
CCM25	5.33495e-07	0.560216	0.335	0.316	0.00896592	Neural1	CCM2
CYTH23	5.48063e-07	0.535973	0.365	0.347	0.00921075	Neural1	CYTH2
MORN41	5.5081e-07	0.775948	0.157	0.127	0.00925691	Neural1	MORN4
CCNH3	5.62599e-07	0.505131	0.343	0.324	0.00945504	Neural1	CCNH
RANBP103	5.7132e-07	0.635929	0.177	0.147	0.0096016	Neural1	RANBP10
COX7A2L2	5.85442e-07	0.33679	0.634	0.649	0.00983894	Neural1	COX7A2L
FBXO2	5.98927e-07	0.189969	0.035	0.061	0.0100656	Neural1	FBXO2
SPRED25	6.10597e-07	0.67188	0.191	0.159	0.0102617	Neural1	SPRED2
TBCE2	6.11383e-07	0.707879	0.175	0.144	0.0102749	Neural1	TBCE
CYLD1	6.27555e-07	0.618907	0.172	0.141	0.0105467	Neural1	CYLD
MYO9B4	6.37524e-07	0.487791	0.305	0.279	0.0107142	Neural1	MYO9B
RAB11B-AS13	6.43245e-07	0.159072	0.104	0.147	0.0108104	Neural1	RAB11B-AS1
C12orf433	6.72146e-07	0.132202	0.168	0.223	0.0112961	Neural1	C12orf43
ME25	7.01951e-07	0.572862	0.314	0.29	0.011797	Neural1	ME2
PDXP3	7.0494e-07	0.914446	0.209	0.181	0.0118472	Neural1	PDXP
MOAP12	7.1943e-07	0.802097	0.205	0.176	0.0120907	Neural1	MOAP1
DDIT33	7.29847e-07	0.117248	0.123	0.169	0.0122658	Neural1	DDIT3
PIK3IP1-AS1	7.32546e-07	1.34802	0.041	0.025	0.0123112	Neural1	PIK3IP1-AS1
DGKZ1	7.76879e-07	0.19888	0.174	0.232	0.0130562	Neural1	DGKZ
FASN2	7.77446e-07	0.716454	0.279	0.253	0.0130658	Neural1	FASN
ATF7IP3	7.7829e-07	0.417221	0.458	0.459	0.0130799	Neural1	ATF7IP
TRAPPC6B1	7.85764e-07	0.648647	0.21	0.179	0.0132056	Neural1	TRAPPC6B
MXRA52	7.92379e-07	0.702039	0.133	0.103	0.0133167	Neural1	MXRA5
GPR821	7.96858e-07	0.919129	0.063	0.042	0.013392	Neural1	GPR82
ILF35	7.98588e-07	0.235822	0.689	0.713	0.0134211	Neural1	ILF3
OTUD6B-AS14	8.154e-07	0.547963	0.384	0.367	0.0137036	Neural1	OTUD6B-AS1
CABP1	8.29862e-07	2.04124	0.01	0.003	0.0139467	Neural1	CABP1
GDE12	8.36131e-07	0.149921	0.168	0.223	0.014052	Neural1	GDE1
NCOR12	8.6054e-07	0.287915	0.583	0.598	0.0144622	Neural1	NCOR1
HIST2H2BE	8.76669e-07	1.36129	0.062	0.041	0.0147333	Neural1	HIST2H2BE
ALDH8A11	8.86823e-07	1.24393	0.025	0.013	0.0149039	Neural1	ALDH8A1
EPHA62	8.87798e-07	0.541642	0.121	0.091	0.0149203	Neural1	EPHA6
TSNAX2	9.12902e-07	0.513774	0.365	0.352	0.0153422	Neural1	TSNAX
PACS22	9.20106e-07	0.589943	0.27	0.245	0.0154633	Neural1	PACS2
GRM41	9.21853e-07	1.34315	0.029	0.015	0.0154927	Neural1	GRM4
TFAP2B2	9.2792e-07	1.00638	0.095	0.069	0.0155946	Neural1	TFAP2B
GLA5	9.31163e-07	0.111955	0.115	0.16	0.0156491	Neural1	GLA
BPTF2	9.41148e-07	0.228282	0.672	0.715	0.0158169	Neural1	BPTF
PWWP2A3	9.82533e-07	0.427299	0.337	0.314	0.0165125	Neural1	PWWP2A
IRAK13	9.95438e-07	0.146613	0.097	0.138	0.0167293	Neural1	IRAK1
CD99L21	1.00354e-06	0.714428	0.234	0.205	0.0168654	Neural1	CD99L2
SLC39A102	1.00399e-06	0.279721	0.585	0.597	0.016873	Neural1	SLC39A10
NSDHL2	1.01076e-06	0.147892	0.115	0.159	0.0169868	Neural1	NSDHL
BACH12	1.01142e-06	0.412748	0.344	0.324	0.016998	Neural1	BACH1
FAM66A1	1.01859e-06	0.875773	0.04	0.024	0.0171184	Neural1	FAM66A
IP6K11	1.04571e-06	0.537143	0.275	0.25	0.0175743	Neural1	IP6K1
NPAS32	1.04912e-06	0.402292	0.272	0.235	0.0176315	Neural1	NPAS3
DNTTIP23	1.05125e-06	0.110483	0.312	0.388	0.0176672	Neural1	DNTTIP2
ZNF6273	1.05502e-06	0.793119	0.171	0.142	0.0177307	Neural1	ZNF627
ATP13A22	1.06909e-06	0.687258	0.171	0.141	0.0179671	Neural1	ATP13A2
COQ91	1.10062e-06	0.120916	0.221	0.283	0.0184969	Neural1	COQ9
AHNAK21	1.10583e-06	1.5073	0.032	0.018	0.0185845	Neural1	AHNAK2
CBX35	1.15023e-06	0.248555	0.734	0.762	0.0193307	Neural1	CBX3
CMPK11	1.1572e-06	0.643179	0.293	0.27	0.0194479	Neural1	CMPK1
YIPF61	1.16828e-06	0.607693	0.342	0.323	0.0196341	Neural1	YIPF6
SRRD	1.17377e-06	0.182102	0.153	0.203	0.0197263	Neural1	SRRD
MON21	1.22212e-06	0.460896	0.327	0.301	0.020539	Neural1	MON2
FAM216A5	1.23836e-06	0.966259	0.184	0.156	0.0208119	Neural1	FAM216A
ZNF7753	1.26702e-06	0.817547	0.221	0.195	0.0212936	Neural1	ZNF775
ZNF248	1.27017e-06	0.557657	0.249	0.221	0.0213465	Neural1	ZNF248
PMEPA11	1.31521e-06	0.393335	0.314	0.284	0.0221034	Neural1	PMEPA1
FNDC111	1.3223e-06	1.82818	0.019	0.009	0.0222226	Neural1	FNDC11
NIPBL3	1.32392e-06	0.353258	0.515	0.531	0.0222498	Neural1	NIPBL
LINC013511	1.33026e-06	1.49495	0.024	0.012	0.0223563	Neural1	LINC01351
C4orf465	1.34946e-06	0.342118	0.061	0.094	0.022679	Neural1	C4orf46
AKT17	1.42241e-06	0.607606	0.366	0.354	0.023905	Neural1	AKT1
PPP1R102	1.43058e-06	0.390281	0.456	0.455	0.0240423	Neural1	PPP1R10
LINC002651	1.43222e-06	0.792684	0.056	0.037	0.0240699	Neural1	LINC00265
SFR14	1.43356e-06	0.128603	0.073	0.107	0.0240923	Neural1	SFR1
MICU23	1.4376e-06	0.428944	0.423	0.417	0.0241603	Neural1	MICU2
CNST2	1.43926e-06	0.4966	0.236	0.206	0.0241883	Neural1	CNST
GRAMD42	1.46345e-06	0.740082	0.114	0.087	0.0245947	Neural1	GRAMD4
WSCD21	1.47845e-06	0.940641	0.071	0.049	0.0248468	Neural1	WSCD2
ACBD51	1.49709e-06	0.669659	0.235	0.208	0.0251602	Neural1	ACBD5
WDR862	1.5453e-06	0.403347	0.324	0.292	0.0259703	Neural1	WDR86
CDK163	1.55748e-06	0.241651	0.3	0.378	0.026175	Neural1	CDK16
TGFA	1.56751e-06	0.325829	0.003	0.014	0.0263436	Neural1	TGFA
ZDHHC111	1.5938e-06	0.98026	0.049	0.031	0.0267853	Neural1	ZDHHC11
ZSCAN261	1.59872e-06	0.749601	0.213	0.185	0.0268682	Neural1	ZSCAN26
TNFAIP8L3	1.72164e-06	1.64569	0.015	0.006	0.0289339	Neural1	TNFAIP8L3
MMGT13	1.72289e-06	0.770215	0.175	0.146	0.0289548	Neural1	MMGT1
OSBPL62	1.74952e-06	0.615	0.152	0.122	0.0294024	Neural1	OSBPL6
TFCP24	1.77227e-06	0.528929	0.277	0.252	0.0297848	Neural1	TFCP2
CASP33	1.79242e-06	0.147245	0.198	0.256	0.0301235	Neural1	CASP3
RNF2201	1.80374e-06	1.16305	0.195	0.169	0.0303136	Neural1	RNF220
PLAA2	1.81301e-06	0.760933	0.22	0.193	0.0304694	Neural1	PLAA
LHFPL52	1.82571e-06	1.2632	0.072	0.051	0.0306828	Neural1	LHFPL5
FTO2	1.90196e-06	0.504687	0.314	0.291	0.0319643	Neural1	FTO
ERC12	1.96137e-06	0.364846	0.417	0.409	0.0329628	Neural1	ERC1
NAP1L2	2.0173e-06	1.57061	0.039	0.024	0.0339027	Neural1	NAP1L2
EXOSC25	2.06173e-06	0.140816	0.108	0.149	0.0346494	Neural1	EXOSC2
PTPRR2	2.08337e-06	1.1893	0.033	0.018	0.0350132	Neural1	PTPRR
TATDN31	2.24651e-06	0.793706	0.176	0.148	0.0377548	Neural1	TATDN3
TRA2A1	2.25019e-06	0.356404	0.438	0.425	0.0378167	Neural1	TRA2A
PPID5	2.26637e-06	0.127496	0.24	0.307	0.0380886	Neural1	PPID
CCDC512	2.32854e-06	0.166628	0.111	0.154	0.0391334	Neural1	CCDC51
LDHAL6A2	2.33185e-06	1.36877	0.026	0.014	0.0391891	Neural1	LDHAL6A
CSRNP22	2.34659e-06	0.873883	0.15	0.122	0.0394368	Neural1	CSRNP2
CHD82	2.36139e-06	0.464927	0.414	0.41	0.0396855	Neural1	CHD8
IER5L2	2.39838e-06	0.458222	0.424	0.407	0.0403071	Neural1	IER5L
CPSF63	2.39968e-06	0.375116	0.471	0.482	0.040329	Neural1	CPSF6
SOCS42	2.40038e-06	0.78699	0.216	0.19	0.0403408	Neural1	SOCS4
PPIL21	2.57161e-06	0.538079	0.251	0.225	0.0432185	Neural1	PPIL2
RAB3GAP2	2.67153e-06	0.547766	0.327	0.309	0.0448977	Neural1	RAB3GAP2
FNIP23	2.78667e-06	0.633286	0.238	0.21	0.0468327	Neural1	FNIP2
PPIL15	2.8018e-06	0.160724	0.192	0.251	0.047087	Neural1	PPIL1
VDAC35	2.8306e-06	0.403902	0.584	0.597	0.0475711	Neural1	VDAC3
RAB4A3	2.8324e-06	0.103146	0.348	0.428	0.0476012	Neural1	RAB4A
CACNA1E1	2.85498e-06	0.630466	0.071	0.049	0.0479808	Neural1	CACNA1E
ZNF7772	2.90611e-06	0.111222	0.086	0.122	0.0488401	Neural1	ZNF777
SNPH2	2.91362e-06	1.90637	0.025	0.013	0.0489664	Neural1	SNPH
UBR5	2.96678e-06	0.336805	0.412	0.397	0.0498597	Neural1	UBR5
ZNF7862	2.99641e-06	0.926708	0.123	0.097	0.0503577	Neural1	ZNF786
EXOSC54	3.03156e-06	0.130762	0.129	0.174	0.0509484	Neural1	EXOSC5
PHOX2A	3.07146e-06	2.2544	0.014	0.006	0.051619	Neural1	PHOX2A
ACTR1B2	3.08273e-06	0.20525	0.156	0.206	0.0518083	Neural1	ACTR1B
MTERF12	3.10578e-06	0.717406	0.178	0.15	0.0521958	Neural1	MTERF1
LMBRD22	3.10666e-06	1.02016	0.122	0.097	0.0522105	Neural1	LMBRD2
INTS5	3.11769e-06	0.100228	0.069	0.101	0.052396	Neural1	INTS5
ADAM233	3.12281e-06	0.594688	0.137	0.108	0.052482	Neural1	ADAM23
ZNF157	3.19312e-06	2.08726	0.016	0.007	0.0536636	Neural1	ZNF157
LINC010131	3.32913e-06	1.33785	0.029	0.016	0.0559493	Neural1	LINC01013
ZDHHC26	3.3366e-06	0.620106	0.179	0.15	0.0560749	Neural1	ZDHHC2
PCBP1-AS12	3.34188e-06	0.578876	0.309	0.289	0.0561636	Neural1	PCBP1-AS1
MORC2-AS1	3.35505e-06	0.820733	0.128	0.102	0.0563849	Neural1	MORC2-AS1
TIMM17A3	3.40368e-06	0.150947	0.231	0.294	0.0572022	Neural1	TIMM17A
FKBP1B2	3.47613e-06	0.464919	0.255	0.224	0.0584199	Neural1	FKBP1B
CHCHD44	3.49646e-06	0.161472	0.065	0.097	0.0587615	Neural1	CHCHD4
PNMA6A1	3.51024e-06	1.07177	0.088	0.065	0.0589931	Neural1	PNMA6A
PIK3CD	3.52474e-06	1.27528	0.031	0.018	0.0592368	Neural1	PIK3CD
SYNJ2BP1	3.54428e-06	0.151313	0.212	0.27	0.0595651	Neural1	SYNJ2BP
SPON22	3.55241e-06	0.324808	0.146	0.114	0.0597018	Neural1	SPON2
HERC31	3.85259e-06	0.650278	0.097	0.073	0.0647467	Neural1	HERC3
AKR1E21	3.91082e-06	0.973924	0.041	0.026	0.0657252	Neural1	AKR1E2
PCGF32	3.91563e-06	0.581542	0.284	0.26	0.0658061	Neural1	PCGF3
PCNX42	4.13497e-06	0.429495	0.428	0.425	0.0694923	Neural1	PCNX4
MYL6B3	4.14528e-06	0.231762	0.701	0.724	0.0696656	Neural1	MYL6B
GLCCI13	4.15341e-06	0.649796	0.217	0.19	0.0698023	Neural1	GLCCI1
PSME34	4.15441e-06	0.219206	0.137	0.184	0.069819	Neural1	PSME3
RSAD21	4.18887e-06	1.35953	0.023	0.012	0.0703981	Neural1	RSAD2
PI4KA	4.21026e-06	0.5243	0.28	0.26	0.0707576	Neural1	PI4KA
MED171	4.21906e-06	0.542458	0.295	0.276	0.0709055	Neural1	MED17
SFXN31	4.29853e-06	1.02889	0.065	0.045	0.072241	Neural1	SFXN3
RABGEF13	4.30495e-06	0.406254	0.283	0.254	0.0723491	Neural1	RABGEF1
LPCAT41	4.37804e-06	0.662314	0.156	0.128	0.0735774	Neural1	LPCAT4
VTI1B1	4.38486e-06	0.102087	0.331	0.408	0.0736919	Neural1	VTI1B
NDFIP11	4.52766e-06	0.34375	0.527	0.543	0.0760918	Neural1	NDFIP1
MSL34	4.63899e-06	0.194942	0.165	0.216	0.0779628	Neural1	MSL3
CMPK21	4.66403e-06	1.79397	0.019	0.009	0.0783836	Neural1	CMPK2
LDLRAD42	4.66947e-06	0.994811	0.184	0.157	0.0784751	Neural1	LDLRAD4
STAU12	4.67176e-06	0.415866	0.492	0.496	0.0785136	Neural1	STAU1
ZNF512	4.70252e-06	0.644472	0.287	0.266	0.0790305	Neural1	ZNF512
ADAM102	4.70768e-06	0.514469	0.406	0.406	0.0791173	Neural1	ADAM10
TRAF3IP2-AS14	4.87113e-06	0.547689	0.245	0.219	0.0818643	Neural1	TRAF3IP2-AS1
MAP2K41	5.10144e-06	0.512472	0.356	0.339	0.0857348	Neural1	MAP2K4
SHPRH1	5.12268e-06	0.421193	0.419	0.416	0.0860917	Neural1	SHPRH
LPCAT14	5.18508e-06	0.163041	0.113	0.153	0.0871404	Neural1	LPCAT1
CCDC90B1	5.23814e-06	0.515094	0.427	0.431	0.0880322	Neural1	CCDC90B
LINC006721	5.24137e-06	1.1785	0.065	0.045	0.0880865	Neural1	LINC00672
TMEM9B1	5.27407e-06	0.707852	0.209	0.181	0.088636	Neural1	TMEM9B
PDCD2L3	5.32608e-06	0.905385	0.124	0.099	0.0895102	Neural1	PDCD2L
KLHL421	5.33812e-06	0.779134	0.208	0.182	0.0897124	Neural1	KLHL42
PRELID3B3	5.36787e-06	0.710018	0.243	0.221	0.0902125	Neural1	PRELID3B
NDUFV24	5.38689e-06	0.296745	0.699	0.714	0.090532	Neural1	NDUFV2
ACSL33	5.41792e-06	0.421602	0.407	0.396	0.0910536	Neural1	ACSL3
TOR1B1	5.47383e-06	1.02193	0.09	0.067	0.0919933	Neural1	TOR1B
M6PR2	5.48887e-06	0.120705	0.267	0.337	0.0922459	Neural1	M6PR
ADAL2	5.56602e-06	0.195343	0.147	0.195	0.0935425	Neural1	ADAL
GATB1	5.61732e-06	0.198204	0.077	0.11	0.0944047	Neural1	GATB
C1orf532	5.62137e-06	0.797274	0.159	0.13	0.0944728	Neural1	C1orf53
TRIM94	5.72772e-06	0.788689	0.093	0.069	0.09626	Neural1	TRIM9
DCP1A2	5.77199e-06	0.592186	0.295	0.277	0.097004	Neural1	DCP1A
PHF21A2	5.85788e-06	0.369104	0.364	0.341	0.0984475	Neural1	PHF21A
ECSIT4	5.86601e-06	0.193219	0.176	0.228	0.0985842	Neural1	ECSIT
SH3BP5	5.87352e-06	0.498297	0.249	0.219	0.0987103	Neural1	SH3BP5
ATP2A31	5.96737e-06	1.14987	0.031	0.018	0.100288	Neural1	ATP2A3
MADD2	6.00459e-06	0.668386	0.167	0.139	0.100913	Neural1	MADD
PURG	6.11425e-06	0.49995	0.203	0.174	0.102756	Neural1	PURG
ASCL13	6.14364e-06	1.55483	0.04	0.025	0.10325	Neural1	ASCL1
KLHL83	6.20023e-06	0.717243	0.194	0.168	0.104201	Neural1	KLHL8
LINC01102	6.20736e-06	1.41456	0.014	0.006	0.104321	Neural1	LINC01102
PLCB43	6.22514e-06	0.538731	0.196	0.167	0.10462	Neural1	PLCB4
SLAIN22	6.23896e-06	0.523141	0.318	0.299	0.104852	Neural1	SLAIN2
USP323	6.43097e-06	0.386602	0.272	0.244	0.108079	Neural1	USP32
HEATR5B2	6.45186e-06	0.615241	0.21	0.183	0.10843	Neural1	HEATR5B
FGF181	6.46287e-06	1.84164	0.036	0.021	0.108615	Neural1	FGF18
FAM200B1	6.55328e-06	0.477024	0.436	0.432	0.110134	Neural1	FAM200B
SLC44A33	7.1546e-06	1.12466	0.111	0.088	0.12024	Neural1	SLC44A3
TRIP43	7.25479e-06	0.643372	0.229	0.206	0.121924	Neural1	TRIP4
MMAA2	7.34614e-06	0.244815	0.026	0.047	0.123459	Neural1	MMAA
PLEKHO15	7.38107e-06	0.390978	0.543	0.55	0.124046	Neural1	PLEKHO1
CREM2	7.41656e-06	0.119256	0.286	0.356	0.124643	Neural1	CREM
TFPT4	7.50704e-06	0.247423	0.108	0.148	0.126163	Neural1	TFPT
PPP2R5D2	7.54171e-06	0.166216	0.144	0.189	0.126746	Neural1	PPP2R5D
C19orf121	7.58753e-06	0.670702	0.262	0.24	0.127516	Neural1	C19orf12
EIF2B52	7.63291e-06	0.140164	0.149	0.195	0.128279	Neural1	EIF2B5
ABHD14A3	7.97641e-06	0.575893	0.328	0.311	0.134052	Neural1	ABHD14A
KRT2223	8.04667e-06	0.885995	0.032	0.018	0.135232	Neural1	KRT222
APOO7	8.05021e-06	0.221985	0.258	0.325	0.135292	Neural1	APOO
COX201	8.0648e-06	0.433743	0.504	0.51	0.135537	Neural1	COX20
CDH243	8.08127e-06	0.661378	0.14	0.114	0.135814	Neural1	CDH24
CFAP773	8.13134e-06	1.26073	0.036	0.022	0.136655	Neural1	CFAP77
ING33	8.25936e-06	0.125538	0.154	0.202	0.138807	Neural1	ING3
C9orf721	8.29158e-06	0.634722	0.193	0.166	0.139348	Neural1	C9orf72
PFDN43	8.50157e-06	0.493172	0.475	0.48	0.142877	Neural1	PFDN4
USP191	8.54991e-06	0.169563	0.115	0.156	0.14369	Neural1	USP19
DHRS12	8.55657e-06	0.101768	0.069	0.099	0.143802	Neural1	DHRS12
SEC61A24	8.83318e-06	0.695263	0.164	0.137	0.14845	Neural1	SEC61A2
PRPF183	9.07087e-06	0.64717	0.235	0.212	0.152445	Neural1	PRPF18
ZKSCAN7	9.56977e-06	0.868094	0.098	0.075	0.16083	Neural1	ZKSCAN7
PRADC14	9.58868e-06	0.118635	0.114	0.154	0.161147	Neural1	PRADC1
TMEM1212	9.66078e-06	0.953364	0.132	0.107	0.162359	Neural1	TMEM121
RAB141	9.7556e-06	0.427447	0.519	0.534	0.163953	Neural1	RAB14
JKAMP3	9.95797e-06	0.496583	0.3	0.279	0.167354	Neural1	JKAMP
KCTD110	1.00554e-05	0.633481	0.232	0.207	0.168992	Neural1	KCTD1
PUM13	1.01644e-05	0.311295	0.554	0.578	0.170822	Neural1	PUM1
C19orf252	1.02272e-05	0.187443	0.241	0.307	0.171878	Neural1	C19orf25
ZNF503-AS22	1.03969e-05	0.268578	0.093	0.129	0.17473	Neural1	ZNF503-AS2
ZNF5762	1.077e-05	0.171058	0.115	0.155	0.181001	Neural1	ZNF576
COQ8A4	1.08204e-05	1.25554	0.114	0.091	0.181847	Neural1	COQ8A
UBP1	1.11787e-05	0.103861	0.187	0.238	0.18787	Neural1	UBP1
KCTD53	1.15011e-05	0.755223	0.146	0.121	0.193287	Neural1	KCTD5
ZZEF12	1.16265e-05	0.561972	0.205	0.18	0.195396	Neural1	ZZEF1
ITPK14	1.16275e-05	0.966331	0.144	0.12	0.195412	Neural1	ITPK1
MED311	1.17125e-05	0.236702	0.216	0.275	0.19684	Neural1	MED31
FBXO455	1.18896e-05	0.750567	0.139	0.114	0.199816	Neural1	FBXO45
DEF81	1.19042e-05	0.182194	0.202	0.258	0.200062	Neural1	DEF8
USP313	1.22981e-05	0.690502	0.099	0.076	0.206682	Neural1	USP31
ZNF3453	1.25629e-05	0.619991	0.19	0.163	0.211132	Neural1	ZNF345
OSER13	1.25802e-05	0.113244	0.193	0.246	0.211423	Neural1	OSER1
WDR745	1.29741e-05	0.156024	0.177	0.228	0.218043	Neural1	WDR74
C1orf522	1.32089e-05	0.606491	0.337	0.325	0.221988	Neural1	C1orf52
DAGLB1	1.34662e-05	0.79385	0.112	0.089	0.226313	Neural1	DAGLB
AMZ23	1.36378e-05	0.22017	0.184	0.236	0.229196	Neural1	AMZ2
FAM174A2	1.37923e-05	0.136708	0.127	0.168	0.231794	Neural1	FAM174A
RPE1	1.39277e-05	0.118954	0.137	0.179	0.234068	Neural1	RPE
PCDHA41	1.43446e-05	0.996937	0.058	0.04	0.241075	Neural1	PCDHA4
C5orf581	1.43526e-05	0.320721	0.076	0.054	0.24121	Neural1	C5orf58
SDC32	1.44275e-05	0.881571	0.149	0.124	0.242469	Neural1	SDC3
SCGB2B22	1.48833e-05	0.897546	0.083	0.062	0.250129	Neural1	SCGB2B2
ASB82	1.49087e-05	0.62903	0.239	0.217	0.250556	Neural1	ASB8
SCFD22	1.51376e-05	0.637189	0.19	0.163	0.254402	Neural1	SCFD2
KIF3B2	1.5147e-05	0.791275	0.195	0.172	0.25456	Neural1	KIF3B
PGAM52	1.52052e-05	0.227479	0.059	0.087	0.255539	Neural1	PGAM5
ADCY93	1.5234e-05	0.774763	0.133	0.109	0.256022	Neural1	ADCY9
HIP13	1.52946e-05	0.522537	0.28	0.258	0.25704	Neural1	HIP1
CISD12	1.57302e-05	0.586358	0.355	0.341	0.264361	Neural1	CISD1
PDCD24	1.57914e-05	0.12988	0.365	0.441	0.26539	Neural1	PDCD2
SERINC31	1.5819e-05	0.494722	0.272	0.247	0.265853	Neural1	SERINC3
RASD14	1.58482e-05	0.344397	0.051	0.034	0.266345	Neural1	RASD1
RAPGEF42	1.59043e-05	0.844639	0.068	0.049	0.267287	Neural1	RAPGEF4
UBC2	1.60701e-05	0.143016	0.868	0.896	0.270074	Neural1	UBC
STS2	1.64302e-05	0.836993	0.071	0.052	0.276126	Neural1	STS
PIK3CA	1.68191e-05	0.624307	0.245	0.222	0.282663	Neural1	PIK3CA
OSBP23	1.7038e-05	0.5166	0.092	0.07	0.28634	Neural1	OSBP2
NT5C3B4	1.71175e-05	0.461204	0.446	0.444	0.287677	Neural1	NT5C3B
SPATA334	1.73405e-05	0.112173	0.172	0.221	0.291424	Neural1	SPATA33
MAEA2	1.74228e-05	0.184217	0.238	0.299	0.292808	Neural1	MAEA
LBR4	1.75349e-05	0.294862	0.455	0.444	0.294692	Neural1	LBR
USF2	1.77062e-05	0.132717	0.264	0.33	0.29757	Neural1	USF2
C15orf413	1.79062e-05	0.60038	0.228	0.203	0.300932	Neural1	C15orf41
PROCA13	1.82502e-05	0.888262	0.095	0.073	0.306713	Neural1	PROCA1
THRA1	1.84084e-05	0.106242	0.242	0.298	0.309371	Neural1	THRA
COMMD31	1.84591e-05	0.530472	0.379	0.371	0.310224	Neural1	COMMD3
DCAF122	1.85258e-05	0.291621	0.11	0.147	0.311345	Neural1	DCAF12
ACO22	1.87802e-05	0.192478	0.243	0.303	0.31562	Neural1	ACO2
MKRN2OS2	1.90161e-05	1.01235	0.071	0.052	0.319585	Neural1	MKRN2OS
MTFMT	1.90339e-05	0.174587	0.122	0.162	0.319883	Neural1	MTFMT
PDCL35	1.93143e-05	0.699076	0.287	0.273	0.324595	Neural1	PDCL3
DCUN1D22	1.93539e-05	0.81486	0.124	0.101	0.325262	Neural1	DCUN1D2
TANGO61	1.95982e-05	0.728411	0.128	0.104	0.329367	Neural1	TANGO6
EML51	1.99653e-05	1.17819	0.03	0.017	0.335537	Neural1	EML5
ZNF5792	2.00157e-05	0.143658	0.218	0.276	0.336383	Neural1	ZNF579
KCNIP22	2.01491e-05	1.14799	0.039	0.025	0.338625	Neural1	KCNIP2
PSPH5	2.02202e-05	0.138254	0.127	0.167	0.33982	Neural1	PSPH
YME1L12	2.04902e-05	0.442113	0.442	0.445	0.344359	Neural1	YME1L1
ZNF5101	2.0603e-05	0.78974	0.122	0.098	0.346254	Neural1	ZNF510
MRPL445	2.09056e-05	0.700166	0.277	0.258	0.351339	Neural1	MRPL44
TMEM2221	2.11004e-05	0.136589	0.208	0.262	0.354612	Neural1	TMEM222
FDPS5	2.11113e-05	0.383385	0.592	0.611	0.354796	Neural1	FDPS
APOOL3	2.11861e-05	0.170987	0.184	0.235	0.356054	Neural1	APOOL
AKAP8L2	2.11891e-05	0.330228	0.489	0.495	0.356104	Neural1	AKAP8L
RAP2A4	2.13568e-05	0.725785	0.18	0.156	0.358922	Neural1	RAP2A
CIAPIN14	2.14696e-05	0.530717	0.35	0.339	0.360818	Neural1	CIAPIN1
WDR65	2.15585e-05	0.114803	0.301	0.37	0.362312	Neural1	WDR6
SLC9B22	2.15769e-05	1.01374	0.079	0.058	0.362622	Neural1	SLC9B2
SCAF14	2.16077e-05	0.112593	0.201	0.256	0.363138	Neural1	SCAF1
GEMIN27	2.19525e-05	0.148676	0.152	0.197	0.368933	Neural1	GEMIN2
STX7	2.20546e-05	0.468732	0.339	0.322	0.370649	Neural1	STX7
CD27-AS12	2.20723e-05	0.696321	0.252	0.231	0.370946	Neural1	CD27-AS1
MCTS14	2.21417e-05	0.525612	0.44	0.445	0.372113	Neural1	MCTS1
UBE2G13	2.22955e-05	0.486759	0.378	0.368	0.374698	Neural1	UBE2G1
NVL4	2.23419e-05	0.535812	0.272	0.253	0.375478	Neural1	NVL
ZSCAN27	2.23839e-05	0.760606	0.175	0.151	0.376184	Neural1	ZSCAN2
MPV17L23	2.2521e-05	0.420934	0.068	0.098	0.378487	Neural1	MPV17L2
ARMC13	2.25469e-05	0.653327	0.308	0.293	0.378922	Neural1	ARMC1
UBE2H2	2.36934e-05	0.365949	0.506	0.522	0.398191	Neural1	UBE2H
BDH13	2.39846e-05	0.807427	0.074	0.054	0.403086	Neural1	BDH1
ZNF7784	2.45377e-05	0.763921	0.102	0.079	0.412381	Neural1	ZNF778
PSMG35	2.45975e-05	0.202348	0.192	0.245	0.413386	Neural1	PSMG3
NCALD3	2.49216e-05	0.287962	0.293	0.264	0.418832	Neural1	NCALD
PRRC1	2.49386e-05	0.121928	0.192	0.243	0.419117	Neural1	PRRC1
UBE4B3	2.52104e-05	0.477198	0.266	0.243	0.423685	Neural1	UBE4B
PPIP5K11	2.60589e-05	0.943711	0.074	0.055	0.437946	Neural1	PPIP5K1
PCNX21	2.69787e-05	0.686176	0.21	0.186	0.453404	Neural1	PCNX2
TAF135	2.70324e-05	0.820925	0.139	0.116	0.454307	Neural1	TAF13
GNAI12	2.7675e-05	0.420008	0.324	0.303	0.465107	Neural1	GNAI1
ZNF6723	2.79654e-05	0.247897	0.076	0.106	0.469986	Neural1	ZNF672
FASTKD3	2.8376e-05	0.177353	0.052	0.078	0.476886	Neural1	FASTKD3
ANO102	2.87287e-05	0.409125	0.288	0.267	0.482815	Neural1	ANO10
NOCT2	2.8807e-05	0.870353	0.078	0.058	0.484131	Neural1	NOCT
UBALD11	2.91304e-05	0.10454	0.08	0.111	0.489566	Neural1	UBALD1
CDKL51	2.92574e-05	0.534002	0.157	0.131	0.4917	Neural1	CDKL5
BCL91	2.92798e-05	0.604962	0.254	0.234	0.492076	Neural1	BCL9
SLC25A301	3.05067e-05	0.493555	0.017	0.033	0.512696	Neural1	SLC25A30
PLPP4	3.15193e-05	1.96659	0.022	0.012	0.529714	Neural1	PLPP4
TMEM2014	3.16169e-05	0.123238	0.052	0.077	0.531354	Neural1	TMEM201
ALPK11	3.16374e-05	1.39413	0.134	0.114	0.531698	Neural1	ALPK1
TVP23B2	3.30183e-05	0.617793	0.149	0.125	0.554905	Neural1	TVP23B
PPM1G5	3.36414e-05	0.328203	0.574	0.586	0.565377	Neural1	PPM1G
CNKSR11	3.39058e-05	0.161497	0.017	0.033	0.569821	Neural1	CNKSR1
HSPA43	3.39891e-05	0.449899	0.476	0.488	0.571221	Neural1	HSPA4
RAB11FIP41	3.40297e-05	1.25758	0.071	0.052	0.571903	Neural1	RAB11FIP4
LEPR	3.73836e-05	0.821574	0.088	0.068	0.628269	Neural1	LEPR
PHF204	3.75261e-05	0.419303	0.407	0.4	0.630664	Neural1	PHF20
WFIKKN12	3.76558e-05	0.16413	0.078	0.109	0.632843	Neural1	WFIKKN1
NRSN23	3.8177e-05	0.239856	0.162	0.206	0.641602	Neural1	NRSN2
ZNF8391	3.83087e-05	0.211388	0.089	0.121	0.643816	Neural1	ZNF839
NUDT215	3.86276e-05	0.101486	0.234	0.291	0.649175	Neural1	NUDT21
SPG212	3.96396e-05	0.127777	0.264	0.326	0.666182	Neural1	SPG21
SPIN32	3.98705e-05	0.637332	0.137	0.113	0.670064	Neural1	SPIN3
PLPPR51	4.01486e-05	2.02484	0.023	0.013	0.674737	Neural1	PLPPR5
PIM34	4.06123e-05	0.230875	0.152	0.197	0.68253	Neural1	PIM3
IKZF41	4.14186e-05	0.73137	0.16	0.138	0.696082	Neural1	IKZF4
HOOK32	4.15827e-05	0.352434	0.451	0.452	0.698839	Neural1	HOOK3
ERI25	4.16539e-05	0.289822	0.068	0.097	0.700036	Neural1	ERI2
TMEM120A3	4.17387e-05	0.14844	0.049	0.073	0.70146	Neural1	TMEM120A
LMNB15	4.21505e-05	0.254575	0.336	0.304	0.708381	Neural1	LMNB1
POGZ2	4.22872e-05	0.371279	0.43	0.433	0.710679	Neural1	POGZ
ZNF742	4.28421e-05	0.756721	0.124	0.1	0.720004	Neural1	ZNF74
LTN12	4.30981e-05	0.472139	0.314	0.299	0.724307	Neural1	LTN1
ERVK3-14	4.31155e-05	0.152667	0.24	0.299	0.724598	Neural1	ERVK3-1
ALDH22	4.37032e-05	0.11273	0.275	0.331	0.734475	Neural1	ALDH2
DNAL13	4.48349e-05	0.112221	0.119	0.158	0.753496	Neural1	DNAL1
AC073316.11	4.49777e-05	1.24341	0.014	0.007	0.755894	Neural1	AC073316.1
ESPN3	4.61041e-05	1.40176	0.041	0.027	0.774825	Neural1	ESPN
ZNF6683	4.63953e-05	0.961235	0.088	0.068	0.77972	Neural1	ZNF668
CRIPAK1	4.6775e-05	0.151669	0.056	0.082	0.786101	Neural1	CRIPAK
METTL2B2	4.75061e-05	0.536497	0.296	0.283	0.798387	Neural1	METTL2B
PLGRKT6	4.78672e-05	0.158763	0.262	0.325	0.804456	Neural1	PLGRKT
MED76	4.84961e-05	0.1164	0.16	0.205	0.815025	Neural1	MED7
GTF2IRD11	4.91556e-05	0.26468	0.255	0.231	0.826109	Neural1	GTF2IRD1
DNTTIP13	4.93238e-05	0.15361	0.262	0.325	0.828936	Neural1	DNTTIP1
PCDHB11	4.95415e-05	0.98763	0.037	0.024	0.832594	Neural1	PCDHB11
LRRD11	4.97012e-05	1.17644	0.031	0.019	0.835278	Neural1	LRRD1
GRINA3	4.97121e-05	0.11125	0.214	0.268	0.835462	Neural1	GRINA
ZNF785	4.99337e-05	0.592717	0.198	0.175	0.839185	Neural1	ZNF785
ADAMTS71	5.08469e-05	0.447294	0.245	0.219	0.854532	Neural1	ADAMTS7
SMIM152	5.10194e-05	0.131466	0.277	0.341	0.857433	Neural1	SMIM15
PCDHB14	5.18057e-05	0.91966	0.074	0.055	0.870647	Neural1	PCDHB14
FUT92	5.18449e-05	0.55709	0.083	0.063	0.871305	Neural1	FUT9
SLC25A335	5.19352e-05	0.249732	0.124	0.163	0.872822	Neural1	SLC25A33
LZTS31	5.35132e-05	1.09834	0.08	0.06	0.899343	Neural1	LZTS3
ZMAT24	5.44843e-05	0.497752	0.382	0.378	0.915663	Neural1	ZMAT2
IL17D3	5.57056e-05	0.161068	0.029	0.047	0.936188	Neural1	IL17D
TTLL15	5.8271e-05	0.76003	0.175	0.153	0.979302	Neural1	TTLL1
ZC3H32	5.89613e-05	0.117039	0.096	0.128	0.990903	Neural1	ZC3H3
SLC52A21	5.99488e-05	0.154852	0.174	0.222	1	Neural1	SLC52A2
PYM13	6.04373e-05	0.222225	0.157	0.201	1	Neural1	PYM1
RANBP94	6.124e-05	0.488294	0.268	0.249	1	Neural1	RANBP9
ARRB22	6.36394e-05	0.743849	0.148	0.124	1	Neural1	ARRB2
CNRIP13	6.40672e-05	0.811385	0.137	0.113	1	Neural1	CNRIP1
POLR2D6	6.48227e-05	0.165223	0.158	0.201	1	Neural1	POLR2D
ZNF566	6.56449e-05	0.625318	0.169	0.146	1	Neural1	ZNF566
ANKRD542	6.60173e-05	0.152655	0.121	0.157	1	Neural1	ANKRD54
THEM4	6.61498e-05	0.129091	0.212	0.263	1	Neural1	THEM4
ING41	6.63349e-05	0.462675	0.406	0.401	1	Neural1	ING4
DTX32	6.74442e-05	0.6233	0.239	0.216	1	Neural1	DTX3
FCF13	6.74903e-05	0.205262	0.098	0.131	1	Neural1	FCF1
RBM35	6.84885e-05	0.308946	0.636	0.673	1	Neural1	RBM3
MRPL395	6.85981e-05	0.182462	0.201	0.252	1	Neural1	MRPL39
MED274	6.88545e-05	0.415829	0.281	0.263	1	Neural1	MED27
TMEM191C	6.96708e-05	1.40779	0.047	0.032	1	Neural1	TMEM191C
EFCAB72	7.02183e-05	0.656149	0.173	0.151	1	Neural1	EFCAB7
TAGLN23	7.07766e-05	0.266144	0.216	0.271	1	Neural1	TAGLN2
IGSF112	7.1512e-05	1.5008	0.049	0.034	1	Neural1	IGSF11
STK254	7.32853e-05	0.170598	0.354	0.428	1	Neural1	STK25
EIF2S14	7.37664e-05	0.106357	0.298	0.363	1	Neural1	EIF2S1
SGK12	7.56553e-05	0.194229	0.064	0.091	1	Neural1	SGK1
NOC4L2	7.57604e-05	0.158895	0.128	0.168	1	Neural1	NOC4L
PDE4A1	7.71322e-05	1.12347	0.026	0.015	1	Neural1	PDE4A
KLHL202	7.75973e-05	0.589212	0.218	0.197	1	Neural1	KLHL20
SMNDC11	7.88281e-05	0.105496	0.276	0.334	1	Neural1	SMNDC1
PRUNE12	7.94538e-05	0.130248	0.065	0.091	1	Neural1	PRUNE1
NAV33	7.95208e-05	0.600763	0.32	0.3	1	Neural1	NAV3
ARF33	8.07599e-05	0.136947	0.283	0.345	1	Neural1	ARF3
PRKAG2-AS13	8.11477e-05	0.427489	0.011	0.023	1	Neural1	PRKAG2-AS1
PRKACA2	8.12742e-05	0.200484	0.237	0.295	1	Neural1	PRKACA
ITFG12	8.20026e-05	0.325343	0.404	0.396	1	Neural1	ITFG1
LEO13	8.28456e-05	0.494373	0.316	0.303	1	Neural1	LEO1
MCCC1	8.40733e-05	0.148302	0.13	0.168	1	Neural1	MCCC1
SLC4A52	8.57082e-05	0.630794	0.074	0.055	1	Neural1	SLC4A5
MARCH111	8.6316e-05	1.14872	0.016	0.008	1	Neural1	2026-03-11
PPP2CB3	8.63578e-05	0.437108	0.377	0.37	1	Neural1	PPP2CB
SERPINB81	8.75052e-05	1.39497	0.025	0.015	1	Neural1	SERPINB8
STK32C3	8.92279e-05	0.238876	0.11	0.145	1	Neural1	STK32C
ZFR4	8.94802e-05	0.237293	0.525	0.532	1	Neural1	ZFR
STOML12	9.03904e-05	0.704034	0.094	0.074	1	Neural1	STOML1
EPB41L1	9.17637e-05	0.643572	0.185	0.164	1	Neural1	EPB41L1
USPL14	9.28208e-05	0.579652	0.182	0.16	1	Neural1	USPL1
PCDHA101	9.41714e-05	0.650032	0.097	0.076	1	Neural1	PCDHA10
PRH12	9.53045e-05	0.368535	0.42	0.419	1	Neural1	PRH1
NOS3	9.94139e-05	1.65874	0.034	0.022	1	Neural1	NOS3
TCP11L13	9.94351e-05	0.804999	0.125	0.103	1	Neural1	TCP11L1
POP75	9.98283e-05	0.109143	0.329	0.395	1	Neural1	POP7
PPP1R83	0.000100717	0.110314	0.152	0.193	1	Neural1	PPP1R8
ZADH23	0.000102876	0.544535	0.317	0.305	1	Neural1	ZADH2
ZNF8522	0.000103185	0.917042	0.088	0.069	1	Neural1	ZNF852
VASH24	0.000104766	0.437956	0.222	0.196	1	Neural1	VASH2
RFX3-AS12	0.000106551	0.464305	0.148	0.125	1	Neural1	RFX3-AS1
DNAJC183	0.000108604	0.666947	0.218	0.198	1	Neural1	DNAJC18
NEK102	0.00011019	0.942583	0.051	0.036	1	Neural1	NEK10
ZNF3172	0.000110682	0.151379	0.055	0.079	1	Neural1	ZNF317
LIPA1	0.000113773	0.643671	0.158	0.136	1	Neural1	LIPA
GAL3ST4	0.000115827	0.767236	0.044	0.03	1	Neural1	GAL3ST4
CHD61	0.000115957	0.318462	0.505	0.523	1	Neural1	CHD6
PROSER13	0.000116693	0.701234	0.138	0.117	1	Neural1	PROSER1
GBF13	0.000117662	0.408679	0.3	0.282	1	Neural1	GBF1
ACMSD2	0.00011831	1.25184	0.041	0.028	1	Neural1	ACMSD
SNX101	0.000119104	0.766046	0.095	0.076	1	Neural1	SNX10
SLC35B22	0.000120352	0.188976	0.129	0.165	1	Neural1	SLC35B2
TTLL10	0.000122941	0.430371	0.005	0.015	1	Neural1	TTLL10
ACOT81	0.000123199	0.253494	0.125	0.161	1	Neural1	ACOT8
XRN24	0.000123303	0.271495	0.621	0.654	1	Neural1	XRN2
AGPAT13	0.000123673	0.608235	0.311	0.3	1	Neural1	AGPAT1
YY1AP11	0.000123755	0.118179	0.16	0.202	1	Neural1	YY1AP1
SLC35B11	0.000124587	0.200331	0.237	0.291	1	Neural1	SLC35B1
NEK71	0.000125326	0.543018	0.269	0.253	1	Neural1	NEK7
PREB	0.000126323	0.191958	0.101	0.133	1	Neural1	PREB
PTCH12	0.000126399	0.392249	0.143	0.119	1	Neural1	PTCH1
GLIDR3	0.000126749	0.169436	0.069	0.095	1	Neural1	GLIDR
FOCAD1	0.00012732	0.585442	0.273	0.257	1	Neural1	FOCAD
ZNF385A2	0.000128045	0.774393	0.15	0.128	1	Neural1	ZNF385A
GABBR22	0.000128428	0.476339	0.035	0.022	1	Neural1	GABBR2
DBNL2	0.000128746	0.120019	0.277	0.338	1	Neural1	DBNL
THAP9-AS13	0.000131704	0.232501	0.181	0.227	1	Neural1	THAP9-AS1
CDKN2AIP1	0.000132701	0.67717	0.209	0.189	1	Neural1	CDKN2AIP
SOCS23	0.000133642	0.695255	0.104	0.083	1	Neural1	SOCS2
CTDP11	0.000134623	0.173969	0.072	0.099	1	Neural1	CTDP1
JAKMIP31	0.000137961	1.19393	0.019	0.01	1	Neural1	JAKMIP3
PAQR33	0.000139885	0.818356	0.105	0.085	1	Neural1	PAQR3
ZNF7761	0.00014104	0.242331	0.087	0.116	1	Neural1	ZNF776
ANKRD34A1	0.000142638	0.997131	0.018	0.01	1	Neural1	ANKRD34A
REXO42	0.000143871	0.124857	0.19	0.237	1	Neural1	REXO4
EFS4	0.000144146	0.772553	0.228	0.211	1	Neural1	EFS
DUSP102	0.000145757	1.63889	0.027	0.016	1	Neural1	DUSP10
KCNIP2-AS11	0.000147703	0.977658	0.033	0.021	1	Neural1	KCNIP2-AS1
SPRY31	0.00014822	1.82014	0.016	0.008	1	Neural1	SPRY3
PPP2R3C5	0.000150295	0.532419	0.313	0.301	1	Neural1	PPP2R3C
MYO18A2	0.00015248	0.565837	0.167	0.144	1	Neural1	MYO18A
TVP23A1	0.000155675	0.706074	0.093	0.073	1	Neural1	TVP23A
MAP3K14-AS11	0.000156252	0.376737	0.011	0.023	1	Neural1	MAP3K14-AS1
MFSD6	0.00015663	0.687745	0.066	0.05	1	Neural1	MFSD6
LGALS91	0.000157951	0.26824	0.007	0.018	1	Neural1	LGALS9
UBE2V26	0.000159515	0.417805	0.481	0.497	1	Neural1	UBE2V2
OSBPL91	0.000160135	0.419164	0.416	0.421	1	Neural1	OSBPL9
ARL33	0.00016191	0.319101	0.636	0.659	1	Neural1	ARL3
ANKRD373	0.000167611	0.164957	0.064	0.089	1	Neural1	ANKRD37
SVIP3	0.000168993	0.866908	0.265	0.254	1	Neural1	SVIP
RSBN1L3	0.000169633	0.347466	0.514	0.53	1	Neural1	RSBN1L
NDUFAF13	0.00017047	0.216133	0.109	0.143	1	Neural1	NDUFAF1
NKIRAS11	0.000172884	0.713042	0.172	0.151	1	Neural1	NKIRAS1
CNOT72	0.000173812	0.502419	0.419	0.424	1	Neural1	CNOT7
POT1-AS13	0.000175299	1.08229	0.091	0.072	1	Neural1	POT1-AS1
RANBP31	0.000176243	0.150204	0.186	0.23	1	Neural1	RANBP3
TMEM1893	0.000178496	0.216319	0.126	0.161	1	Neural1	TMEM189
PCDHGB61	0.000179692	0.539495	0.256	0.236	1	Neural1	PCDHGB6
KHSRP4	0.000179892	0.130068	0.358	0.432	1	Neural1	KHSRP
SLC19A13	0.000184427	0.201275	0.075	0.102	1	Neural1	SLC19A1
ING13	0.000184988	0.652594	0.173	0.151	1	Neural1	ING1
SMARCA5-AS11	0.000185311	1.19385	0.013	0.006	1	Neural1	SMARCA5-AS1
ST20-AS11	0.000186076	0.235907	0.039	0.058	1	Neural1	ST20-AS1
GPR391	0.000188488	1.35532	0.022	0.012	1	Neural1	GPR39
SYNM3	0.000190066	1.13922	0.02	0.011	1	Neural1	SYNM
SAR1B2	0.000191226	0.15392	0.223	0.274	1	Neural1	SAR1B
PDAP13	0.000198351	0.338872	0.62	0.646	1	Neural1	PDAP1
TOR1A2	0.000201547	0.198233	0.166	0.208	1	Neural1	TOR1A
EIF4H2	0.000203531	0.110361	0.469	0.55	1	Neural1	EIF4H
CBR42	0.00020381	0.456375	0.359	0.355	1	Neural1	CBR4
POLR2B2	0.000204171	0.405919	0.407	0.407	1	Neural1	POLR2B
MRPL476	0.000205135	0.102411	0.385	0.453	1	Neural1	MRPL47
KCNMB42	0.000205384	0.494028	0.262	0.244	1	Neural1	KCNMB4
IFT814	0.000206347	0.327047	0.432	0.436	1	Neural1	IFT81
BTBD63	0.000207067	0.180888	0.153	0.193	1	Neural1	BTBD6
DYNLRB12	0.000208552	0.323425	0.657	0.681	1	Neural1	DYNLRB1
PCDHB71	0.000210941	0.96342	0.02	0.011	1	Neural1	PCDHB7
SNRPB24	0.000211642	0.315453	0.582	0.607	1	Neural1	SNRPB2
EHD13	0.000212386	0.118316	0.157	0.197	1	Neural1	EHD1
ZNF301	0.000212711	0.826894	0.073	0.056	1	Neural1	ZNF30
DEDD23	0.00021618	0.275194	0.099	0.13	1	Neural1	DEDD2
ZNF5292	0.000217246	0.601071	0.182	0.16	1	Neural1	ZNF529
DERL1	0.000219046	0.166566	0.145	0.183	1	Neural1	DERL1
PSMC45	0.000220021	0.127938	0.42	0.492	1	Neural1	PSMC4
GRPEL2-AS1	0.000221607	0.965651	0.018	0.01	1	Neural1	GRPEL2-AS1
SEMA7A	0.000223085	1.01328	0.049	0.035	1	Neural1	SEMA7A
EIF1AD2	0.000224767	0.307185	0.081	0.108	1	Neural1	EIF1AD
NT5C3A4	0.0002267	0.56141	0.301	0.292	1	Neural1	NT5C3A
CCDC144NL-AS11	0.000230935	0.101287	0.265	0.23	1	Neural1	CCDC144NL-AS1
UBR2	0.000233878	0.367868	0.329	0.317	1	Neural1	UBR2
LSM113	0.000237066	1.1292	0.063	0.047	1	Neural1	LSM11
PITPNA1	0.000239212	0.211872	0.231	0.284	1	Neural1	PITPNA
EP3002	0.000240345	0.419805	0.369	0.365	1	Neural1	EP300
DYDC21	0.000240808	1.70593	0.021	0.012	1	Neural1	DYDC2
PKHD1L13	0.000241358	1.34565	0.018	0.01	1	Neural1	PKHD1L1
ZNF762	0.000246032	0.10854	0.127	0.163	1	Neural1	ZNF76
MAP1LC3A2	0.000246454	0.454531	0.413	0.408	1	Neural1	MAP1LC3A
ZNF8131	0.000249516	0.143955	0.031	0.048	1	Neural1	ZNF813
PPM1D4	0.00025387	0.685483	0.152	0.132	1	Neural1	PPM1D
CDKN1B3	0.000255488	0.462367	0.239	0.216	1	Neural1	CDKN1B
SMAD42	0.00025591	0.118887	0.364	0.436	1	Neural1	SMAD4
DPP34	0.000262313	0.955959	0.128	0.109	1	Neural1	DPP3
RASSF13	0.000265066	0.145333	0.101	0.131	1	Neural1	RASSF1
TF2	0.000270602	1.25504	0.025	0.015	1	Neural1	TF
PADI21	0.000276044	1.4094	0.01	0.004	1	Neural1	PADI2
WDR122	0.000277387	0.151858	0.194	0.237	1	Neural1	WDR12
CYB561D21	0.000278072	0.131346	0.129	0.164	1	Neural1	CYB561D2
PPP2R3A	0.000278104	0.416444	0.325	0.313	1	Neural1	PPP2R3A
ATXN7L12	0.000279334	0.436559	0.207	0.186	1	Neural1	ATXN7L1
MLLT103	0.000282723	0.313477	0.38	0.371	1	Neural1	MLLT10
ZMIZ21	0.000290521	0.64872	0.193	0.174	1	Neural1	ZMIZ2
EYS2	0.000292214	2.18202	0.062	0.047	1	Neural1	EYS
LRRC8A2	0.000295513	0.115752	0.134	0.168	1	Neural1	LRRC8A
C1QTNF42	0.00030258	0.359131	0.294	0.272	1	Neural1	C1QTNF4
ZNF6782	0.000307044	0.539196	0.208	0.19	1	Neural1	ZNF678
ZNF4841	0.000307458	0.720931	0.114	0.095	1	Neural1	ZNF484
ZNF5212	0.000308216	0.633839	0.307	0.298	1	Neural1	ZNF521
ABI23	0.000308223	0.286481	0.534	0.56	1	Neural1	ABI2
LRRFIP22	0.000310721	0.376657	0.357	0.351	1	Neural1	LRRFIP2
RBAK2	0.00031618	0.233251	0.108	0.139	1	Neural1	RBAK
SLC25A113	0.000318985	0.2312	0.303	0.364	1	Neural1	SLC25A11
DUSP111	0.000319893	0.199197	0.176	0.219	1	Neural1	DUSP11
ZNF2053	0.00032599	0.203511	0.143	0.18	1	Neural1	ZNF205
SLC27A42	0.000328158	0.799502	0.148	0.128	1	Neural1	SLC27A4
MFSD123	0.00033331	0.105764	0.115	0.148	1	Neural1	MFSD12
B4GALT24	0.000333716	0.317147	0.178	0.222	1	Neural1	B4GALT2
TMEM74B1	0.000336562	1.37722	0.029	0.018	1	Neural1	TMEM74B
SCNM15	0.000342625	0.189898	0.203	0.25	1	Neural1	SCNM1
ZBED1	0.000344746	0.220496	0.149	0.187	1	Neural1	ZBED1
CACNA1C2	0.000345292	0.147528	0.194	0.167	1	Neural1	CACNA1C
PSMD63	0.000348772	0.127356	0.368	0.438	1	Neural1	PSMD6
ZNF793-AS12	0.000360529	1.09249	0.103	0.085	1	Neural1	ZNF793-AS1
COX191	0.000361084	0.118291	0.198	0.244	1	Neural1	COX19
SIRT61	0.000363416	0.781725	0.144	0.124	1	Neural1	SIRT6
ACD5	0.000367561	0.281956	0.131	0.167	1	Neural1	ACD
NTNG21	0.000368331	0.783622	0.061	0.045	1	Neural1	NTNG2
ZNF855	0.000372261	0.134632	0.112	0.143	1	Neural1	ZNF85
TM6SF12	0.000375227	0.78784	0.032	0.021	1	Neural1	TM6SF1
MICALL22	0.000382751	0.956214	0.076	0.059	1	Neural1	MICALL2
CUL22	0.000383544	0.526308	0.318	0.311	1	Neural1	CUL2
AFF41	0.000386954	0.264585	0.448	0.45	1	Neural1	AFF4
TPRKB6	0.000387528	0.11715	0.389	0.457	1	Neural1	TPRKB
DNAJC155	0.000387968	0.377271	0.465	0.465	1	Neural1	DNAJC15
1933-03-01	0.000390472	0.8396	0.171	0.152	1	Neural1	2026-03-03
PPP2R2D	0.000392989	0.494353	0.288	0.275	1	Neural1	PPP2R2D
C8orf341	0.000393063	1.74391	0.044	0.031	1	Neural1	C8orf34
GPKOW2	0.000395415	0.152283	0.093	0.122	1	Neural1	GPKOW
SNX321	0.000398627	0.61049	0.085	0.067	1	Neural1	SNX32
TAF124	0.000399518	0.183319	0.229	0.281	1	Neural1	TAF12
GMFB2	0.000401509	0.159289	0.227	0.274	1	Neural1	GMFB
ESF13	0.000402024	0.118462	0.353	0.422	1	Neural1	ESF1
CNNM32	0.000404247	0.106265	0.053	0.074	1	Neural1	CNNM3
ACTR52	0.000405465	0.132482	0.047	0.067	1	Neural1	ACTR5
YLPM13	0.000405635	0.385473	0.374	0.374	1	Neural1	YLPM1
C4orf331	0.000407651	0.111799	0.079	0.105	1	Neural1	C4orf33
TRIM694	0.00041063	0.247125	0.062	0.084	1	Neural1	TRIM69
UBE2F5	0.000412852	0.268939	0.192	0.238	1	Neural1	UBE2F
LMTK23	0.000417695	0.660851	0.155	0.136	1	Neural1	LMTK2
MAFG2	0.000419185	0.11944	0.135	0.17	1	Neural1	MAFG
PHF11	0.000424458	0.173573	0.143	0.18	1	Neural1	PHF1
FUT111	0.000424935	0.164573	0.077	0.103	1	Neural1	FUT11
BTRC2	0.000427945	0.523951	0.297	0.287	1	Neural1	BTRC
CSDC22	0.000429243	0.371263	0.07	0.094	1	Neural1	CSDC2
RBM4B2	0.00043573	0.573161	0.268	0.255	1	Neural1	RBM4B
BUD316	0.000441475	0.12261	0.468	0.545	1	Neural1	BUD31
DHX93	0.000441556	0.362979	0.521	0.542	1	Neural1	DHX9
BAZ1B4	0.000444136	0.329305	0.471	0.485	1	Neural1	BAZ1B
C19orf542	0.000451396	0.212325	0.043	0.062	1	Neural1	C19orf54
POGK1	0.0004621	0.602624	0.237	0.22	1	Neural1	POGK
DHX152	0.000464343	0.102958	0.368	0.439	1	Neural1	DHX15
SEC62	0.000464405	0.226102	0.659	0.701	1	Neural1	SEC62
ORC34	0.000466193	0.122245	0.232	0.282	1	Neural1	ORC3
METTL63	0.000469349	0.440566	0.231	0.213	1	Neural1	METTL6
NSUN52	0.000478281	0.202376	0.141	0.178	1	Neural1	NSUN5
ZNF27	0.000482645	0.135268	0.048	0.068	1	Neural1	ZNF2
SUV39H25	0.000485084	0.211059	0.121	0.153	1	Neural1	SUV39H2
USP203	0.000485352	0.641736	0.114	0.095	1	Neural1	USP20
OPRL1	0.000490014	1.05738	0.029	0.019	1	Neural1	OPRL1
NELL13	0.000501459	0.764635	0.062	0.047	1	Neural1	NELL1
NAXD1	0.000512275	0.122156	0.11	0.14	1	Neural1	NAXD
LINC013011	0.00051933	1.21695	0.055	0.041	1	Neural1	LINC01301
HAGHL2	0.000522209	1.01868	0.091	0.074	1	Neural1	HAGHL
ABCC51	0.000530998	0.449843	0.236	0.217	1	Neural1	ABCC5
KANSL11	0.000539015	0.294943	0.492	0.515	1	Neural1	KANSL1
IFIT52	0.000544376	0.817993	0.136	0.118	1	Neural1	IFIT5
DEDD4	0.000549726	0.226733	0.113	0.143	1	Neural1	DEDD
SPIN1	0.000563993	0.406249	0.454	0.465	1	Neural1	SPIN1
MLX1	0.000564333	0.518387	0.281	0.268	1	Neural1	MLX
RBM15B3	0.000570199	0.109294	0.245	0.297	1	Neural1	RBM15B
C6orf522	0.000582482	1.11908	0.074	0.058	1	Neural1	C6orf52
IER52	0.000583056	0.983692	0.071	0.056	1	Neural1	IER5
RHCE1	0.000585653	1.34109	0.02	0.012	1	Neural1	RHCE
ANKZF13	0.000593883	0.123386	0.166	0.205	1	Neural1	ANKZF1
MED93	0.0005951	0.136912	0.098	0.126	1	Neural1	MED9
TRIB11	0.000607725	0.180375	0.041	0.059	1	Neural1	TRIB1
TMEM1813	0.000609143	0.603116	0.187	0.169	1	Neural1	TMEM181
PTPA1	0.000619571	0.127792	0.228	0.275	1	Neural1	PTPA
ZIC43	0.000619667	0.436947	0.055	0.041	1	Neural1	ZIC4
TRAPPC112	0.000621162	0.490865	0.228	0.212	1	Neural1	TRAPPC11
KLHL122	0.000622234	0.209104	0.08	0.106	1	Neural1	KLHL12
CEP170B	0.00062326	0.905371	0.067	0.052	1	Neural1	CEP170B
TPRG1L1	0.000625583	0.353295	0.078	0.103	1	Neural1	TPRG1L
VAMP71	0.00062629	0.165383	0.08	0.105	1	Neural1	VAMP7
SCUBE23	0.000631619	0.722595	0.04	0.028	1	Neural1	SCUBE2
ZNF3332	0.000635299	0.499497	0.132	0.113	1	Neural1	ZNF333
IPO132	0.000646954	0.951751	0.088	0.072	1	Neural1	IPO13
ATXN7L31	0.00065458	0.589382	0.22	0.201	1	Neural1	ATXN7L3
C16orf875	0.000655673	0.19004	0.257	0.313	1	Neural1	C16orf87
NCKAP5L2	0.000660292	0.620369	0.238	0.222	1	Neural1	NCKAP5L
ZNF6972	0.000661464	0.803179	0.115	0.096	1	Neural1	ZNF697
NUDT191	0.000666503	0.308134	0.05	0.07	1	Neural1	NUDT19
SENP83	0.000668804	1.06503	0.079	0.063	1	Neural1	SENP8
SETD43	0.000676065	0.195738	0.128	0.161	1	Neural1	SETD4
MRPL117	0.000681487	0.131315	0.318	0.383	1	Neural1	MRPL1
LRRC612	0.000686102	0.283856	0.088	0.115	1	Neural1	LRRC61
ARMC82	0.000688598	0.405264	0.283	0.271	1	Neural1	ARMC8
DHPS4	0.000689402	0.571804	0.362	0.365	1	Neural1	DHPS
YJEFN31	0.000694058	0.755162	0.12	0.102	1	Neural1	YJEFN3
TRAPPC14	0.000697083	0.108335	0.537	0.61	1	Neural1	TRAPPC1
BBS72	0.000702117	0.520844	0.233	0.219	1	Neural1	BBS7
ZNF4312	0.000708079	0.382548	0.315	0.308	1	Neural1	ZNF431
RHOQ3	0.000714173	0.177643	0.262	0.314	1	Neural1	RHOQ
SPCS31	0.000721171	0.104883	0.401	0.472	1	Neural1	SPCS3
PHRF12	0.000729675	0.14529	0.165	0.203	1	Neural1	PHRF1
ATP6V0E2-AS13	0.000729717	1.80083	0.024	0.015	1	Neural1	ATP6V0E2-AS1
C18orf21	0.000735225	0.140417	0.201	0.247	1	Neural1	C18orf21
ZNF397	0.00073689	0.509191	0.29	0.281	1	Neural1	ZNF397
PSMD146	0.00073829	0.438824	0.444	0.454	1	Neural1	PSMD14
PTPN111	0.000740636	0.485066	0.38	0.384	1	Neural1	PTPN11
MCPH1-AS13	0.000740915	0.479157	0.124	0.105	1	Neural1	MCPH1-AS1
C1orf1593	0.000745184	0.14707	0.105	0.134	1	Neural1	C1orf159
TMPRSS11A1	0.00075333	0.920546	0.033	0.023	1	Neural1	TMPRSS11A
PSMG41	0.000764376	0.512259	0.33	0.324	1	Neural1	PSMG4
ZBED81	0.000774293	0.22066	0.043	0.061	1	Neural1	ZBED8
HAP12	0.000781606	1.24569	0.016	0.009	1	Neural1	HAP1
GIGYF22	0.000786782	0.3496	0.405	0.408	1	Neural1	GIGYF2
TMEM621	0.000787525	0.940518	0.058	0.044	1	Neural1	TMEM62
STK32A1	0.000787552	0.760243	0.027	0.017	1	Neural1	STK32A
PTP4A32	0.000788676	0.211377	0.188	0.23	1	Neural1	PTP4A3
ARSD1	0.000798728	0.119875	0.12	0.151	1	Neural1	ARSD
AP2M12	0.000803854	0.353247	0.61	0.64	1	Neural1	AP2M1
ADCY51	0.000808044	0.66313	0.067	0.052	1	Neural1	ADCY5
MIS123	0.000815287	0.121616	0.129	0.161	1	Neural1	MIS12
MIR100HG2	0.000818855	0.103601	0.328	0.385	1	Neural1	MIR100HG
CHUK3	0.000825256	0.667507	0.14	0.121	1	Neural1	CHUK
CABYR2	0.000829398	0.950375	0.067	0.052	1	Neural1	CABYR
SP2-AS13	0.000831643	0.842224	0.052	0.038	1	Neural1	SP2-AS1
ECT2L1	0.000835675	0.84815	0.023	0.014	1	Neural1	ECT2L
FBXL191	0.000847234	0.612011	0.171	0.154	1	Neural1	FBXL19
TENM34	0.000863088	0.405131	0.305	0.288	1	Neural1	TENM3
DHDDS1	0.000863914	0.140839	0.155	0.192	1	Neural1	DHDDS
PCDHB6	0.00086977	0.968099	0.015	0.008	1	Neural1	PCDHB6
ZNF811	0.000874638	0.680941	0.117	0.099	1	Neural1	ZNF81
TP53INP11	0.000890831	0.122268	0.127	0.159	1	Neural1	TP53INP1
HIST3H2BB3	0.00090396	0.841342	0.018	0.01	1	Neural1	HIST3H2BB
ZNF7091	0.000907203	0.511669	0.148	0.13	1	Neural1	ZNF709
INTS91	0.000914897	0.538174	0.13	0.112	1	Neural1	INTS9
ZBTB52	0.000927664	0.127749	0.088	0.113	1	Neural1	ZBTB5
SLC44A23	0.000930873	0.112031	0.187	0.228	1	Neural1	SLC44A2
THOC75	0.000933917	0.120744	0.387	0.451	1	Neural1	THOC7
ANO31	0.000934404	0.115022	0.016	0.028	1	Neural1	ANO3
MECOM1	0.000951646	0.268258	0.082	0.107	1	Neural1	MECOM
SLC35F13	0.000952513	0.220892	0.166	0.145	1	Neural1	SLC35F1
DRD21	0.000966363	1.37349	0.014	0.008	1	Neural1	DRD2
PRDX52	0.000968604	0.197191	0.778	0.813	1	Neural1	PRDX5
ENDOG3	0.000973868	0.627359	0.26	0.248	1	Neural1	ENDOG
KIAA11912	0.000976608	0.617761	0.239	0.226	1	Neural1	KIAA1191
C12orf493	0.000995712	0.740672	0.181	0.165	1	Neural1	C12orf49
SART12	0.000999744	0.135372	0.174	0.212	1	Neural1	SART1
ETFDH2	0.00101663	0.120528	0.122	0.153	1	Neural1	ETFDH
GRK22	0.00101819	0.85909	0.173	0.156	1	Neural1	GRK2
C6orf471	0.00102894	0.182867	0.107	0.135	1	Neural1	C6orf47
NOL93	0.00103119	0.114274	0.187	0.228	1	Neural1	NOL9
KLRG12	0.0010356	0.226787	0.036	0.052	1	Neural1	KLRG1
OGFR2	0.00103708	0.226836	0.184	0.225	1	Neural1	OGFR
RSF1	0.00104766	0.231158	0.582	0.619	1	Neural1	RSF1
SSX2IP2	0.00107602	0.190732	0.175	0.213	1	Neural1	SSX2IP
ZNF2681	0.00107831	0.184729	0.14	0.174	1	Neural1	ZNF268
RHOU4	0.0010822	0.634672	0.233	0.215	1	Neural1	RHOU
PGD4	0.00109832	0.44512	0.4	0.405	1	Neural1	PGD
LINC015671	0.00112072	1.38273	0.012	0.006	1	Neural1	LINC01567
ZDHHC134	0.0011247	0.694055	0.118	0.1	1	Neural1	ZDHHC13
GGN1	0.00112531	1.50825	0.01	0.005	1	Neural1	GGN
RC3H22	0.0011302	0.364231	0.324	0.316	1	Neural1	RC3H2
MRPS105	0.00113362	0.156899	0.274	0.33	1	Neural1	MRPS10
MTERF4	0.0011445	0.185166	0.262	0.314	1	Neural1	MTERF4
PRKAG22	0.00114492	0.755648	0.143	0.126	1	Neural1	PRKAG2
PEA153	0.00115095	0.106205	0.122	0.152	1	Neural1	PEA15
SBNO11	0.00115099	0.368103	0.373	0.374	1	Neural1	SBNO1
RBBP44	0.00115754	0.187749	0.653	0.693	1	Neural1	RBBP4
TRMT1L2	0.00116398	0.150031	0.1	0.128	1	Neural1	TRMT1L
NFYA2	0.00116679	0.114202	0.079	0.102	1	Neural1	NFYA
ALOX53	0.00116733	1.09697	0.018	0.01	1	Neural1	ALOX5
VPS26B1	0.00118843	0.237491	0.163	0.2	1	Neural1	VPS26B
GPSM1	0.00119053	0.456132	0.239	0.22	1	Neural1	GPSM1
RABGAP11	0.0012118	0.219259	0.401	0.393	1	Neural1	RABGAP1
EMC32	0.00121754	0.201817	0.297	0.357	1	Neural1	EMC3
NKIRAS24	0.00123113	0.622343	0.331	0.332	1	Neural1	NKIRAS2
MAFF3	0.00124286	1.05768	0.035	0.024	1	Neural1	MAFF
KAT2B1	0.00124396	0.456717	0.11	0.093	1	Neural1	KAT2B
LMO7-AS11	0.00124461	0.96175	0.025	0.016	1	Neural1	LMO7-AS1
GDAP2	0.00124877	0.597495	0.173	0.156	1	Neural1	GDAP2
UBLCP13	0.00125588	0.20184	0.248	0.299	1	Neural1	UBLCP1
CHMP53	0.00126057	0.394955	0.514	0.534	1	Neural1	CHMP5
SATB13	0.00126487	0.622411	0.177	0.159	1	Neural1	SATB1
JOSD11	0.00126588	0.100326	0.151	0.185	1	Neural1	JOSD1
DAB12	0.00126642	2.06108	0.102	0.086	1	Neural1	DAB1
TMEM213	0.00127488	0.371652	0.018	0.011	1	Neural1	TMEM213
XPO62	0.00128151	0.502856	0.213	0.197	1	Neural1	XPO6
CEACAM11	0.00128186	0.810799	0.045	0.033	1	Neural1	CEACAM1
MKNK12	0.00128525	0.213406	0.092	0.118	1	Neural1	MKNK1
CHMP3	0.00128926	0.144169	0.4	0.47	1	Neural1	CHMP3
KPNA52	0.00130134	0.560032	0.237	0.225	1	Neural1	KPNA5
C9orf405	0.00130456	0.150689	0.098	0.125	1	Neural1	C9orf40
FNBP11	0.00131506	0.423212	0.285	0.275	1	Neural1	FNBP1
ZNF667-AS11	0.00131765	0.100406	0.37	0.438	1	Neural1	ZNF667-AS1
GTF3C33	0.00132696	0.161963	0.189	0.23	1	Neural1	GTF3C3
STRC	0.00133744	1.35483	0.014	0.008	1	Neural1	STRC
CCNY4	0.00134904	0.321695	0.404	0.405	1	Neural1	CCNY
ZDHHC17	0.00135529	0.388124	0.323	0.314	1	Neural1	ZDHHC17
SCRN12	0.00137195	0.463064	0.351	0.347	1	Neural1	SCRN1
COQ71	0.00138571	0.181006	0.176	0.214	1	Neural1	COQ7
ZNF4903	0.00139666	0.489109	0.118	0.1	1	Neural1	ZNF490
DDHD11	0.00141004	0.400217	0.297	0.285	1	Neural1	DDHD1
CCDC402	0.00141161	0.292152	0.158	0.139	1	Neural1	CCDC40
TUFT12	0.00141683	1.54929	0.027	0.018	1	Neural1	TUFT1
HCCS3	0.00141991	0.267559	0.11	0.14	1	Neural1	HCCS
BOLA34	0.00142301	0.184868	0.275	0.329	1	Neural1	BOLA3
MAD2L1BP2	0.00142899	0.11438	0.133	0.165	1	Neural1	MAD2L1BP
MMP152	0.00145359	0.818481	0.089	0.073	1	Neural1	MMP15
ARID3B3	0.00146215	0.580524	0.165	0.149	1	Neural1	ARID3B
HOMEZ1	0.0014688	0.275939	0.075	0.098	1	Neural1	HOMEZ
NNT-AS13	0.00146971	0.142387	0.15	0.184	1	Neural1	NNT-AS1
SNAI33	0.00148689	1.08665	0.052	0.04	1	Neural1	SNAI3
FARS23	0.00149772	0.416936	0.266	0.254	1	Neural1	FARS2
NDUFAF44	0.00150887	0.16177	0.23	0.276	1	Neural1	NDUFAF4
FJX11	0.0015267	0.319078	0.327	0.312	1	Neural1	FJX1
SLC24A22	0.00152981	1.01898	0.024	0.015	1	Neural1	SLC24A2
RNF1662	0.0015316	0.22869	0.093	0.118	1	Neural1	RNF166
ZNF3221	0.00154739	0.448636	0.398	0.403	1	Neural1	ZNF322
ZNF5551	0.00156281	0.110232	0.071	0.093	1	Neural1	ZNF555
UBE2E1-AS11	0.00156384	0.128181	0.003	0.01	1	Neural1	UBE2E1-AS1
SCAF83	0.00157949	0.393653	0.311	0.299	1	Neural1	SCAF8
H1FX6	0.00158168	0.128038	0.753	0.777	1	Neural1	H1FX
PTGR22	0.00159019	0.290075	0.115	0.144	1	Neural1	PTGR2
HDAC51	0.00159837	0.676435	0.228	0.214	1	Neural1	HDAC5
PRAF21	0.00160659	0.263514	0.2	0.241	1	Neural1	PRAF2
POLR1B	0.00165052	0.362385	0.074	0.097	1	Neural1	POLR1B
UBE2K1	0.0016519	0.31102	0.488	0.504	1	Neural1	UBE2K
HIGD1A3	0.00165334	0.229459	0.285	0.344	1	Neural1	HIGD1A
EP4002	0.00166262	0.394942	0.33	0.328	1	Neural1	EP400
SGSM12	0.00166876	0.682957	0.03	0.021	1	Neural1	SGSM1
CHORDC13	0.00167108	0.524715	0.264	0.254	1	Neural1	CHORDC1
PER11	0.00168294	0.212554	0.066	0.087	1	Neural1	PER1
H1F04	0.00168807	0.300923	0.48	0.483	1	Neural1	H1F0
AAK1	0.00169931	0.194837	0.448	0.442	1	Neural1	AAK1
KLHDC44	0.00171977	0.251489	0.099	0.126	1	Neural1	KLHDC4
LRPPRC1	0.00172537	0.113522	0.383	0.449	1	Neural1	LRPPRC
ASNSD13	0.00173464	0.306651	0.138	0.171	1	Neural1	ASNSD1
ZDHHC3	0.00174609	0.142841	0.222	0.265	1	Neural1	ZDHHC3
ANKFY11	0.00175874	0.516433	0.234	0.222	1	Neural1	ANKFY1
CARD14	0.00177711	1.38931	0.016	0.009	1	Neural1	CARD14
FAM66C1	0.00179775	0.574233	0.097	0.081	1	Neural1	FAM66C
WRAP734	0.00180604	0.249032	0.116	0.145	1	Neural1	WRAP73
FAN1	0.00180836	0.179288	0.166	0.202	1	Neural1	FAN1
ZSCAN183	0.00184568	0.344762	0.392	0.389	1	Neural1	ZSCAN18
GMCL14	0.00184685	0.166184	0.204	0.247	1	Neural1	GMCL1
UBXN72	0.00184776	0.484599	0.354	0.356	1	Neural1	UBXN7
UAP12	0.00185092	0.171983	0.134	0.166	1	Neural1	UAP1
ZNF4452	0.00188615	0.469552	0.273	0.264	1	Neural1	ZNF445
GGA32	0.00189954	0.124683	0.115	0.143	1	Neural1	GGA3
PRR14L2	0.00190117	0.443835	0.309	0.304	1	Neural1	PRR14L
CAPN101	0.00190609	0.15874	0.105	0.131	1	Neural1	CAPN10
HINFP1	0.00193105	0.205038	0.089	0.114	1	Neural1	HINFP
CCZ1B2	0.001939	0.143872	0.156	0.19	1	Neural1	CCZ1B
MARK31	0.00195162	0.304225	0.416	0.427	1	Neural1	MARK3
HNRNPH12	0.00195428	0.203342	0.685	0.721	1	Neural1	HNRNPH1
ZNF5821	0.0019565	0.2551	0.046	0.063	1	Neural1	ZNF582
BIVM1	0.00196972	0.173685	0.095	0.119	1	Neural1	BIVM
RNF1265	0.00197035	0.144591	0.255	0.305	1	Neural1	RNF126
THAP22	0.00198531	0.572659	0.197	0.181	1	Neural1	THAP2
DBNDD22	0.00198952	0.334487	0.09	0.114	1	Neural1	DBNDD2
CUEDC24	0.00205692	0.113979	0.442	0.511	1	Neural1	CUEDC2
BORCS53	0.00206652	0.726111	0.156	0.141	1	Neural1	BORCS5
TNPO23	0.00206777	0.133652	0.198	0.238	1	Neural1	TNPO2
SMIM10L2A2	0.00206921	0.496254	0.033	0.048	1	Neural1	SMIM10L2A
COPG11	0.00208471	0.137543	0.202	0.243	1	Neural1	COPG1
ARHGAP441	0.0020977	0.774436	0.082	0.068	1	Neural1	ARHGAP44
NEMF1	0.00210775	0.28789	0.442	0.454	1	Neural1	NEMF
ZNF7651	0.00214569	0.46573	0.137	0.119	1	Neural1	ZNF765
SLC25A533	0.00217616	0.252127	0.073	0.094	1	Neural1	SLC25A53
IK1	0.00218053	0.305965	0.564	0.588	1	Neural1	IK
BMP8A1	0.00220238	1.09325	0.014	0.008	1	Neural1	BMP8A
MED132	0.00222354	0.303913	0.376	0.371	1	Neural1	MED13
ARL2BP	0.00222778	0.225322	0.288	0.346	1	Neural1	ARL2BP
BRD93	0.00223054	0.421342	0.341	0.337	1	Neural1	BRD9
LINC01535	0.00225389	0.212489	0.036	0.051	1	Neural1	LINC01535
RABL2A1	0.0022807	0.223587	0.118	0.146	1	Neural1	RABL2A
LSM13	0.00228782	0.499697	0.385	0.393	1	Neural1	LSM1
C9orf642	0.0023166	0.209334	0.02	0.031	1	Neural1	C9orf64
TAF113	0.00232732	0.55439	0.376	0.38	1	Neural1	TAF11
SKOR12	0.00234321	1.64225	0.013	0.007	1	Neural1	SKOR1
ANKRA2	0.00234609	0.111156	0.155	0.188	1	Neural1	ANKRA2
NBR21	0.00235668	0.315781	0.065	0.085	1	Neural1	NBR2
C2orf695	0.00237981	0.564526	0.112	0.096	1	Neural1	C2orf69
MYD882	0.00240171	0.102604	0.065	0.085	1	Neural1	MYD88
INSR	0.00240813	0.364248	0.257	0.242	1	Neural1	INSR
CARM13	0.00241465	0.509793	0.259	0.25	1	Neural1	CARM1
CLRN13	0.00241467	1.25144	0.01	0.005	1	Neural1	CLRN1
TRAPPC12-AS1	0.0024327	1.21081	0.015	0.009	1	Neural1	TRAPPC12-AS1
SLC14A2	0.00243649	0.207621	0.034	0.024	1	Neural1	SLC14A2
UCK24	0.00246636	0.18443	0.137	0.167	1	Neural1	UCK2
COX152	0.00247283	0.206504	0.173	0.209	1	Neural1	COX15
MAP4K51	0.00249	0.344723	0.359	0.352	1	Neural1	MAP4K5
IDH3A1	0.00249218	0.104837	0.097	0.123	1	Neural1	IDH3A
GJB71	0.00250333	1.05913	0.011	0.006	1	Neural1	GJB7
ZBTB8OS4	0.00250812	0.550518	0.345	0.347	1	Neural1	ZBTB8OS
IREB22	0.00254983	0.42952	0.362	0.365	1	Neural1	IREB2
EXOC7	0.0025593	0.117487	0.307	0.36	1	Neural1	EXOC7
LYSMD13	0.00259295	0.750244	0.073	0.059	1	Neural1	LYSMD1
ARHGAP172	0.00259692	0.20327	0.164	0.199	1	Neural1	ARHGAP17
EID2B3	0.0025991	0.215312	0.139	0.169	1	Neural1	EID2B
ZNF4863	0.00260032	0.187402	0.069	0.088	1	Neural1	ZNF486
RNF22	0.00260336	0.501592	0.256	0.245	1	Neural1	RNF2
FBXO282	0.0026077	0.42198	0.213	0.197	1	Neural1	FBXO28
BNIP14	0.0026437	0.206507	0.11	0.138	1	Neural1	BNIP1
CHRD	0.00265561	0.40314	0.034	0.048	1	Neural1	CHRD
PABPC53	0.00267636	0.151164	0.104	0.128	1	Neural1	PABPC5
MRPL305	0.00267856	0.292245	0.157	0.191	1	Neural1	MRPL30
CDK11B5	0.00269101	0.124989	0.161	0.195	1	Neural1	CDK11B
CEP952	0.002696	0.324183	0.367	0.367	1	Neural1	CEP95
WDR481	0.0026988	0.445095	0.335	0.334	1	Neural1	WDR48
GHET11	0.00272177	0.934298	0.014	0.008	1	Neural1	GHET1
RIOK25	0.00274103	0.244967	0.199	0.24	1	Neural1	RIOK2
KLHDC102	0.00276442	0.346585	0.308	0.295	1	Neural1	KLHDC10
COPS42	0.00276458	0.124035	0.328	0.386	1	Neural1	COPS4
RNF1522	0.00276737	0.752801	0.055	0.043	1	Neural1	RNF152
SCOC-AS12	0.00278065	0.253469	0.036	0.05	1	Neural1	SCOC-AS1
ADAT13	0.00281191	0.778653	0.129	0.113	1	Neural1	ADAT1
PWP1	0.00283456	0.145343	0.331	0.388	1	Neural1	PWP1
SMARCC12	0.00283831	0.198725	0.654	0.712	1	Neural1	SMARCC1
ZNF285	0.00284373	0.710285	0.039	0.028	1	Neural1	ZNF285
DUSP181	0.00287365	0.859669	0.082	0.067	1	Neural1	DUSP18
RAB21	0.00288648	0.129635	0.248	0.295	1	Neural1	RAB21
BNIP33	0.00292573	0.21186	0.573	0.575	1	Neural1	BNIP3
GOLT1B2	0.0029406	0.511432	0.189	0.174	1	Neural1	GOLT1B
GLYR12	0.00294304	0.340371	0.36	0.361	1	Neural1	GLYR1
NRAS5	0.00296463	0.220883	0.173	0.211	1	Neural1	NRAS
HOMER23	0.00299221	0.103365	0.111	0.137	1	Neural1	HOMER2
LRFN22	0.00299557	1.11654	0.027	0.018	1	Neural1	LRFN2
GOLGA31	0.00302525	0.234193	0.189	0.227	1	Neural1	GOLGA3
CREBL23	0.00304533	0.831348	0.101	0.086	1	Neural1	CREBL2
ZNF7362	0.00304988	0.225777	0.091	0.114	1	Neural1	ZNF736
C1orf1222	0.00312546	0.172744	0.535	0.615	1	Neural1	C1orf122
METTL93	0.00314882	0.271758	0.593	0.606	1	Neural1	METTL9
PRTG2	0.00315586	0.141809	0.135	0.166	1	Neural1	PRTG
ARHGAP123	0.00315862	0.341735	0.284	0.275	1	Neural1	ARHGAP12
RNF203	0.00322103	0.633481	0.255	0.248	1	Neural1	RNF20
CACFD1	0.00325889	0.59437	0.145	0.129	1	Neural1	CACFD1
SIK32	0.00327339	0.224447	0.319	0.307	1	Neural1	SIK3
MED181	0.00330332	0.301673	0.068	0.088	1	Neural1	MED18
OS91	0.00331232	0.122403	0.321	0.378	1	Neural1	OS9
SMG72	0.003338	0.423741	0.286	0.277	1	Neural1	SMG7
RNF1873	0.00336098	0.166842	0.399	0.472	1	Neural1	RNF187
GOLGA11	0.0034086	0.73206	0.215	0.204	1	Neural1	GOLGA1
ZNF181	0.00341166	0.229479	0.04	0.055	1	Neural1	ZNF18
METTL222	0.00341191	0.178734	0.108	0.134	1	Neural1	METTL22
HTT1	0.00343107	0.470864	0.303	0.3	1	Neural1	HTT
PLIN52	0.00343109	0.292472	0.007	0.014	1	Neural1	PLIN5
CCM2L1	0.00344618	1.44471	0.01	0.005	1	Neural1	CCM2L
RCAN32	0.00344903	0.305615	0.056	0.074	1	Neural1	RCAN3
CES2	0.00345396	0.203249	0.164	0.198	1	Neural1	CES2
RHBDL21	0.00345882	0.442548	0.061	0.048	1	Neural1	RHBDL2
RPRM4	0.00346027	0.408519	0.172	0.154	1	Neural1	RPRM
LATS12	0.00346506	0.309154	0.244	0.23	1	Neural1	LATS1
WDR66	0.00349416	0.946338	0.064	0.051	1	Neural1	WDR66
HEATR61	0.00351477	0.169348	0.143	0.174	1	Neural1	HEATR6
HYLS12	0.00353071	0.351031	0.067	0.087	1	Neural1	HYLS1
C10orf823	0.00355648	0.192968	0.03	0.043	1	Neural1	C10orf82
CUL51	0.00357114	0.348517	0.433	0.446	1	Neural1	CUL5
ZNF3262	0.00360334	0.301136	0.471	0.491	1	Neural1	ZNF326
VKORC1L13	0.00360372	0.488185	0.255	0.248	1	Neural1	VKORC1L1
ARC1	0.00360373	1.33738	0.021	0.013	1	Neural1	ARC
KDM2A2	0.00362209	0.24268	0.415	0.417	1	Neural1	KDM2A
PTPN232	0.00362341	0.296725	0.12	0.148	1	Neural1	PTPN23
CD163L11	0.00362591	0.92771	0.033	0.024	1	Neural1	CD163L1
LINC009571	0.00368261	2.16243	0.011	0.006	1	Neural1	LINC00957
KLHL252	0.00368389	0.706927	0.098	0.083	1	Neural1	KLHL25
F121	0.00372318	0.146639	0.056	0.073	1	Neural1	F12
PSMD125	0.00375475	0.4692	0.431	0.446	1	Neural1	PSMD12
SEC23IP2	0.00378421	0.157208	0.159	0.193	1	Neural1	SEC23IP
ORC52	0.00380442	0.10982	0.134	0.164	1	Neural1	ORC5
LY6G5C	0.00381756	0.860365	0.02	0.013	1	Neural1	LY6G5C
ULK11	0.0038189	0.521818	0.229	0.217	1	Neural1	ULK1
ADO3	0.00381908	0.376883	0.093	0.118	1	Neural1	ADO
LRP2BP1	0.00382259	0.678557	0.058	0.045	1	Neural1	LRP2BP
NELFA2	0.00383618	0.108094	0.219	0.26	1	Neural1	NELFA
USP442	0.00385959	1.57857	0.022	0.015	1	Neural1	USP44
PANO12	0.00386207	0.858222	0.052	0.04	1	Neural1	PANO1
PALB23	0.00393396	0.227052	0.091	0.114	1	Neural1	PALB2
TDP23	0.00396422	0.201936	0.133	0.162	1	Neural1	TDP2
KLHL171	0.0039907	0.691966	0.089	0.075	1	Neural1	KLHL17
SHB2	0.00399285	0.175013	0.068	0.087	1	Neural1	SHB
HAUS25	0.00400081	0.188763	0.108	0.134	1	Neural1	HAUS2
NEURL23	0.00401886	0.459303	0.046	0.062	1	Neural1	NEURL2
TMEM2463	0.00404435	0.627848	0.111	0.096	1	Neural1	TMEM246
SIAH32	0.00405213	0.959762	0.019	0.012	1	Neural1	SIAH3
BRWD1-AS21	0.00405691	0.388416	0.011	0.019	1	Neural1	BRWD1-AS2
PPP1CB1	0.00409916	0.372504	0.494	0.51	1	Neural1	PPP1CB
ZNF5471	0.00410822	0.871028	0.043	0.033	1	Neural1	ZNF547
LUC7L4	0.004109	0.347641	0.413	0.429	1	Neural1	LUC7L
CCDC434	0.00412282	0.190137	0.212	0.251	1	Neural1	CCDC43
PCDHB101	0.00415251	0.959947	0.049	0.037	1	Neural1	PCDHB10
ZNF3582	0.00421274	0.654165	0.288	0.286	1	Neural1	ZNF358
PRKAR2A3	0.00429583	0.156228	0.337	0.392	1	Neural1	PRKAR2A
ZNF5682	0.00432851	0.150991	0.116	0.142	1	Neural1	ZNF568
SIK23	0.00435077	0.553306	0.197	0.183	1	Neural1	SIK2
ZNF2734	0.00435578	0.854034	0.127	0.113	1	Neural1	ZNF273
TRMO1	0.00443613	0.212074	0.047	0.062	1	Neural1	TRMO
FLOT11	0.00445031	0.45315	0.399	0.407	1	Neural1	FLOT1
TMEM72-AS11	0.00445367	0.442068	0.095	0.08	1	Neural1	TMEM72-AS1
TPO1	0.00446423	0.865125	0.01	0.005	1	Neural1	TPO
BCR2	0.0044854	0.44209	0.189	0.175	1	Neural1	BCR
MBLAC1	0.00451998	0.268776	0.038	0.052	1	Neural1	MBLAC1
SLU72	0.00454594	0.503051	0.219	0.208	1	Neural1	SLU7
RGP12	0.00455595	0.191005	0.094	0.117	1	Neural1	RGP1
KLHDC8B3	0.00456662	0.549323	0.244	0.233	1	Neural1	KLHDC8B
MEGF82	0.00456782	0.326571	0.155	0.186	1	Neural1	MEGF8
ZNF6771	0.00461677	0.177387	0.216	0.256	1	Neural1	ZNF677
DOCK22	0.00464719	0.724302	0.029	0.02	1	Neural1	DOCK2
BRMS16	0.00468248	0.323544	0.174	0.21	1	Neural1	BRMS1
ALKBH52	0.00468445	0.151547	0.193	0.23	1	Neural1	ALKBH5
WDR5B1	0.00473289	0.271528	0.033	0.047	1	Neural1	WDR5B
ICA11	0.00474631	0.746475	0.057	0.045	1	Neural1	ICA1
ZNF6883	0.00475133	0.184547	0.148	0.178	1	Neural1	ZNF688
CREB32	0.00477914	0.31214	0.234	0.281	1	Neural1	CREB3
SLC36A42	0.00480349	0.641674	0.273	0.269	1	Neural1	SLC36A4
ASNS3	0.00481699	1.03536	0.038	0.029	1	Neural1	ASNS
SLC35D23	0.00485385	0.426131	0.109	0.136	1	Neural1	SLC35D2
GFM21	0.00487722	0.462127	0.201	0.189	1	Neural1	GFM2
KCNK121	0.00488856	0.864645	0.021	0.014	1	Neural1	KCNK12
ALG112	0.00489642	0.205579	0.117	0.143	1	Neural1	ALG11
TMIGD22	0.00491268	1.10726	0.01	0.005	1	Neural1	TMIGD2
HIPK11	0.00492995	0.24953	0.127	0.155	1	Neural1	HIPK1
NPPC2	0.00494296	0.300345	0.017	0.011	1	Neural1	NPPC
PRSS271	0.00494324	0.877347	0.036	0.027	1	Neural1	PRSS27
UBE2N5	0.004963	0.334697	0.478	0.497	1	Neural1	UBE2N
VPS353	0.00498781	0.287021	0.506	0.533	1	Neural1	VPS35
TMEM693	0.00499579	0.315227	0.118	0.146	1	Neural1	TMEM69
DNAJC74	0.00499772	0.262154	0.546	0.578	1	Neural1	DNAJC7
ZNF3182	0.00501318	0.194144	0.15	0.18	1	Neural1	ZNF318
NOX42	0.00507177	0.904575	0.101	0.087	1	Neural1	NOX4
ANO4	0.00508166	0.886098	0.047	0.036	1	Neural1	ANO4
PEX262	0.00508931	0.118231	0.14	0.169	1	Neural1	PEX26
PPEF11	0.00509792	2.09114	0.011	0.006	1	Neural1	PPEF1
TBRG11	0.00510012	0.437162	0.24	0.23	1	Neural1	TBRG1
COPS7B3	0.00518516	0.244681	0.168	0.203	1	Neural1	COPS7B
WDCP4	0.00520794	0.230365	0.079	0.1	1	Neural1	WDCP
CBX26	0.0052268	0.674602	0.16	0.146	1	Neural1	CBX2
HYAL32	0.00523134	0.371469	0.018	0.028	1	Neural1	HYAL3
PARP23	0.00523157	0.254087	0.2	0.239	1	Neural1	PARP2
LRRC454	0.00525859	0.349578	0.062	0.08	1	Neural1	LRRC45
CTNND11	0.00526415	0.308155	0.392	0.402	1	Neural1	CTNND1
SLC36A11	0.00527112	0.129846	0.047	0.062	1	Neural1	SLC36A1
ZNF5022	0.00528552	0.111004	0.055	0.072	1	Neural1	ZNF502
GRIN2B1	0.00528855	0.353917	0.047	0.036	1	Neural1	GRIN2B
MAP3K73	0.00533075	0.279212	0.19	0.227	1	Neural1	MAP3K7
ZCCHC181	0.00533806	0.741871	0.069	0.056	1	Neural1	ZCCHC18
CHKB1	0.00536322	0.194826	0.218	0.261	1	Neural1	CHKB
DLEU24	0.0053843	0.267561	0.259	0.244	1	Neural1	DLEU2
GTPBP21	0.00538606	0.288496	0.113	0.139	1	Neural1	GTPBP2
TRAFD11	0.00539975	0.547278	0.17	0.156	1	Neural1	TRAFD1
FCHSD22	0.00545621	0.342413	0.302	0.29	1	Neural1	FCHSD2
N4BP33	0.00552565	0.780986	0.036	0.027	1	Neural1	N4BP3
EXOSC35	0.00562077	0.129674	0.273	0.321	1	Neural1	EXOSC3
C12orf602	0.00562475	0.266995	0.019	0.029	1	Neural1	C12orf60
CAMK41	0.00563748	0.198855	0.147	0.129	1	Neural1	CAMK4
TBC1D14	0.00565107	0.56406	0.21	0.2	1	Neural1	TBC1D14
AFAP1-AS11	0.00567162	1.08113	0.011	0.006	1	Neural1	AFAP1-AS1
MED41	0.00569005	0.127231	0.46	0.53	1	Neural1	MED4
AIP3	0.00571275	0.264959	0.313	0.366	1	Neural1	AIP
BOD1L12	0.00571384	0.261881	0.598	0.63	1	Neural1	BOD1L1
DHX383	0.00572218	0.15587	0.168	0.2	1	Neural1	DHX38
CDK5RAP34	0.00575158	0.282069	0.304	0.358	1	Neural1	CDK5RAP3
YTHDF12	0.00575963	0.17061	0.151	0.181	1	Neural1	YTHDF1
STBD11	0.00579999	0.190727	0.037	0.051	1	Neural1	STBD1
GBA21	0.00580815	0.110725	0.138	0.167	1	Neural1	GBA2
CEP442	0.00583553	0.217946	0.162	0.195	1	Neural1	CEP44
FLYWCH1	0.00584159	0.719504	0.13	0.116	1	Neural1	FLYWCH1
SNX271	0.00591587	0.497804	0.252	0.242	1	Neural1	SNX27
MARS5	0.00594149	0.534748	0.238	0.229	1	Neural1	MARS
THNSL11	0.00595385	0.291161	0.056	0.072	1	Neural1	THNSL1
RRN33	0.0059628	0.689282	0.164	0.151	1	Neural1	RRN3
CHCHD63	0.00597057	0.499522	0.299	0.298	1	Neural1	CHCHD6
SLCO1A21	0.00599387	1.23821	0.03	0.021	1	Neural1	SLCO1A2
LINC011911	0.0060344	0.608239	0.012	0.007	1	Neural1	LINC01191
CCDC842	0.00604807	0.183272	0.14	0.169	1	Neural1	CCDC84
UPB1	0.00605469	1.58854	0.012	0.007	1	Neural1	UPB1
MRGBP1	0.0060702	0.211173	0.25	0.297	1	Neural1	MRGBP
FABP61	0.00617206	1.00377	0.016	0.01	1	Neural1	FABP6
TMEM2322	0.00618303	0.412212	0.118	0.103	1	Neural1	TMEM232
IWS13	0.00620643	0.13633	0.338	0.395	1	Neural1	IWS1
HPS54	0.00625564	0.226784	0.102	0.126	1	Neural1	HPS5
TUSC23	0.00627827	0.257372	0.253	0.302	1	Neural1	TUSC2
STRIP23	0.00633199	0.291381	0.014	0.022	1	Neural1	STRIP2
SLC25A321	0.00634607	0.214583	0.105	0.13	1	Neural1	SLC25A32
RHBDD22	0.00636733	0.502716	0.223	0.212	1	Neural1	RHBDD2
AGPAT53	0.00641933	0.457111	0.283	0.276	1	Neural1	AGPAT5
ERCC83	0.00642456	0.548487	0.232	0.221	1	Neural1	ERCC8
INIP3	0.00644698	0.62651	0.224	0.215	1	Neural1	INIP
SPRTN4	0.00649059	0.211616	0.143	0.173	1	Neural1	SPRTN
ARHGEF19	0.00655842	0.409275	0.039	0.053	1	Neural1	ARHGEF19
EIF2B12	0.00656647	0.190403	0.203	0.24	1	Neural1	EIF2B1
NAIF11	0.00663519	0.113969	0.03	0.042	1	Neural1	NAIF1
RUBCN2	0.00664504	0.766724	0.104	0.091	1	Neural1	RUBCN
YPEL32	0.00665069	0.44997	0.355	0.354	1	Neural1	YPEL3
ZNF420	0.00665353	0.628306	0.15	0.137	1	Neural1	ZNF420
GNE4	0.00665767	0.562296	0.128	0.114	1	Neural1	GNE
AIMP25	0.00669091	0.165146	0.167	0.2	1	Neural1	AIMP2
ZNF7662	0.00671502	0.565681	0.227	0.218	1	Neural1	ZNF766
LRP1	0.00676445	0.231216	0.419	0.416	1	Neural1	LRP1
ANKRD62	0.00678748	0.446052	0.169	0.154	1	Neural1	ANKRD6
CHKA3	0.00681152	0.148102	0.176	0.207	1	Neural1	CHKA
FBXL153	0.00682019	0.223148	0.238	0.28	1	Neural1	FBXL15
DCTN62	0.00682095	0.506449	0.343	0.35	1	Neural1	DCTN6
SIRT22	0.00683757	0.487456	0.269	0.259	1	Neural1	SIRT2
CDK5RAP13	0.00686033	0.224019	0.15	0.18	1	Neural1	CDK5RAP1
PPP2R2A2	0.00692058	0.106522	0.373	0.429	1	Neural1	PPP2R2A
CLEC16A1	0.00697997	0.272303	0.222	0.208	1	Neural1	CLEC16A
SOX122	0.00699275	0.221507	0.282	0.331	1	Neural1	SOX12
CTXN21	0.00699385	2.07286	0.011	0.006	1	Neural1	CTXN2
TIRAP2	0.00701286	0.356956	0.039	0.053	1	Neural1	TIRAP
TRIM16L2	0.0071615	0.330368	0.058	0.074	1	Neural1	TRIM16L
MOB1B3	0.00716815	0.430801	0.239	0.229	1	Neural1	MOB1B
HIST1H4J5	0.00719934	0.234549	0.047	0.061	1	Neural1	HIST1H4J
ZBTB11-AS11	0.00720422	0.199114	0.027	0.039	1	Neural1	ZBTB11-AS1
CERS13	0.00720772	1.08348	0.065	0.053	1	Neural1	CERS1
CNDP22	0.00724354	0.182739	0.194	0.231	1	Neural1	CNDP2
EXOC3L12	0.007248	0.697152	0.02	0.013	1	Neural1	EXOC3L1
ATPAF21	0.00728537	0.210984	0.12	0.146	1	Neural1	ATPAF2
ZNF1311	0.00730603	0.353272	0.372	0.375	1	Neural1	ZNF131
TAF32	0.00736503	0.33653	0.269	0.261	1	Neural1	TAF3
YARS6	0.00753085	0.239819	0.203	0.242	1	Neural1	YARS
TRMT132	0.00753108	0.247774	0.167	0.201	1	Neural1	TRMT13
SOCS73	0.00753346	0.47449	0.158	0.144	1	Neural1	SOCS7
STK101	0.00756624	0.438796	0.09	0.076	1	Neural1	STK10
ZNF6804	0.00762031	0.127826	0.12	0.146	1	Neural1	ZNF680
TADA2B	0.0076379	0.10745	0.081	0.1	1	Neural1	TADA2B
GPALPP12	0.00767258	0.145257	0.269	0.316	1	Neural1	GPALPP1
CLMP3	0.00768078	0.579907	0.146	0.13	1	Neural1	CLMP
ZNF6892	0.00772585	0.336746	0.099	0.121	1	Neural1	ZNF689
KBTBD62	0.00773003	0.510956	0.068	0.086	1	Neural1	KBTBD6
LNP13	0.00773441	0.167913	0.057	0.073	1	Neural1	LNP1
RIOK13	0.00775021	0.27949	0.184	0.219	1	Neural1	RIOK1
NEPRO2	0.00777796	0.228342	0.225	0.266	1	Neural1	NEPRO
TSNARE1	0.00783289	0.619417	0.072	0.06	1	Neural1	TSNARE1
YTHDC21	0.00784324	0.351125	0.313	0.311	1	Neural1	YTHDC2
NORAD1	0.0078472	0.115597	0.526	0.597	1	Neural1	NORAD
CYP2U13	0.00785275	0.28181	0.025	0.036	1	Neural1	CYP2U1
MSH24	0.00786185	0.38037	0.342	0.343	1	Neural1	MSH2
AKAP82	0.00787649	0.200952	0.156	0.186	1	Neural1	AKAP8
PPP4R21	0.00806685	0.112767	0.435	0.499	1	Neural1	PPP4R2
MRNIP1	0.00812846	0.265006	0.197	0.233	1	Neural1	MRNIP
CFAP1001	0.00817389	1.00278	0.038	0.029	1	Neural1	CFAP100
HOXC-AS12	0.00820784	1.03205	0.063	0.051	1	Neural1	HOXC-AS1
ACTL6A6	0.00821233	0.501396	0.332	0.334	1	Neural1	ACTL6A
MAP2K71	0.00821439	0.234857	0.162	0.194	1	Neural1	MAP2K7
R3HDM43	0.00821464	0.267772	0.147	0.177	1	Neural1	R3HDM4
AP2A21	0.00832683	0.355746	0.368	0.372	1	Neural1	AP2A2
NME91	0.0083675	0.651292	0.06	0.049	1	Neural1	NME9
MICAL34	0.00841564	0.344398	0.237	0.227	1	Neural1	MICAL3
TECTA1	0.0085066	0.889437	0.028	0.02	1	Neural1	TECTA
LINC016181	0.0085087	1.28854	0.024	0.017	1	Neural1	LINC01618
PIP5KL11	0.00850927	1.15037	0.033	0.025	1	Neural1	PIP5KL1
MRPL507	0.0085444	0.155577	0.268	0.315	1	Neural1	MRPL50
CNTD21	0.00857763	1.35985	0.025	0.018	1	Neural1	CNTD2
SETD71	0.00869394	0.134185	0.08	0.1	1	Neural1	SETD7
GPATCH2L1	0.00871546	0.340197	0.405	0.417	1	Neural1	GPATCH2L
MIEF11	0.0087639	0.161291	0.136	0.164	1	Neural1	MIEF1
METTL162	0.00878445	0.140989	0.226	0.267	1	Neural1	METTL16
STARD93	0.00878638	0.295734	0.158	0.141	1	Neural1	STARD9
RAB7A1	0.00881783	0.29947	0.444	0.456	1	Neural1	RAB7A
CACUL11	0.00883436	0.353672	0.352	0.357	1	Neural1	CACUL1
PPTC71	0.00885639	0.277689	0.08	0.099	1	Neural1	PPTC7
ALOX12	0.008914	1.62456	0.01	0.006	1	Neural1	ALOX12
ARF42	0.00895021	0.330259	0.557	0.589	1	Neural1	ARF4
MOB43	0.00902864	0.325856	0.451	0.472	1	Neural1	MOB4
RSRC13	0.00908227	0.121138	0.362	0.421	1	Neural1	RSRC1
GPRASP13	0.00908945	0.571312	0.075	0.062	1	Neural1	GPRASP1
LINC011283	0.00909755	0.660069	0.113	0.101	1	Neural1	LINC01128
ANKRD7	0.00911787	1.12435	0.025	0.018	1	Neural1	ANKRD7
MRPL483	0.00912695	0.183402	0.217	0.257	1	Neural1	MRPL48
AKAP14	0.0091411	0.859133	0.119	0.107	1	Neural1	AKAP1
CDRT42	0.0091427	0.360918	0.151	0.138	1	Neural1	CDRT4
MAPK1IP1L3	0.00924214	0.185607	0.35	0.403	1	Neural1	MAPK1IP1L
CDH233	0.0092653	0.396097	0.061	0.049	1	Neural1	CDH23
MED223	0.00934369	0.335064	0.085	0.105	1	Neural1	MED22
FRS31	0.00934656	1.19313	0.055	0.044	1	Neural1	FRS3
PEX162	0.00935963	0.288596	0.14	0.168	1	Neural1	PEX16
ST8SIA52	0.00937842	0.473792	0.011	0.018	1	Neural1	ST8SIA5
ZNF646	0.00938265	0.777845	0.085	0.072	1	Neural1	ZNF646
DAZAP22	0.00940084	0.130334	0.178	0.209	1	Neural1	DAZAP2
DESI12	0.00956839	0.234437	0.16	0.191	1	Neural1	DESI1
USP543	0.009659	0.31756	0.155	0.14	1	Neural1	USP54
CNEP1R12	0.00967926	0.176939	0.094	0.114	1	Neural1	CNEP1R1
PAXBP14	0.00969582	0.269113	0.444	0.46	1	Neural1	PAXBP1
FAM149A	0.00982223	0.355893	0.049	0.064	1	Neural1	FAM149A
POSTN1	0	2.71593	0.9	0.327	0	Stromal	POSTN
PDGFRA2	0	2.20003	0.798	0.276	0	Stromal	PDGFRA
TGFBI2	0	2.64123	0.704	0.182	0	Stromal	TGFBI
RSPO3	0	3.52901	0.667	0.152	0	Stromal	RSPO3
PLAT2	0	2.53257	0.743	0.238	0	Stromal	PLAT
SULT1E11	0	3.30445	0.679	0.18	0	Stromal	SULT1E1
LRRC172	0	2.31155	0.757	0.264	0	Stromal	LRRC17
IGFBP31	0	3.05911	0.647	0.167	0	Stromal	IGFBP3
FLRT21	0	2.63467	0.829	0.352	0	Stromal	FLRT2
C71	0	3.31603	0.585	0.11	0	Stromal	C7
COL6A32	0	2.47191	0.678	0.205	0	Stromal	COL6A3
EMILIN11	0	2.32424	0.712	0.242	0	Stromal	EMILIN1
MFAP41	0	2.41901	0.707	0.238	0	Stromal	MFAP4
CXCL121	0	2.75366	0.671	0.215	0	Stromal	CXCL12
LGALS11	0	2.45519	0.796	0.344	0	Stromal	LGALS1
COL6A22	0	2.03078	0.822	0.375	0	Stromal	COL6A2
SFRP12	0	2.53253	0.725	0.284	0	Stromal	SFRP1
MOXD12	0	2.29087	0.639	0.201	0	Stromal	MOXD1
COL1A11	0	2.54041	0.979	0.541	0	Stromal	COL1A1
COL16A11	0	2.55006	0.565	0.135	0	Stromal	COL16A1
IGF1	0	3.20418	0.539	0.111	0	Stromal	IGF1
DNM3OS2	0	2.37131	0.597	0.177	0	Stromal	DNM3OS
COL5A11	0	2.19714	0.626	0.211	0	Stromal	COL5A1
EDNRA1	0	2.67867	0.555	0.147	0	Stromal	EDNRA
ISLR1	0	2.33655	0.593	0.186	0	Stromal	ISLR
NFIA2	0	1.66952	0.876	0.472	0	Stromal	NFIA
HIC11	0	2.3555	0.543	0.142	0	Stromal	HIC1
COL3A11	0	2.44513	0.981	0.588	0	Stromal	COL3A1
PCOLCE3	0	1.85095	0.748	0.356	0	Stromal	PCOLCE
ITGA81	0	2.49511	0.539	0.149	0	Stromal	ITGA8
ADGRA22	0	2.26709	0.543	0.154	0	Stromal	ADGRA2
FBN11	0	2.30089	0.596	0.208	0	Stromal	FBN1
COL5A22	0	1.81515	0.698	0.313	0	Stromal	COL5A2
CFI3	0	1.51868	0.734	0.359	0	Stromal	CFI
OLFML31	0	2.76219	0.493	0.122	0	Stromal	OLFML3
TAGLN4	0	1.90285	0.602	0.232	0	Stromal	TAGLN
TSHZ21	0	1.99997	0.819	0.45	0	Stromal	TSHZ2
NFIB2	0	1.7674	0.809	0.444	0	Stromal	NFIB
PDE5A	0	2.29562	0.601	0.24	0	Stromal	PDE5A
CDH113	0	1.79226	0.701	0.341	0	Stromal	CDH11
ALCAM	0	2.20533	0.778	0.421	0	Stromal	ALCAM
ALDH1A21	0	2.27501	0.632	0.275	0	Stromal	ALDH1A2
THY12	0	2.19488	0.55	0.197	0	Stromal	THY1
PCDH71	0	2.03403	0.579	0.226	0	Stromal	PCDH7
COL14A12	0	1.87605	0.583	0.234	0	Stromal	COL14A1
IGFBP52	0	2.06823	0.976	0.628	0	Stromal	IGFBP5
LDB21	0	2.46916	0.49	0.144	0	Stromal	LDB2
OGN	0	3.49411	0.416	0.07	0	Stromal	OGN
MEIS12	0	1.63097	0.776	0.431	0	Stromal	MEIS1
CD2481	0	2.7614	0.451	0.107	0	Stromal	CD248
FGF7	0	2.48162	0.507	0.167	0	Stromal	FGF7
WNT42	0	1.93943	0.533	0.195	0	Stromal	WNT4
DPP61	0	2.60515	0.466	0.128	0	Stromal	DPP6
FAP2	0	2.62084	0.44	0.105	0	Stromal	FAP
SHISA31	0	3.35565	0.417	0.085	0	Stromal	SHISA3
PKDCC2	0	1.65324	0.677	0.35	0	Stromal	PKDCC
SLIT3	0	1.92768	0.539	0.212	0	Stromal	SLIT3
CLDN111	0	2.56206	0.467	0.143	0	Stromal	CLDN11
LRRC4C	0	2.36484	0.638	0.314	0	Stromal	LRRC4C
FN13	0	1.99548	0.544	0.222	0	Stromal	FN1
CDH9	0	3.34847	0.396	0.074	0	Stromal	CDH9
PDGFRB1	0	2.08342	0.468	0.156	0	Stromal	PDGFRB
CCBE1	0	1.48261	0.565	0.253	0	Stromal	CCBE1
AKAP121	0	1.93685	0.967	0.658	0	Stromal	AKAP12
CDC42EP52	0	1.40808	0.714	0.405	0	Stromal	CDC42EP5
PRICKLE12	0	1.97816	0.561	0.253	0	Stromal	PRICKLE1
MIR503HG3	0	1.29199	0.669	0.365	0	Stromal	MIR503HG
RAMP22	0	1.70995	0.545	0.242	0	Stromal	RAMP2
CARMN1	0	2.42087	0.398	0.096	0	Stromal	CARMN
SYT101	0	2.96928	0.384	0.082	0	Stromal	SYT10
MMP23	0	1.72903	0.5	0.198	0	Stromal	MMP2
NR2F2-AS1	0	1.79543	0.704	0.403	0	Stromal	NR2F2-AS1
PTN2	0	1.51511	0.794	0.495	0	Stromal	PTN
COL1A22	0	1.76932	0.963	0.664	0	Stromal	COL1A2
ROR11	0	2.01658	0.533	0.235	0	Stromal	ROR1
MFAP22	0	1.40919	0.758	0.46	0	Stromal	MFAP2
AFF33	0	1.37358	0.617	0.323	0	Stromal	AFF3
RRBP11	0	1.50381	0.823	0.529	0	Stromal	RRBP1
IFI162	0	1.52956	0.513	0.221	0	Stromal	IFI16
FNDC53	0	0.920475	0.672	0.381	0	Stromal	FNDC5
S100A112	0	0.983058	0.866	0.575	0	Stromal	S100A11
SYNPO22	0	2.2557	0.399	0.111	0	Stromal	SYNPO2
SELENOM1	0	1.4439	0.59	0.304	0	Stromal	SELENOM
MDFI4	0	1.18441	0.644	0.36	0	Stromal	MDFI
NUPR11	0	2.95037	0.338	0.054	0	Stromal	NUPR1
MEIS32	0	1.06568	0.704	0.42	0	Stromal	MEIS3
DHRS32	0	1.17528	0.854	0.571	0	Stromal	DHRS3
PAMR11	0	2.85241	0.351	0.069	0	Stromal	PAMR1
MRC2	0	1.26486	0.566	0.285	0	Stromal	MRC2
GRID21	0	1.07198	0.504	0.224	0	Stromal	GRID2
CPE1	0	1.36231	0.604	0.324	0	Stromal	CPE
CLEC11A2	0	1.56894	0.672	0.393	0	Stromal	CLEC11A
EVA1B1	0	0.747404	0.81	0.532	0	Stromal	EVA1B
GATA62	0	2.07351	0.393	0.117	0	Stromal	GATA6
ADAMTS6	0	2.52397	0.428	0.153	0	Stromal	ADAMTS6
BNC22	0	2.07333	0.526	0.251	0	Stromal	BNC2
DCN2	0	1.6137	0.513	0.239	0	Stromal	DCN
RRAS1	0	1.23491	0.587	0.315	0	Stromal	RRAS
MMP16	0	2.09839	0.492	0.221	0	Stromal	MMP16
KIF26B2	0	1.92021	0.432	0.162	0	Stromal	KIF26B
TLE12	0	1.56754	0.674	0.407	0	Stromal	TLE1
KCNMB21	0	2.27079	0.393	0.127	0	Stromal	KCNMB2
CNTFR1	0	1.30634	0.533	0.267	0	Stromal	CNTFR
B2M1	0	1.43979	0.851	0.585	0	Stromal	B2M
FAT4	0	1.93059	0.445	0.18	0	Stromal	FAT4
NCAM13	0	0.9062	0.777	0.513	0	Stromal	NCAM1
SERPINH12	0	1.29649	0.692	0.428	0	Stromal	SERPINH1
FLNB1	0	1.58371	0.505	0.244	0	Stromal	FLNB
UNC5B3	0	1.76093	0.408	0.148	0	Stromal	UNC5B
NRK2	0	1.19383	0.558	0.299	0	Stromal	NRK
FGFR13	0	1.25137	0.807	0.548	0	Stromal	FGFR1
COL21A1	0	3.20318	0.31	0.052	0	Stromal	COL21A1
DLC11	0	1.82271	0.484	0.227	0	Stromal	DLC1
SELENOP	0	1.01939	0.573	0.316	0	Stromal	SELENOP
SLC9A91	0	2.61473	0.353	0.097	0	Stromal	SLC9A9
SFRP21	0	2.80817	0.443	0.187	0	Stromal	SFRP2
ROR24	0	1.79557	0.4	0.146	0	Stromal	ROR2
ANK31	0	1.08989	0.655	0.401	0	Stromal	ANK3
EMP32	0	0.85379	0.788	0.534	0	Stromal	EMP3
VCAN1	0	1.09864	0.88	0.627	0	Stromal	VCAN
IL1RAPL11	0	2.0175	0.519	0.266	0	Stromal	IL1RAPL1
PLEKHH22	0	1.44818	0.438	0.187	0	Stromal	PLEKHH2
FHL22	0	1.72538	0.422	0.171	0	Stromal	FHL2
TPM13	0	1.22196	0.905	0.654	0	Stromal	TPM1
COL6A11	0	1.14007	0.755	0.504	0	Stromal	COL6A1
LTBP4	0	1.14427	0.617	0.368	0	Stromal	LTBP4
CNTN41	0	1.23003	0.56	0.312	0	Stromal	CNTN4
SLIT22	0	1.53444	0.527	0.279	0	Stromal	SLIT2
ITGA12	0	1.96242	0.397	0.151	0	Stromal	ITGA1
TPM23	0	0.227659	0.82	0.574	0	Stromal	TPM2
JPH42	0	1.4385	0.414	0.17	0	Stromal	JPH4
COL23A12	0	2.10069	0.36	0.117	0	Stromal	COL23A1
TBX22	0	1.62014	0.418	0.175	0	Stromal	TBX2
COL12A12	0	2.22291	0.375	0.133	0	Stromal	COL12A1
TIPARP	0	2.00651	0.386	0.145	0	Stromal	TIPARP
MIR100HG3	0	1.19081	0.57	0.329	0	Stromal	MIR100HG
ADAMTSL1	0	2.47931	0.336	0.096	0	Stromal	ADAMTSL1
TGFB1I11	0	1.47345	0.49	0.251	0	Stromal	TGFB1I1
COL25A12	0	1.44788	0.439	0.201	0	Stromal	COL25A1
DDR21	0	1.48696	0.418	0.181	0	Stromal	DDR2
MYLK	0	1.40507	0.401	0.166	0	Stromal	MYLK
SPRY1	0	1.78807	0.455	0.22	0	Stromal	SPRY1
SNCAIP2	0	1.52936	0.447	0.212	0	Stromal	SNCAIP
SNAI22	0	1.62644	0.373	0.138	0	Stromal	SNAI2
ZFPM21	0	2.29924	0.428	0.193	0	Stromal	ZFPM2
LRP13	0	1.32882	0.602	0.367	0	Stromal	LRP1
COL4A52	0	1.42301	0.599	0.365	0	Stromal	COL4A5
FBN23	0	1.40337	0.456	0.223	0	Stromal	FBN2
RALYL1	0	1.98291	0.412	0.179	0	Stromal	RALYL
MEIS23	0	1.16588	0.891	0.658	0	Stromal	MEIS2
TNS2	0	1.52879	0.399	0.167	0	Stromal	TNS2
STRA61	0	1.39542	0.459	0.227	0	Stromal	STRA6
CALD11	0	1.47997	0.892	0.66	0	Stromal	CALD1
MATN22	0	1.91779	0.36	0.129	0	Stromal	MATN2
ACTA21	0	1.97383	0.349	0.118	0	Stromal	ACTA2
PTGIS2	0	1.80474	0.365	0.134	0	Stromal	PTGIS
SPARC	0	0.816367	0.855	0.626	0	Stromal	SPARC
CLMN1	0	1.94428	0.41	0.182	0	Stromal	CLMN
KANK21	0	1.62477	0.403	0.177	0	Stromal	KANK2
STAT31	0	1.25146	0.619	0.397	0	Stromal	STAT3
SEC24D2	0	1.83078	0.37	0.15	0	Stromal	SEC24D
PBX13	0	1.32395	0.881	0.662	0	Stromal	PBX1
ITPR12	0	1.47192	0.407	0.188	0	Stromal	ITPR1
ALX11	0	2.62618	0.277	0.059	0	Stromal	ALX1
IFITM32	0	0.755423	0.844	0.626	0	Stromal	IFITM3
MCC	0	1.90042	0.515	0.298	0	Stromal	MCC
PLCL11	0	2.03046	0.343	0.127	0	Stromal	PLCL1
MIR99AHG1	0	0.933317	0.73	0.515	0	Stromal	MIR99AHG
GNA141	0	2.97522	0.26	0.046	0	Stromal	GNA14
SOCS11	0	1.98333	0.338	0.125	0	Stromal	SOCS1
HELLPAR1	0	2.42518	0.318	0.106	0	Stromal	HELLPAR
PDE7B2	0	2.15579	0.308	0.097	0	Stromal	PDE7B
S1PR31	0	2.49544	0.279	0.069	0	Stromal	S1PR3
RNF207	0	1.85061	0.36	0.15	0	Stromal	RNF207
PTK72	0	1.12457	0.675	0.466	0	Stromal	PTK7
CNTNAP21	0	2.578	0.48	0.271	0	Stromal	CNTNAP2
PRKCE2	0	1.83372	0.336	0.128	0	Stromal	PRKCE
SVEP11	0	2.58604	0.271	0.063	0	Stromal	SVEP1
RGS72	0	2.65405	0.329	0.122	0	Stromal	RGS7
SGCG2	0	1.90952	0.32	0.113	0	Stromal	SGCG
AAK11	0	1.16664	0.606	0.399	0	Stromal	AAK1
CREB3L12	0	2.00467	0.289	0.082	0	Stromal	CREB3L1
KCNMB2-AS11	0	2.45319	0.285	0.079	0	Stromal	KCNMB2-AS1
SPON11	0	2.46311	0.288	0.083	0	Stromal	SPON1
ITGA92	0	1.86922	0.313	0.112	0	Stromal	ITGA9
ADAMTS52	0	2.43974	0.276	0.075	0	Stromal	ADAMTS5
OSR22	0	2.63427	0.269	0.069	0	Stromal	OSR2
KCNE42	0	2.02454	0.287	0.087	0	Stromal	KCNE4
FBLN51	0	2.77569	0.255	0.056	0	Stromal	FBLN5
GABRG31	0	2.64168	0.264	0.067	0	Stromal	GABRG3
MGP1	0	3.06302	0.251	0.056	0	Stromal	MGP
ATP8A22	0	2.13193	0.28	0.085	0	Stromal	ATP8A2
GHR1	0	2.34355	0.292	0.097	0	Stromal	GHR
ZFPM2-AS11	0	3.15485	0.249	0.055	0	Stromal	ZFPM2-AS1
GPC31	0	1.12661	0.839	0.645	0	Stromal	GPC3
TM4SF11	0	1.88889	0.286	0.093	0	Stromal	TM4SF1
INHBA1	0	2.95293	0.234	0.043	0	Stromal	INHBA
TWIST22	0	2.30014	0.242	0.053	0	Stromal	TWIST2
ITM2A1	0	2.90693	0.283	0.094	0	Stromal	ITM2A
LPAR12	0	2.32844	0.266	0.082	0	Stromal	LPAR1
CD993	0	0.858279	0.824	0.64	0	Stromal	CD99
RCN11	0	0.909334	0.76	0.577	0	Stromal	RCN1
NR2F22	0	1.16936	0.922	0.74	0	Stromal	NR2F2
PGRMC11	0	1.7074	0.903	0.721	0	Stromal	PGRMC1
CPED11	0	2.53116	0.243	0.063	0	Stromal	CPED1
SESN32	0	1.11732	0.72	0.54	0	Stromal	SESN3
DAAM23	0	2.05489	0.248	0.071	0	Stromal	DAAM2
UBA71	0	2.83169	0.213	0.038	0	Stromal	UBA7
CACNA1G1	0	1.9766	0.243	0.068	0	Stromal	CACNA1G
KIAA12101	0	2.52949	0.207	0.038	0	Stromal	KIAA1210
GLIPR11	0	2.77061	0.222	0.056	0	Stromal	GLIPR1
GLT8D21	0	2.30166	0.224	0.058	0	Stromal	GLT8D2
MYH101	0	0.975944	0.738	0.578	0	Stromal	MYH10
HGF1	0	3.16447	0.192	0.036	0	Stromal	HGF
KCNQ1OT1	0	0.963574	0.922	0.774	0	Stromal	KCNQ1OT1
QPRT1	0	0.680517	0.899	0.755	0	Stromal	QPRT
CD813	0	0.881915	0.927	0.785	0	Stromal	CD81
EMCN1	0	3.06092	0.174	0.032	0	Stromal	EMCN
TPM42	0	0.764427	0.843	0.712	0	Stromal	TPM4
NREP3	0	0.638276	0.879	0.757	0	Stromal	NREP
GLI23	5.00296e-306	1.42554	0.338	0.133	8.40798e-302	Stromal	GLI2
EGFR1	5.57241e-306	1.88711	0.318	0.121	9.36499e-302	Stromal	EGFR
CDH81	5.4736e-305	2.30037	0.237	0.068	9.19893e-301	Stromal	CDH8
FKBP103	7.22804e-304	1.01309	0.647	0.447	1.21474e-299	Stromal	FKBP10
LRFN51	7.79825e-302	1.68919	0.398	0.182	1.31057e-297	Stromal	LRFN5
ARAP31	3.99794e-301	2.27149	0.195	0.046	6.71894e-297	Stromal	ARAP3
PXDN	6.50209e-301	1.03202	0.666	0.474	1.09274e-296	Stromal	PXDN
NOTCH21	9.44392e-301	1.13491	0.568	0.352	1.58714e-296	Stromal	NOTCH2
PCDH182	1.191e-300	1.56241	0.375	0.16	2.0016e-296	Stromal	PCDH18
MEIS1-AS22	1.8716e-296	1.8033	0.307	0.112	3.14541e-292	Stromal	MEIS1-AS2
ADRB32	4.90243e-295	2.21348	0.205	0.051	8.23902e-291	Stromal	ADRB3
H194	5.11341e-295	0.639334	0.871	0.667	8.5936e-291	Stromal	H19
PRRX12	1.11698e-294	1.44242	0.406	0.18	1.8772e-290	Stromal	PRRX1
EPB41L24	2.65342e-292	1.24448	0.529	0.314	4.45934e-288	Stromal	EPB41L2
TENM41	3.29054e-292	1.30032	0.528	0.308	5.53008e-288	Stromal	TENM4
TRERF12	9.02337e-291	1.73265	0.35	0.15	1.51647e-286	Stromal	TRERF1
FST3	2.43672e-290	1.76338	0.299	0.108	4.09515e-286	Stromal	FST
VIM3	8.58109e-290	0.439042	0.973	0.918	1.44214e-285	Stromal	VIM
TBX33	1.84176e-289	1.40987	0.507	0.281	3.09527e-285	Stromal	TBX3
CTSC1	3.47933e-289	1.44741	0.561	0.359	5.84737e-285	Stromal	CTSC
PPFIBP1	1.09905e-286	1.03413	0.598	0.389	1.84706e-282	Stromal	PPFIBP1
GBP12	5.11204e-285	2.05617	0.209	0.055	8.59129e-281	Stromal	GBP1
NFIC1	7.83131e-284	1.09683	0.522	0.297	1.31613e-279	Stromal	NFIC
SORBS11	7.03771e-282	1.65406	0.374	0.171	1.18276e-277	Stromal	SORBS1
CAMK42	1.0267e-281	1.96142	0.271	0.093	1.72547e-277	Stromal	CAMK4
CRISPLD21	1.93901e-281	2.52445	0.162	0.033	3.25871e-277	Stromal	CRISPLD2
PLS32	2.66604e-280	1.02201	0.607	0.389	4.48054e-276	Stromal	PLS3
DOCK111	2.14264e-279	1.54616	0.431	0.227	3.60093e-275	Stromal	DOCK11
SLC5A71	5.91016e-279	1.98517	0.257	0.084	9.93261e-275	Stromal	SLC5A7
CACNA1D1	3.67862e-278	2.05908	0.268	0.094	6.18229e-274	Stromal	CACNA1D
PLXDC21	1.37807e-277	1.42977	0.477	0.266	2.31598e-273	Stromal	PLXDC2
CHSY31	5.69806e-276	2.29475	0.229	0.069	9.57616e-272	Stromal	CHSY3
STARD4-AS11	7.79108e-272	1.14426	0.577	0.376	1.30937e-267	Stromal	STARD4-AS1
RARRES11	2.26117e-271	2.18605	0.265	0.094	3.80012e-267	Stromal	RARRES1
SLC24A32	2.40863e-269	1.54487	0.376	0.17	4.04795e-265	Stromal	SLC24A3
LOXL21	9.18901e-268	1.89986	0.291	0.112	1.54431e-263	Stromal	LOXL2
GXYLT22	1.43337e-267	1.48394	0.356	0.159	2.40893e-263	Stromal	GXYLT2
NPC22	3.36658e-267	0.935194	0.734	0.54	5.65787e-263	Stromal	NPC2
FSTL12	1.02318e-265	0.996325	0.594	0.391	1.71956e-261	Stromal	FSTL1
BOC3	3.09056e-265	1.22759	0.453	0.237	5.194e-261	Stromal	BOC
C1R1	5.49206e-265	2.16755	0.219	0.066	9.22996e-261	Stromal	C1R
NAV34	2.46682e-264	0.889188	0.486	0.253	4.14574e-260	Stromal	NAV3
PRSS231	6.37013e-264	1.61398	0.357	0.162	1.07056e-259	Stromal	PRSS23
PRSS122	8.41391e-264	2.20445	0.212	0.062	1.41404e-259	Stromal	PRSS12
PLEKHA63	1.15837e-262	1.21964	0.426	0.218	1.94676e-258	Stromal	PLEKHA6
TMTC11	2.68455e-262	2.03729	0.257	0.089	4.51165e-258	Stromal	TMTC1
GATA6-AS12	2.26776e-261	1.96629	0.243	0.079	3.8112e-257	Stromal	GATA6-AS1
RHOJ2	3.64911e-258	2.03565	0.202	0.057	6.1327e-254	Stromal	RHOJ
IER3	2.00156e-257	1.74776	0.384	0.19	3.36382e-253	Stromal	IER3
A2M1	2.23291e-254	2.55407	0.207	0.062	3.75263e-250	Stromal	A2M
DACT31	3.78999e-254	1.3622	0.364	0.167	6.36946e-250	Stromal	DACT3
FREM11	3.99858e-252	1.88758	0.384	0.191	6.72001e-248	Stromal	FREM1
MARCKS5	6.82479e-252	0.591102	0.948	0.857	1.14697e-247	Stromal	MARCKS
FBLN14	1.54234e-251	0.912583	0.649	0.445	2.59206e-247	Stromal	FBLN1
P3H2	3.45297e-251	0.789083	0.449	0.23	5.80306e-247	Stromal	P3H2
CSAD1	4.91612e-251	1.3547	0.471	0.273	8.26203e-247	Stromal	CSAD
NCAM21	2.24197e-250	2.44782	0.275	0.106	3.76786e-246	Stromal	NCAM2
CALU2	2.61919e-249	0.789045	0.732	0.581	4.40181e-245	Stromal	CALU
IL11RA1	2.32846e-248	1.34194	0.455	0.249	3.91321e-244	Stromal	IL11RA
VCAM12	1.16454e-247	2.2966	0.236	0.08	1.95713e-243	Stromal	VCAM1
KIAA12172	2.38776e-247	1.6195	0.531	0.353	4.01287e-243	Stromal	KIAA1217
FZD21	9.10253e-247	1.10854	0.56	0.36	1.52977e-242	Stromal	FZD2
OSMR1	2.95109e-244	2.48679	0.158	0.037	4.95961e-240	Stromal	OSMR
ADAMTS15	1.22241e-243	2.109	0.233	0.08	2.05438e-239	Stromal	ADAMTS15
LAPTM4A3	4.46943e-243	0.67441	0.867	0.723	7.51132e-239	Stromal	LAPTM4A
ZCCHC242	4.97907e-243	1.45974	0.344	0.157	8.36782e-239	Stromal	ZCCHC24
F10	4.21283e-241	2.04348	0.211	0.066	7.08008e-237	Stromal	F10
EML41	5.15503e-241	0.897388	0.644	0.479	8.66354e-237	Stromal	EML4
SMAD52	1.19859e-239	0.920279	0.644	0.485	2.01435e-235	Stromal	SMAD5
SELENBP12	7.5455e-238	1.57568	0.368	0.18	1.2681e-233	Stromal	SELENBP1
ELK31	1.43001e-237	1.56777	0.302	0.127	2.40328e-233	Stromal	ELK3
ZEB24	3.97992e-237	1.15779	0.58	0.398	6.68866e-233	Stromal	ZEB2
SNED11	4.16955e-237	2.14857	0.222	0.074	7.00734e-233	Stromal	SNED1
STK37	1.46878e-235	1.36003	0.479	0.294	2.46843e-231	Stromal	STK3
NR2F14	4.92699e-235	0.745418	0.835	0.657	8.2803e-231	Stromal	NR2F1
SAMD111	5.8396e-235	0.665919	0.627	0.394	9.81403e-231	Stromal	SAMD11
TIMP32	1.10746e-234	1.32861	0.451	0.26	1.8612e-230	Stromal	TIMP3
RXFP21	1.28118e-232	3.03646	0.121	0.021	2.15315e-228	Stromal	RXFP2
SVIL2	4.96174e-231	1.13694	0.567	0.39	8.33869e-227	Stromal	SVIL
VPS13B1	9.10543e-231	1.44723	0.467	0.29	1.53026e-226	Stromal	VPS13B
FZD71	1.79963e-230	1.58354	0.348	0.166	3.02445e-226	Stromal	FZD7
MAGED21	1.1524e-229	0.584715	0.878	0.79	1.93672e-225	Stromal	MAGED2
LAMA22	5.44518e-229	1.6084	0.267	0.103	9.15117e-225	Stromal	LAMA2
SULF1	6.80946e-229	1.53981	0.383	0.194	1.1444e-224	Stromal	SULF1
RBMS1	3.47814e-228	0.947681	0.651	0.503	5.84537e-224	Stromal	RBMS1
ADGRL22	6.15709e-228	1.35097	0.482	0.301	1.03476e-223	Stromal	ADGRL2
NID12	6.50893e-228	1.58151	0.364	0.183	1.09389e-223	Stromal	NID1
MRVI11	1.68485e-227	1.90189	0.18	0.051	2.83156e-223	Stromal	MRVI1
CHRDL1	1.49083e-225	2.76159	0.166	0.044	2.50549e-221	Stromal	CHRDL1
PDE4D3	3.60181e-224	1.29455	0.431	0.239	6.05321e-220	Stromal	PDE4D
SULF24	6.38004e-224	1.33128	0.44	0.254	1.07223e-219	Stromal	SULF2
TRPC41	6.58024e-224	1.92917	0.201	0.063	1.10587e-219	Stromal	TRPC4
COL11A13	6.82216e-224	1.50074	0.43	0.239	1.14653e-219	Stromal	COL11A1
GLI34	9.83266e-223	1.25522	0.462	0.279	1.65248e-218	Stromal	GLI3
WSB12	1.35338e-221	0.585447	0.87	0.77	2.27449e-217	Stromal	WSB1
LAMB11	1.01913e-220	0.718137	0.604	0.392	1.71275e-216	Stromal	LAMB1
HMGA22	5.87551e-220	0.859128	0.699	0.531	9.87438e-216	Stromal	HMGA2
PLSCR11	3.76693e-219	1.48705	0.351	0.173	6.3307e-215	Stromal	PLSCR1
DGKB2	6.64558e-219	1.74598	0.226	0.079	1.11686e-214	Stromal	DGKB
EHD22	9.08945e-219	1.92814	0.177	0.05	1.52757e-214	Stromal	EHD2
DACT12	1.19778e-218	1.70604	0.218	0.074	2.01299e-214	Stromal	DACT1
TMEM542	1.5393e-217	1.77763	0.226	0.079	2.58695e-213	Stromal	TMEM54
DIRC31	2.20256e-217	1.79695	0.25	0.097	3.70161e-213	Stromal	DIRC3
VCL2	6.38455e-217	1.00437	0.57	0.399	1.07299e-212	Stromal	VCL
MERTK2	8.14931e-217	1.83713	0.233	0.086	1.36957e-212	Stromal	MERTK
PMEPA12	1.07773e-215	1.21185	0.432	0.248	1.81124e-211	Stromal	PMEPA1
B3GLCT2	2.8396e-215	1.50265	0.336	0.162	4.77223e-211	Stromal	B3GLCT
KLF124	1.15402e-214	1.36841	0.437	0.258	1.93945e-210	Stromal	KLF12
ETS12	5.77756e-214	1.43879	0.306	0.137	9.70977e-210	Stromal	ETS1
TSHZ33	7.73303e-213	1.39835	0.354	0.176	1.29961e-208	Stromal	TSHZ3
IFITM23	2.92677e-212	0.790435	0.704	0.517	4.91872e-208	Stromal	IFITM2
AGTR21	4.60556e-211	2.18899	0.166	0.046	7.74011e-207	Stromal	AGTR2
FLNA3	5.6531e-211	0.826819	0.673	0.515	9.5006e-207	Stromal	FLNA
PLD51	7.57458e-210	2.65356	0.161	0.044	1.27298e-205	Stromal	PLD5
PPP1R12A	3.24038e-209	0.77531	0.692	0.558	5.44579e-205	Stromal	PPP1R12A
IGFBP42	6.55842e-209	0.714946	0.577	0.357	1.10221e-204	Stromal	IGFBP4
TBL1X2	3.93545e-208	1.15789	0.505	0.336	6.61391e-204	Stromal	TBL1X
TMEM1731	4.31941e-208	2.3613	0.138	0.033	7.25921e-204	Stromal	TMEM173
KCNIP11	1.27103e-207	1.56836	0.254	0.1	2.1361e-203	Stromal	KCNIP1
TBX181	8.61583e-206	2.26496	0.155	0.041	1.44798e-201	Stromal	TBX18
CACNA1C3	1.45294e-205	1.05872	0.303	0.134	2.44181e-201	Stromal	CACNA1C
CMBL1	3.64682e-204	1.06126	0.468	0.284	6.12885e-200	Stromal	CMBL
FBLIM13	8.83812e-203	1.15023	0.429	0.249	1.48534e-198	Stromal	FBLIM1
FBXL75	2.5648e-202	1.34499	0.421	0.245	4.3104e-198	Stromal	FBXL7
HTR2B1	1.05888e-199	2.95735	0.115	0.023	1.77956e-195	Stromal	HTR2B
ITGA111	2.05015e-199	2.40184	0.133	0.032	3.44549e-195	Stromal	ITGA11
SERPINF12	5.52273e-199	1.06486	0.488	0.297	9.2815e-195	Stromal	SERPINF1
SERPINE23	5.72587e-199	1.17678	0.457	0.275	9.62291e-195	Stromal	SERPINE2
RORA1	9.74579e-199	1.56348	0.429	0.269	1.63788e-194	Stromal	RORA
ROR1-AS12	1.45954e-198	2.36417	0.135	0.032	2.45291e-194	Stromal	ROR1-AS1
C1orf542	2.71219e-198	1.29546	0.358	0.187	4.5581e-194	Stromal	C1orf54
NRP1	3.79306e-198	1.00473	0.439	0.254	6.37462e-194	Stromal	NRP1
APBA11	2.58384e-197	1.44297	0.25	0.1	4.3424e-193	Stromal	APBA1
ATXN1	1.75884e-196	1.2396	0.385	0.212	2.9559e-192	Stromal	ATXN1
CEP85L2	3.33062e-196	1.33028	0.392	0.221	5.59744e-192	Stromal	CEP85L
GRIK22	5.93436e-196	1.64978	0.33	0.165	9.97328e-192	Stromal	GRIK2
SEZ6L22	2.00953e-195	0.931924	0.403	0.212	3.37721e-191	Stromal	SEZ6L2
LIMA13	3.28371e-195	0.969084	0.508	0.332	5.5186e-191	Stromal	LIMA1
SEC31A	1.23987e-194	0.764624	0.66	0.541	2.08372e-190	Stromal	SEC31A
ADAMTS122	1.15946e-193	1.80705	0.187	0.062	1.94858e-189	Stromal	ADAMTS12
HEPH2	3.86015e-193	1.4686	0.318	0.157	6.48737e-189	Stromal	HEPH
EFEMP22	3.60453e-192	1.03622	0.504	0.324	6.05778e-188	Stromal	EFEMP2
ATP2B14	4.30754e-191	0.871563	0.694	0.564	7.23926e-187	Stromal	ATP2B1
NFAT5	4.8757e-190	1.12183	0.517	0.361	8.1941e-186	Stromal	NFAT5
LIFR2	8.92831e-190	1.4174	0.351	0.189	1.50049e-185	Stromal	LIFR
PDLIM72	2.70887e-189	0.677897	0.718	0.556	4.55253e-185	Stromal	PDLIM7
KALRN2	2.8751e-189	0.918075	0.464	0.292	4.83189e-185	Stromal	KALRN
GPC61	1.06042e-184	1.2322	0.588	0.441	1.78215e-180	Stromal	GPC6
CDA1	1.40697e-184	2.20652	0.139	0.037	2.36456e-180	Stromal	CDA
GNG123	7.6005e-183	0.957418	0.473	0.301	1.27734e-178	Stromal	GNG12
COL4A11	9.55255e-183	0.931533	0.554	0.381	1.6054e-178	Stromal	COL4A1
ABI3BP1	1.13562e-182	2.20943	0.136	0.036	1.90853e-178	Stromal	ABI3BP
PBX34	1.32402e-182	1.05368	0.481	0.305	2.22514e-178	Stromal	PBX3
PPIB1	2.76583e-182	0.493243	0.892	0.814	4.64826e-178	Stromal	PPIB
ADAMTS101	7.7254e-182	1.31653	0.306	0.149	1.29833e-177	Stromal	ADAMTS10
AHNAK3	1.55703e-181	0.748303	0.552	0.358	2.61675e-177	Stromal	AHNAK
AEBP2	1.98855e-181	1.13825	0.442	0.281	3.34196e-177	Stromal	AEBP2
PALLD2	2.11982e-181	1.00314	0.61	0.48	3.56257e-177	Stromal	PALLD
MMP111	2.57779e-180	1.50937	0.292	0.14	4.33224e-176	Stromal	MMP11
KLHL131	2.26281e-179	1.7246	0.377	0.218	3.80288e-175	Stromal	KLHL13
CSRP12	2.94148e-178	1.02329	0.511	0.34	4.94345e-174	Stromal	CSRP1
DNAH141	1.4705e-177	1.1794	0.493	0.345	2.47131e-173	Stromal	DNAH14
GATA21	4.34415e-177	1.79036	0.159	0.049	7.30077e-173	Stromal	GATA2
KLF10	7.30601e-176	1.20471	0.361	0.198	1.22785e-171	Stromal	KLF10
PHACTR21	9.77143e-176	0.972082	0.496	0.334	1.64219e-171	Stromal	PHACTR2
NPW	1.15729e-175	0.18553	0.53	0.312	1.94493e-171	Stromal	NPW
IL6ST1	2.74845e-174	1.11065	0.445	0.282	4.61905e-170	Stromal	IL6ST
CNTLN2	8.29915e-174	0.966608	0.5	0.335	1.39476e-169	Stromal	CNTLN
HMCN13	1.72584e-173	1.51442	0.29	0.139	2.90045e-169	Stromal	HMCN1
CNN32	1.84083e-173	0.632261	0.781	0.665	3.0937e-169	Stromal	CNN3
SPRED14	3.08346e-173	1.20581	0.372	0.212	5.18207e-169	Stromal	SPRED1
ROBO21	1.17525e-172	2.44392	0.559	0.471	1.97513e-168	Stromal	ROBO2
MSRB32	1.71797e-172	1.30711	0.324	0.167	2.88722e-168	Stromal	MSRB3
SCMH12	1.08875e-170	1.25453	0.406	0.25	1.82975e-166	Stromal	SCMH1
LRRC321	3.25342e-170	2.65214	0.094	0.018	5.4677e-166	Stromal	LRRC32
FTX2	1.84105e-169	0.751323	0.673	0.552	3.09408e-165	Stromal	FTX
SOX52	3.33029e-169	1.27147	0.406	0.247	5.59689e-165	Stromal	SOX5
APOE1	2.0973e-168	0.294611	0.559	0.355	3.52472e-164	Stromal	APOE
RARB2	4.04745e-168	1.17032	0.404	0.242	6.80215e-164	Stromal	RARB
NFE2L22	5.0886e-168	0.856179	0.558	0.411	8.55191e-164	Stromal	NFE2L2
MED13L3	6.49562e-168	0.823116	0.595	0.466	1.09165e-163	Stromal	MED13L
FERMT22	1.2479e-167	0.75687	0.593	0.445	2.09721e-163	Stromal	FERMT2
TMEM261	2.02438e-167	1.97189	0.128	0.034	3.40217e-163	Stromal	TMEM26
BCAP292	4.07109e-167	1.0846	0.468	0.31	6.84187e-163	Stromal	BCAP29
ANTXR23	2.47779e-166	1.30213	0.335	0.181	4.16418e-162	Stromal	ANTXR2
PARVA1	3.49954e-166	1.05132	0.443	0.287	5.88132e-162	Stromal	PARVA
LHFPL22	3.85049e-166	1.21694	0.322	0.17	6.47114e-162	Stromal	LHFPL2
HSPA51	2.56532e-165	0.556224	0.82	0.704	4.31128e-161	Stromal	HSPA5
GPX81	6.28127e-164	0.922293	0.509	0.35	1.05563e-159	Stromal	GPX8
ACSS31	9.92255e-164	1.33614	0.308	0.16	1.66758e-159	Stromal	ACSS3
ADGRB32	1.22173e-163	1.40314	0.35	0.195	2.05323e-159	Stromal	ADGRB3
BMPER1	2.39916e-163	2.14677	0.149	0.046	4.03203e-159	Stromal	BMPER
ACTN12	2.71898e-163	1.12525	0.349	0.194	4.56952e-159	Stromal	ACTN1
UST2	4.70978e-163	1.31446	0.252	0.114	7.91526e-159	Stromal	UST
MALAT11	5.99412e-163	0.436979	1	0.999	1.00737e-158	Stromal	MALAT1
CYP27C11	1.17351e-162	1.71252	0.242	0.109	1.9722e-158	Stromal	CYP27C1
TIMP12	2.45549e-162	0.571646	0.744	0.567	4.12669e-158	Stromal	TIMP1
SBF21	3.12665e-162	1.12825	0.483	0.34	5.25465e-158	Stromal	SBF2
MBOAT12	6.83691e-162	1.50367	0.242	0.108	1.14901e-157	Stromal	MBOAT1
FOXS11	2.04611e-161	2.6845	0.091	0.018	3.43869e-157	Stromal	FOXS1
PREX24	4.14589e-161	1.1016	0.382	0.223	6.96758e-157	Stromal	PREX2
SSBP22	5.02015e-161	0.85924	0.608	0.48	8.43687e-157	Stromal	SSBP2
DISC11	1.41416e-160	1.6036	0.207	0.084	2.37664e-156	Stromal	DISC1
SLC38A22	6.02272e-160	0.93253	0.507	0.362	1.01218e-155	Stromal	SLC38A2
FARP11	1.83559e-159	0.640684	0.692	0.572	3.0849e-155	Stromal	FARP1
AGO31	7.81824e-159	1.00546	0.483	0.336	1.31393e-154	Stromal	AGO3
CALR1	1.64047e-158	0.454602	0.884	0.779	2.75697e-154	Stromal	CALR
LBH1	2.63286e-158	0.842943	0.451	0.283	4.42478e-154	Stromal	LBH
COL4A23	1.1934e-157	0.723807	0.64	0.488	2.00563e-153	Stromal	COL4A2
EHBP12	1.57999e-157	1.19787	0.466	0.326	2.65533e-153	Stromal	EHBP1
FZD41	1.7966e-156	1.62558	0.233	0.105	3.01937e-152	Stromal	FZD4
GATA2-AS11	2.25968e-155	1.78373	0.149	0.048	3.79761e-151	Stromal	GATA2-AS1
GAS21	2.34431e-155	1.45142	0.266	0.128	3.93985e-151	Stromal	GAS2
RGL11	4.32782e-155	1.29601	0.281	0.139	7.27334e-151	Stromal	RGL1
ZNF7042	6.16667e-155	1.04654	0.502	0.356	1.03637e-150	Stromal	ZNF704
ATRNL12	9.5986e-155	0.911877	0.412	0.251	1.61314e-150	Stromal	ATRNL1
PTCH21	1.86464e-154	2.11556	0.156	0.053	3.13372e-150	Stromal	PTCH2
PDS5B2	4.99033e-154	0.95169	0.539	0.413	8.38675e-150	Stromal	PDS5B
DCHS1	1.41661e-153	1.20212	0.354	0.202	2.38076e-149	Stromal	DCHS1
CHST22	3.13828e-153	1.16963	0.298	0.149	5.27419e-149	Stromal	CHST2
PCDH11X1	4.09138e-153	1.86417	0.247	0.115	6.87597e-149	Stromal	PCDH11X
CASC153	2.81656e-152	0.822695	0.55	0.409	4.73352e-148	Stromal	CASC15
OLFM3	5.85574e-152	1.29054	0.262	0.124	9.84115e-148	Stromal	OLFM3
PLPP31	8.05481e-152	1.24174	0.383	0.234	1.35369e-147	Stromal	PLPP3
FHL51	1.20065e-151	3.51447	0.068	0.01	2.01781e-147	Stromal	FHL5
SMARCA21	1.03053e-150	1.23703	0.332	0.185	1.73192e-146	Stromal	SMARCA2
PLAGL12	1.33831e-150	0.829964	0.535	0.385	2.24916e-146	Stromal	PLAGL1
ARSI1	3.02968e-150	2.39426	0.106	0.026	5.09168e-146	Stromal	ARSI
ST3GAL21	1.277e-149	0.939446	0.407	0.258	2.14613e-145	Stromal	ST3GAL2
PLEKHG12	1.61556e-149	0.816959	0.406	0.246	2.71511e-145	Stromal	PLEKHG1
C1S	6.61686e-149	1.87876	0.19	0.077	1.11203e-144	Stromal	C1S
TNFRSF1A1	6.72745e-149	1.07283	0.413	0.259	1.13061e-144	Stromal	TNFRSF1A
DOCK12	7.15368e-149	0.832641	0.472	0.324	1.20225e-144	Stromal	DOCK1
CNN12	2.51142e-148	1.91183	0.125	0.036	4.2207e-144	Stromal	CNN1
JARID2	3.44135e-148	0.826385	0.576	0.45	5.78353e-144	Stromal	JARID2
ARMC92	4.08682e-147	1.28233	0.381	0.242	6.86831e-143	Stromal	ARMC9
TCF7L1	9.14917e-147	0.842891	0.484	0.34	1.53761e-142	Stromal	TCF7L1
JMJD1C2	2.10411e-146	0.735883	0.674	0.575	3.53616e-142	Stromal	JMJD1C
JUNB1	4.49098e-146	1.30522	0.3	0.161	7.54755e-142	Stromal	JUNB
ELN1	4.86925e-146	2.01484	0.138	0.044	8.18327e-142	Stromal	ELN
MAML22	5.2207e-146	0.723011	0.488	0.325	8.77391e-142	Stromal	MAML2
CNTNAP11	3.45485e-145	1.79163	0.157	0.055	5.80622e-141	Stromal	CNTNAP1
ACTG14	5.82784e-145	0.309875	0.99	0.976	9.79427e-141	Stromal	ACTG1
THBS21	6.29596e-145	2.56232	0.084	0.017	1.0581e-140	Stromal	THBS2
GAB13	6.45735e-145	1.23415	0.296	0.158	1.08522e-140	Stromal	GAB1
ANXA63	2.18308e-144	0.726643	0.528	0.377	3.66888e-140	Stromal	ANXA6
CBLB2	3.72255e-144	0.843314	0.499	0.361	6.25611e-140	Stromal	CBLB
CYBRD12	6.41701e-144	1.69264	0.166	0.061	1.07844e-139	Stromal	CYBRD1
CTIF2	1.67186e-143	0.978566	0.316	0.172	2.80972e-139	Stromal	CTIF
SP140L1	2.07582e-143	2.70501	0.092	0.02	3.48863e-139	Stromal	SP140L
CUX12	4.19108e-143	0.678524	0.642	0.542	7.04353e-139	Stromal	CUX1
LAMA42	1.60516e-141	1.35647	0.298	0.16	2.69763e-137	Stromal	LAMA4
KAT6B2	2.54314e-141	0.675679	0.65	0.536	4.274e-137	Stromal	KAT6B
FNDC3B2	7.38603e-140	0.75638	0.486	0.334	1.2413e-135	Stromal	FNDC3B
MCTP21	8.02024e-140	1.82786	0.129	0.04	1.34788e-135	Stromal	MCTP2
OLFML12	1.14049e-139	1.8259	0.145	0.049	1.9167e-135	Stromal	OLFML1
PLSCR41	1.58252e-139	1.75151	0.159	0.058	2.65958e-135	Stromal	PLSCR4
WT12	1.34888e-138	0.2367	0.616	0.395	2.26693e-134	Stromal	WT1
MT-ND3	1.72366e-138	0.329511	0.977	0.948	2.89679e-134	Stromal	MT-ND3
2026-06-03	2.50422e-138	0.892069	0.531	0.392	4.2086e-134	Stromal	JUN
SRPX3	1.64831e-137	2.13207	0.136	0.044	2.77015e-133	Stromal	SRPX
PRSS352	2.19755e-137	1.76944	0.196	0.083	3.69321e-133	Stromal	PRSS35
FBN32	4.61176e-137	1.15998	0.32	0.182	7.75052e-133	Stromal	FBN3
GARNL32	5.50455e-137	1.34638	0.239	0.115	9.25094e-133	Stromal	GARNL3
BMPR21	1.15276e-136	0.844873	0.532	0.402	1.93733e-132	Stromal	BMPR2
LY6E2	4.28398e-136	0.562887	0.66	0.503	7.19965e-132	Stromal	LY6E
DIAPH21	1.01738e-135	1.03237	0.394	0.251	1.7098e-131	Stromal	DIAPH2
GRIP12	1.25037e-135	1.11655	0.372	0.224	2.10138e-131	Stromal	GRIP1
FJX12	1.80328e-135	1.11434	0.423	0.285	3.03059e-131	Stromal	FJX1
CHODL	3.2165e-135	3.02597	0.119	0.036	5.40566e-131	Stromal	CHODL
CCL22	3.22431e-135	1.94067	0.188	0.077	5.41877e-131	Stromal	CCL2
WNT111	3.36333e-135	2.33027	0.09	0.021	5.6524e-131	Stromal	WNT11
TMSB4X4	1.06065e-134	0.357062	0.978	0.966	1.78252e-130	Stromal	TMSB4X
CDH101	3.06388e-134	1.43886	0.204	0.088	5.14916e-130	Stromal	CDH10
MN11	5.03683e-134	1.30191	0.226	0.105	8.4649e-130	Stromal	MN1
ELMOD11	2.69855e-133	2.19813	0.125	0.039	4.53519e-129	Stromal	ELMOD1
PRKD13	3.07311e-133	1.23352	0.339	0.2	5.16467e-129	Stromal	PRKD1
ARHGAP61	1.02146e-132	1.16436	0.28	0.148	1.71666e-128	Stromal	ARHGAP6
NYNRIN3	5.34629e-132	1.11462	0.309	0.172	8.98498e-128	Stromal	NYNRIN
EFNB1	9.671e-132	0.514626	0.564	0.393	1.62531e-127	Stromal	EFNB1
ATP2B41	1.11567e-131	0.861558	0.444	0.301	1.875e-127	Stromal	ATP2B4
FOXN32	1.32897e-131	0.932121	0.445	0.311	2.23346e-127	Stromal	FOXN3
DDX171	1.50409e-131	0.364179	0.917	0.847	2.52778e-127	Stromal	DDX17
RBMS21	4.74627e-131	1.20115	0.282	0.152	7.97657e-127	Stromal	RBMS2
CHRM21	8.00978e-131	2.31303	0.101	0.027	1.34612e-126	Stromal	CHRM2
LDLRAD43	1.85572e-130	0.908283	0.263	0.132	3.11872e-126	Stromal	LDLRAD4
UNC5C1	1.0874e-129	0.970452	0.378	0.232	1.82748e-125	Stromal	UNC5C
TMEM87B	4.62931e-129	1.33463	0.249	0.127	7.78003e-125	Stromal	TMEM87B
ITGAV1	5.82128e-129	0.962956	0.384	0.243	9.78324e-125	Stromal	ITGAV
HIVEP32	2.46137e-128	1.27188	0.25	0.126	4.13658e-124	Stromal	HIVEP3
PRICKLE22	2.75968e-128	0.986264	0.326	0.186	4.63792e-124	Stromal	PRICKLE2
APCDD12	8.40965e-128	0.698783	0.312	0.167	1.41333e-123	Stromal	APCDD1
HIF3A1	1.38503e-127	1.05616	0.348	0.21	2.32768e-123	Stromal	HIF3A
TMEM2042	1.6293e-127	2.24987	0.094	0.024	2.7382e-123	Stromal	TMEM204
C8orf311	2.33401e-127	1.45086	0.164	0.064	3.92253e-123	Stromal	C8orf31
DANT21	2.40424e-127	0.932279	0.348	0.207	4.04057e-123	Stromal	DANT2
RBFOX22	4.74201e-127	0.406171	0.728	0.634	7.96942e-123	Stromal	RBFOX2
DUBR2	7.3849e-127	1.24486	0.276	0.148	1.24111e-122	Stromal	DUBR
COL4A62	1.63752e-126	1.41769	0.264	0.14	2.75202e-122	Stromal	COL4A6
TNS11	1.73096e-126	1.23345	0.233	0.115	2.90905e-122	Stromal	TNS1
MEIS1-AS31	4.1024e-126	1.7269	0.122	0.039	6.89449e-122	Stromal	MEIS1-AS3
RFTN13	1.19331e-125	1.19283	0.238	0.117	2.00547e-121	Stromal	RFTN1
CDK152	2.2428e-125	1.89741	0.115	0.035	3.76925e-121	Stromal	CDK15
NR2F1-AS15	2.28734e-125	0.736937	0.502	0.36	3.84411e-121	Stromal	NR2F1-AS1
ARHGAP28	3.80526e-125	0.688682	0.472	0.328	6.39511e-121	Stromal	ARHGAP28
NEAT1	4.03904e-125	0.59373	0.602	0.464	6.78801e-121	Stromal	NEAT1
SYT21	8.22112e-125	1.78814	0.135	0.047	1.38164e-120	Stromal	SYT2
MDGA21	1.02876e-124	1.52866	0.238	0.118	1.72893e-120	Stromal	MDGA2
TLE22	1.80566e-124	1.70628	0.154	0.059	3.03459e-120	Stromal	TLE2
NEXN2	2.01525e-124	0.831615	0.307	0.17	3.38683e-120	Stromal	NEXN
TNFSF151	5.37009e-124	2.60056	0.086	0.021	9.02497e-120	Stromal	TNFSF15
EXOC6B2	9.431e-124	0.97271	0.45	0.32	1.58497e-119	Stromal	EXOC6B
MEST5	1.64046e-123	0.568041	0.687	0.545	2.75696e-119	Stromal	MEST
ACVRL11	2.91995e-123	2.63999	0.073	0.015	4.90727e-119	Stromal	ACVRL1
ST8SIA61	4.67862e-123	1.58663	0.106	0.03	7.86289e-119	Stromal	ST8SIA6
FAM114A11	6.63816e-123	0.877173	0.403	0.266	1.11561e-118	Stromal	FAM114A1
CYGB2	1.5664e-122	1.47933	0.141	0.051	2.63249e-118	Stromal	CYGB
ITGA52	1.99984e-122	1.57693	0.189	0.084	3.36092e-118	Stromal	ITGA5
CYP1B12	2.30799e-122	1.35231	0.21	0.098	3.87881e-118	Stromal	CYP1B1
BBS91	1.36835e-121	1.0317	0.339	0.207	2.29965e-117	Stromal	BBS9
FLI12	1.59985e-121	1.97723	0.095	0.025	2.68872e-117	Stromal	FLI1
SMOC21	2.64073e-121	1.6245	0.188	0.083	4.43801e-117	Stromal	SMOC2
N4BP2L21	3.36913e-121	0.427631	0.806	0.722	5.66215e-117	Stromal	N4BP2L2
CYP1B1-AS12	4.45476e-121	1.92114	0.131	0.046	7.48667e-117	Stromal	CYP1B1-AS1
ANO12	1.01134e-120	2.35329	0.09	0.023	1.69965e-116	Stromal	ANO1
RAI21	1.32167e-120	2.04175	0.109	0.033	2.2212e-116	Stromal	RAI2
ADAMTS19	1.37608e-120	1.6007	0.206	0.096	2.31265e-116	Stromal	ADAMTS19
SNTG11	4.50648e-120	1.38182	0.154	0.059	7.5736e-116	Stromal	SNTG1
SH3PXD2B3	2.04555e-119	1.00837	0.334	0.203	3.43775e-115	Stromal	SH3PXD2B
EPAS1	3.81014e-119	2.7096	0.077	0.017	6.40332e-115	Stromal	EPAS1
AHR2	1.21235e-118	1.60672	0.174	0.074	2.03747e-114	Stromal	AHR
RNF19A	1.632e-118	0.81743	0.453	0.321	2.74273e-114	Stromal	RNF19A
ADD11	4.36711e-118	0.558377	0.643	0.552	7.33937e-114	Stromal	ADD1
NKTR1	9.57895e-118	0.51537	0.725	0.622	1.60984e-113	Stromal	NKTR
NEDD42	1.88297e-117	1.35137	0.221	0.109	3.16453e-113	Stromal	NEDD4
LTBP3	2.2225e-117	0.930057	0.402	0.265	3.73513e-113	Stromal	LTBP3
MTA31	7.05009e-117	0.954607	0.46	0.345	1.18484e-112	Stromal	MTA3
BICC11	9.58807e-117	0.827027	0.363	0.224	1.61137e-112	Stromal	BICC1
NENF1	1.01075e-116	0.768943	0.541	0.41	1.69867e-112	Stromal	NENF
CSMD31	1.69917e-116	0.629932	0.194	0.086	2.85562e-112	Stromal	CSMD3
ENC13	9.73636e-116	0.573541	0.481	0.337	1.63629e-111	Stromal	ENC1
ADAM192	2.64988e-115	1.35459	0.178	0.077	4.45339e-111	Stromal	ADAM19
ADD32	3.87995e-115	0.803317	0.503	0.381	6.52064e-111	Stromal	ADD3
CSF11	6.4275e-115	1.79736	0.145	0.056	1.08021e-110	Stromal	CSF1
NR3C12	8.90677e-115	1.00471	0.348	0.218	1.49687e-110	Stromal	NR3C1
TRPM7	1.39162e-114	0.922107	0.414	0.289	2.33875e-110	Stromal	TRPM7
TARID	1.78118e-114	0.17213	0.227	0.108	2.99345e-110	Stromal	TARID
LINC003422	1.79037e-114	0.766949	0.479	0.351	3.0089e-110	Stromal	LINC00342
GABBR1	1.9007e-114	1.00359	0.354	0.227	3.19431e-110	Stromal	GABBR1
CD632	1.94986e-114	0.413123	0.939	0.852	3.27694e-110	Stromal	CD63
TSPAN21	3.07886e-114	0.872934	0.316	0.184	5.17433e-110	Stromal	TSPAN2
NFIX3	3.50008e-114	1.42481	0.14	0.052	5.88224e-110	Stromal	NFIX
HSPB61	3.9228e-114	2.1902	0.087	0.023	6.59266e-110	Stromal	HSPB6
LGI22	4.43114e-114	1.77286	0.163	0.068	7.44697e-110	Stromal	LGI2
NAALAD22	5.96414e-113	1.30847	0.24	0.126	1.00233e-108	Stromal	NAALAD2
SSPN2	8.26704e-113	1.543	0.211	0.104	1.38936e-108	Stromal	SSPN
FCGRT2	9.11811e-113	0.670764	0.456	0.304	1.53239e-108	Stromal	FCGRT
PVT11	1.57558e-112	1.16302	0.257	0.139	2.64793e-108	Stromal	PVT1
VMP11	1.64288e-112	0.815899	0.502	0.383	2.76102e-108	Stromal	VMP1
CDK63	1.94759e-112	0.913389	0.405	0.277	3.27311e-108	Stromal	CDK6
TMEM1351	6.61983e-112	1.08532	0.335	0.21	1.11253e-107	Stromal	TMEM135
IGDCC43	1.04508e-111	1.30875	0.199	0.094	1.75635e-107	Stromal	IGDCC4
GLI11	1.26699e-111	2.27774	0.093	0.026	2.12931e-107	Stromal	GLI1
COL27A11	1.72698e-111	1.02999	0.307	0.183	2.90237e-107	Stromal	COL27A1
GLIPR22	1.86987e-111	0.677933	0.434	0.292	3.14251e-107	Stromal	GLIPR2
PARD31	2.52689e-111	0.844996	0.57	0.489	4.24669e-107	Stromal	PARD3
OSR1	3.01341e-111	2.37203	0.098	0.029	5.06433e-107	Stromal	OSR1
CNN21	7.17058e-111	0.784442	0.458	0.334	1.20509e-106	Stromal	CNN2
PLEKHA51	7.76277e-111	0.664022	0.607	0.497	1.30461e-106	Stromal	PLEKHA5
PLD31	1.19156e-110	0.367833	0.776	0.658	2.00253e-106	Stromal	PLD3
RFTN22	3.37778e-110	1.24676	0.206	0.1	5.6767e-106	Stromal	RFTN2
OSTC3	4.34621e-110	0.385832	0.853	0.772	7.30424e-106	Stromal	OSTC
MXRA53	8.993e-110	1.44686	0.186	0.084	1.51136e-105	Stromal	MXRA5
TGFB11	1.54676e-109	1.13364	0.261	0.145	2.59948e-105	Stromal	TGFB1
CNKSR32	2.98731e-109	0.930999	0.329	0.201	5.02047e-105	Stromal	CNKSR3
SULT1C4	6.07258e-109	1.28558	0.294	0.175	1.02056e-104	Stromal	SULT1C4
CCDC144NL-AS12	8.31088e-109	0.932808	0.34	0.205	1.39673e-104	Stromal	CCDC144NL-AS1
CNGB3	1.05894e-108	2.9577	0.058	0.01	1.77966e-104	Stromal	CNGB3
AR1	1.29515e-108	1.81512	0.183	0.086	2.17662e-104	Stromal	AR
JPX1	1.37973e-108	0.477909	0.812	0.728	2.31878e-104	Stromal	JPX
FHL33	1.39317e-108	1.0699	0.315	0.191	2.34137e-104	Stromal	FHL3
TMEM200B1	1.67723e-108	1.94864	0.113	0.038	2.81876e-104	Stromal	TMEM200B
TRIM381	2.14899e-108	1.61921	0.171	0.076	3.61158e-104	Stromal	TRIM38
DSE2	3.03612e-108	0.884533	0.386	0.26	5.1025e-104	Stromal	DSE
GRIK43	4.59592e-108	1.52746	0.143	0.057	7.7239e-104	Stromal	GRIK4
DNM31	9.93369e-108	0.989461	0.283	0.161	1.66946e-103	Stromal	DNM3
ATXN21	2.48849e-107	0.603344	0.603	0.519	4.18215e-103	Stromal	ATXN2
SLC25A432	3.16873e-107	1.69577	0.144	0.058	5.32537e-103	Stromal	SLC25A43
HOXC81	8.56058e-107	0.850942	0.445	0.319	1.43869e-102	Stromal	HOXC8
BCO21	1.25268e-106	1.5756	0.191	0.091	2.10526e-102	Stromal	BCO2
LINC01278	2.64379e-106	0.950515	0.419	0.301	4.44315e-102	Stromal	LINC01278
MYO9A1	2.70373e-106	0.725693	0.484	0.361	4.54389e-102	Stromal	MYO9A
WNT5A2	2.8021e-106	0.918636	0.361	0.23	4.70921e-102	Stromal	WNT5A
FOS	6.19473e-106	1.49586	0.191	0.091	1.04109e-101	Stromal	FOS
UBE2E22	1.2967e-105	0.77326	0.501	0.391	2.17923e-101	Stromal	UBE2E2
FKBP7	6.9223e-105	1.08578	0.381	0.261	1.16336e-100	Stromal	FKBP7
KCND21	7.27977e-105	1.14292	0.169	0.073	1.22344e-100	Stromal	KCND2
SH3PXD2A3	1.19633e-104	0.864651	0.317	0.193	2.01055e-100	Stromal	SH3PXD2A
LYPD63	1.21342e-104	1.35958	0.184	0.086	2.03927e-100	Stromal	LYPD6
MAMLD12	5.58316e-104	1.5114	0.136	0.053	9.38305e-100	Stromal	MAMLD1
ADAMTS21	8.46312e-104	1.65708	0.122	0.045	1.42231e-99	Stromal	ADAMTS2
MIPOL12	9.78242e-104	0.981071	0.364	0.243	1.64403e-99	Stromal	MIPOL1
IGF23	9.98836e-104	0.833553	0.357	0.227	1.67864e-99	Stromal	IGF2
DACT3-AS11	1.11258e-103	1.91918	0.08	0.021	1.8698e-99	Stromal	DACT3-AS1
JAK31	2.41855e-103	1.48206	0.124	0.046	4.06462e-99	Stromal	JAK3
KLHL45	6.1442e-103	1.24591	0.205	0.101	1.03259e-98	Stromal	KLHL4
LTBR1	7.30464e-103	1.81193	0.136	0.054	1.22762e-98	Stromal	LTBR
TRO1	1.2323e-102	1.06834	0.322	0.203	2.07101e-98	Stromal	TRO
FAM3C2	1.38929e-102	0.841243	0.457	0.346	2.33484e-98	Stromal	FAM3C
TFPI1	9.77111e-102	1.93944	0.136	0.055	1.64213e-97	Stromal	TFPI
HRC2	1.12364e-101	1.31743	0.185	0.087	1.88838e-97	Stromal	HRC
CUX23	1.16011e-101	0.796429	0.267	0.146	1.94968e-97	Stromal	CUX2
STARD41	1.63351e-101	1.22274	0.238	0.129	2.74527e-97	Stromal	STARD4
TRAF52	2.53182e-101	1.16301	0.232	0.123	4.25497e-97	Stromal	TRAF5
MBD52	3.78688e-101	0.694132	0.504	0.385	6.36423e-97	Stromal	MBD5
MEGF62	1.29786e-100	1.02033	0.265	0.151	2.18119e-96	Stromal	MEGF6
TRPS12	1.33754e-100	1.00875	0.403	0.287	2.24787e-96	Stromal	TRPS1
TTLL3	1.56993e-100	1.05117	0.319	0.203	2.63843e-96	Stromal	TTLL3
ATP8B1	3.05552e-100	1.50347	0.178	0.085	5.1351e-96	Stromal	ATP8B1
TLN13	3.69331e-100	0.507986	0.634	0.524	6.20698e-96	Stromal	TLN1
NPAS22	4.10621e-100	1.66052	0.087	0.025	6.9009e-96	Stromal	NPAS2
SEMA6A3	4.48104e-100	0.615544	0.557	0.436	7.53084e-96	Stromal	SEMA6A
GNG12-AS11	8.29089e-100	0.952504	0.218	0.112	1.39337e-95	Stromal	GNG12-AS1
MT-ND51	1.14276e-99	0.299003	0.893	0.84	1.92052e-95	Stromal	MT-ND5
RGS6	1.17329e-99	2.59024	0.076	0.02	1.97183e-95	Stromal	RGS6
EFNA51	2.46787e-99	1.07823	0.385	0.265	4.14751e-95	Stromal	EFNA5
CHD91	4.89185e-99	0.438181	0.731	0.669	8.22124e-95	Stromal	CHD9
IGF2BP21	5.12027e-99	0.404275	0.754	0.695	8.60512e-95	Stromal	IGF2BP2
CDC42EP42	5.13927e-99	0.801	0.351	0.227	8.63706e-95	Stromal	CDC42EP4
PPP1R12B4	5.8353e-99	0.963425	0.32	0.203	9.8068e-95	Stromal	PPP1R12B
TWIST13	6.08752e-99	1.13864	0.273	0.156	1.02307e-94	Stromal	TWIST1
TFPI21	9.92063e-99	1.08758	0.212	0.108	1.66726e-94	Stromal	TFPI2
ASH1L2	9.93271e-99	0.575403	0.589	0.498	1.66929e-94	Stromal	ASH1L
C15orf414	7.03899e-98	1.00426	0.296	0.181	1.18297e-93	Stromal	C15orf41
TNS33	7.46245e-98	0.718483	0.402	0.28	1.25414e-93	Stromal	TNS3
HAS22	9.14982e-98	1.21694	0.156	0.067	1.53772e-93	Stromal	HAS2
CCDC1712	9.53131e-98	0.992363	0.324	0.21	1.60183e-93	Stromal	CCDC171
PRKCA1	1.11151e-97	1.18594	0.29	0.178	1.86801e-93	Stromal	PRKCA
PDIA31	1.14154e-97	0.379392	0.819	0.727	1.91847e-93	Stromal	PDIA3
SERPING13	1.26962e-97	0.869891	0.424	0.302	2.13373e-93	Stromal	SERPING1
RSU11	1.28517e-97	0.938541	0.382	0.269	2.15986e-93	Stromal	RSU1
PLXDC12	1.67094e-97	1.84994	0.11	0.039	2.80818e-93	Stromal	PLXDC1
EDA1	2.71644e-97	1.79852	0.175	0.084	4.56526e-93	Stromal	EDA
SH3BGRL4	2.84466e-97	0.469642	0.663	0.568	4.78074e-93	Stromal	SH3BGRL
INPP4B2	2.97787e-97	0.740569	0.268	0.15	5.0046e-93	Stromal	INPP4B
SETD53	3.71242e-97	0.564653	0.596	0.507	6.23909e-93	Stromal	SETD5
RASSF8	7.56992e-97	0.69331	0.48	0.36	1.2722e-92	Stromal	RASSF8
KANSL12	7.92829e-97	0.548863	0.587	0.493	1.33243e-92	Stromal	KANSL1
MAP4K31	1.12637e-96	0.792135	0.462	0.355	1.89298e-92	Stromal	MAP4K3
RBMS33	4.83266e-96	0.640924	0.365	0.237	8.12176e-92	Stromal	RBMS3
PCDH91	1.57724e-95	0.570148	0.544	0.429	2.65071e-91	Stromal	PCDH9
MARVELD13	2.45372e-95	1.11067	0.255	0.145	4.12372e-91	Stromal	MARVELD1
EPN2	2.66506e-95	0.686057	0.485	0.379	4.4789e-91	Stromal	EPN2
LPP	2.97464e-95	0.685288	0.495	0.386	4.99918e-91	Stromal	LPP
ANKAR	3.93051e-95	1.18022	0.241	0.135	6.60561e-91	Stromal	ANKAR
DENND2A4	7.76594e-95	0.878124	0.344	0.226	1.30514e-90	Stromal	DENND2A
ATRX2	1.36825e-94	0.367269	0.774	0.712	2.29948e-90	Stromal	ATRX
DTWD11	4.60555e-94	0.796543	0.482	0.377	7.74009e-90	Stromal	DTWD1
CHD2	4.84044e-94	0.504844	0.667	0.588	8.13484e-90	Stromal	CHD2
SRPX21	5.94493e-94	2.25012	0.071	0.018	9.99104e-90	Stromal	SRPX2
TMTC23	1.24828e-93	0.66884	0.361	0.232	2.09786e-89	Stromal	TMTC2
WLS2	2.53455e-93	0.368055	0.53	0.398	4.25957e-89	Stromal	WLS
PPP3CA2	6.77394e-93	0.740946	0.443	0.326	1.13843e-88	Stromal	PPP3CA
SPARCL12	1.75612e-92	1.6493	0.118	0.045	2.95133e-88	Stromal	SPARCL1
FRMD62	2.13833e-92	1.1265	0.234	0.13	3.59367e-88	Stromal	FRMD6
ROBO12	2.52381e-92	1.46026	0.549	0.492	4.24152e-88	Stromal	ROBO1
FMNL23	6.34849e-92	0.794626	0.463	0.36	1.06693e-87	Stromal	FMNL2
DZIP12	1.38008e-91	0.823041	0.366	0.254	2.31937e-87	Stromal	DZIP1
ZBTB7C	1.52615e-91	0.490492	0.263	0.149	2.56484e-87	Stromal	ZBTB7C
MLXIP1	1.71983e-91	0.76657	0.387	0.271	2.89035e-87	Stromal	MLXIP
SUGCT1	2.01903e-91	1.15783	0.225	0.124	3.39318e-87	Stromal	SUGCT
TCF251	2.92142e-91	0.364458	0.759	0.686	4.90974e-87	Stromal	TCF25
BCL7C3	3.32114e-91	0.508975	0.67	0.575	5.58151e-87	Stromal	BCL7C
GATA52	3.60892e-91	1.40883	0.132	0.054	6.06516e-87	Stromal	GATA5
LDLRAD32	4.20465e-91	0.788544	0.331	0.216	7.06634e-87	Stromal	LDLRAD3
ETV63	5.46287e-91	0.883068	0.335	0.22	9.1809e-87	Stromal	ETV6
ZFP36L12	6.60934e-91	0.375703	0.735	0.599	1.11077e-86	Stromal	ZFP36L1
TMEM35B2	7.41217e-91	1.04441	0.328	0.215	1.24569e-86	Stromal	TMEM35B
PPP3R12	1.22281e-90	0.998226	0.362	0.252	2.05506e-86	Stromal	PPP3R1
SPIN2A1	1.33997e-90	1.717	0.139	0.06	2.25196e-86	Stromal	SPIN2A
HGSNAT	2.0293e-90	0.872881	0.378	0.266	3.41044e-86	Stromal	HGSNAT
MPDZ1	2.40229e-90	0.7324	0.472	0.367	4.03729e-86	Stromal	MPDZ
STAT6	2.4351e-90	1.0677	0.262	0.155	4.09243e-86	Stromal	STAT6
TDO21	5.09436e-90	2.92232	0.055	0.011	8.56158e-86	Stromal	TDO2
SLC16A1-AS11	8.01409e-90	0.938661	0.328	0.216	1.34685e-85	Stromal	SLC16A1-AS1
MYOF1	8.22032e-90	0.791806	0.222	0.12	1.38151e-85	Stromal	MYOF
PPP2R2C2	8.25544e-90	1.59349	0.099	0.034	1.38741e-85	Stromal	PPP2R2C
SIPA1L21	8.81284e-90	0.849789	0.327	0.213	1.48109e-85	Stromal	SIPA1L2
CSPG41	2.15658e-89	1.87031	0.101	0.036	3.62435e-85	Stromal	CSPG4
NHSL23	2.25028e-89	1.18884	0.201	0.106	3.78181e-85	Stromal	NHSL2
ARHGAP201	3.03036e-89	1.3922	0.191	0.097	5.09282e-85	Stromal	ARHGAP20
TMEM1193	7.86713e-89	1.80823	0.094	0.032	1.32215e-84	Stromal	TMEM119
ISG152	9.88935e-89	0.86123	0.311	0.197	1.662e-84	Stromal	ISG15
PIEZO23	1.8892e-88	1.18609	0.217	0.118	3.17499e-84	Stromal	PIEZO2
SLC16A23	3.39173e-88	0.92181	0.329	0.217	5.70015e-84	Stromal	SLC16A2
SPPL2A1	3.80725e-88	0.752828	0.441	0.331	6.39846e-84	Stromal	SPPL2A
SENP73	1.35126e-87	0.588962	0.521	0.413	2.27093e-83	Stromal	SENP7
GPR1733	6.12003e-87	0.86542	0.325	0.212	1.02853e-82	Stromal	GPR173
MYL12A3	6.40018e-87	0.413997	0.76	0.686	1.07561e-82	Stromal	MYL12A
ADD3-AS11	1.69708e-86	1.77853	0.107	0.04	2.85212e-82	Stromal	ADD3-AS1
KCNT21	1.7285e-86	0.715651	0.361	0.242	2.90492e-82	Stromal	KCNT2
RCOR13	2.16903e-86	0.794523	0.42	0.314	3.64528e-82	Stromal	RCOR1
PAPLN1	2.64287e-86	1.32217	0.164	0.079	4.44161e-82	Stromal	PAPLN
WT1-AS2	3.0739e-86	0.262876	0.459	0.302	5.166e-82	Stromal	WT1-AS
SERINC52	4.76181e-86	0.620288	0.441	0.327	8.00269e-82	Stromal	SERINC5
ADAMTS11	9.17767e-86	0.816277	0.328	0.212	1.5424e-81	Stromal	ADAMTS1
BOK1	1.45298e-85	1.36633	0.163	0.079	2.44188e-81	Stromal	BOK
STAG13	1.48586e-85	0.674452	0.538	0.454	2.49713e-81	Stromal	STAG1
EXT12	1.95528e-85	0.600264	0.427	0.307	3.28604e-81	Stromal	EXT1
1963-03-01	4.11544e-85	0.512602	0.6	0.517	6.9164e-81	Stromal	2026-03-06
CROCC2	6.3971e-85	1.02285	0.299	0.192	1.0751e-80	Stromal	CROCC
ISLR21	7.9403e-85	2.27011	0.08	0.025	1.33445e-80	Stromal	ISLR2
TTC172	9.07961e-85	0.628935	0.516	0.42	1.52592e-80	Stromal	TTC17
GOLGA2	1.57875e-84	0.715097	0.434	0.328	2.65324e-80	Stromal	GOLGA2
ARAP1	1.71021e-84	1.134	0.238	0.139	2.87419e-80	Stromal	ARAP1
CLUL12	1.77435e-84	1.53138	0.157	0.075	2.98197e-80	Stromal	CLUL1
ANKRD36C2	1.99222e-84	0.624027	0.49	0.378	3.34813e-80	Stromal	ANKRD36C
ITPRIPL23	2.38847e-84	1.11469	0.229	0.13	4.01406e-80	Stromal	ITPRIPL2
RPS6KC12	2.4156e-84	0.815088	0.373	0.262	4.05966e-80	Stromal	RPS6KC1
ZNF4692	2.48745e-84	1.4674	0.083	0.027	4.1804e-80	Stromal	ZNF469
ADGRD12	3.77168e-84	1.78338	0.099	0.036	6.33869e-80	Stromal	ADGRD1
CD3021	4.69994e-84	1.23257	0.194	0.103	7.89871e-80	Stromal	CD302
GAB23	6.51715e-84	1.11523	0.239	0.139	1.09527e-79	Stromal	GAB2
RAB344	1.19719e-83	0.431278	0.686	0.574	2.01199e-79	Stromal	RAB34
RAD51B3	1.26636e-83	0.722698	0.352	0.234	2.12825e-79	Stromal	RAD51B
NBPF142	2.12204e-83	0.895975	0.246	0.145	3.5663e-79	Stromal	NBPF14
ZBTB461	2.23731e-83	0.743937	0.317	0.207	3.76002e-79	Stromal	ZBTB46
KIAA13282	4.12091e-83	0.884351	0.342	0.233	6.9256e-79	Stromal	KIAA1328
NUMB	6.15427e-83	0.69666	0.457	0.356	1.03429e-78	Stromal	NUMB
CNRIP14	1.13625e-82	1.06812	0.187	0.097	1.90957e-78	Stromal	CNRIP1
PTGIR1	1.17232e-82	3.02292	0.04	0.006	1.97021e-78	Stromal	PTGIR
NRXN12	2.85685e-82	0.711248	0.289	0.176	4.80122e-78	Stromal	NRXN1
MAP41	3.0559e-82	0.402156	0.669	0.605	5.13574e-78	Stromal	MAP4
PEAK12	3.18409e-82	0.731994	0.363	0.251	5.35117e-78	Stromal	PEAK1
KCTD8	3.61883e-82	1.97557	0.146	0.068	6.0818e-78	Stromal	KCTD8
ARHGEF401	5.54533e-82	0.719943	0.414	0.303	9.31948e-78	Stromal	ARHGEF40
ADGRG2	5.69295e-82	1.36543	0.161	0.078	9.56757e-78	Stromal	ADGRG2
MYL91	6.99354e-82	0.312136	0.544	0.4	1.17533e-77	Stromal	MYL9
RND33	7.64516e-82	0.198927	0.468	0.33	1.28485e-77	Stromal	RND3
PHF21A3	9.13226e-82	0.741129	0.425	0.321	1.53477e-77	Stromal	PHF21A
TTC283	9.8382e-82	0.596492	0.492	0.385	1.65341e-77	Stromal	TTC28
ARL153	1.64511e-81	0.804877	0.325	0.212	2.76477e-77	Stromal	ARL15
ZNF7033	2.36509e-81	0.852336	0.336	0.223	3.97477e-77	Stromal	ZNF703
UVRAG	2.54204e-81	0.780768	0.405	0.303	4.27216e-77	Stromal	UVRAG
COPZ2	2.84692e-81	1.1383	0.224	0.128	4.78454e-77	Stromal	COPZ2
CADM22	2.91136e-81	1.08964	0.266	0.161	4.89283e-77	Stromal	CADM2
TRANK12	4.48356e-81	1.01044	0.203	0.109	7.53507e-77	Stromal	TRANK1
CPQ2	5.94271e-81	0.968054	0.269	0.167	9.98731e-77	Stromal	CPQ
ADAMTS18	6.35498e-81	2.55332	0.068	0.019	1.06802e-76	Stromal	ADAMTS18
RAB313	7.35361e-81	1.11342	0.193	0.102	1.23585e-76	Stromal	RAB31
ST54	7.36606e-81	0.781304	0.372	0.265	1.23794e-76	Stromal	ST5
HSP90B12	1.12072e-80	0.263441	0.921	0.835	1.88349e-76	Stromal	HSP90B1
NTM2	2.45563e-80	0.567029	0.265	0.157	4.12693e-76	Stromal	NTM
ACTG21	1.51177e-79	1.38019	0.115	0.047	2.54068e-75	Stromal	ACTG2
RECK4	1.67895e-79	0.883625	0.317	0.211	2.82164e-75	Stromal	RECK
FAM13A2	2.2598e-79	0.657747	0.392	0.283	3.79782e-75	Stromal	FAM13A
TP53I34	5.43859e-79	0.78149	0.427	0.322	9.14009e-75	Stromal	TP53I3
CHD62	5.7252e-79	0.487647	0.584	0.505	9.62177e-75	Stromal	CHD6
CRTC33	7.05069e-79	0.867811	0.333	0.23	1.18494e-74	Stromal	CRTC3
NFATC21	9.55147e-79	1.77383	0.073	0.022	1.60522e-74	Stromal	NFATC2
IL27RA	1.60183e-78	1.88033	0.112	0.046	2.69204e-74	Stromal	IL27RA
TSPAN184	1.65894e-78	0.505921	0.403	0.281	2.78801e-74	Stromal	TSPAN18
PHKA22	1.97608e-78	1.21862	0.233	0.14	3.321e-74	Stromal	PHKA2
KCNMB13	2.43797e-78	2.00137	0.087	0.03	4.09725e-74	Stromal	KCNMB1
SETBP13	2.59766e-78	0.385099	0.487	0.368	4.36563e-74	Stromal	SETBP1
B3GNT91	3.92248e-78	1.99959	0.08	0.027	6.59211e-74	Stromal	B3GNT9
TLN22	4.42319e-78	0.810682	0.348	0.241	7.43361e-74	Stromal	TLN2
CCS1	7.93659e-78	0.568059	0.565	0.472	1.33382e-73	Stromal	CCS
PDE3A1	8.26148e-78	0.623383	0.227	0.129	1.38842e-73	Stromal	PDE3A
HIBCH2	8.2819e-78	0.621319	0.529	0.443	1.39186e-73	Stromal	HIBCH
FMNL32	1.01474e-77	1.04145	0.2	0.111	1.70536e-73	Stromal	FMNL3
RCAN21	1.09041e-77	1.08211	0.21	0.118	1.83254e-73	Stromal	RCAN2
RAMP2-AS12	1.46813e-77	1.58759	0.084	0.029	2.46733e-73	Stromal	RAMP2-AS1
NTF41	3.35081e-77	1.97887	0.074	0.023	5.63138e-73	Stromal	NTF4
MT-CYB2	4.15921e-77	0.262274	0.981	0.952	6.98997e-73	Stromal	MT-CYB
XYLT15	4.78574e-77	1.00974	0.208	0.115	8.04292e-73	Stromal	XYLT1
BDNF2	6.2477e-77	1.94787	0.098	0.038	1.04999e-72	Stromal	BDNF
HOXA34	9.705e-77	0.48475	0.465	0.353	1.63102e-72	Stromal	HOXA3
BMP11	1.04056e-76	1.00026	0.262	0.163	1.74876e-72	Stromal	BMP1
HOXD92	1.16979e-76	0.729281	0.421	0.311	1.96594e-72	Stromal	HOXD9
KDELR22	1.24922e-76	0.582457	0.601	0.519	2.09944e-72	Stromal	KDELR2
WFDC11	1.65165e-76	2.3252	0.052	0.012	2.77577e-72	Stromal	WFDC1
MAF2	1.72425e-76	0.859027	0.321	0.214	2.89777e-72	Stromal	MAF
RNF1501	3.5819e-76	0.853696	0.335	0.231	6.01974e-72	Stromal	RNF150
KIAA12112	1.3696e-75	0.646564	0.377	0.263	2.30175e-71	Stromal	KIAA1211
TGFB22	1.49677e-75	0.803162	0.243	0.143	2.51547e-71	Stromal	TGFB2
CEP1125	1.7118e-75	0.679656	0.387	0.279	2.87685e-71	Stromal	CEP112
KMT2C3	1.86157e-75	0.488753	0.567	0.482	3.12856e-71	Stromal	KMT2C
KDM5B3	2.70045e-75	0.308431	0.768	0.688	4.53838e-71	Stromal	KDM5B
IGFN12	2.79845e-75	1.93005	0.065	0.019	4.70307e-71	Stromal	IGFN1
RIC12	2.96401e-75	0.816256	0.306	0.204	4.98131e-71	Stromal	RIC1
GNG24	3.18597e-75	0.57102	0.355	0.237	5.35435e-71	Stromal	GNG2
RASL123	3.34629e-75	1.57764	0.114	0.048	5.62377e-71	Stromal	RASL12
ADGRE51	4.81713e-75	1.90958	0.084	0.029	8.09567e-71	Stromal	ADGRE5
PDIA63	9.64582e-75	0.350153	0.817	0.736	1.62108e-70	Stromal	PDIA6
BEND4	1.33545e-74	2.71083	0.043	0.009	2.24436e-70	Stromal	BEND4
LINC014561	1.36613e-74	1.1806	0.185	0.1	2.29592e-70	Stromal	LINC01456
AP3B13	1.50036e-74	0.668286	0.463	0.373	2.52151e-70	Stromal	AP3B1
GPR20	1.80973e-74	2.14507	0.059	0.016	3.04143e-70	Stromal	GPR20
SLC35D1	2.65092e-74	1.23432	0.207	0.12	4.45514e-70	Stromal	SLC35D1
MAP4K52	2.67889e-74	0.6777	0.428	0.332	4.50214e-70	Stromal	MAP4K5
PDLIM2	2.71129e-74	0.261314	0.482	0.351	4.55659e-70	Stromal	PDLIM2
PHYKPL1	2.79482e-74	0.742986	0.406	0.307	4.69698e-70	Stromal	PHYKPL
ARMCX41	4.23573e-74	0.872098	0.3	0.199	7.11857e-70	Stromal	ARMCX4
CACNA1E2	5.62797e-74	1.57967	0.099	0.038	9.45837e-70	Stromal	CACNA1E
ZNF6184	5.87926e-74	0.553524	0.491	0.396	9.88068e-70	Stromal	ZNF618
BTN3A3	1.14346e-73	2.17133	0.056	0.015	1.9217e-69	Stromal	BTN3A3
ASIC24	1.37201e-73	1.60425	0.102	0.041	2.30581e-69	Stromal	ASIC2
SMURF12	1.37904e-73	0.854719	0.294	0.195	2.31762e-69	Stromal	SMURF1
SSR32	1.56905e-73	0.5002	0.685	0.618	2.63694e-69	Stromal	SSR3
MMP141	1.88828e-73	0.868054	0.298	0.196	3.17345e-69	Stromal	MMP14
AKAP133	2.35193e-73	0.514943	0.544	0.46	3.95266e-69	Stromal	AKAP13
TAOK32	4.9311e-73	0.861391	0.317	0.217	8.28721e-69	Stromal	TAOK3
NPHP3	5.04093e-73	0.772896	0.391	0.29	8.47178e-69	Stromal	NPHP3
DENND2C3	6.35766e-73	1.80861	0.08	0.027	1.06847e-68	Stromal	DENND2C
SYNE11	1.21157e-72	0.639083	0.348	0.245	2.03617e-68	Stromal	SYNE1
IRS13	1.33807e-72	1.06716	0.201	0.113	2.24876e-68	Stromal	IRS1
PCNX11	1.80048e-72	0.677033	0.391	0.29	3.02589e-68	Stromal	PCNX1
COL26A11	2.01451e-72	0.998247	0.274	0.178	3.38558e-68	Stromal	COL26A1
TINAGL11	2.05014e-72	1.54931	0.11	0.046	3.44546e-68	Stromal	TINAGL1
ASAP32	3.04946e-72	0.91713	0.264	0.168	5.12492e-68	Stromal	ASAP3
BAZ2B3	4.17928e-72	0.46061	0.602	0.526	7.0237e-68	Stromal	BAZ2B
MFGE83	5.28006e-72	0.612425	0.466	0.355	8.87366e-68	Stromal	MFGE8
GSE13	5.63564e-72	0.577254	0.458	0.366	9.47126e-68	Stromal	GSE1
SLC7A14	5.96271e-72	1.97164	0.057	0.015	1.00209e-67	Stromal	SLC7A14
ITGB11	6.59197e-72	0.309534	0.797	0.723	1.10785e-67	Stromal	ITGB1
MCU3	8.08704e-72	0.868	0.291	0.192	1.35911e-67	Stromal	MCU
SOCS52	1.32542e-71	0.959855	0.256	0.161	2.2275e-67	Stromal	SOCS5
RPP252	2.00803e-71	1.003	0.193	0.105	3.3747e-67	Stromal	RPP25
EPHB22	2.16048e-71	0.874179	0.277	0.18	3.6309e-67	Stromal	EPHB2
LIMS12	2.38092e-71	0.509524	0.539	0.457	4.00137e-67	Stromal	LIMS1
VLDLR-AS12	2.40079e-71	1.35499	0.144	0.07	4.03477e-67	Stromal	VLDLR-AS1
ILK1	4.34879e-71	0.646669	0.48	0.39	7.30857e-67	Stromal	ILK
APP2	7.23404e-71	0.249517	0.761	0.681	1.21575e-66	Stromal	APP
PLN2	9.35963e-71	2.03893	0.049	0.012	1.57298e-66	Stromal	PLN
ANTXR13	1.86588e-70	0.635979	0.377	0.272	3.13579e-66	Stromal	ANTXR1
C16orf741	3.57795e-70	1.35157	0.131	0.061	6.0131e-66	Stromal	C16orf74
RHOC2	4.4998e-70	0.515419	0.567	0.467	7.56236e-66	Stromal	RHOC
RBPMS1	6.12645e-70	0.279948	0.506	0.382	1.02961e-65	Stromal	RBPMS
ICAM1	9.76535e-70	2.42028	0.049	0.012	1.64116e-65	Stromal	ICAM1
LRP1B1	2.51493e-69	0.92806	0.188	0.104	4.2266e-65	Stromal	LRP1B
HTRA31	2.71311e-69	2.08656	0.066	0.021	4.55965e-65	Stromal	HTRA3
TANC23	2.96871e-69	0.580987	0.415	0.31	4.98922e-65	Stromal	TANC2
FAM102B4	3.17832e-69	1.11628	0.203	0.118	5.34148e-65	Stromal	FAM102B
AVIL2	3.33398e-69	1.25223	0.129	0.061	5.60309e-65	Stromal	AVIL
PCAT72	3.73444e-69	1.24291	0.154	0.079	6.2761e-65	Stromal	PCAT7
RABGAP12	4.1431e-69	0.652198	0.461	0.376	6.96289e-65	Stromal	RABGAP1
P3H1	4.86131e-69	0.891556	0.324	0.227	8.16992e-65	Stromal	P3H1
SH3D21	5.86339e-69	1.04927	0.195	0.112	9.85401e-65	Stromal	SH3D21
COG53	7.06221e-69	0.721915	0.345	0.245	1.18687e-64	Stromal	COG5
TBC1D321	8.31318e-69	0.908454	0.292	0.197	1.39711e-64	Stromal	TBC1D32
FAM110B3	8.68766e-69	0.707911	0.34	0.238	1.46005e-64	Stromal	FAM110B
MON22	1.17575e-68	0.70587	0.38	0.283	1.97596e-64	Stromal	MON2
SIL11	1.23558e-68	0.670171	0.419	0.327	2.07652e-64	Stromal	SIL1
PIK3R12	1.70808e-68	0.542781	0.51	0.413	2.8706e-64	Stromal	PIK3R1
TTC36	2.99882e-68	0.193564	0.851	0.801	5.03982e-64	Stromal	TTC3
ECM11	3.71196e-68	1.68472	0.123	0.057	6.23832e-64	Stromal	ECM1
CDC42BPA4	4.05504e-68	0.605261	0.428	0.329	6.8149e-64	Stromal	CDC42BPA
C1QTNF61	5.0396e-68	1.1758	0.193	0.112	8.46954e-64	Stromal	C1QTNF6
MGAT4C2	7.30005e-68	0.520421	0.332	0.219	1.22685e-63	Stromal	MGAT4C
POLR2M1	8.94125e-68	1.08248	0.259	0.17	1.50267e-63	Stromal	POLR2M
TBC1D2B2	1.31624e-67	0.973415	0.2	0.116	2.21207e-63	Stromal	TBC1D2B
NCOA14	1.47457e-67	0.239531	0.475	0.373	2.47816e-63	Stromal	NCOA1
NOTCH31	3.39404e-67	0.608023	0.364	0.262	5.70403e-63	Stromal	NOTCH3
STAT21	7.21895e-67	0.803984	0.304	0.208	1.21322e-62	Stromal	STAT2
ARID1B2	8.93892e-67	0.433995	0.606	0.541	1.50227e-62	Stromal	ARID1B
NEK12	1.00445e-66	0.786656	0.374	0.283	1.68807e-62	Stromal	NEK1
MKLN13	1.21819e-66	0.597205	0.449	0.358	2.0473e-62	Stromal	MKLN1
SSR23	1.62962e-66	0.337305	0.825	0.753	2.73874e-62	Stromal	SSR2
UBR51	1.65461e-66	0.583178	0.467	0.38	2.78074e-62	Stromal	UBR5
VPS542	2.29541e-66	0.762618	0.352	0.257	3.85766e-62	Stromal	VPS54
PRELID21	2.31576e-66	1.03452	0.286	0.196	3.89186e-62	Stromal	PRELID2
TEAD14	2.75922e-66	0.484646	0.443	0.347	4.63715e-62	Stromal	TEAD1
ICAM4	2.83169e-66	3.01132	0.031	0.005	4.75893e-62	Stromal	ICAM4
SH3BP21	3.05426e-66	1.03357	0.229	0.142	5.13298e-62	Stromal	SH3BP2
PTEN1	3.81646e-66	0.677297	0.454	0.371	6.41394e-62	Stromal	PTEN
PCNX22	4.76225e-66	0.871853	0.26	0.169	8.00344e-62	Stromal	PCNX2
ASXL13	5.7166e-66	0.595957	0.484	0.404	9.60732e-62	Stromal	ASXL1
SP1101	6.43359e-66	1.43051	0.147	0.075	1.08123e-61	Stromal	SP110
SDK24	6.84479e-66	0.61971	0.345	0.245	1.15033e-61	Stromal	SDK2
PEAR11	6.95053e-66	1.50633	0.066	0.021	1.16811e-61	Stromal	PEAR1
ZNF8461	1.21346e-65	0.973302	0.217	0.132	2.03934e-61	Stromal	ZNF846
PURG1	1.25517e-65	0.887373	0.248	0.158	2.10944e-61	Stromal	PURG
TYRO3	2.57425e-65	0.285892	0.392	0.271	4.32629e-61	Stromal	TYRO3
FNIP1	2.58057e-65	0.735809	0.388	0.298	4.33691e-61	Stromal	FNIP1
MT-ND4	2.93818e-65	0.183625	0.989	0.963	4.93791e-61	Stromal	MT-ND4
TNFAIP21	3.04741e-65	1.41684	0.13	0.063	5.12149e-61	Stromal	TNFAIP2
ZNF6094	4.86395e-65	0.625801	0.461	0.381	8.17435e-61	Stromal	ZNF609
NCALD4	6.71364e-65	0.500615	0.348	0.245	1.12829e-60	Stromal	NCALD
SLFN53	7.06859e-65	1.01942	0.241	0.153	1.18795e-60	Stromal	SLFN5
LINC014731	8.35019e-65	0.678633	0.321	0.223	1.40333e-60	Stromal	LINC01473
BTRC3	1.20666e-64	0.710101	0.363	0.268	2.0279e-60	Stromal	BTRC
MMP23B1	2.26971e-64	0.536706	0.282	0.179	3.81448e-60	Stromal	MMP23B
COL15A11	2.27461e-64	2.07321	0.043	0.01	3.8227e-60	Stromal	COL15A1
IFI27L24	2.2802e-64	0.500767	0.498	0.401	3.8321e-60	Stromal	IFI27L2
BMPR1A3	2.29834e-64	0.590724	0.404	0.307	3.86259e-60	Stromal	BMPR1A
PI151	3.17798e-64	2.61578	0.035	0.006	5.34091e-60	Stromal	PI15
CCDC18-AS1	3.21939e-64	0.535345	0.488	0.393	5.41051e-60	Stromal	CCDC18-AS1
LUC7L31	3.60536e-64	0.30172	0.91	0.841	6.05917e-60	Stromal	LUC7L3
ZNF385D	3.76863e-64	0.996863	0.22	0.134	6.33356e-60	Stromal	ZNF385D
NFATC43	4.34075e-64	0.913893	0.275	0.184	7.29507e-60	Stromal	NFATC4
LUZP13	4.56761e-64	0.561763	0.472	0.385	7.67632e-60	Stromal	LUZP1
PPP2R3A1	5.3823e-64	0.685183	0.387	0.295	9.0455e-60	Stromal	PPP2R3A
ARHGAP421	5.45217e-64	0.838232	0.312	0.22	9.16291e-60	Stromal	ARHGAP42
SMARCA12	7.16514e-64	0.406131	0.594	0.517	1.20417e-59	Stromal	SMARCA1
MT-CO1	8.6691e-64	0.180305	0.997	0.984	1.45693e-59	Stromal	MT-CO1
SLC8A12	8.8065e-64	0.542888	0.346	0.242	1.48002e-59	Stromal	SLC8A1
SNHG182	9.32389e-64	0.795594	0.321	0.226	1.56697e-59	Stromal	SNHG18
SMG62	3.3122e-63	0.556095	0.472	0.391	5.56648e-59	Stromal	SMG6
GLG11	4.7505e-63	0.392829	0.635	0.567	7.98369e-59	Stromal	GLG1
PTPRG3	4.79595e-63	0.900489	0.412	0.323	8.06007e-59	Stromal	PTPRG
PGM5P4-AS12	5.50673e-63	2.93745	0.039	0.008	9.25462e-59	Stromal	PGM5P4-AS1
COPA	7.03536e-63	0.537928	0.518	0.444	1.18236e-58	Stromal	COPA
ANKRD362	8.6124e-63	0.599565	0.405	0.309	1.4474e-58	Stromal	ANKRD36
PLCD4	8.96953e-63	1.78395	0.064	0.021	1.50742e-58	Stromal	PLCD4
TVP23C2	1.08551e-62	0.742614	0.286	0.193	1.82431e-58	Stromal	TVP23C
IL331	1.49821e-62	3.09101	0.028	0.004	2.51789e-58	Stromal	IL33
AXL	1.52624e-62	0.798948	0.258	0.169	2.56499e-58	Stromal	AXL
CSRNP32	1.62501e-62	0.562573	0.375	0.275	2.73099e-58	Stromal	CSRNP3
RBM63	1.65328e-62	0.386223	0.612	0.544	2.77851e-58	Stromal	RBM6
THSD41	1.85446e-62	0.867832	0.227	0.139	3.11661e-58	Stromal	THSD4
GBF14	1.89615e-62	0.669613	0.356	0.265	3.18668e-58	Stromal	GBF1
ANO63	1.95664e-62	0.750015	0.357	0.266	3.28832e-58	Stromal	ANO6
ZC2HC1A2	2.98302e-62	0.450062	0.479	0.382	5.01326e-58	Stromal	ZC2HC1A
MBNL13	3.35652e-62	0.541679	0.423	0.328	5.64097e-58	Stromal	MBNL1
BGN1	3.40775e-62	0.569832	0.267	0.168	5.72706e-58	Stromal	BGN
CAND11	3.79088e-62	0.502609	0.589	0.514	6.37095e-58	Stromal	CAND1
PKNOX22	3.90573e-62	0.606581	0.252	0.16	6.56396e-58	Stromal	PKNOX2
NRXN33	4.10175e-62	0.107057	0.284	0.181	6.8934e-58	Stromal	NRXN3
CALCRL2	7.93431e-62	1.25522	0.143	0.074	1.33344e-57	Stromal	CALCRL
LRP61	8.24262e-62	0.562468	0.463	0.379	1.38525e-57	Stromal	LRP6
KCTD202	8.93292e-62	0.670288	0.384	0.296	1.50127e-57	Stromal	KCTD20
CRLF32	1.20094e-61	0.696381	0.3	0.203	2.01829e-57	Stromal	CRLF3
L1TD12	1.24353e-61	1.399	0.106	0.047	2.08987e-57	Stromal	L1TD1
BIN12	1.40175e-61	0.422846	0.467	0.366	2.35578e-57	Stromal	BIN1
ARID5B1	1.53511e-61	0.520506	0.513	0.42	2.5799e-57	Stromal	ARID5B
KIAA08251	1.56486e-61	1.01045	0.219	0.135	2.6299e-57	Stromal	KIAA0825
MYO15B	1.83531e-61	1.06406	0.161	0.088	3.08443e-57	Stromal	MYO15B
KLK82	1.86958e-61	1.85439	0.075	0.028	3.14202e-57	Stromal	KLK8
SPATS25	2.24476e-61	0.459823	0.537	0.46	3.77254e-57	Stromal	SPATS2
FZD11	2.32947e-61	1.17423	0.2	0.121	3.91491e-57	Stromal	FZD1
SMAD2	2.99481e-61	0.555157	0.468	0.389	5.03307e-57	Stromal	SMAD2
CYTL12	3.3069e-61	0.858823	0.175	0.096	5.55758e-57	Stromal	CYTL1
GRID12	4.27878e-61	1.71026	0.06	0.019	7.19091e-57	Stromal	GRID1
TCF7L22	4.73599e-61	0.575173	0.398	0.306	7.9593e-57	Stromal	TCF7L2
KAZN2	4.8109e-61	0.438118	0.418	0.325	8.08519e-57	Stromal	KAZN
AFF42	5.0651e-61	0.491222	0.511	0.434	8.5124e-57	Stromal	AFF4
HELB1	5.50398e-61	1.18883	0.176	0.101	9.24999e-57	Stromal	HELB
ABCA131	5.71991e-61	2.40837	0.043	0.011	9.61288e-57	Stromal	ABCA13
STXBP43	6.13493e-61	0.700208	0.34	0.248	1.03104e-56	Stromal	STXBP4
ZMYM23	6.93859e-61	0.408034	0.618	0.562	1.1661e-56	Stromal	ZMYM2
SCFD11	7.42514e-61	0.51201	0.527	0.461	1.24787e-56	Stromal	SCFD1
AFDN3	9.61557e-61	0.423525	0.638	0.567	1.61599e-56	Stromal	AFDN
MASP11	1.15819e-60	2.04334	0.068	0.024	1.94646e-56	Stromal	MASP1
AHI14	1.22194e-60	0.456715	0.526	0.443	2.0536e-56	Stromal	AHI1
C1orf1983	1.45005e-60	0.832703	0.296	0.207	2.43696e-56	Stromal	C1orf198
RNF144A5	2.21725e-60	0.749778	0.313	0.222	3.72632e-56	Stromal	RNF144A
SIDT2	2.46732e-60	1.16146	0.181	0.106	4.14658e-56	Stromal	SIDT2
GALK21	3.12067e-60	0.941819	0.261	0.177	5.2446e-56	Stromal	GALK2
ANGPT23	3.15046e-60	1.39651	0.179	0.105	5.29466e-56	Stromal	ANGPT2
PODN3	4.03463e-60	1.64254	0.058	0.018	6.78061e-56	Stromal	PODN
C1QTNF43	4.45722e-60	0.914051	0.347	0.254	7.4908e-56	Stromal	C1QTNF4
TRMT113	4.52515e-60	0.643821	0.459	0.38	7.60497e-56	Stromal	TRMT11
RILPL11	5.19168e-60	0.677344	0.308	0.219	8.72514e-56	Stromal	RILPL1
LMAN12	6.01244e-60	0.386213	0.684	0.609	1.01045e-55	Stromal	LMAN1
MAST41	6.17767e-60	0.883426	0.236	0.152	1.03822e-55	Stromal	MAST4
NBPF152	9.03102e-60	1.01943	0.213	0.133	1.51775e-55	Stromal	NBPF15
TRPC4AP	9.32174e-60	0.612392	0.426	0.343	1.56661e-55	Stromal	TRPC4AP
RFX73	1.26044e-59	0.693156	0.343	0.251	2.11829e-55	Stromal	RFX7
EVI51	1.67109e-59	0.577069	0.413	0.325	2.80844e-55	Stromal	EVI5
CHSY11	2.22135e-59	0.840719	0.282	0.195	3.7332e-55	Stromal	CHSY1
UBR12	2.62904e-59	0.616506	0.349	0.259	4.41837e-55	Stromal	UBR1
CCNL2	3.33968e-59	0.494715	0.582	0.511	5.61267e-55	Stromal	CCNL2
HCG172	4.10977e-59	0.680453	0.266	0.174	6.90689e-55	Stromal	HCG17
B4GALNT42	4.60611e-59	0.689392	0.419	0.329	7.74102e-55	Stromal	B4GALNT4
JAK1	4.84624e-59	0.502159	0.526	0.445	8.14459e-55	Stromal	JAK1
TMEM2411	4.93121e-59	1.04466	0.191	0.115	8.28738e-55	Stromal	TMEM241
TRIO5	5.27642e-59	0.463942	0.43	0.333	8.86756e-55	Stromal	TRIO
LOXL41	6.17581e-59	1.79674	0.065	0.022	1.03791e-54	Stromal	LOXL4
UGGT22	7.45015e-59	0.544627	0.435	0.344	1.25207e-54	Stromal	UGGT2
MBTPS11	9.83644e-59	0.465608	0.564	0.488	1.65311e-54	Stromal	MBTPS1
CBFB3	1.1136e-58	0.741594	0.328	0.242	1.87152e-54	Stromal	CBFB
CTSK	1.23889e-58	1.75267	0.081	0.032	2.08208e-54	Stromal	CTSK
PACS12	1.38643e-58	0.631133	0.361	0.27	2.33004e-54	Stromal	PACS1
PPP6R22	1.52393e-58	0.472796	0.485	0.404	2.56112e-54	Stromal	PPP6R2
SSC5D1	1.93593e-58	1.76311	0.083	0.034	3.25353e-54	Stromal	SSC5D
MT-ND4L1	2.2586e-58	0.213154	0.811	0.762	3.7958e-54	Stromal	MT-ND4L
PHF141	2.42552e-58	0.343584	0.715	0.669	4.07633e-54	Stromal	PHF14
GAS74	2.68068e-58	0.673567	0.215	0.13	4.50515e-54	Stromal	GAS7
ZRANB21	3.20753e-58	0.309095	0.784	0.73	5.39058e-54	Stromal	ZRANB2
TBL1XR12	3.4429e-58	0.439089	0.585	0.533	5.78613e-54	Stromal	TBL1XR1
EGR12	3.88233e-58	1.03776	0.16	0.089	6.52465e-54	Stromal	EGR1
MIR181A2HG5	4.43487e-58	0.667642	0.313	0.22	7.45324e-54	Stromal	MIR181A2HG
TVP23A2	5.01692e-58	1.16682	0.124	0.061	8.43144e-54	Stromal	TVP23A
TMEM1652	6.39087e-58	0.586869	0.494	0.421	1.07405e-53	Stromal	TMEM165
NID23	7.51899e-58	0.953705	0.159	0.088	1.26364e-53	Stromal	NID2
TMEM39A	8.34373e-58	1.02337	0.23	0.151	1.40225e-53	Stromal	TMEM39A
BACH22	8.61764e-58	0.361035	0.319	0.222	1.44828e-53	Stromal	BACH2
USP251	9.15794e-58	0.660251	0.359	0.269	1.53908e-53	Stromal	USP25
GOLGB11	9.90724e-58	0.316385	0.688	0.624	1.66501e-53	Stromal	GOLGB1
ZNF5654	1.43887e-57	0.788818	0.263	0.176	2.41816e-53	Stromal	ZNF565
NBEAL1	1.47389e-57	0.636475	0.388	0.305	2.47702e-53	Stromal	NBEAL1
PTGER11	1.6662e-57	2.47665	0.043	0.011	2.80022e-53	Stromal	PTGER1
KLHDC103	1.83377e-57	0.683244	0.364	0.278	3.08183e-53	Stromal	KLHDC10
TNRC6A2	2.21872e-57	0.447768	0.557	0.498	3.72879e-53	Stromal	TNRC6A
ADAM123	2.43512e-57	0.994616	0.208	0.129	4.09247e-53	Stromal	ADAM12
EIF4G33	2.9419e-57	0.479749	0.548	0.485	4.94415e-53	Stromal	EIF4G3
LAMC31	4.14129e-57	1.35749	0.115	0.056	6.95986e-53	Stromal	LAMC3
HSPA12B2	4.54792e-57	1.13212	0.103	0.046	7.64323e-53	Stromal	HSPA12B
RUNX1T13	4.65711e-57	0.225172	0.433	0.324	7.82674e-53	Stromal	RUNX1T1
APLNR1	5.6188e-57	1.98864	0.049	0.014	9.44296e-53	Stromal	APLNR
SHANK11	6.10271e-57	1.21325	0.091	0.039	1.02562e-52	Stromal	SHANK1
FBXW81	7.05078e-57	0.863588	0.266	0.183	1.18495e-52	Stromal	FBXW8
PELO1	9.12104e-57	0.983487	0.275	0.194	1.53288e-52	Stromal	PELO
MAML34	1.03684e-56	0.654017	0.483	0.413	1.74252e-52	Stromal	MAML3
RCBTB23	1.08096e-56	0.752938	0.28	0.194	1.81666e-52	Stromal	RCBTB2
DESI23	1.10831e-56	0.671644	0.434	0.359	1.86263e-52	Stromal	DESI2
ENTPD11	1.22695e-56	2.01925	0.063	0.022	2.06202e-52	Stromal	ENTPD1
ANGPTL4	2.67641e-56	1.70959	0.083	0.034	4.49798e-52	Stromal	ANGPTL4
SOCS31	2.81919e-56	1.12891	0.171	0.099	4.73792e-52	Stromal	SOCS3
PPARD2	3.02805e-56	0.948474	0.203	0.127	5.08895e-52	Stromal	PPARD
MT-ND2	3.29729e-56	0.21173	0.933	0.894	5.54142e-52	Stromal	MT-ND2
COL9A32	3.30045e-56	0.738917	0.238	0.149	5.54674e-52	Stromal	COL9A3
NEK63	3.64441e-56	1.06758	0.163	0.093	6.12479e-52	Stromal	NEK6
PGAP12	4.29778e-56	0.619176	0.356	0.265	7.22285e-52	Stromal	PGAP1
TANC12	5.94124e-56	0.409053	0.375	0.277	9.98485e-52	Stromal	TANC1
PHLDA32	6.89677e-56	1.04147	0.194	0.118	1.15907e-51	Stromal	PHLDA3
TRPC12	7.95997e-56	0.753794	0.252	0.167	1.33775e-51	Stromal	TRPC1
BTBD93	8.50065e-56	0.634803	0.301	0.21	1.42862e-51	Stromal	BTBD9
RAP2C-AS12	1.03839e-55	0.95653	0.262	0.181	1.74511e-51	Stromal	RAP2C-AS1
TIAM22	1.1371e-55	0.669679	0.299	0.212	1.91101e-51	Stromal	TIAM2
HNMT3	1.23256e-55	1.04899	0.168	0.097	2.07144e-51	Stromal	HNMT
PLA2G4A1	1.66971e-55	1.64455	0.077	0.031	2.80611e-51	Stromal	PLA2G4A
GPCPD14	2.1192e-55	0.626528	0.372	0.288	3.56154e-51	Stromal	GPCPD1
C14orf392	2.16815e-55	1.25784	0.137	0.073	3.64379e-51	Stromal	C14orf39
GSTM2	2.71178e-55	0.964854	0.174	0.101	4.55743e-51	Stromal	GSTM2
RBM391	4.22825e-55	0.277269	0.811	0.754	7.10599e-51	Stromal	RBM39
RARG1	4.91764e-55	1.31044	0.114	0.056	8.26458e-51	Stromal	RARG
IFT881	6.67025e-55	0.629736	0.391	0.31	1.121e-50	Stromal	IFT88
GRK5	7.30944e-55	0.4698	0.235	0.15	1.22842e-50	Stromal	GRK5
KCNJ61	1.42995e-54	1.88512	0.063	0.022	2.40318e-50	Stromal	KCNJ6
CD1092	1.47428e-54	1.41604	0.097	0.044	2.47768e-50	Stromal	CD109
SCARF21	1.84732e-54	1.25867	0.097	0.044	3.1046e-50	Stromal	SCARF2
BPTF3	2.5419e-54	0.290548	0.748	0.702	4.27191e-50	Stromal	BPTF
FIRRE3	2.88188e-54	0.57851	0.448	0.368	4.8433e-50	Stromal	FIRRE
MLEC3	3.59116e-54	0.405835	0.655	0.587	6.0353e-50	Stromal	MLEC
AEBP12	4.47497e-54	0.686559	0.345	0.257	7.52063e-50	Stromal	AEBP1
SLFN124	5.41197e-54	1.17859	0.109	0.053	9.09536e-50	Stromal	SLFN12
ADH1B	5.83504e-54	3.03427	0.024	0.003	9.80637e-50	Stromal	ADH1B
UBR33	6.08503e-54	0.643852	0.364	0.277	1.02265e-49	Stromal	UBR3
ENO41	6.40251e-54	1.29968	0.123	0.063	1.07601e-49	Stromal	ENO4
SEC24B1	7.50728e-54	0.74243	0.321	0.239	1.26167e-49	Stromal	SEC24B
CERCAM1	8.54871e-54	0.904357	0.242	0.162	1.4367e-49	Stromal	CERCAM
HAAO1	9.52471e-54	1.4547	0.11	0.054	1.60072e-49	Stromal	HAAO
YAP12	1.10861e-53	0.447486	0.458	0.374	1.86312e-49	Stromal	YAP1
ZYX1	1.31305e-53	0.640641	0.378	0.294	2.20672e-49	Stromal	ZYX
PART12	1.38268e-53	1.5413	0.101	0.047	2.32373e-49	Stromal	PART1
SAMD4A1	1.55618e-53	0.466679	0.173	0.1	2.61532e-49	Stromal	SAMD4A
PLEKHG2	2.04126e-53	0.814063	0.27	0.189	3.43054e-49	Stromal	PLEKHG2
RAP1B3	2.07857e-53	0.366811	0.603	0.542	3.49324e-49	Stromal	RAP1B
TSPAN91	2.1384e-53	0.647012	0.306	0.22	3.59379e-49	Stromal	TSPAN9
ADAM332	2.51749e-53	1.33992	0.072	0.028	4.23089e-49	Stromal	ADAM33
ANKIB12	4.11981e-53	0.474202	0.428	0.34	6.92375e-49	Stromal	ANKIB1
ZCCHC72	5.45082e-53	0.625389	0.396	0.316	9.16064e-49	Stromal	ZCCHC7
HDLBP1	6.71738e-53	0.306518	0.661	0.598	1.12892e-48	Stromal	HDLBP
CCDC102A3	7.9339e-53	0.912646	0.25	0.171	1.33337e-48	Stromal	CCDC102A
RPS4Y13	1.10028e-52	0.417612	0.355	0.25	1.84914e-48	Stromal	RPS4Y1
SENP61	1.1692e-52	0.392776	0.598	0.546	1.96495e-48	Stromal	SENP6
HEATR5A1	1.449e-52	0.970945	0.205	0.132	2.4352e-48	Stromal	HEATR5A
AMBRA13	1.57722e-52	0.596494	0.298	0.211	2.65068e-48	Stromal	AMBRA1
COL13A11	1.63989e-52	1.06062	0.16	0.091	2.756e-48	Stromal	COL13A1
SCFD23	1.69874e-52	0.949913	0.227	0.149	2.8549e-48	Stromal	SCFD2
BEND6	1.83519e-52	1.57423	0.085	0.036	3.08423e-48	Stromal	BEND6
PDIA53	2.70179e-52	1.14968	0.143	0.079	4.54063e-48	Stromal	PDIA5
P3H43	3.2204e-52	0.734674	0.371	0.292	5.41221e-48	Stromal	P3H4
FOSB2	3.52689e-52	1.27159	0.069	0.027	5.92729e-48	Stromal	FOSB
ERMP11	4.69837e-52	1.10665	0.157	0.091	7.89607e-48	Stromal	ERMP1
PNRC11	5.07957e-52	0.323166	0.73	0.665	8.53672e-48	Stromal	PNRC1
CDK132	6.1609e-52	0.455436	0.494	0.424	1.0354e-47	Stromal	CDK13
SH3RF22	6.59359e-52	1.24254	0.118	0.06	1.10812e-47	Stromal	SH3RF2
IL1RAPL22	6.82715e-52	1.1437	0.103	0.048	1.14737e-47	Stromal	IL1RAPL2
TAB2	7.23696e-52	0.689223	0.36	0.284	1.21624e-47	Stromal	TAB2
SPIN11	9.32117e-52	0.426933	0.518	0.45	1.56652e-47	Stromal	SPIN1
ISOC11	1.16413e-51	1.11605	0.244	0.169	1.95643e-47	Stromal	ISOC1
SHTN11	1.20755e-51	0.684626	0.35	0.268	2.0294e-47	Stromal	SHTN1
LINC016051	1.35558e-51	1.98318	0.042	0.012	2.27819e-47	Stromal	LINC01605
NRP23	1.41917e-51	0.499311	0.396	0.305	2.38506e-47	Stromal	NRP2
FKBP91	1.52029e-51	0.63082	0.3	0.216	2.55499e-47	Stromal	FKBP9
GNPTAB	1.55171e-51	0.88811	0.269	0.192	2.6078e-47	Stromal	GNPTAB
PGM13	1.76528e-51	0.663354	0.331	0.248	2.96673e-47	Stromal	PGM1
RSF11	1.93241e-51	0.345501	0.652	0.606	3.2476e-47	Stromal	RSF1
DIO3OS	2.22167e-51	2.49582	0.032	0.007	3.73374e-47	Stromal	DIO3OS
LRCH32	2.40265e-51	0.553878	0.41	0.332	4.0379e-47	Stromal	LRCH3
NF13	2.65646e-51	0.40474	0.502	0.431	4.46445e-47	Stromal	NF1
FBXL131	2.96563e-51	0.851806	0.173	0.103	4.98403e-47	Stromal	FBXL13
CTDSP2	3.95379e-51	0.594105	0.399	0.321	6.64473e-47	Stromal	CTDSP2
SCPEP1	4.1128e-51	0.903766	0.245	0.168	6.91198e-47	Stromal	SCPEP1
KIAA2026	5.25828e-51	0.56256	0.421	0.344	8.83706e-47	Stromal	KIAA2026
COLGALT21	6.33118e-51	1.26982	0.122	0.064	1.06402e-46	Stromal	COLGALT2
CEP1703	7.12877e-51	0.245444	0.585	0.503	1.19806e-46	Stromal	CEP170
SS183	8.73584e-51	0.568901	0.405	0.325	1.46814e-46	Stromal	SS18
SPACA61	1.32403e-50	0.559097	0.285	0.202	2.22516e-46	Stromal	SPACA6
P3H33	2.50404e-50	0.903044	0.28	0.201	4.2083e-46	Stromal	P3H3
LPIN23	2.55083e-50	0.485461	0.434	0.351	4.28693e-46	Stromal	LPIN2
SAMD92	2.7327e-50	1.34474	0.067	0.025	4.59257e-46	Stromal	SAMD9
BCAS31	3.27264e-50	0.471674	0.421	0.339	5.49999e-46	Stromal	BCAS3
WNT5B2	3.98218e-50	1.10696	0.136	0.074	6.69246e-46	Stromal	WNT5B
ABCA11	4.83771e-50	0.797021	0.174	0.104	8.13026e-46	Stromal	ABCA1
APPBP21	4.93797e-50	0.505716	0.406	0.328	8.29876e-46	Stromal	APPBP2
MYDGF2	5.51966e-50	0.404903	0.65	0.584	9.27634e-46	Stromal	MYDGF
SYT110	5.68436e-50	0.385495	0.502	0.403	9.55313e-46	Stromal	SYT1
PTCH13	6.69893e-50	1.2287	0.175	0.107	1.12582e-45	Stromal	PTCH1
GNAQ2	8.76814e-50	0.52446	0.433	0.355	1.47357e-45	Stromal	GNAQ
ACVR12	9.25016e-50	0.969813	0.191	0.12	1.55458e-45	Stromal	ACVR1
HLX1	1.07598e-49	2.83922	0.035	0.008	1.80829e-45	Stromal	HLX
CERS63	2.25086e-49	0.528184	0.381	0.298	3.78279e-45	Stromal	CERS6
SYNJ22	3.14579e-49	0.838625	0.206	0.132	5.28682e-45	Stromal	SYNJ2
ZMIZ14	3.64563e-49	0.48561	0.424	0.347	6.12685e-45	Stromal	ZMIZ1
PHTF23	3.88771e-49	0.592488	0.33	0.246	6.53369e-45	Stromal	PHTF2
GBP31	3.95105e-49	2.35105	0.036	0.009	6.64013e-45	Stromal	GBP3
HVCN13	4.20515e-49	1.2185	0.123	0.066	7.06718e-45	Stromal	HVCN1
FGD61	4.90162e-49	0.722011	0.271	0.194	8.23766e-45	Stromal	FGD6
SPIDR5	5.19461e-49	0.488099	0.387	0.299	8.73007e-45	Stromal	SPIDR
HIVEP11	5.70815e-49	0.641283	0.363	0.283	9.59312e-45	Stromal	HIVEP1
NBAT12	6.64243e-49	1.03543	0.156	0.091	1.11633e-44	Stromal	NBAT1
PDZRN33	8.19029e-49	0.479413	0.265	0.18	1.37646e-44	Stromal	PDZRN3
RNF243	1.09262e-48	0.573807	0.376	0.296	1.83625e-44	Stromal	RNF24
LENG9	1.13016e-48	1.58296	0.074	0.031	1.89935e-44	Stromal	LENG9
KIF9-AS12	1.32556e-48	0.846744	0.232	0.156	2.22773e-44	Stromal	KIF9-AS1
MIR181A1HG3	1.76283e-48	0.639066	0.332	0.251	2.96262e-44	Stromal	MIR181A1HG
ARHGAP323	1.9491e-48	0.662215	0.341	0.258	3.27565e-44	Stromal	ARHGAP32
DEGS11	2.44335e-48	0.66351	0.389	0.312	4.1063e-44	Stromal	DEGS1
BCL3	2.45618e-48	1.46848	0.081	0.036	4.12786e-44	Stromal	BCL3
FNBP42	2.45767e-48	0.396743	0.586	0.526	4.13035e-44	Stromal	FNBP4
SSH12	2.48157e-48	0.88534	0.208	0.136	4.17052e-44	Stromal	SSH1
ITFG13	3.53907e-48	0.462788	0.458	0.381	5.94775e-44	Stromal	ITFG1
ZNF148	4.16942e-48	0.444246	0.513	0.455	7.00712e-44	Stromal	ZNF148
MDFIC2	4.55911e-48	0.926063	0.227	0.154	7.66204e-44	Stromal	MDFIC
RBM5	4.75501e-48	0.465726	0.544	0.477	7.99127e-44	Stromal	RBM5
H6PD2	4.76162e-48	0.843295	0.25	0.175	8.00237e-44	Stromal	H6PD
MMP19	5.55131e-48	2.59877	0.029	0.006	9.32953e-44	Stromal	MMP19
ENG2	6.41884e-48	1.54799	0.066	0.026	1.07875e-43	Stromal	ENG
IL342	6.70733e-48	1.26272	0.079	0.034	1.12723e-43	Stromal	IL34
CASP63	6.9832e-48	0.57294	0.395	0.318	1.1736e-43	Stromal	CASP6
HECTD42	7.5729e-48	0.414817	0.429	0.347	1.2727e-43	Stromal	HECTD4
MYO1E	7.59645e-48	0.947492	0.238	0.164	1.27666e-43	Stromal	MYO1E
KANK45	8.98968e-48	0.74394	0.216	0.139	1.5108e-43	Stromal	KANK4
EPSTI11	9.89257e-48	0.498924	0.202	0.125	1.66255e-43	Stromal	EPSTI1
NCOA33	1.01102e-47	0.565677	0.359	0.279	1.69912e-43	Stromal	NCOA3
TTYH22	1.18732e-47	1.13047	0.126	0.068	1.99541e-43	Stromal	TTYH2
EBF41	1.28188e-47	0.833941	0.191	0.121	2.15432e-43	Stromal	EBF4
IRF11	1.3453e-47	1.01077	0.141	0.08	2.26091e-43	Stromal	IRF1
ATP9B4	1.84184e-47	0.52335	0.384	0.304	3.0954e-43	Stromal	ATP9B
MALRD12	1.93911e-47	1.56564	0.1	0.049	3.25887e-43	Stromal	MALRD1
ACAP22	2.39606e-47	0.500086	0.464	0.394	4.02681e-43	Stromal	ACAP2
1971-03-01	2.56541e-47	0.433855	0.529	0.466	4.31143e-43	Stromal	2026-03-07
ENPP22	2.99547e-47	1.36092	0.127	0.069	5.03419e-43	Stromal	ENPP2
CKAP42	3.81418e-47	0.482011	0.525	0.464	6.41011e-43	Stromal	CKAP4
ITCH1	4.01504e-47	0.537384	0.41	0.332	6.74767e-43	Stromal	ITCH
ZNF8272	4.25789e-47	0.401698	0.523	0.459	7.1558e-43	Stromal	ZNF827
DISP13	5.49722e-47	0.89014	0.261	0.186	9.23863e-43	Stromal	DISP1
CASP81	6.43716e-47	1.78591	0.057	0.021	1.08183e-42	Stromal	CASP8
NAV12	6.52339e-47	0.434291	0.398	0.309	1.09632e-42	Stromal	NAV1
EEA12	7.02163e-47	0.640038	0.41	0.338	1.18005e-42	Stromal	EEA1
INTS6L1	7.22838e-47	0.84469	0.221	0.149	1.2148e-42	Stromal	INTS6L
HDAC82	8.42345e-47	0.557531	0.397	0.318	1.41564e-42	Stromal	HDAC8
SLFNL1-AS11	9.81372e-47	1.26333	0.081	0.037	1.64929e-42	Stromal	SLFNL1-AS1
PMM23	1.07269e-46	0.778453	0.242	0.168	1.80277e-42	Stromal	PMM2
PLAC92	1.91484e-46	1.37446	0.088	0.041	3.21808e-42	Stromal	PLAC9
SNHG83	1.92487e-46	0.290706	0.714	0.631	3.23494e-42	Stromal	SNHG8
CRELD21	2.04727e-46	0.760559	0.349	0.277	3.44064e-42	Stromal	CRELD2
CSMD22	2.45529e-46	1.31834	0.096	0.047	4.12635e-42	Stromal	CSMD2
PCOLCE22	2.4967e-46	1.18355	0.147	0.086	4.19595e-42	Stromal	PCOLCE2
IFIT22	2.96073e-46	2.2305	0.048	0.016	4.9758e-42	Stromal	IFIT2
ANKRD173	3.05175e-46	0.443935	0.505	0.445	5.12877e-42	Stromal	ANKRD17
AKT33	3.99278e-46	0.502344	0.4	0.322	6.71026e-42	Stromal	AKT3
SETD23	5.13686e-46	0.408806	0.549	0.488	8.633e-42	Stromal	SETD2
CYP39A12	6.25262e-46	1.20117	0.115	0.061	1.05082e-41	Stromal	CYP39A1
CCDC32	6.40587e-46	1.15708	0.107	0.054	1.07657e-41	Stromal	CCDC3
P4HB1	6.55583e-46	0.396233	0.592	0.532	1.10177e-41	Stromal	P4HB
TNFSF12	6.69122e-46	1.4131	0.125	0.069	1.12453e-41	Stromal	TNFSF12
CD473	6.98144e-46	0.889425	0.35	0.281	1.1733e-41	Stromal	CD47
DNAJC3	8.62195e-46	0.664286	0.361	0.285	1.449e-41	Stromal	DNAJC3
DOCK72	1.07314e-45	0.473926	0.454	0.381	1.80351e-41	Stromal	DOCK7
C5orf561	1.13217e-45	1.17605	0.118	0.063	1.90272e-41	Stromal	C5orf56
FER3	1.18566e-45	0.482902	0.412	0.333	1.99263e-41	Stromal	FER
C1RL2	1.29317e-45	0.898103	0.2	0.131	2.1733e-41	Stromal	C1RL
GRIA22	1.77554e-45	1.18464	0.124	0.067	2.98397e-41	Stromal	GRIA2
HECTD21	1.87423e-45	0.753667	0.297	0.222	3.14983e-41	Stromal	HECTD2
CIRBP1	2.02909e-45	0.209531	0.915	0.882	3.41008e-41	Stromal	CIRBP
IPO9-AS13	2.08136e-45	0.856897	0.222	0.15	3.49794e-41	Stromal	IPO9-AS1
GNB44	2.08553e-45	0.669069	0.268	0.191	3.50494e-41	Stromal	GNB4
MTHFD1L3	4.70975e-45	0.603835	0.286	0.209	7.9152e-41	Stromal	MTHFD1L
ASCC32	4.91218e-45	0.503048	0.387	0.311	8.25542e-41	Stromal	ASCC3
LRIG31	5.12677e-45	0.550057	0.268	0.188	8.61606e-41	Stromal	LRIG3
TMEM2631	5.97769e-45	0.453246	0.418	0.342	1.00461e-40	Stromal	TMEM263
SH2B32	7.97716e-45	1.17936	0.095	0.046	1.34064e-40	Stromal	SH2B3
LCLAT11	9.2789e-45	0.710776	0.264	0.19	1.55941e-40	Stromal	LCLAT1
NCOA22	1.17975e-44	0.460304	0.392	0.311	1.98269e-40	Stromal	NCOA2
IGFBP61	1.2108e-44	1.39609	0.128	0.072	2.03487e-40	Stromal	IGFBP6
GABRA32	1.5012e-44	1.59014	0.066	0.027	2.52291e-40	Stromal	GABRA3
GON4L2	1.75311e-44	0.484634	0.488	0.423	2.94628e-40	Stromal	GON4L
ABCC52	2.03192e-44	0.678934	0.278	0.203	3.41484e-40	Stromal	ABCC5
BIRC63	2.04953e-44	0.439318	0.507	0.448	3.44445e-40	Stromal	BIRC6
FSIP2-AS11	2.23785e-44	0.824772	0.164	0.1	3.76093e-40	Stromal	FSIP2-AS1
C20orf1942	2.54209e-44	0.41467	0.338	0.255	4.27223e-40	Stromal	C20orf194
FAM160B11	2.73308e-44	0.804475	0.252	0.18	4.59321e-40	Stromal	FAM160B1
ELOVL61	2.8526e-44	0.712862	0.33	0.259	4.79408e-40	Stromal	ELOVL6
GSTM52	2.89927e-44	1.61707	0.066	0.027	4.87251e-40	Stromal	GSTM5
HBP1	3.87208e-44	0.644867	0.37	0.297	6.50741e-40	Stromal	HBP1
GUCY1A24	4.17053e-44	0.782267	0.151	0.089	7.009e-40	Stromal	GUCY1A2
AC009264.11	4.3225e-44	2.67681	0.035	0.01	7.2644e-40	Stromal	AC009264.1
MTUS11	6.20487e-44	1.33583	0.105	0.054	1.04279e-39	Stromal	MTUS1
UBA6-AS12	7.9707e-44	0.51434	0.355	0.271	1.33956e-39	Stromal	UBA6-AS1
GAS12	8.72589e-44	0.56543	0.405	0.32	1.46647e-39	Stromal	GAS1
TNRC182	9.65434e-44	0.372058	0.406	0.328	1.62251e-39	Stromal	TNRC18
KIRREL32	9.7291e-44	1.24122	0.111	0.058	1.63507e-39	Stromal	KIRREL3
HECTD11	1.508e-43	0.413007	0.508	0.451	2.53435e-39	Stromal	HECTD1
CPT1A	2.02035e-43	1.22751	0.093	0.045	3.3954e-39	Stromal	CPT1A
INVS2	2.14808e-43	0.694425	0.292	0.216	3.61006e-39	Stromal	INVS
EHMT14	2.26228e-43	0.323874	0.556	0.501	3.80199e-39	Stromal	EHMT1
ZNF3622	2.2864e-43	0.629971	0.297	0.223	3.84252e-39	Stromal	ZNF362
ARHGAP51	2.43648e-43	0.465576	0.502	0.436	4.09474e-39	Stromal	ARHGAP5
WDR414	2.53157e-43	0.705399	0.308	0.235	4.25456e-39	Stromal	WDR41
TMED92	2.81475e-43	0.324219	0.712	0.648	4.73047e-39	Stromal	TMED9
RYK1	3.11556e-43	0.494717	0.472	0.409	5.23601e-39	Stromal	RYK
KCP	3.7076e-43	0.903073	0.158	0.097	6.23099e-39	Stromal	KCP
KIDINS2202	4.53444e-43	0.236836	0.581	0.51	7.62058e-39	Stromal	KIDINS220
IL72	5.18355e-43	0.956567	0.131	0.074	8.71147e-39	Stromal	IL7
PAN31	5.35567e-43	0.463262	0.385	0.308	9.00075e-39	Stromal	PAN3
FAM214A	5.37901e-43	0.786946	0.248	0.176	9.03996e-39	Stromal	FAM214A
NBPF101	9.59556e-43	1.01116	0.12	0.066	1.61263e-38	Stromal	NBPF10
AKNA1	1.08579e-42	1.25053	0.094	0.047	1.82478e-38	Stromal	AKNA
BAMBI2	1.09495e-42	0.990522	0.211	0.144	1.84017e-38	Stromal	BAMBI
KLF62	1.14017e-42	0.758769	0.289	0.217	1.91617e-38	Stromal	KLF6
USP341	1.26816e-42	0.329931	0.596	0.553	2.13127e-38	Stromal	USP34
PTGER3	1.7952e-42	1.80044	0.07	0.03	3.01701e-38	Stromal	PTGER3
MARK32	2.14618e-42	0.441211	0.475	0.413	3.60687e-38	Stromal	MARK3
TWSG12	2.21999e-42	0.734072	0.28	0.208	3.73092e-38	Stromal	TWSG1
CNPY42	2.46723e-42	0.791443	0.273	0.201	4.14643e-38	Stromal	CNPY4
THRA2	2.74812e-42	0.622961	0.35	0.278	4.61849e-38	Stromal	THRA
NFIA-AS22	3.24445e-42	1.51082	0.063	0.026	5.45263e-38	Stromal	NFIA-AS2
RAI144	5.74808e-42	0.576965	0.369	0.295	9.66023e-38	Stromal	RAI14
OTUD7B2	6.04409e-42	0.644968	0.286	0.215	1.01577e-37	Stromal	OTUD7B
FGD51	6.60307e-42	1.73623	0.043	0.014	1.10971e-37	Stromal	FGD5
ERCC6L21	7.29362e-42	0.619424	0.374	0.308	1.22577e-37	Stromal	ERCC6L2
CBX6	8.50278e-42	0.456194	0.408	0.331	1.42898e-37	Stromal	CBX6
EPHB62	9.73973e-42	0.936552	0.239	0.17	1.63686e-37	Stromal	EPHB6
APBB22	1.01688e-41	0.598588	0.305	0.233	1.70897e-37	Stromal	APBB2
ZNF154	1.04409e-41	0.919108	0.152	0.092	1.7547e-37	Stromal	ZNF154
XRN1	1.15299e-41	0.422564	0.435	0.365	1.93772e-37	Stromal	XRN1
ARHGAP313	1.18392e-41	1.24703	0.093	0.047	1.9897e-37	Stromal	ARHGAP31
ATXN7L13	1.19695e-41	0.524835	0.246	0.172	2.01159e-37	Stromal	ATXN7L1
ZNF5213	1.29391e-41	0.398546	0.361	0.282	2.17455e-37	Stromal	ZNF521
PCDHGA10	1.4198e-41	0.962858	0.225	0.158	2.38612e-37	Stromal	PCDHGA10
ZNF7211	1.46402e-41	0.467742	0.455	0.389	2.46043e-37	Stromal	ZNF721
SLC25A121	1.82383e-41	0.710563	0.253	0.183	3.06513e-37	Stromal	SLC25A12
FCHSD23	2.00881e-41	0.516625	0.352	0.275	3.376e-37	Stromal	FCHSD2
CHD33	2.07933e-41	0.280237	0.606	0.545	3.49453e-37	Stromal	CHD3
PLD11	2.77229e-41	1.08546	0.135	0.079	4.6591e-37	Stromal	PLD1
PPP6R32	3.78555e-41	0.411848	0.461	0.395	6.36199e-37	Stromal	PPP6R3
LPAR64	4.63806e-41	1.15663	0.144	0.087	7.79473e-37	Stromal	LPAR6
TNFAIP61	4.74111e-41	2.43104	0.037	0.011	7.96792e-37	Stromal	TNFAIP6
PLAC12	5.54712e-41	0.837362	0.2	0.132	9.32249e-37	Stromal	PLAC1
NEO12	5.92739e-41	0.452972	0.466	0.403	9.96156e-37	Stromal	NEO1
SPTBN13	6.43648e-41	0.256539	0.561	0.501	1.08171e-36	Stromal	SPTBN1
CCND25	7.3603e-41	0.211247	0.646	0.591	1.23697e-36	Stromal	CCND2
ANKRD114	7.44284e-41	0.213488	0.765	0.719	1.25084e-36	Stromal	ANKRD11
PLPP1	7.78042e-41	0.667088	0.315	0.242	1.30758e-36	Stromal	PLPP1
CREBBP2	7.98607e-41	0.404902	0.462	0.398	1.34214e-36	Stromal	CREBBP
PIM14	8.59928e-41	0.964539	0.156	0.096	1.44519e-36	Stromal	PIM1
ARHGEF253	8.98602e-41	0.981626	0.161	0.1	1.51019e-36	Stromal	ARHGEF25
STRN34	1.0144e-40	0.442016	0.471	0.41	1.7048e-36	Stromal	STRN3
ADAMTSL4-AS12	1.11734e-40	0.768794	0.117	0.065	1.8778e-36	Stromal	ADAMTSL4-AS1
CTNNA13	1.12384e-40	0.30516	0.603	0.565	1.88872e-36	Stromal	CTNNA1
KDELR31	1.19693e-40	1.09912	0.177	0.115	2.01155e-36	Stromal	KDELR3
BRAF2	1.41887e-40	0.418065	0.415	0.343	2.38455e-36	Stromal	BRAF
PLEKHA42	1.73502e-40	0.577204	0.291	0.217	2.91587e-36	Stromal	PLEKHA4
PDGFRL1	1.92686e-40	1.77834	0.052	0.019	3.23828e-36	Stromal	PDGFRL
CALHM22	2.06334e-40	1.68938	0.062	0.026	3.46765e-36	Stromal	CALHM2
NSMCE23	2.08848e-40	0.462798	0.447	0.384	3.50989e-36	Stromal	NSMCE2
ALPK12	2.36012e-40	0.764123	0.164	0.103	3.96642e-36	Stromal	ALPK1
FAF21	2.38467e-40	0.50253	0.463	0.403	4.00768e-36	Stromal	FAF2
FOXJ32	2.62413e-40	0.497166	0.39	0.318	4.41011e-36	Stromal	FOXJ3
SMAD32	2.72556e-40	0.568478	0.301	0.23	4.58058e-36	Stromal	SMAD3
LINC00305	3.17185e-40	3.49988	0.018	0.003	5.3306e-36	Stromal	LINC00305
OSBPL52	3.52882e-40	0.965413	0.155	0.096	5.93053e-36	Stromal	OSBPL5
METTL242	3.62784e-40	0.858114	0.136	0.08	6.09696e-36	Stromal	METTL24
PIK3CA1	3.98955e-40	0.683791	0.279	0.21	6.70484e-36	Stromal	PIK3CA
FAM9B1	4.40068e-40	3.42889	0.018	0.003	7.39577e-36	Stromal	FAM9B
PCNX43	5.34333e-40	0.47811	0.474	0.412	8.98e-36	Stromal	PCNX4
PIBF12	6.65863e-40	0.482549	0.449	0.384	1.11905e-35	Stromal	PIBF1
AHRR1	7.63818e-40	1.84073	0.043	0.015	1.28367e-35	Stromal	AHRR
ARHGAP103	8.67846e-40	0.849781	0.242	0.176	1.4585e-35	Stromal	ARHGAP10
WDR703	8.94422e-40	0.465841	0.444	0.385	1.50317e-35	Stromal	WDR70
PTK24	9.88049e-40	0.446398	0.535	0.493	1.66051e-35	Stromal	PTK2
ACACA2	9.90881e-40	0.575065	0.349	0.277	1.66527e-35	Stromal	ACACA
TSPAN321	1.05079e-39	2.24567	0.028	0.007	1.76596e-35	Stromal	TSPAN32
SKIL3	1.1818e-39	0.24911	0.592	0.533	1.98614e-35	Stromal	SKIL
THBS12	1.26278e-39	0.940179	0.124	0.071	2.12222e-35	Stromal	THBS1
COG61	1.29969e-39	0.767942	0.262	0.194	2.18427e-35	Stromal	COG6
LINC009631	1.63469e-39	0.858586	0.211	0.146	2.74725e-35	Stromal	LINC00963
TEAD31	1.67636e-39	0.590286	0.27	0.199	2.8173e-35	Stromal	TEAD3
ADGRL11	1.92523e-39	0.501501	0.31	0.238	3.23554e-35	Stromal	ADGRL1
MTMR111	1.97023e-39	1.54595	0.077	0.036	3.31117e-35	Stromal	MTMR11
LINC009711	2.27739e-39	2.46347	0.025	0.006	3.82738e-35	Stromal	LINC00971
BTBD7	2.32163e-39	0.496728	0.442	0.377	3.90173e-35	Stromal	BTBD7
FBXO171	2.46028e-39	0.257647	0.493	0.398	4.13475e-35	Stromal	FBXO17
AC009413.21	2.57866e-39	3.10594	0.02	0.003	4.33369e-35	Stromal	AC009413.2
MAP1LC3A3	2.61915e-39	0.439154	0.467	0.393	4.40175e-35	Stromal	MAP1LC3A
LINC009232	2.72136e-39	1.72781	0.06	0.025	4.57352e-35	Stromal	LINC00923
DICER11	2.76307e-39	0.340571	0.569	0.528	4.64361e-35	Stromal	DICER1
DNMBP2	3.19624e-39	1.02313	0.152	0.095	5.37161e-35	Stromal	DNMBP
HOXD33	3.20357e-39	0.315386	0.422	0.344	5.38392e-35	Stromal	HOXD3
PELI14	3.86375e-39	0.855171	0.238	0.172	6.49342e-35	Stromal	PELI1
PNISR1	4.03961e-39	0.276455	0.899	0.824	6.78898e-35	Stromal	PNISR
R3HDM21	4.84174e-39	0.359698	0.536	0.483	8.13704e-35	Stromal	R3HDM2
GOT1L11	5.18239e-39	2.53193	0.018	0.003	8.70953e-35	Stromal	GOT1L1
WASF21	6.59705e-39	0.220794	0.678	0.603	1.1087e-34	Stromal	WASF2
ABL11	7.15234e-39	0.439183	0.427	0.362	1.20202e-34	Stromal	ABL1
FRMPD42	8.85059e-39	2.11334	0.04	0.013	1.48743e-34	Stromal	FRMPD4
PPP3CC	9.1787e-39	0.825624	0.188	0.125	1.54257e-34	Stromal	PPP3CC
VWA82	1.26775e-38	0.561574	0.265	0.193	2.13058e-34	Stromal	VWA8
FAM118A2	1.28131e-38	0.906092	0.281	0.218	2.15336e-34	Stromal	FAM118A
FAXDC21	1.49658e-38	0.942934	0.168	0.108	2.51516e-34	Stromal	FAXDC2
S1PR22	1.60248e-38	1.13825	0.14	0.085	2.69313e-34	Stromal	S1PR2
LINC011171	2.33033e-38	1.11974	0.117	0.066	3.91635e-34	Stromal	LINC01117
TRA2A2	2.47116e-38	0.438845	0.469	0.415	4.15303e-34	Stromal	TRA2A
KCNN32	2.87178e-38	0.948322	0.101	0.054	4.82632e-34	Stromal	KCNN3
HUNK3	2.9503e-38	0.795669	0.222	0.156	4.95827e-34	Stromal	HUNK
IGF2-AS4	3.12053e-38	0.759252	0.248	0.179	5.24437e-34	Stromal	IGF2-AS
MT-ATP6	3.29319e-38	0.115623	0.989	0.97	5.53454e-34	Stromal	MT-ATP6
ERC13	3.94509e-38	0.277579	0.47	0.393	6.63012e-34	Stromal	ERC1
ADAMTS31	4.18136e-38	0.841685	0.164	0.105	7.0272e-34	Stromal	ADAMTS3
LECT21	4.38828e-38	2.5844	0.025	0.006	7.37494e-34	Stromal	LECT2
ARMCX5-GPRASP22	6.44013e-38	0.718295	0.246	0.18	1.08233e-33	Stromal	ARMCX5-GPRASP2
LINC01133	6.65732e-38	3.48077	0.016	0.002	1.11883e-33	Stromal	LINC01133
ALMS14	8.37236e-38	0.470475	0.329	0.256	1.40706e-33	Stromal	ALMS1
OR2A1-AS11	8.76184e-38	1.17874	0.093	0.049	1.47251e-33	Stromal	OR2A1-AS1
DYNC2H11	9.93852e-38	0.526379	0.362	0.293	1.67027e-33	Stromal	DYNC2H1
SYNGAP11	1.03455e-37	0.81383	0.225	0.16	1.73867e-33	Stromal	SYNGAP1
HECW24	1.11663e-37	0.686482	0.213	0.147	1.87661e-33	Stromal	HECW2
DLG14	1.13277e-37	0.429044	0.462	0.4	1.90373e-33	Stromal	DLG1
GRK32	1.15739e-37	0.829647	0.212	0.149	1.9451e-33	Stromal	GRK3
KLHL203	1.26111e-37	0.692526	0.251	0.185	2.11942e-33	Stromal	KLHL20
ZNF6382	1.31567e-37	0.274471	0.656	0.608	2.21112e-33	Stromal	ZNF638
SEMA6A-AS14	1.36438e-37	0.840419	0.175	0.114	2.29298e-33	Stromal	SEMA6A-AS1
SLC13A33	1.42436e-37	0.79573	0.144	0.089	2.39378e-33	Stromal	SLC13A3
FBXL173	1.43706e-37	0.424176	0.344	0.266	2.41512e-33	Stromal	FBXL17
SOS12	1.49982e-37	0.466309	0.42	0.354	2.5206e-33	Stromal	SOS1
SUFU2	1.5097e-37	0.652989	0.224	0.159	2.5372e-33	Stromal	SUFU
GATAD2B2	1.56398e-37	0.472352	0.386	0.319	2.62843e-33	Stromal	GATAD2B
C12orf575	1.8189e-37	0.264758	0.729	0.685	3.05685e-33	Stromal	C12orf57
TIA12	1.89533e-37	0.476355	0.499	0.444	3.1853e-33	Stromal	TIA1
KIZ2	1.90432e-37	0.66	0.279	0.211	3.20039e-33	Stromal	KIZ
CRTAP2	1.9943e-37	0.612514	0.354	0.286	3.35162e-33	Stromal	CRTAP
DNAJB141	2.02897e-37	0.495806	0.427	0.363	3.40989e-33	Stromal	DNAJB14
MXD44	2.47881e-37	0.329857	0.552	0.493	4.16588e-33	Stromal	MXD4
ZNF5861	2.60289e-37	0.646413	0.217	0.152	4.37442e-33	Stromal	ZNF586
MAP2K62	3.06059e-37	0.803321	0.234	0.169	5.14363e-33	Stromal	MAP2K6
UBE3C2	3.56633e-37	0.521617	0.326	0.256	5.99358e-33	Stromal	UBE3C
RANBP173	3.60451e-37	0.487235	0.362	0.289	6.05775e-33	Stromal	RANBP17
CLOCK2	4.1294e-37	0.587862	0.342	0.279	6.93988e-33	Stromal	CLOCK
CCDC72	5.02736e-37	0.86138	0.166	0.107	8.44898e-33	Stromal	CCDC7
FES1	5.20131e-37	1.31207	0.071	0.033	8.74132e-33	Stromal	FES
PSD34	5.49029e-37	0.442262	0.395	0.325	9.22698e-33	Stromal	PSD3
PCDHGB62	5.74153e-37	0.751001	0.291	0.224	9.64922e-33	Stromal	PCDHGB6
DCAF102	6.72423e-37	0.575797	0.356	0.288	1.13007e-32	Stromal	DCAF10
MYO1B3	7.72209e-37	0.421559	0.397	0.329	1.29777e-32	Stromal	MYO1B
RHBDL22	8.21737e-37	1.19183	0.081	0.041	1.38101e-32	Stromal	RHBDL2
NXPE34	8.68202e-37	0.871248	0.169	0.11	1.4591e-32	Stromal	NXPE3
DUSP24	8.76524e-37	0.894172	0.098	0.051	1.47309e-32	Stromal	DUSP2
EPHB41	9.11453e-37	0.686998	0.233	0.168	1.53179e-32	Stromal	EPHB4
STARD94	9.53712e-37	0.744749	0.193	0.129	1.60281e-32	Stromal	STARD9
SLC27A61	9.82786e-37	1.11748	0.081	0.04	1.65167e-32	Stromal	SLC27A6
ZMYM43	1.19163e-36	0.343191	0.557	0.513	2.00265e-32	Stromal	ZMYM4
DPF33	1.52253e-36	0.591746	0.223	0.154	2.55877e-32	Stromal	DPF3
SCAF84	1.60306e-36	0.47776	0.353	0.286	2.6941e-32	Stromal	SCAF8
LINC006324	1.66088e-36	0.582954	0.358	0.291	2.79128e-32	Stromal	LINC00632
SPG71	1.67512e-36	0.423442	0.468	0.409	2.81521e-32	Stromal	SPG7
CDRT43	1.85943e-36	0.670431	0.187	0.126	3.12496e-32	Stromal	CDRT4
CCDC802	2.0369e-36	0.260424	0.453	0.371	3.42321e-32	Stromal	CCDC80
TBC1D22B1	2.05737e-36	0.982199	0.143	0.089	3.45761e-32	Stromal	TBC1D22B
RIN23	2.0705e-36	0.404795	0.324	0.252	3.47968e-32	Stromal	RIN2
RABAC13	2.947e-36	0.283354	0.758	0.7	4.95272e-32	Stromal	RABAC1
CLHC11	3.47031e-36	0.788495	0.224	0.161	5.8322e-32	Stromal	CLHC1
LINC011181	3.6536e-36	1.56301	0.063	0.028	6.14023e-32	Stromal	LINC01118
FKBP142	3.96511e-36	0.839618	0.25	0.188	6.66377e-32	Stromal	FKBP14
MAGED11	4.83743e-36	0.273001	0.642	0.598	8.12978e-32	Stromal	MAGED1
RC3H13	5.14131e-36	0.500697	0.358	0.287	8.64049e-32	Stromal	RC3H1
FGF10-AS1	5.845e-36	2.79374	0.025	0.006	9.82311e-32	Stromal	FGF10-AS1
PJA21	6.78962e-36	0.275049	0.629	0.58	1.14106e-31	Stromal	PJA2
ZFP36	6.97857e-36	1.29991	0.096	0.052	1.17282e-31	Stromal	ZFP36
TRAF32	7.62128e-36	0.629964	0.243	0.178	1.28083e-31	Stromal	TRAF3
NT5C22	7.91601e-36	0.507921	0.318	0.25	1.33037e-31	Stromal	NT5C2
NAALADL1	9.45514e-36	1.70342	0.049	0.019	1.58903e-31	Stromal	NAALADL1
NALT11	1.05448e-35	1.88645	0.057	0.025	1.77216e-31	Stromal	NALT1
ZNF2922	1.15995e-35	0.263855	0.668	0.631	1.94941e-31	Stromal	ZNF292
SNX141	1.19122e-35	0.539512	0.355	0.292	2.00197e-31	Stromal	SNX14
ADAR1	1.3228e-35	0.393484	0.47	0.412	2.2231e-31	Stromal	ADAR
EPC13	1.33743e-35	0.346958	0.545	0.501	2.24768e-31	Stromal	EPC1
TDRD31	1.69922e-35	0.572309	0.372	0.311	2.8557e-31	Stromal	TDRD3
FAM172A3	1.78545e-35	0.45683	0.432	0.373	3.00063e-31	Stromal	FAM172A
ERBIN2	2.18762e-35	0.389173	0.468	0.41	3.67652e-31	Stromal	ERBIN
MCTP11	2.31681e-35	1.73558	0.08	0.04	3.89363e-31	Stromal	MCTP1
LINC011382	2.46237e-35	0.707115	0.182	0.123	4.13825e-31	Stromal	LINC01138
HCFC21	2.49726e-35	0.807241	0.19	0.131	4.19689e-31	Stromal	HCFC2
SEC22A3	2.79136e-35	0.767325	0.243	0.18	4.69116e-31	Stromal	SEC22A
EXOC3L21	2.96464e-35	2.13945	0.033	0.01	4.98238e-31	Stromal	EXOC3L2
PKN24	3.80437e-35	0.298529	0.601	0.554	6.39363e-31	Stromal	PKN2
PGM5P3-AS12	3.84658e-35	2.61818	0.024	0.006	6.46456e-31	Stromal	PGM5P3-AS1
SOS22	3.99803e-35	0.516097	0.389	0.329	6.71908e-31	Stromal	SOS2
HLA-E1	4.25224e-35	0.731284	0.258	0.193	7.14632e-31	Stromal	HLA-E
SSBP42	4.33108e-35	0.287187	0.704	0.653	7.27881e-31	Stromal	SSBP4
SPECC1L3	5.27006e-35	0.367437	0.506	0.453	8.85686e-31	Stromal	SPECC1L
AKAP103	5.57695e-35	0.664319	0.249	0.185	9.37261e-31	Stromal	AKAP10
TRIM222	5.67754e-35	1.88108	0.028	0.008	9.54168e-31	Stromal	TRIM22
CYTOR3	6.35261e-35	1.19447	0.076	0.037	1.06762e-30	Stromal	CYTOR
ABCC41	6.91328e-35	0.925824	0.134	0.083	1.16185e-30	Stromal	ABCC4
XPNPEP22	7.05728e-35	2.10845	0.028	0.007	1.18605e-30	Stromal	XPNPEP2
PCCA4	7.18395e-35	0.361282	0.384	0.312	1.20733e-30	Stromal	PCCA
GOLIM42	7.6588e-35	0.287761	0.519	0.452	1.28714e-30	Stromal	GOLIM4
VPS13D2	9.60578e-35	0.498947	0.326	0.258	1.61435e-30	Stromal	VPS13D
SEMA3D2	9.86291e-35	1.51174	0.14	0.089	1.65756e-30	Stromal	SEMA3D
HOOK33	1.02524e-34	0.346379	0.496	0.44	1.72301e-30	Stromal	HOOK3
TPST11	1.23183e-34	0.425721	0.33	0.259	2.07022e-30	Stromal	TPST1
DLG42	1.26248e-34	0.803493	0.188	0.129	2.12173e-30	Stromal	DLG4
ATF7IP22	1.27531e-34	0.693558	0.277	0.215	2.14329e-30	Stromal	ATF7IP2
VCAN-AS12	1.37692e-34	1.30493	0.078	0.039	2.31405e-30	Stromal	VCAN-AS1
SLC39A71	1.50065e-34	0.538216	0.435	0.383	2.52199e-30	Stromal	SLC39A7
EXTL23	1.55685e-34	0.657407	0.352	0.291	2.61644e-30	Stromal	EXTL2
HERC41	1.78115e-34	0.480508	0.374	0.31	2.9934e-30	Stromal	HERC4
C2orf882	1.92037e-34	1.18911	0.133	0.082	3.22737e-30	Stromal	C2orf88
BTN3A11	1.93778e-34	1.22715	0.092	0.049	3.25664e-30	Stromal	BTN3A1
RASGRP41	2.0522e-34	2.55746	0.02	0.004	3.44893e-30	Stromal	RASGRP4
ZNF4073	2.68127e-34	0.613986	0.277	0.211	4.50614e-30	Stromal	ZNF407
STIM12	2.69531e-34	0.801026	0.162	0.106	4.52974e-30	Stromal	STIM1
SLC25A243	2.96402e-34	0.409257	0.437	0.375	4.98134e-30	Stromal	SLC25A24
SH3KBP12	3.16193e-34	0.826582	0.196	0.137	5.31394e-30	Stromal	SH3KBP1
C1orf141	3.71835e-34	1.7315	0.025	0.006	6.24906e-30	Stromal	C1orf141
FXYD12	4.23297e-34	0.544428	0.301	0.232	7.11393e-30	Stromal	FXYD1
PRPF40B2	4.28217e-34	0.63635	0.27	0.207	7.19661e-30	Stromal	PRPF40B
IL17RD1	4.68795e-34	0.507606	0.317	0.252	7.87856e-30	Stromal	IL17RD
DMXL21	5.27853e-34	0.566319	0.304	0.24	8.8711e-30	Stromal	DMXL2
ANKRD122	8.7942e-34	0.289025	0.608	0.557	1.47795e-29	Stromal	ANKRD12
RAB22A1	9.47936e-34	0.540084	0.35	0.288	1.5931e-29	Stromal	RAB22A
HYAL21	9.97459e-34	0.427099	0.54	0.486	1.67633e-29	Stromal	HYAL2
IFNGR22	1.07589e-33	0.522548	0.377	0.319	1.80813e-29	Stromal	IFNGR2
FIP1L11	1.1301e-33	0.424864	0.452	0.399	1.89925e-29	Stromal	FIP1L1
ENPP11	1.3743e-33	1.25903	0.104	0.06	2.30965e-29	Stromal	ENPP1
MAP4K22	1.63158e-33	1.01411	0.114	0.068	2.74204e-29	Stromal	MAP4K2
ADCY94	1.85895e-33	0.850278	0.154	0.099	3.12416e-29	Stromal	ADCY9
RASL11B3	2.00958e-33	1.03649	0.115	0.067	3.3773e-29	Stromal	RASL11B
GPATCH82	2.01316e-33	0.333844	0.498	0.444	3.38332e-29	Stromal	GPATCH8
PRKAR2B2	2.15739e-33	0.690189	0.332	0.271	3.62571e-29	Stromal	PRKAR2B
DOK53	2.20643e-33	0.354696	0.13	0.078	3.70813e-29	Stromal	DOK5
FAM120B3	2.71277e-33	0.449728	0.333	0.267	4.55909e-29	Stromal	FAM120B
CTTNBP21	2.88377e-33	0.410658	0.352	0.279	4.84646e-29	Stromal	CTTNBP2
CLK41	2.88443e-33	0.697132	0.313	0.254	4.84757e-29	Stromal	CLK4
IRF92	3.22817e-33	0.595711	0.288	0.223	5.42527e-29	Stromal	IRF9
STAT5B3	3.43656e-33	0.734403	0.254	0.193	5.77548e-29	Stromal	STAT5B
CSGALNACT23	3.75668e-33	0.716618	0.257	0.194	6.31347e-29	Stromal	CSGALNACT2
HOXC64	3.99258e-33	0.31451	0.438	0.37	6.70994e-29	Stromal	HOXC6
PLPPR22	4.42945e-33	0.984321	0.134	0.084	7.44414e-29	Stromal	PLPPR2
GRASP2	5.10869e-33	0.860621	0.161	0.106	8.58567e-29	Stromal	GRASP
SNX322	5.34389e-33	1.12508	0.103	0.059	8.98094e-29	Stromal	SNX32
DIS3L22	7.05712e-33	0.502795	0.319	0.252	1.18602e-28	Stromal	DIS3L2
PRH13	7.08069e-33	0.431139	0.461	0.408	1.18998e-28	Stromal	PRH1
COPB1	8.0117e-33	0.336587	0.522	0.473	1.34645e-28	Stromal	COPB1
MT-ATP83	8.94741e-33	0.249922	0.53	0.468	1.5037e-28	Stromal	MT-ATP8
ZNF2352	9.01446e-33	0.642127	0.198	0.138	1.51497e-28	Stromal	ZNF235
SND12	9.02316e-33	0.402861	0.461	0.416	1.51643e-28	Stromal	SND1
SMAD6	9.11395e-33	0.499203	0.23	0.167	1.53169e-28	Stromal	SMAD6
FOCAD2	9.83413e-33	0.510366	0.31	0.245	1.65272e-28	Stromal	FOCAD
TMEM592	1.07928e-32	0.302158	0.688	0.635	1.81384e-28	Stromal	TMEM59
ARHGEF113	1.096e-32	0.563781	0.27	0.209	1.84193e-28	Stromal	ARHGEF11
TNRC6B3	1.10915e-32	0.208826	0.647	0.615	1.86403e-28	Stromal	TNRC6B
PRDM111	1.29113e-32	0.742228	0.16	0.107	2.16987e-28	Stromal	PRDM11
DAB2IP1	1.41368e-32	0.520783	0.302	0.24	2.37582e-28	Stromal	DAB2IP
PRICKLE4	1.6181e-32	1.92617	0.038	0.014	2.71937e-28	Stromal	PRICKLE4
PTPRS3	1.75313e-32	0.178267	0.354	0.278	2.94631e-28	Stromal	PTPRS
FDCSP2	1.79763e-32	2.07521	0.027	0.008	3.02109e-28	Stromal	FDCSP
DENND6A4	1.94219e-32	0.675487	0.26	0.199	3.26405e-28	Stromal	DENND6A
CCDC85A2	1.95527e-32	1.17221	0.085	0.045	3.28602e-28	Stromal	CCDC85A
ANKRD442	2.10704e-32	0.639067	0.155	0.101	3.54109e-28	Stromal	ANKRD44
FBXO241	2.95286e-32	1.44144	0.042	0.016	4.96258e-28	Stromal	FBXO24
RPAP2	3.3214e-32	0.428227	0.47	0.419	5.58194e-28	Stromal	RPAP2
SMYD32	3.40111e-32	0.546133	0.423	0.371	5.7159e-28	Stromal	SMYD3
STK393	3.96267e-32	0.553408	0.308	0.245	6.65967e-28	Stromal	STK39
RPS6KA53	4.17228e-32	0.736939	0.223	0.164	7.01193e-28	Stromal	RPS6KA5
CLASP15	5.17703e-32	0.320512	0.41	0.343	8.70051e-28	Stromal	CLASP1
PYGO12	5.24406e-32	0.708334	0.217	0.158	8.81317e-28	Stromal	PYGO1
DNM12	5.40687e-32	0.344807	0.358	0.287	9.08678e-28	Stromal	DNM1
PLOD11	5.59734e-32	0.61915	0.289	0.226	9.40689e-28	Stromal	PLOD1
HHAT2	5.66783e-32	0.925278	0.134	0.084	9.52535e-28	Stromal	HHAT
CYTH32	6.01222e-32	0.716881	0.225	0.166	1.01041e-27	Stromal	CYTH3
YTHDC22	6.16828e-32	0.570884	0.356	0.299	1.03664e-27	Stromal	YTHDC2
STARD132	6.96302e-32	0.238827	0.171	0.113	1.17021e-27	Stromal	STARD13
NIPAL21	6.98111e-32	1.40756	0.055	0.024	1.17325e-27	Stromal	NIPAL2
FRS21	7.40931e-32	0.336291	0.373	0.306	1.24521e-27	Stromal	FRS2
ZBTB38	7.90602e-32	0.647516	0.252	0.192	1.32869e-27	Stromal	ZBTB38
IER24	8.05658e-32	0.282284	0.498	0.438	1.35399e-27	Stromal	IER2
ADGRF52	8.69488e-32	1.68589	0.025	0.007	1.46126e-27	Stromal	ADGRF5
KDM2B2	9.12084e-32	0.530138	0.241	0.18	1.53285e-27	Stromal	KDM2B
MEF2A1	9.81068e-32	0.425609	0.467	0.414	1.64878e-27	Stromal	MEF2A
IMMP2L	1.06169e-31	0.655079	0.391	0.343	1.78427e-27	Stromal	IMMP2L
POLD41	1.07908e-31	0.572343	0.307	0.244	1.81349e-27	Stromal	POLD4
MAK1	1.13909e-31	0.696875	0.171	0.115	1.91436e-27	Stromal	MAK
PIAS13	1.31078e-31	0.364695	0.445	0.389	2.2029e-27	Stromal	PIAS1
FUS4	1.52413e-31	0.194535	0.86	0.806	2.56145e-27	Stromal	FUS
TMEM120B2	1.55809e-31	0.84256	0.18	0.125	2.61853e-27	Stromal	TMEM120B
ASPN2	1.65305e-31	1.78576	0.057	0.026	2.77812e-27	Stromal	ASPN
SEC24B-AS1	1.72393e-31	0.972697	0.156	0.104	2.89724e-27	Stromal	SEC24B-AS1
DRP22	2.07727e-31	1.30036	0.044	0.018	3.49106e-27	Stromal	DRP2
BMT21	2.49523e-31	0.623293	0.268	0.208	4.19348e-27	Stromal	BMT2
MAPK8IP32	2.90989e-31	0.516275	0.3	0.24	4.89035e-27	Stromal	MAPK8IP3
TTYH33	4.6233e-31	0.414591	0.405	0.348	7.76991e-27	Stromal	TTYH3
SH3BP11	5.00589e-31	0.82652	0.166	0.113	8.41291e-27	Stromal	SH3BP1
INPP5A1	5.97276e-31	0.571533	0.194	0.138	1.00378e-26	Stromal	INPP5A
GGT51	6.16385e-31	1.27885	0.079	0.042	1.0359e-26	Stromal	GGT5
EVC23	6.88559e-31	0.857131	0.161	0.109	1.15719e-26	Stromal	EVC2
ME12	7.56957e-31	1.12524	0.073	0.037	1.27214e-26	Stromal	ME1
PLCB11	7.79832e-31	0.504837	0.384	0.318	1.31059e-26	Stromal	PLCB1
CAMSAP22	7.81564e-31	0.405325	0.372	0.31	1.3135e-26	Stromal	CAMSAP2
ANKDD1A	8.03655e-31	0.965469	0.112	0.067	1.35062e-26	Stromal	ANKDD1A
SPRED26	1.04807e-30	0.65675	0.208	0.15	1.76138e-26	Stromal	SPRED2
DYRK1A4	1.33827e-30	0.35862	0.384	0.321	2.2491e-26	Stromal	DYRK1A
AC007319.13	1.34354e-30	1.77606	0.05	0.021	2.25795e-26	Stromal	AC007319.1
KDM2A3	1.37149e-30	0.336327	0.458	0.406	2.30492e-26	Stromal	KDM2A
EFEMP11	1.47228e-30	1.36127	0.128	0.082	2.47432e-26	Stromal	EFEMP1
MYO104	1.49131e-30	0.685173	0.348	0.295	2.50629e-26	Stromal	MYO10
ROGDI2	1.52561e-30	0.627528	0.318	0.259	2.56394e-26	Stromal	ROGDI
ARID4B3	1.5808e-30	0.229529	0.641	0.601	2.6567e-26	Stromal	ARID4B
BCHE1	1.76006e-30	0.662673	0.175	0.119	2.95796e-26	Stromal	BCHE
FAM193A3	1.76268e-30	0.442786	0.329	0.268	2.96235e-26	Stromal	FAM193A
REST3	1.84176e-30	0.304752	0.525	0.462	3.09526e-26	Stromal	REST
FRRS1L2	1.97078e-30	0.895989	0.099	0.056	3.31209e-26	Stromal	FRRS1L
BRINP11	2.03175e-30	0.367616	0.176	0.118	3.41455e-26	Stromal	BRINP1
SCN2A1	2.13856e-30	0.831725	0.067	0.033	3.59407e-26	Stromal	SCN2A
MAST26	2.32452e-30	0.495112	0.276	0.213	3.90659e-26	Stromal	MAST2
RELB1	2.35671e-30	1.09855	0.114	0.07	3.96068e-26	Stromal	RELB
VGLL41	2.38904e-30	0.260263	0.602	0.568	4.01502e-26	Stromal	VGLL4
LINC009241	2.62531e-30	1.96018	0.036	0.013	4.4121e-26	Stromal	LINC00924
PPP3CB3	2.99648e-30	0.399048	0.367	0.306	5.03588e-26	Stromal	PPP3CB
ATG73	3.02961e-30	0.607155	0.259	0.2	5.09157e-26	Stromal	ATG7
IFT1721	3.22263e-30	0.695676	0.207	0.151	5.41595e-26	Stromal	IFT172
GATA3	3.28251e-30	0.63282	0.059	0.027	5.51659e-26	Stromal	GATA3
TMCC13	3.84633e-30	0.366503	0.354	0.284	6.46414e-26	Stromal	TMCC1
SPAG93	3.94969e-30	0.283689	0.546	0.496	6.63785e-26	Stromal	SPAG9
TXLNA1	4.04543e-30	0.477468	0.337	0.281	6.79875e-26	Stromal	TXLNA
SLC2A103	4.89079e-30	1.09795	0.113	0.069	8.21946e-26	Stromal	SLC2A10
AC092155.12	5.89071e-30	1.31726	0.026	0.008	9.89992e-26	Stromal	AC092155.1
CLEC16A2	6.28513e-30	0.424544	0.258	0.196	1.05628e-25	Stromal	CLEC16A
SLC2A3	7.43431e-30	0.882554	0.14	0.091	1.24941e-25	Stromal	SLC2A3
FTO3	7.82086e-30	0.408862	0.342	0.281	1.31437e-25	Stromal	FTO
RIPK1	8.11517e-30	0.731399	0.205	0.15	1.36384e-25	Stromal	RIPK1
SEC24A2	8.79477e-30	0.676122	0.198	0.144	1.47805e-25	Stromal	SEC24A
SEC23A1	9.56631e-30	0.559291	0.349	0.294	1.60771e-25	Stromal	SEC23A
RABGEF14	9.74103e-30	0.354292	0.309	0.242	1.63708e-25	Stromal	RABGEF1
TRIM243	1.1344e-29	0.35662	0.524	0.485	1.90647e-25	Stromal	TRIM24
SMC5-AS11	1.45081e-29	0.771464	0.166	0.114	2.43823e-25	Stromal	SMC5-AS1
TMEM1312	1.46074e-29	0.332856	0.414	0.355	2.45492e-25	Stromal	TMEM131
SLC26A101	1.55713e-29	1.43653	0.057	0.027	2.61692e-25	Stromal	SLC26A10
YEATS25	1.67282e-29	0.432729	0.376	0.316	2.81134e-25	Stromal	YEATS2
ARRDC3-AS13	1.77735e-29	0.862323	0.141	0.092	2.98702e-25	Stromal	ARRDC3-AS1
TCL6	2.02445e-29	2.68674	0.02	0.005	3.4023e-25	Stromal	TCL6
CD1641	2.11752e-29	0.329857	0.512	0.449	3.5587e-25	Stromal	CD164
PPP4R12	2.14213e-29	0.50202	0.381	0.33	3.60006e-25	Stromal	PPP4R1
GSK3B2	2.20958e-29	0.264637	0.479	0.423	3.71343e-25	Stromal	GSK3B
ZNF652	2.21318e-29	0.409413	0.425	0.373	3.71948e-25	Stromal	ZNF652
GRIN3A1	2.30566e-29	2.05672	0.045	0.019	3.87488e-25	Stromal	GRIN3A
OGT1	2.6283e-29	0.477323	0.381	0.329	4.41712e-25	Stromal	OGT
RSPO21	2.74238e-29	3.15706	0.015	0.002	4.60885e-25	Stromal	RSPO2
MYO9B5	2.9528e-29	0.389733	0.329	0.269	4.96247e-25	Stromal	MYO9B
ST3GAL32	2.99903e-29	0.516271	0.255	0.195	5.04017e-25	Stromal	ST3GAL3
MTMR32	3.01229e-29	0.538862	0.265	0.207	5.06246e-25	Stromal	MTMR3
METTL152	3.28e-29	0.488586	0.284	0.223	5.51238e-25	Stromal	METTL15
KIAA11091	3.75875e-29	0.356521	0.454	0.404	6.31696e-25	Stromal	KIAA1109
ADA2	4.70586e-29	1.01056	0.113	0.069	7.90867e-25	Stromal	ADA
PPIC	4.79574e-29	1.17615	0.164	0.115	8.05973e-25	Stromal	PPIC
APOBEC3C2	5.62109e-29	0.613389	0.164	0.111	9.44681e-25	Stromal	APOBEC3C
MYCBP22	5.83231e-29	0.193079	0.521	0.466	9.80179e-25	Stromal	MYCBP2
IL17RC	6.01388e-29	0.995864	0.157	0.108	1.01069e-24	Stromal	IL17RC
NAALADL21	6.07845e-29	0.290956	0.276	0.208	1.02154e-24	Stromal	NAALADL2
EPHB31	7.5988e-29	0.815985	0.191	0.136	1.27705e-24	Stromal	EPHB3
GTF2IRD21	7.64184e-29	0.706632	0.21	0.156	1.28429e-24	Stromal	GTF2IRD2
IPCEF1	8.10016e-29	1.10201	0.073	0.039	1.36131e-24	Stromal	IPCEF1
ATF72	8.38661e-29	0.475183	0.338	0.28	1.40945e-24	Stromal	ATF7
BLVRB2	8.48835e-29	0.508791	0.392	0.335	1.42655e-24	Stromal	BLVRB
ARNT1	9.07731e-29	0.554767	0.257	0.2	1.52553e-24	Stromal	ARNT
ZNF2513	1.05306e-28	0.659707	0.243	0.187	1.76977e-24	Stromal	ZNF251
ZSCAN5A3	1.10574e-28	0.55746	0.201	0.146	1.85831e-24	Stromal	ZSCAN5A
RBM252	1.28319e-28	0.256626	0.725	0.68	2.15654e-24	Stromal	RBM25
COG33	1.35893e-28	0.646208	0.188	0.135	2.28381e-24	Stromal	COG3
PHC32	1.41903e-28	0.444457	0.314	0.254	2.38483e-24	Stromal	PHC3
ELP42	1.50266e-28	0.623991	0.278	0.22	2.52537e-24	Stromal	ELP4
ANKRD352	1.707e-28	1.03765	0.112	0.068	2.86879e-24	Stromal	ANKRD35
GPR1072	1.98421e-28	0.534471	0.288	0.232	3.33467e-24	Stromal	GPR107
ASB31	2.06279e-28	0.397765	0.372	0.314	3.46673e-24	Stromal	ASB3
LRIG2	2.1606e-28	0.584223	0.286	0.23	3.63111e-24	Stromal	LRIG2
LINGO22	2.17031e-28	0.140875	0.157	0.104	3.64743e-24	Stromal	LINGO2
CDH72	2.3103e-28	0.784023	0.174	0.12	3.88269e-24	Stromal	CDH7
COLEC122	2.35535e-28	0.42543	0.247	0.185	3.95841e-24	Stromal	COLEC12
SCARA31	3.11355e-28	1.03975	0.142	0.094	5.23263e-24	Stromal	SCARA3
WDFY33	3.20643e-28	0.204821	0.385	0.313	5.38873e-24	Stromal	WDFY3
TNKS21	4.21821e-28	0.456905	0.37	0.315	7.08912e-24	Stromal	TNKS2
GPC51	4.4766e-28	0.586416	0.113	0.069	7.52338e-24	Stromal	GPC5
PRKRIP12	5.12315e-28	0.355865	0.418	0.366	8.60997e-24	Stromal	PRKRIP1
TXNRD33	5.17151e-28	0.983812	0.11	0.068	8.69123e-24	Stromal	TXNRD3
EPN2-AS11	5.39481e-28	1.67605	0.052	0.024	9.06652e-24	Stromal	EPN2-AS1
SLC35E2B2	5.48799e-28	0.643559	0.2	0.146	9.22312e-24	Stromal	SLC35E2B
STAT41	6.14618e-28	1.16274	0.057	0.027	1.03293e-23	Stromal	STAT4
RCSD11	6.59109e-28	1.85531	0.024	0.007	1.1077e-23	Stromal	RCSD1
ADIPOR23	6.8629e-28	0.57459	0.274	0.22	1.15338e-23	Stromal	ADIPOR2
KMT2A3	8.71141e-28	0.208726	0.648	0.601	1.46404e-23	Stromal	KMT2A
YIPF5	8.96996e-28	0.458942	0.401	0.35	1.50749e-23	Stromal	YIPF5
VPS81	9.81917e-28	0.507357	0.312	0.255	1.65021e-23	Stromal	VPS8
FBXO114	9.85352e-28	0.318953	0.479	0.432	1.65598e-23	Stromal	FBXO11
PMP223	1.02768e-27	0.415115	0.214	0.154	1.72712e-23	Stromal	PMP22
KLC4	1.0397e-27	0.736116	0.218	0.166	1.74732e-23	Stromal	KLC4
VASH25	1.10028e-27	0.361754	0.247	0.185	1.84913e-23	Stromal	VASH2
PIP5K1A2	1.10503e-27	0.497969	0.34	0.286	1.85711e-23	Stromal	PIP5K1A
CNIH3	1.16622e-27	0.811404	0.161	0.112	1.95995e-23	Stromal	CNIH3
CHST35	1.16771e-27	0.699226	0.144	0.095	1.96245e-23	Stromal	CHST3
SSPO1	1.21307e-27	1.19257	0.081	0.045	2.03868e-23	Stromal	SSPO
RNF215	1.32437e-27	0.809372	0.2	0.147	2.22573e-23	Stromal	RNF215
MIR222HG1	1.40202e-27	1.88069	0.053	0.025	2.35623e-23	Stromal	MIR222HG
DDX581	1.44748e-27	0.851731	0.133	0.088	2.43264e-23	Stromal	DDX58
ZBTB202	1.69978e-27	0.3462	0.424	0.372	2.85665e-23	Stromal	ZBTB20
SORCS23	1.83057e-27	0.480229	0.209	0.151	3.07646e-23	Stromal	SORCS2
S1PR51	1.91324e-27	2.06463	0.025	0.008	3.2154e-23	Stromal	S1PR5
PTPN94	2.09592e-27	0.52251	0.248	0.192	3.52241e-23	Stromal	PTPN9
SYCP2L	2.293e-27	0.831173	0.126	0.082	3.85361e-23	Stromal	SYCP2L
OAS11	2.36155e-27	1.89675	0.029	0.01	3.96882e-23	Stromal	OAS1
CBFA2T22	2.36354e-27	0.278687	0.325	0.265	3.97217e-23	Stromal	CBFA2T2
EPC23	3.00107e-27	0.396942	0.379	0.325	5.0436e-23	Stromal	EPC2
AAMDC1	3.02817e-27	0.412185	0.429	0.381	5.08915e-23	Stromal	AAMDC
TAOK13	3.12699e-27	0.293028	0.451	0.402	5.25523e-23	Stromal	TAOK1
HCG22	3.25824e-27	2.5288	0.021	0.005	5.47581e-23	Stromal	HCG22
CEP1641	3.26667e-27	0.617027	0.317	0.265	5.48996e-23	Stromal	CEP164
ZHX23	3.40311e-27	0.425724	0.21	0.154	5.71927e-23	Stromal	ZHX2
IKBKB1	3.77405e-27	0.814012	0.184	0.133	6.34267e-23	Stromal	IKBKB
HLA-DPB11	4.10289e-27	0.94341	0.14	0.094	6.89532e-23	Stromal	HLA-DPB1
FAM66D1	4.53628e-27	0.928943	0.103	0.062	7.62366e-23	Stromal	FAM66D
TNFRSF10D1	5.17736e-27	0.923418	0.101	0.061	8.70107e-23	Stromal	TNFRSF10D
KDR2	5.36084e-27	0.620547	0.105	0.063	9.00943e-23	Stromal	KDR
CISH2	5.72477e-27	1.24669	0.078	0.043	9.62105e-23	Stromal	CISH
NINL2	5.79016e-27	0.461555	0.335	0.279	9.73095e-23	Stromal	NINL
LINC011841	6.42785e-27	0.543114	0.297	0.245	1.08027e-22	Stromal	LINC01184
NSD11	6.87281e-27	0.22877	0.633	0.599	1.15504e-22	Stromal	NSD1
TTC39B2	6.91718e-27	0.760043	0.136	0.09	1.1625e-22	Stromal	TTC39B
PDE10A4	6.99658e-27	0.432897	0.264	0.204	1.17584e-22	Stromal	PDE10A
IFIT31	7.17791e-27	1.05537	0.107	0.066	1.20632e-22	Stromal	IFIT3
TMED101	8.54284e-27	0.28828	0.583	0.542	1.43571e-22	Stromal	TMED10
RAB27A2	1.10678e-26	0.736995	0.144	0.098	1.86006e-22	Stromal	RAB27A
CD2763	1.14649e-26	0.605722	0.328	0.279	1.92679e-22	Stromal	CD276
WDR601	1.22233e-26	0.334646	0.514	0.471	2.05425e-22	Stromal	WDR60
TPT1-AS11	1.5128e-26	0.417738	0.404	0.352	2.54242e-22	Stromal	TPT1-AS1
JAK21	1.58272e-26	0.790095	0.157	0.109	2.65992e-22	Stromal	JAK2
ZNF5161	2.05925e-26	0.45532	0.268	0.212	3.46077e-22	Stromal	ZNF516
P4HA23	2.19693e-26	0.532154	0.286	0.227	3.69216e-22	Stromal	P4HA2
ABCB91	2.30919e-26	0.865533	0.093	0.055	3.88082e-22	Stromal	ABCB9
PCOLCE-AS11	2.35996e-26	1.05547	0.054	0.026	3.96616e-22	Stromal	PCOLCE-AS1
UFM11	2.49541e-26	0.370179	0.464	0.422	4.19379e-22	Stromal	UFM1
SP34	2.5996e-26	0.36868	0.396	0.344	4.36889e-22	Stromal	SP3
FAM43B	2.62291e-26	1.71855	0.035	0.014	4.40806e-22	Stromal	FAM43B
FBXL202	2.71105e-26	0.441257	0.296	0.239	4.55619e-22	Stromal	FBXL20
TRIL3	2.85728e-26	0.831557	0.154	0.105	4.80195e-22	Stromal	TRIL
STK102	2.917e-26	0.853169	0.11	0.068	4.90232e-22	Stromal	STK10
PAPSS22	3.09611e-26	1.28507	0.068	0.036	5.20333e-22	Stromal	PAPSS2
TMEM442	3.13581e-26	0.889408	0.141	0.095	5.27005e-22	Stromal	TMEM44
GFPT13	3.15882e-26	0.511977	0.336	0.285	5.30871e-22	Stromal	GFPT1
SEC633	3.27597e-26	0.30938	0.543	0.503	5.50559e-22	Stromal	SEC63
RASL11A	3.42662e-26	0.777717	0.094	0.056	5.75877e-22	Stromal	RASL11A
HDAC7	3.42727e-26	0.570774	0.277	0.223	5.75987e-22	Stromal	HDAC7
SSBP34	3.51837e-26	0.14782	0.594	0.554	5.91298e-22	Stromal	SSBP3
ZFYVE91	3.65196e-26	0.548882	0.289	0.234	6.13748e-22	Stromal	ZFYVE9
TET13	3.72062e-26	0.303292	0.508	0.462	6.25287e-22	Stromal	TET1
COL6A61	3.79387e-26	1.08281	0.058	0.029	6.37599e-22	Stromal	COL6A6
ARIH13	3.91636e-26	0.304276	0.447	0.396	6.58183e-22	Stromal	ARIH1
ZNF4233	4.50979e-26	0.209381	0.316	0.255	7.57915e-22	Stromal	ZNF423
WDR59	4.56027e-26	0.513642	0.287	0.234	7.66399e-22	Stromal	WDR59
CPNE53	4.64793e-26	0.960027	0.086	0.049	7.81132e-22	Stromal	CPNE5
LXN3	4.81558e-26	0.849837	0.171	0.123	8.09306e-22	Stromal	LXN
GTF2IRD2B1	5.3274e-26	0.744106	0.172	0.124	8.95322e-22	Stromal	GTF2IRD2B
DIP2C5	5.7857e-26	0.236267	0.348	0.286	9.72344e-22	Stromal	DIP2C
ZMYM51	6.11537e-26	0.514462	0.352	0.303	1.02775e-21	Stromal	ZMYM5
TXNDC151	6.59325e-26	0.534965	0.336	0.285	1.10806e-21	Stromal	TXNDC15
LINC010043	7.56339e-26	0.447316	0.223	0.169	1.2711e-21	Stromal	LINC01004
ABHD61	7.81166e-26	1.07735	0.075	0.041	1.31283e-21	Stromal	ABHD6
AC156455.1	8.27564e-26	0.691744	0.128	0.084	1.3908e-21	Stromal	AC156455.1
TTC14	8.34004e-26	0.388775	0.497	0.45	1.40163e-21	Stromal	TTC14
WDR271	8.45364e-26	0.512072	0.264	0.211	1.42072e-21	Stromal	WDR27
WRN3	9.11822e-26	0.453894	0.383	0.332	1.53241e-21	Stromal	WRN
HIVEP23	1.02677e-25	0.599424	0.173	0.123	1.72559e-21	Stromal	HIVEP2
NME31	1.08036e-25	0.318	0.558	0.502	1.81565e-21	Stromal	NME3
POLK1	1.10159e-25	0.541766	0.334	0.283	1.85133e-21	Stromal	POLK
VSTM44	1.12276e-25	0.815874	0.134	0.089	1.88692e-21	Stromal	VSTM4
SMO1	1.2315e-25	0.506099	0.323	0.27	2.06966e-21	Stromal	SMO
EVC1	1.23944e-25	0.560851	0.184	0.133	2.08301e-21	Stromal	EVC
ENTPD1-AS12	1.24169e-25	0.610797	0.234	0.181	2.08679e-21	Stromal	ENTPD1-AS1
ABCC12	1.34744e-25	0.503465	0.218	0.165	2.26451e-21	Stromal	ABCC1
SP1001	1.48614e-25	1.5201	0.038	0.016	2.4976e-21	Stromal	SP100
WWTR14	1.50715e-25	0.165535	0.397	0.33	2.53291e-21	Stromal	WWTR1
CTSO	1.57151e-25	1.24513	0.075	0.042	2.64108e-21	Stromal	CTSO
ADGRB22	1.66568e-25	1.16024	0.113	0.072	2.79934e-21	Stromal	ADGRB2
CCDC1072	1.75559e-25	0.557052	0.409	0.367	2.95044e-21	Stromal	CCDC107
CEBPD1	1.848e-25	0.445934	0.297	0.235	3.10575e-21	Stromal	CEBPD
ARHGAP241	2.04142e-25	0.281965	0.282	0.221	3.43081e-21	Stromal	ARHGAP24
METAP1D3	2.18744e-25	0.841116	0.15	0.104	3.6762e-21	Stromal	METAP1D
MT-ND11	2.43785e-25	0.14196	0.93	0.888	4.09704e-21	Stromal	MT-ND1
ZFYVE161	2.57718e-25	0.314002	0.514	0.472	4.33121e-21	Stromal	ZFYVE16
ZFAND34	2.66794e-25	0.33612	0.465	0.425	4.48373e-21	Stromal	ZFAND3
AC074286.11	2.70926e-25	1.72157	0.025	0.008	4.55318e-21	Stromal	AC074286.1
TTC233	2.74616e-25	0.698608	0.193	0.144	4.6152e-21	Stromal	TTC23
HK12	2.76916e-25	0.48376	0.269	0.213	4.65385e-21	Stromal	HK1
FOXK12	3.15158e-25	0.470011	0.262	0.21	5.29654e-21	Stromal	FOXK1
FAM222B3	3.23646e-25	0.38231	0.289	0.233	5.43919e-21	Stromal	FAM222B
ARHGEF171	3.33915e-25	0.530666	0.274	0.221	5.61178e-21	Stromal	ARHGEF17
SEMA3A3	3.41482e-25	0.578785	0.189	0.137	5.73895e-21	Stromal	SEMA3A
TMEM1682	3.6114e-25	0.684089	0.231	0.18	6.06932e-21	Stromal	TMEM168
TPRG1	3.66787e-25	1.25068	0.056	0.028	6.16422e-21	Stromal	TPRG1
NRG22	3.87084e-25	1.17329	0.043	0.019	6.50533e-21	Stromal	NRG2
EPHA41	4.19803e-25	0.565764	0.217	0.163	7.0552e-21	Stromal	EPHA4
SMARCD32	4.5127e-25	0.514591	0.318	0.265	7.58405e-21	Stromal	SMARCD3
VPS453	5.07125e-25	0.506388	0.316	0.266	8.52274e-21	Stromal	VPS45
RGS91	5.10024e-25	0.672919	0.225	0.173	8.57147e-21	Stromal	RGS9
WDPCP3	5.20211e-25	0.454174	0.309	0.249	8.74267e-21	Stromal	WDPCP
CBLN41	5.4675e-25	2.19422	0.022	0.006	9.18868e-21	Stromal	CBLN4
SIMC13	6.17226e-25	0.511928	0.274	0.221	1.03731e-20	Stromal	SIMC1
GPR851	7.2307e-25	1.43111	0.054	0.027	1.21519e-20	Stromal	GPR85
TM2D11	7.34477e-25	0.436867	0.41	0.367	1.23436e-20	Stromal	TM2D1
MOB3B2	9.06645e-25	0.517734	0.263	0.21	1.52371e-20	Stromal	MOB3B
XPO14	9.29627e-25	0.234732	0.556	0.511	1.56233e-20	Stromal	XPO1
EEFSEC2	9.57555e-25	0.616567	0.25	0.2	1.60927e-20	Stromal	EEFSEC
SCN2B	9.59838e-25	1.5583	0.041	0.018	1.6131e-20	Stromal	SCN2B
NMI1	1.00813e-24	1.29176	0.059	0.03	1.69426e-20	Stromal	NMI
RNF1112	1.08742e-24	0.381762	0.313	0.257	1.82752e-20	Stromal	RNF111
CEP953	1.13573e-24	0.396999	0.404	0.357	1.9087e-20	Stromal	CEP95
CCDC28B1	1.2008e-24	0.345248	0.466	0.42	2.01806e-20	Stromal	CCDC28B
AZU1	1.24815e-24	1.2067	0.07	0.038	2.09764e-20	Stromal	AZU1
LONRF3	1.2763e-24	1.49284	0.04	0.017	2.14495e-20	Stromal	LONRF3
CYFIP11	1.40341e-24	0.445615	0.369	0.321	2.35858e-20	Stromal	CYFIP1
EBF22	1.49066e-24	0.86612	0.077	0.043	2.50521e-20	Stromal	EBF2
MANF4	1.51154e-24	0.35778	0.521	0.48	2.54029e-20	Stromal	MANF
TLCD21	1.5625e-24	1.22821	0.084	0.05	2.62594e-20	Stromal	TLCD2
LGR62	1.57975e-24	1.9686	0.021	0.006	2.65493e-20	Stromal	LGR6
FAM81A1	1.60526e-24	0.91229	0.081	0.047	2.6978e-20	Stromal	FAM81A
WDR710	1.66411e-24	0.480226	0.22	0.167	2.7967e-20	Stromal	WDR7
LENG8-AS11	1.73473e-24	1.02628	0.113	0.073	2.91539e-20	Stromal	LENG8-AS1
TM9SF41	1.9993e-24	0.460226	0.372	0.322	3.36002e-20	Stromal	TM9SF4
SRSF113	2.03477e-24	0.171998	0.759	0.727	3.41963e-20	Stromal	SRSF11
MLLT104	2.123e-24	0.390246	0.408	0.362	3.56792e-20	Stromal	MLLT10
CRYZL11	2.20722e-24	0.433962	0.402	0.36	3.70945e-20	Stromal	CRYZL1
ATM	2.22431e-24	0.388525	0.383	0.335	3.73818e-20	Stromal	ATM
GMDS2	2.29342e-24	0.452158	0.337	0.287	3.85431e-20	Stromal	GMDS
SPTLC11	2.32792e-24	0.510512	0.33	0.28	3.91231e-20	Stromal	SPTLC1
MYADM2	2.53161e-24	0.649608	0.288	0.237	4.25463e-20	Stromal	MYADM
ACBD62	2.70579e-24	0.28243	0.553	0.523	4.54735e-20	Stromal	ACBD6
ITGA9-AS1	2.83677e-24	0.505658	0.225	0.173	4.76748e-20	Stromal	ITGA9-AS1
SLC9A52	3.03316e-24	1.15725	0.049	0.024	5.09753e-20	Stromal	SLC9A5
LPIN11	3.03931e-24	0.654806	0.245	0.194	5.10787e-20	Stromal	LPIN1
TBCK3	3.4513e-24	0.36603	0.334	0.278	5.80025e-20	Stromal	TBCK
HEYL3	3.62788e-24	0.939897	0.126	0.084	6.09701e-20	Stromal	HEYL
ABI24	4.46657e-24	0.252055	0.586	0.55	7.50651e-20	Stromal	ABI2
USP324	5.36471e-24	0.518831	0.286	0.236	9.01594e-20	Stromal	USP32
SERPINB64	5.4401e-24	0.379695	0.422	0.373	9.14264e-20	Stromal	SERPINB6
MSN3	5.52757e-24	0.403299	0.38	0.334	9.28963e-20	Stromal	MSN
RALGAPA12	5.61218e-24	0.344557	0.407	0.36	9.43183e-20	Stromal	RALGAPA1
SGCE2	5.63498e-24	0.465518	0.38	0.33	9.47015e-20	Stromal	SGCE
SLC40A1	5.64996e-24	0.608928	0.186	0.137	9.49532e-20	Stromal	SLC40A1
CEP57L14	6.84843e-24	0.536787	0.31	0.26	1.15095e-19	Stromal	CEP57L1
VEZT4	7.48647e-24	0.268866	0.465	0.416	1.25818e-19	Stromal	VEZT
EIF2AK21	7.80598e-24	0.398383	0.409	0.365	1.31187e-19	Stromal	EIF2AK2
TPCN1	8.06525e-24	0.797689	0.129	0.087	1.35545e-19	Stromal	TPCN1
TANGO62	8.50905e-24	0.684675	0.141	0.097	1.43003e-19	Stromal	TANGO6
ZBTB46-AS1	8.52025e-24	0.995115	0.043	0.019	1.43191e-19	Stromal	ZBTB46-AS1
FNDC42	8.63173e-24	0.907102	0.144	0.1	1.45065e-19	Stromal	FNDC4
IER5L3	8.73552e-24	0.338819	0.453	0.397	1.46809e-19	Stromal	IER5L
SPG111	8.93016e-24	0.450941	0.318	0.268	1.5008e-19	Stromal	SPG11
DIXDC13	1.20943e-23	0.490196	0.296	0.244	2.03256e-19	Stromal	DIXDC1
PRRC2B3	1.24787e-23	0.142645	0.663	0.631	2.09717e-19	Stromal	PRRC2B
RGS222	1.35674e-23	1.43061	0.045	0.021	2.28014e-19	Stromal	RGS22
LRCH14	1.36497e-23	0.436904	0.212	0.161	2.29397e-19	Stromal	LRCH1
SLC22A3	1.36829e-23	1.52341	0.042	0.019	2.29955e-19	Stromal	SLC22A3
CLDN1	1.41542e-23	0.834061	0.137	0.094	2.37876e-19	Stromal	CLDN1
GRK42	1.46178e-23	0.528877	0.213	0.162	2.45667e-19	Stromal	GRK4
STX71	1.62334e-23	0.416008	0.363	0.313	2.72818e-19	Stromal	STX7
MROH71	1.73942e-23	1.1807	0.061	0.033	2.92328e-19	Stromal	MROH7
FKBP112	1.80296e-23	0.881912	0.149	0.105	3.03005e-19	Stromal	FKBP11
EEPD12	1.84332e-23	0.56405	0.117	0.076	3.09788e-19	Stromal	EEPD1
KIAA0355	2.61944e-23	0.41822	0.343	0.296	4.40224e-19	Stromal	KIAA0355
MIER11	2.76991e-23	0.308689	0.447	0.405	4.65511e-19	Stromal	MIER1
ELMSAN11	2.7967e-23	0.646295	0.21	0.162	4.70013e-19	Stromal	ELMSAN1
SF3B11	2.88973e-23	0.165182	0.755	0.72	4.85649e-19	Stromal	SF3B1
PDXDC1	2.90751e-23	0.356775	0.39	0.344	4.88636e-19	Stromal	PDXDC1
CD442	3.28996e-23	2.20714	0.025	0.008	5.5291e-19	Stromal	CD44
GPR1562	3.32973e-23	1.07866	0.078	0.045	5.59595e-19	Stromal	GPR156
SMAD5-AS11	3.38876e-23	1.59949	0.03	0.011	5.69514e-19	Stromal	SMAD5-AS1
MANBA	3.39479e-23	0.747996	0.15	0.106	5.70528e-19	Stromal	MANBA
MAPKAP13	3.40029e-23	0.375704	0.394	0.349	5.71452e-19	Stromal	MAPKAP1
GALNT133	3.74711e-23	0.901577	0.136	0.093	6.29739e-19	Stromal	GALNT13
SH3BP51	3.83686e-23	0.423776	0.266	0.21	6.44823e-19	Stromal	SH3BP5
ZNF512B1	4.45749e-23	0.656065	0.247	0.2	7.49126e-19	Stromal	ZNF512B
FREM3	4.48936e-23	1.77128	0.024	0.008	7.54482e-19	Stromal	FREM3
ACOX1	4.67028e-23	0.60125	0.205	0.156	7.84887e-19	Stromal	ACOX1
FAM110D2	4.9308e-23	1.3616	0.061	0.032	8.28671e-19	Stromal	FAM110D
ACCS	5.44349e-23	1.28055	0.077	0.045	9.14834e-19	Stromal	ACCS
XIAP1	5.54112e-23	0.438393	0.34	0.293	9.3124e-19	Stromal	XIAP
LIX1L2	5.72836e-23	0.588064	0.229	0.179	9.62708e-19	Stromal	LIX1L
FMOD1	5.73269e-23	1.46998	0.035	0.014	9.63436e-19	Stromal	FMOD
RFPL1S1	5.81754e-23	0.830158	0.072	0.04	9.77695e-19	Stromal	RFPL1S
SLC27A11	6.01099e-23	0.688919	0.173	0.127	1.01021e-18	Stromal	SLC27A1
EPS152	6.01901e-23	0.448583	0.292	0.242	1.01155e-18	Stromal	EPS15
ATRN1	6.30334e-23	0.446083	0.302	0.25	1.05934e-18	Stromal	ATRN
SNX131	6.71399e-23	0.405647	0.339	0.288	1.12835e-18	Stromal	SNX13
YES12	7.26048e-23	0.294534	0.398	0.345	1.2202e-18	Stromal	YES1
C1orf212	7.50106e-23	0.319385	0.358	0.303	1.26063e-18	Stromal	C1orf21
TCIRG11	8.12741e-23	1.35787	0.057	0.03	1.36589e-18	Stromal	TCIRG1
GNG82	8.15022e-23	0.94184	0.038	0.016	1.36973e-18	Stromal	GNG8
PTPRA1	8.3246e-23	0.244157	0.598	0.571	1.39903e-18	Stromal	PTPRA
RNF2161	9.06785e-23	0.3284	0.426	0.381	1.52394e-18	Stromal	RNF216
AC002454.12	9.19266e-23	1.06694	0.081	0.048	1.54492e-18	Stromal	AC002454.1
LINC010132	9.39001e-23	1.28851	0.033	0.013	1.57809e-18	Stromal	LINC01013
DDOST2	9.62609e-23	0.272073	0.613	0.574	1.61776e-18	Stromal	DDOST
SLC7A2	1.25379e-22	1.21369	0.105	0.068	2.10712e-18	Stromal	SLC7A2
WDR863	1.25756e-22	0.303113	0.338	0.284	2.11345e-18	Stromal	WDR86
SPSB11	1.26527e-22	0.534039	0.15	0.105	2.12642e-18	Stromal	SPSB1
XPNPEP13	1.28634e-22	0.558842	0.284	0.237	2.16182e-18	Stromal	XPNPEP1
DMTF12	1.30848e-22	0.422878	0.369	0.323	2.19904e-18	Stromal	DMTF1
LDLR3	1.38488e-22	0.593466	0.223	0.173	2.32743e-18	Stromal	LDLR
SLC25A271	1.38701e-22	0.68268	0.143	0.1	2.33101e-18	Stromal	SLC25A27
RNF1523	1.41021e-22	0.992767	0.068	0.038	2.37e-18	Stromal	RNF152
MAP3K2	1.41292e-22	0.412094	0.361	0.314	2.37456e-18	Stromal	MAP3K2
CES4A	1.42066e-22	1.23157	0.07	0.04	2.38756e-18	Stromal	CES4A
PHOX2A1	1.5046e-22	1.64461	0.016	0.004	2.52863e-18	Stromal	PHOX2A
AKAP8L3	1.59268e-22	0.281764	0.52	0.488	2.67665e-18	Stromal	AKAP8L
PHIP3	1.61282e-22	0.280196	0.571	0.532	2.71051e-18	Stromal	PHIP
CTNND12	1.81363e-22	0.323282	0.437	0.392	3.04799e-18	Stromal	CTNND1
FGD1	1.88843e-22	0.547031	0.236	0.189	3.1737e-18	Stromal	FGD1
TRIP102	1.9679e-22	0.763347	0.178	0.133	3.30725e-18	Stromal	TRIP10
ASAP14	2.00078e-22	0.281922	0.444	0.402	3.36251e-18	Stromal	ASAP1
SURF41	2.09165e-22	0.437334	0.379	0.335	3.51522e-18	Stromal	SURF4
STOM2	2.11995e-22	1.20796	0.062	0.034	3.56278e-18	Stromal	STOM
C1RL-AS1	2.17563e-22	1.16996	0.073	0.042	3.65637e-18	Stromal	C1RL-AS1
ZSWIM63	2.24045e-22	0.218243	0.399	0.34	3.7653e-18	Stromal	ZSWIM6
PRMT22	2.29825e-22	0.279941	0.584	0.551	3.86245e-18	Stromal	PRMT2
KCNIP31	2.3002e-22	0.948317	0.063	0.034	3.86572e-18	Stromal	KCNIP3
FBXO311	2.31084e-22	0.788481	0.138	0.096	3.8836e-18	Stromal	FBXO31
NDST33	2.31547e-22	0.14183	0.202	0.149	3.89138e-18	Stromal	NDST3
BCL2A1	2.44004e-22	3.04879	0.013	0.003	4.10073e-18	Stromal	BCL2A1
ADAMTS72	2.6484e-22	0.582358	0.262	0.211	4.4509e-18	Stromal	ADAMTS7
PIKFYVE1	2.77466e-22	0.496995	0.239	0.191	4.66309e-18	Stromal	PIKFYVE
IFI443	2.88509e-22	0.887501	0.078	0.045	4.84868e-18	Stromal	IFI44
FAM168A3	2.96676e-22	0.300422	0.282	0.227	4.98593e-18	Stromal	FAM168A
GAS54	3.14861e-22	0.130367	0.726	0.669	5.29155e-18	Stromal	GAS5
MEG82	3.21336e-22	0.845102	0.117	0.077	5.40038e-18	Stromal	MEG8
ACOT91	3.29605e-22	0.644281	0.204	0.158	5.53934e-18	Stromal	ACOT9
ZNF7931	3.31293e-22	0.705241	0.247	0.201	5.56771e-18	Stromal	ZNF793
TRIM621	3.64717e-22	0.70633	0.089	0.055	6.12943e-18	Stromal	TRIM62
INAFM12	3.81844e-22	0.182424	0.314	0.256	6.41727e-18	Stromal	INAFM1
ADK4	4.05052e-22	0.372634	0.345	0.294	6.8073e-18	Stromal	ADK
SEMA5B3	4.53234e-22	0.829548	0.102	0.065	7.61704e-18	Stromal	SEMA5B
ANKRD502	4.56204e-22	0.472543	0.284	0.232	7.66697e-18	Stromal	ANKRD50
FKBP54	4.56968e-22	0.475285	0.242	0.192	7.6798e-18	Stromal	FKBP5
SHROOM41	4.64939e-22	0.530012	0.182	0.134	7.81376e-18	Stromal	SHROOM4
ZMYND111	5.02825e-22	0.393509	0.385	0.338	8.45047e-18	Stromal	ZMYND11
TUSC32	5.14887e-22	0.217441	0.574	0.534	8.6532e-18	Stromal	TUSC3
POFUT21	5.2785e-22	0.791785	0.179	0.134	8.87105e-18	Stromal	POFUT2
FNDC3A2	5.3405e-22	0.262803	0.534	0.5	8.97525e-18	Stromal	FNDC3A
FARP23	5.38739e-22	0.467507	0.235	0.187	9.05405e-18	Stromal	FARP2
PIAS32	5.45153e-22	0.885825	0.158	0.115	9.16183e-18	Stromal	PIAS3
SERPINE11	7.09815e-22	2.31376	0.016	0.004	1.19292e-17	Stromal	SERPINE1
LMF13	7.20317e-22	0.451697	0.245	0.196	1.21057e-17	Stromal	LMF1
SEMA3E1	7.24617e-22	0.919802	0.056	0.029	1.21779e-17	Stromal	SEMA3E
ZNF261	8.17972e-22	0.646642	0.208	0.163	1.37468e-17	Stromal	ZNF26
B3GALT5-AS12	8.66931e-22	1.46693	0.042	0.02	1.45696e-17	Stromal	B3GALT5-AS1
CD41	9.78278e-22	1.49096	0.053	0.027	1.64409e-17	Stromal	CD4
TNKS3	1.00278e-21	0.303648	0.461	0.419	1.68527e-17	Stromal	TNKS
POTEF4	1.00691e-21	0.837717	0.082	0.049	1.69221e-17	Stromal	POTEF
OMG2	1.04318e-21	0.933735	0.095	0.06	1.75316e-17	Stromal	OMG
LEPROT	1.04514e-21	0.183353	0.546	0.487	1.75647e-17	Stromal	LEPROT
TTN-AS13	1.04722e-21	0.505804	0.241	0.192	1.75996e-17	Stromal	TTN-AS1
MIGA1	1.06058e-21	0.506293	0.273	0.224	1.78241e-17	Stromal	MIGA1
CCDC145	1.13744e-21	0.333059	0.473	0.43	1.91159e-17	Stromal	CCDC14
ZNF518A1	1.15475e-21	0.32523	0.435	0.394	1.94067e-17	Stromal	ZNF518A
EGLN32	1.18606e-21	0.827685	0.137	0.096	1.99329e-17	Stromal	EGLN3
CHM	1.2829e-21	0.463906	0.313	0.268	2.15604e-17	Stromal	CHM
SLA4	1.28342e-21	1.95373	0.029	0.012	2.15692e-17	Stromal	SLA
DCP1B1	1.31066e-21	0.639753	0.228	0.183	2.20269e-17	Stromal	DCP1B
PALD11	1.43778e-21	0.769368	0.091	0.056	2.41634e-17	Stromal	PALD1
IFI44L2	1.67088e-21	0.964741	0.071	0.041	2.80808e-17	Stromal	IFI44L
SMIM82	1.77249e-21	0.495619	0.383	0.345	2.97885e-17	Stromal	SMIM8
DKKL11	1.79468e-21	0.997645	0.127	0.088	3.01614e-17	Stromal	DKKL1
TTC37	1.85351e-21	0.29526	0.488	0.456	3.115e-17	Stromal	TTC37
TRIM53	1.85544e-21	0.652815	0.198	0.153	3.11825e-17	Stromal	TRIM5
AC112721.21	2.03381e-21	1.9512	0.014	0.003	3.41801e-17	Stromal	AC112721.2
TARBP12	2.05051e-21	0.593625	0.218	0.172	3.44608e-17	Stromal	TARBP1
IQSEC21	2.15046e-21	0.887432	0.117	0.079	3.61406e-17	Stromal	IQSEC2
HMBOX12	2.32375e-21	0.402316	0.281	0.232	3.9053e-17	Stromal	HMBOX1
TOM1L23	2.50478e-21	0.462094	0.253	0.205	4.20954e-17	Stromal	TOM1L2
RUFY33	2.56591e-21	0.244917	0.47	0.425	4.31226e-17	Stromal	RUFY3
KANSL32	2.77493e-21	0.518169	0.263	0.216	4.66355e-17	Stromal	KANSL3
MAP2K52	3.06315e-21	0.32217	0.243	0.192	5.14793e-17	Stromal	MAP2K5
SEC621	3.13477e-21	0.155305	0.731	0.689	5.26829e-17	Stromal	SEC62
ZNF1331	3.34457e-21	0.691671	0.179	0.135	5.62088e-17	Stromal	ZNF133
MICU31	3.37261e-21	0.498868	0.305	0.256	5.668e-17	Stromal	MICU3
PTPDC13	3.53706e-21	0.632321	0.167	0.123	5.94438e-17	Stromal	PTPDC1
SDCCAG82	3.85328e-21	0.367324	0.405	0.365	6.47582e-17	Stromal	SDCCAG8
USP474	3.90265e-21	0.243086	0.499	0.461	6.55879e-17	Stromal	USP47
MEG34	4.01418e-21	0.485112	0.273	0.226	6.74623e-17	Stromal	MEG3
RBM262	4.03127e-21	0.256874	0.524	0.49	6.77495e-17	Stromal	RBM26
DEPDC53	4.11878e-21	0.575766	0.182	0.137	6.92201e-17	Stromal	DEPDC5
ROCK24	4.18006e-21	0.296554	0.462	0.427	7.025e-17	Stromal	ROCK2
LONP21	4.37412e-21	0.381706	0.379	0.336	7.35115e-17	Stromal	LONP2
SEMA3F-AS11	4.73912e-21	0.956408	0.048	0.024	7.96456e-17	Stromal	SEMA3F-AS1
PI4KA1	5.18198e-21	0.402879	0.3	0.252	8.70884e-17	Stromal	PI4KA
GALNT17	5.2198e-21	0.346546	0.428	0.387	8.7724e-17	Stromal	GALNT1
KCNAB1	5.43032e-21	2.23205	0.025	0.009	9.1262e-17	Stromal	KCNAB1
S100PBP2	5.48856e-21	0.527709	0.262	0.215	9.22407e-17	Stromal	S100PBP
DUSP71	5.52133e-21	0.839645	0.099	0.063	9.27914e-17	Stromal	DUSP7
DNAJC133	5.83135e-21	0.449033	0.267	0.22	9.80017e-17	Stromal	DNAJC13
SLC2A132	6.1951e-21	0.764779	0.162	0.12	1.04115e-16	Stromal	SLC2A13
PRRC11	6.45147e-21	0.469268	0.275	0.229	1.08423e-16	Stromal	PRRC1
EMP11	6.48781e-21	1.58195	0.031	0.013	1.09034e-16	Stromal	EMP1
SYK3	6.63276e-21	1.16269	0.057	0.031	1.1147e-16	Stromal	SYK
TECPR22	6.69821e-21	0.518386	0.257	0.211	1.1257e-16	Stromal	TECPR2
RC3H23	7.76873e-21	0.38038	0.353	0.307	1.30561e-16	Stromal	RC3H2
SPPL31	7.78267e-21	0.346947	0.391	0.346	1.30796e-16	Stromal	SPPL3
TET23	8.08397e-21	0.353938	0.369	0.321	1.35859e-16	Stromal	TET2
STIM22	8.19616e-21	0.544349	0.282	0.236	1.37745e-16	Stromal	STIM2
FUT102	8.56833e-21	0.696291	0.181	0.138	1.43999e-16	Stromal	FUT10
SETX1	8.57431e-21	0.305	0.41	0.369	1.441e-16	Stromal	SETX
HOXC43	8.575e-21	0.248297	0.331	0.275	1.44112e-16	Stromal	HOXC4
ANKRD13D1	8.60743e-21	0.642134	0.303	0.263	1.44656e-16	Stromal	ANKRD13D
ARFIP12	8.82916e-21	0.413114	0.331	0.283	1.48383e-16	Stromal	ARFIP1
LINC006212	8.90446e-21	0.713626	0.15	0.108	1.49648e-16	Stromal	LINC00621
DENND4C1	8.95058e-21	0.472131	0.282	0.233	1.50423e-16	Stromal	DENND4C
METTL82	9.19878e-21	0.694968	0.209	0.164	1.54595e-16	Stromal	METTL8
LRRK12	9.24796e-21	1.69268	0.031	0.013	1.55421e-16	Stromal	LRRK1
C1QTNF11	9.55609e-21	1.41425	0.029	0.012	1.606e-16	Stromal	C1QTNF1
VASH13	1.02073e-20	0.497524	0.196	0.15	1.71545e-16	Stromal	VASH1
PLAG11	1.03886e-20	0.508687	0.252	0.205	1.74591e-16	Stromal	PLAG1
OBSCN2	1.04911e-20	0.407871	0.27	0.223	1.76313e-16	Stromal	OBSCN
TNKS1BP1	1.06392e-20	0.479624	0.239	0.193	1.78803e-16	Stromal	TNKS1BP1
TSPO4	1.10792e-20	0.561674	0.347	0.304	1.86198e-16	Stromal	TSPO
TBC1D22A1	1.14111e-20	0.356861	0.315	0.267	1.91776e-16	Stromal	TBC1D22A
PCSK71	1.35923e-20	0.67698	0.218	0.174	2.28432e-16	Stromal	PCSK7
KLF73	1.36114e-20	0.343295	0.246	0.193	2.28753e-16	Stromal	KLF7
EVL4	1.47117e-20	0.111609	0.612	0.572	2.47245e-16	Stromal	EVL
FBXL21	1.60441e-20	0.541166	0.263	0.218	2.69638e-16	Stromal	FBXL2
DSG22	1.68321e-20	0.412038	0.322	0.268	2.82881e-16	Stromal	DSG2
TRIP11	1.74937e-20	0.3451	0.446	0.408	2.93999e-16	Stromal	TRIP11
RIC8B2	1.87855e-20	0.472576	0.238	0.19	3.15709e-16	Stromal	RIC8B
SZT2	1.91832e-20	0.648244	0.199	0.154	3.22393e-16	Stromal	SZT2
CCDC149	2.03345e-20	0.773791	0.132	0.094	3.41741e-16	Stromal	CCDC149
CASK4	2.04387e-20	0.195507	0.478	0.433	3.43493e-16	Stromal	CASK
HLA-DRB12	2.06097e-20	1.71299	0.029	0.012	3.46366e-16	Stromal	HLA-DRB1
NOS31	2.09237e-20	1.36422	0.04	0.019	3.51643e-16	Stromal	NOS3
ZNF5832	2.43858e-20	0.655234	0.196	0.152	4.09828e-16	Stromal	ZNF583
GPR132	2.48403e-20	2.82011	0.01	0.002	4.17467e-16	Stromal	GPR132
CLMP4	3.00732e-20	0.632255	0.167	0.122	5.0541e-16	Stromal	CLMP
EIF2AK32	3.04439e-20	0.578547	0.155	0.113	5.11639e-16	Stromal	EIF2AK3
IRAK32	3.29392e-20	1.61332	0.038	0.018	5.53576e-16	Stromal	IRAK3
GLT8D13	3.73885e-20	0.436026	0.4	0.361	6.28351e-16	Stromal	GLT8D1
HFM13	3.90191e-20	0.594339	0.189	0.144	6.55754e-16	Stromal	HFM1
CDR21	4.03914e-20	0.42462	0.187	0.142	6.78819e-16	Stromal	CDR2
TMEM63A	4.12131e-20	0.748098	0.137	0.097	6.92628e-16	Stromal	TMEM63A
DOCK61	4.16236e-20	0.706395	0.159	0.118	6.99526e-16	Stromal	DOCK6
TMED31	5.02541e-20	0.443459	0.371	0.328	8.44571e-16	Stromal	TMED3
MFSD111	5.13366e-20	0.66198	0.226	0.183	8.62763e-16	Stromal	MFSD11
CDC42EP12	6.20624e-20	0.543494	0.242	0.196	1.04302e-15	Stromal	CDC42EP1
MGRN1	6.23913e-20	0.435081	0.285	0.24	1.04855e-15	Stromal	MGRN1
PDZD22	6.36481e-20	0.384255	0.148	0.106	1.06967e-15	Stromal	PDZD2
ZNF5611	6.50715e-20	0.654944	0.21	0.166	1.09359e-15	Stromal	ZNF561
TRIM342	6.57867e-20	1.135	0.053	0.028	1.10561e-15	Stromal	TRIM34
CASC42	6.7753e-20	0.266914	0.455	0.414	1.13866e-15	Stromal	CASC4
IGF2BP33	7.28389e-20	0.249862	0.514	0.483	1.22413e-15	Stromal	IGF2BP3
CDC401	7.54033e-20	0.362099	0.427	0.39	1.26723e-15	Stromal	CDC40
PSD4	7.8156e-20	0.60656	0.144	0.103	1.31349e-15	Stromal	PSD
MBNL22	7.82796e-20	0.330883	0.285	0.236	1.31557e-15	Stromal	MBNL2
LTBP12	7.8376e-20	0.110067	0.336	0.277	1.31719e-15	Stromal	LTBP1
GPBP1L11	7.99775e-20	0.359007	0.35	0.307	1.3441e-15	Stromal	GPBP1L1
LINC001732	8.4132e-20	1.00165	0.159	0.119	1.41392e-15	Stromal	LINC00173
KIF72	8.45313e-20	0.781485	0.138	0.099	1.42063e-15	Stromal	KIF7
DOCK23	8.64295e-20	1.37384	0.037	0.017	1.45253e-15	Stromal	DOCK2
ADCY52	8.6756e-20	0.79515	0.077	0.047	1.45802e-15	Stromal	ADCY5
TCF124	8.77742e-20	0.212605	0.525	0.493	1.47513e-15	Stromal	TCF12
MICA2	9.43354e-20	1.35845	0.067	0.039	1.5854e-15	Stromal	MICA
HERC21	9.56252e-20	0.239329	0.523	0.491	1.60708e-15	Stromal	HERC2
USP483	9.65049e-20	0.367268	0.434	0.397	1.62186e-15	Stromal	USP48
CCL71	1.03179e-19	3.11706	0.01	0.002	1.73403e-15	Stromal	CCL7
IKBKE	1.03577e-19	1.34709	0.058	0.033	1.74071e-15	Stromal	IKBKE
TLR41	1.08787e-19	1.68768	0.016	0.005	1.82828e-15	Stromal	TLR4
LMO43	1.09625e-19	0.250569	0.444	0.397	1.84236e-15	Stromal	LMO4
DLGAP4-AS13	1.13491e-19	0.69181	0.115	0.079	1.90733e-15	Stromal	DLGAP4-AS1
HAS2-AS11	1.22191e-19	1.3665	0.029	0.012	2.05355e-15	Stromal	HAS2-AS1
ZNF2364	1.23604e-19	0.630625	0.219	0.176	2.07729e-15	Stromal	ZNF236
IL3RA2	1.27472e-19	0.346297	0.142	0.101	2.14229e-15	Stromal	IL3RA
USP461	1.35246e-19	0.358303	0.408	0.37	2.27295e-15	Stromal	USP46
ANGPTL13	1.36272e-19	0.718111	0.154	0.113	2.29018e-15	Stromal	ANGPTL1
MPZL11	1.40551e-19	0.370242	0.421	0.384	2.3621e-15	Stromal	MPZL1
RORA-AS12	1.43653e-19	0.902493	0.105	0.07	2.41423e-15	Stromal	RORA-AS1
ARCN11	1.57749e-19	0.281494	0.43	0.392	2.65114e-15	Stromal	ARCN1
PER31	1.61721e-19	0.773307	0.119	0.082	2.71789e-15	Stromal	PER3
ZNF2542	1.62338e-19	0.263208	0.399	0.351	2.72825e-15	Stromal	ZNF254
ZNF5324	1.63904e-19	0.347439	0.34	0.295	2.75457e-15	Stromal	ZNF532
MICU13	1.72715e-19	0.310919	0.45	0.413	2.90265e-15	Stromal	MICU1
FOSL21	1.73082e-19	0.988941	0.075	0.046	2.90882e-15	Stromal	FOSL2
FOXP13	1.75116e-19	0.253165	0.505	0.469	2.94301e-15	Stromal	FOXP1
ZNF705	1.91928e-19	0.806642	0.103	0.068	3.22554e-15	Stromal	ZNF70
IQGAP12	2.1155e-19	0.404419	0.338	0.296	3.55531e-15	Stromal	IQGAP1
EXOC43	2.21321e-19	0.263032	0.453	0.414	3.71952e-15	Stromal	EXOC4
DGKH2	2.42765e-19	0.456995	0.233	0.186	4.0799e-15	Stromal	DGKH
ZNF3454	2.49407e-19	0.586615	0.2	0.157	4.19153e-15	Stromal	ZNF345
CCDC913	2.55651e-19	0.396443	0.375	0.339	4.29648e-15	Stromal	CCDC91
STAM21	2.82844e-19	0.485802	0.261	0.217	4.75347e-15	Stromal	STAM2
SUSD61	2.89124e-19	0.590793	0.137	0.098	4.85902e-15	Stromal	SUSD6
MRAS5	2.91491e-19	0.503813	0.23	0.184	4.89879e-15	Stromal	MRAS
ACBD32	2.99834e-19	0.300069	0.445	0.412	5.03901e-15	Stromal	ACBD3
TTC272	3.23275e-19	0.703758	0.176	0.135	5.43296e-15	Stromal	TTC27
ZNF7132	3.35932e-19	0.540712	0.184	0.141	5.64567e-15	Stromal	ZNF713
GSTA31	3.43714e-19	1.51533	0.022	0.008	5.77646e-15	Stromal	GSTA3
NPTN2	3.65107e-19	0.463143	0.313	0.271	6.13599e-15	Stromal	NPTN
ITGA2B	4.02463e-19	1.19372	0.055	0.03	6.7638e-15	Stromal	ITGA2B
PCDHGC32	4.15147e-19	1.02181	0.075	0.046	6.97695e-15	Stromal	PCDHGC3
RAPGEFL12	4.17862e-19	0.858541	0.081	0.05	7.02259e-15	Stromal	RAPGEFL1
FAM85B2	4.33204e-19	0.996333	0.047	0.025	7.28042e-15	Stromal	FAM85B
UVSSA1	4.43244e-19	0.684164	0.175	0.134	7.44916e-15	Stromal	UVSSA
GSTK12	4.62615e-19	0.361863	0.437	0.392	7.7747e-15	Stromal	GSTK1
FAM102A4	4.63896e-19	0.623601	0.155	0.114	7.79624e-15	Stromal	FAM102A
APLF2	5.93433e-19	0.788624	0.108	0.074	9.97324e-15	Stromal	APLF
KCNN21	6.58629e-19	0.833556	0.071	0.043	1.10689e-14	Stromal	KCNN2
FAF16	7.53092e-19	0.274235	0.372	0.322	1.26565e-14	Stromal	FAF1
PITPNB2	7.61394e-19	0.285992	0.433	0.4	1.2796e-14	Stromal	PITPNB
FILIP1L3	7.86104e-19	0.230943	0.324	0.27	1.32113e-14	Stromal	FILIP1L
PLBD11	8.13771e-19	0.822652	0.138	0.101	1.36762e-14	Stromal	PLBD1
CREB12	8.49984e-19	0.323344	0.439	0.406	1.42848e-14	Stromal	CREB1
SMTN1	1.00251e-18	0.817997	0.126	0.09	1.68482e-14	Stromal	SMTN
ZNF587B1	1.0185e-18	0.574499	0.159	0.119	1.71169e-14	Stromal	ZNF587B
TRAPPC113	1.18925e-18	0.538514	0.248	0.204	1.99865e-14	Stromal	TRAPPC11
PUM24	1.25851e-18	0.219456	0.42	0.373	2.11505e-14	Stromal	PUM2
CDC733	1.29997e-18	0.328406	0.406	0.37	2.18473e-14	Stromal	CDC73
FAM66C2	1.34592e-18	0.836373	0.11	0.075	2.26195e-14	Stromal	FAM66C
TSTD31	1.43564e-18	0.505646	0.246	0.202	2.41273e-14	Stromal	TSTD3
EDNRB2	1.52952e-18	0.227557	0.197	0.15	2.57051e-14	Stromal	EDNRB
ZC3H12B1	1.55256e-18	0.814598	0.114	0.079	2.60923e-14	Stromal	ZC3H12B
PSMB83	1.56593e-18	0.916564	0.116	0.08	2.6317e-14	Stromal	PSMB8
TULP34	1.66221e-18	0.511401	0.27	0.228	2.79351e-14	Stromal	TULP3
VSIG10L2	1.71271e-18	0.807969	0.102	0.068	2.87838e-14	Stromal	VSIG10L
CAPN71	1.83012e-18	0.338859	0.355	0.314	3.07571e-14	Stromal	CAPN7
APPL21	1.8541e-18	0.36589	0.342	0.3	3.116e-14	Stromal	APPL2
DIP2B5	2.13315e-18	0.304118	0.285	0.236	3.58497e-14	Stromal	DIP2B
UFL1	2.24091e-18	0.412392	0.401	0.365	3.76607e-14	Stromal	UFL1
TYW12	2.25732e-18	0.374438	0.303	0.259	3.79365e-14	Stromal	TYW1
KANTR4	2.34494e-18	0.570747	0.208	0.165	3.9409e-14	Stromal	KANTR
KLHL52	2.39778e-18	0.38105	0.289	0.245	4.0297e-14	Stromal	KLHL5
SLC20A22	2.46563e-18	0.252519	0.298	0.251	4.14373e-14	Stromal	SLC20A2
ATXN102	2.58853e-18	0.143461	0.619	0.601	4.35028e-14	Stromal	ATXN10
USP8	2.60174e-18	0.338995	0.43	0.393	4.37249e-14	Stromal	USP8
PTBP24	2.71041e-18	0.25779	0.43	0.39	4.55512e-14	Stromal	PTBP2
NIPBL4	2.82703e-18	0.206273	0.553	0.523	4.75111e-14	Stromal	NIPBL
ACOT111	3.04692e-18	0.847031	0.105	0.072	5.12066e-14	Stromal	ACOT11
CXCL101	3.16615e-18	3.03454	0.013	0.003	5.32102e-14	Stromal	CXCL10
GOLGA8A	3.19574e-18	0.272741	0.448	0.41	5.37075e-14	Stromal	GOLGA8A
NBPF194	3.21969e-18	0.681817	0.131	0.094	5.41101e-14	Stromal	NBPF19
CLIP24	3.23095e-18	0.2917	0.249	0.202	5.42993e-14	Stromal	CLIP2
PDS5A4	3.28298e-18	0.318768	0.392	0.352	5.51737e-14	Stromal	PDS5A
ICA1L2	3.77508e-18	0.633027	0.198	0.157	6.34441e-14	Stromal	ICA1L
REV3L3	3.92148e-18	0.252978	0.41	0.363	6.59043e-14	Stromal	REV3L
VTI1A3	4.17817e-18	0.225583	0.324	0.273	7.02184e-14	Stromal	VTI1A
SYNGR12	4.29134e-18	0.472093	0.324	0.283	7.21202e-14	Stromal	SYNGR1
TSC2	4.31666e-18	0.472065	0.334	0.294	7.25458e-14	Stromal	TSC2
SPATA11	4.33346e-18	0.849801	0.1	0.067	7.28282e-14	Stromal	SPATA1
TSPYL21	4.38541e-18	0.5285	0.178	0.137	7.37012e-14	Stromal	TSPYL2
ICE13	4.72083e-18	0.319825	0.426	0.39	7.93382e-14	Stromal	ICE1
HTR2A1	4.9874e-18	2.21095	0.019	0.006	8.38183e-14	Stromal	HTR2A
DDHD12	5.03964e-18	0.477529	0.32	0.277	8.46962e-14	Stromal	DDHD1
ZNF8141	5.06831e-18	0.456518	0.296	0.255	8.5178e-14	Stromal	ZNF814
CACNA1I	5.52085e-18	1.42407	0.019	0.007	9.27834e-14	Stromal	CACNA1I
RNF213	5.53471e-18	0.421778	0.285	0.242	9.30163e-14	Stromal	RNF213
DHX572	5.85758e-18	0.458449	0.284	0.244	9.84424e-14	Stromal	DHX57
ANO41	6.59211e-18	1.19496	0.056	0.032	1.10787e-13	Stromal	ANO4
ZNF3022	6.93482e-18	0.315493	0.437	0.401	1.16547e-13	Stromal	ZNF302
ATG14	7.09414e-18	0.458811	0.253	0.209	1.19224e-13	Stromal	ATG14
GGT72	7.12419e-18	0.572613	0.188	0.147	1.19729e-13	Stromal	GGT7
SCN11A1	7.30073e-18	0.904841	0.08	0.051	1.22696e-13	Stromal	SCN11A
LCAT1	7.33294e-18	1.22755	0.053	0.03	1.23237e-13	Stromal	LCAT
PLB11	7.38194e-18	1.51086	0.022	0.008	1.24061e-13	Stromal	PLB1
SH3GL23	7.44392e-18	0.880567	0.081	0.051	1.25103e-13	Stromal	SH3GL2
PTCHD11	7.46487e-18	2.27852	0.016	0.005	1.25455e-13	Stromal	PTCHD1
PHYHD12	7.48209e-18	0.691019	0.198	0.158	1.25744e-13	Stromal	PHYHD1
CD27-AS13	8.19164e-18	0.547509	0.265	0.224	1.37669e-13	Stromal	CD27-AS1
B4GALT11	8.31961e-18	0.187222	0.29	0.238	1.39819e-13	Stromal	B4GALT1
AC079781.52	8.43878e-18	0.213254	0.236	0.186	1.41822e-13	Stromal	AC079781.5
FOXP41	8.87922e-18	0.478201	0.274	0.23	1.49224e-13	Stromal	FOXP4
PPP1R3C1	8.91918e-18	0.927185	0.096	0.064	1.49896e-13	Stromal	PPP1R3C
MSANTD23	8.948e-18	0.454218	0.272	0.231	1.5038e-13	Stromal	MSANTD2
SLC8B12	9.94078e-18	0.837172	0.073	0.045	1.67065e-13	Stromal	SLC8B1
RCN31	1.0198e-17	1.17862	0.076	0.048	1.71388e-13	Stromal	RCN3
KLHDC11	1.04106e-17	0.680735	0.105	0.072	1.7496e-13	Stromal	KLHDC1
SLC23A21	1.13342e-17	0.516151	0.163	0.123	1.90483e-13	Stromal	SLC23A2
ZNF630	1.13745e-17	0.945259	0.065	0.039	1.91159e-13	Stromal	ZNF630
HHIPL13	1.15181e-17	1.13036	0.038	0.019	1.93574e-13	Stromal	HHIPL1
NRF14	1.19437e-17	0.395073	0.227	0.182	2.00727e-13	Stromal	NRF1
TRIM332	1.4332e-17	0.249644	0.468	0.435	2.40863e-13	Stromal	TRIM33
RAPH14	1.47096e-17	0.324033	0.263	0.215	2.4721e-13	Stromal	RAPH1
CSNK1G12	1.55475e-17	0.414919	0.267	0.224	2.61292e-13	Stromal	CSNK1G1
CEMIP1	1.61037e-17	0.989751	0.058	0.033	2.70638e-13	Stromal	CEMIP
TRIOBP	1.66184e-17	0.177873	0.47	0.428	2.7929e-13	Stromal	TRIOBP
RASA12	1.69191e-17	0.300824	0.335	0.289	2.84343e-13	Stromal	RASA1
MED133	1.71405e-17	0.282954	0.403	0.363	2.88064e-13	Stromal	MED13
INTS44	1.75881e-17	0.487866	0.224	0.183	2.95585e-13	Stromal	INTS4
SELENOS1	1.91902e-17	0.328563	0.481	0.451	3.22511e-13	Stromal	SELENOS
INPPL11	1.93314e-17	0.413106	0.3	0.257	3.24883e-13	Stromal	INPPL1
STK17B2	1.93479e-17	0.779122	0.136	0.1	3.2516e-13	Stromal	STK17B
GCC2-AS11	1.98116e-17	0.886383	0.059	0.035	3.32953e-13	Stromal	GCC2-AS1
WDR361	1.99852e-17	0.570748	0.229	0.19	3.35871e-13	Stromal	WDR36
ZNF780B1	2.06879e-17	0.458086	0.215	0.172	3.47681e-13	Stromal	ZNF780B
ZNF37A	2.3493e-17	0.415253	0.35	0.312	3.94824e-13	Stromal	ZNF37A
SLC26A22	2.40701e-17	0.726164	0.169	0.13	4.04522e-13	Stromal	SLC26A2
TSC22D41	2.60084e-17	0.563858	0.269	0.23	4.37097e-13	Stromal	TSC22D4
TM9SF31	2.77488e-17	0.16548	0.636	0.604	4.66346e-13	Stromal	TM9SF3
SH3RF33	2.77582e-17	0.774418	0.085	0.055	4.66504e-13	Stromal	SH3RF3
HCFC1R12	2.95455e-17	0.395045	0.378	0.339	4.96542e-13	Stromal	HCFC1R1
ZNF6443	3.10604e-17	0.208867	0.539	0.515	5.22002e-13	Stromal	ZNF644
STX51	3.27415e-17	0.40375	0.323	0.285	5.50253e-13	Stromal	STX5
CYSLTR13	3.32565e-17	1.52649	0.029	0.013	5.58909e-13	Stromal	CYSLTR1
SLC38A92	3.57057e-17	0.541699	0.205	0.165	6.00069e-13	Stromal	SLC38A9
ZDHHC171	3.66003e-17	0.383217	0.344	0.307	6.15105e-13	Stromal	ZDHHC17
BTBD19	3.79652e-17	0.760377	0.073	0.046	6.38043e-13	Stromal	BTBD19
HPX	3.87262e-17	1.68173	0.017	0.006	6.50833e-13	Stromal	HPX
UGDH-AS11	4.09635e-17	0.712274	0.145	0.108	6.88433e-13	Stromal	UGDH-AS1
GAPVD11	4.44763e-17	0.352373	0.308	0.266	7.47468e-13	Stromal	GAPVD1
B3GNTL11	4.70107e-17	0.686591	0.106	0.074	7.90062e-13	Stromal	B3GNTL1
UBR21	4.80866e-17	0.304427	0.35	0.31	8.08143e-13	Stromal	UBR2
COG71	5.09914e-17	0.65199	0.209	0.169	8.56961e-13	Stromal	COG7
ELF12	5.1648e-17	0.395457	0.256	0.213	8.67996e-13	Stromal	ELF1
CACHD15	6.43749e-17	0.239216	0.338	0.291	1.08188e-12	Stromal	CACHD1
AHCYL23	6.54007e-17	0.412007	0.231	0.187	1.09912e-12	Stromal	AHCYL2
TNC3	6.68421e-17	0.787947	0.123	0.087	1.12335e-12	Stromal	TNC
CHST152	6.82315e-17	0.650467	0.099	0.067	1.1467e-12	Stromal	CHST15
FOXP23	7.17305e-17	0.444751	0.173	0.134	1.2055e-12	Stromal	FOXP2
CDK122	7.51576e-17	0.320878	0.429	0.399	1.2631e-12	Stromal	CDK12
SUMF21	7.54356e-17	0.35622	0.413	0.382	1.26777e-12	Stromal	SUMF2
MIR4435-2HG2	7.84143e-17	0.714085	0.106	0.073	1.31783e-12	Stromal	MIR4435-2HG
TMEM983	7.93235e-17	0.187423	0.598	0.557	1.33311e-12	Stromal	TMEM98
TEAD22	8.27269e-17	0.34721	0.37	0.332	1.39031e-12	Stromal	TEAD2
FAM13B4	8.533e-17	0.267441	0.314	0.27	1.43406e-12	Stromal	FAM13B
FAR12	8.71027e-17	0.353256	0.321	0.281	1.46385e-12	Stromal	FAR1
NAT92	8.73653e-17	0.60707	0.286	0.251	1.46826e-12	Stromal	NAT9
SAMD82	9.01815e-17	0.526334	0.173	0.134	1.51559e-12	Stromal	SAMD8
SYDE12	1.01562e-16	0.73264	0.119	0.085	1.70684e-12	Stromal	SYDE1
ZNF5591	1.0397e-16	0.612033	0.168	0.13	1.74732e-12	Stromal	ZNF559
APOBEC3F1	1.07689e-16	0.652878	0.095	0.063	1.80982e-12	Stromal	APOBEC3F
LENG8	1.11111e-16	0.39633	0.379	0.344	1.86733e-12	Stromal	LENG8
DENND6A-AS11	1.17904e-16	0.850921	0.094	0.063	1.9815e-12	Stromal	DENND6A-AS1
UBASH3B3	1.18767e-16	0.951349	0.034	0.017	1.996e-12	Stromal	UBASH3B
FAM160B21	1.19527e-16	0.7921	0.189	0.151	2.00877e-12	Stromal	FAM160B2
ZMYM4-AS11	1.21386e-16	0.991083	0.073	0.047	2.04002e-12	Stromal	ZMYM4-AS1
BCL9L	1.21389e-16	0.61923	0.185	0.146	2.04006e-12	Stromal	BCL9L
LMCD1-AS13	1.30442e-16	0.506097	0.182	0.141	2.1922e-12	Stromal	LMCD1-AS1
DDX602	1.34359e-16	0.894435	0.058	0.034	2.25803e-12	Stromal	DDX60
TMBIM43	1.51762e-16	0.19694	0.565	0.521	2.55052e-12	Stromal	TMBIM4
FUCA1	1.63947e-16	0.704938	0.164	0.127	2.75529e-12	Stromal	FUCA1
OTOGL	1.67509e-16	2.46468	0.015	0.005	2.81516e-12	Stromal	OTOGL
FIBCD11	1.7607e-16	2.66536	0.011	0.003	2.95903e-12	Stromal	FIBCD1
DZIP1L2	1.85569e-16	0.800095	0.132	0.097	3.11868e-12	Stromal	DZIP1L
XYLB2	1.887e-16	0.822886	0.096	0.066	3.17128e-12	Stromal	XYLB
ZFP643	1.93171e-16	0.454768	0.195	0.155	3.24644e-12	Stromal	ZFP64
DYNC1I23	1.95357e-16	0.108002	0.744	0.707	3.28317e-12	Stromal	DYNC1I2
TRPM51	1.95775e-16	1.35449	0.033	0.016	3.29019e-12	Stromal	TRPM5
POGZ3	2.00877e-16	0.297788	0.456	0.426	3.37593e-12	Stromal	POGZ
PMS13	2.0168e-16	0.441559	0.321	0.284	3.38944e-12	Stromal	PMS1
FOXP4-AS14	2.26632e-16	0.946623	0.047	0.026	3.80877e-12	Stromal	FOXP4-AS1
SNHG221	2.31265e-16	0.838578	0.065	0.04	3.88663e-12	Stromal	SNHG22
SIAH33	2.33021e-16	1.58075	0.024	0.01	3.91615e-12	Stromal	SIAH3
MBOAT24	2.33985e-16	0.39728	0.31	0.271	3.93234e-12	Stromal	MBOAT2
ANKRD36B2	2.42109e-16	0.598642	0.231	0.192	4.06889e-12	Stromal	ANKRD36B
AC013460.12	2.53594e-16	1.25818	0.043	0.023	4.2619e-12	Stromal	AC013460.1
ADM	2.55065e-16	1.18964	0.064	0.039	4.28662e-12	Stromal	ADM
LUC7L22	2.60465e-16	0.166725	0.579	0.566	4.37737e-12	Stromal	LUC7L2
ZRANB35	2.60491e-16	0.365135	0.251	0.206	4.37782e-12	Stromal	ZRANB3
NET13	2.65177e-16	0.429673	0.295	0.256	4.45656e-12	Stromal	NET1
UBE2H3	2.65344e-16	0.158517	0.543	0.515	4.45937e-12	Stromal	UBE2H
SIK33	2.71633e-16	0.20084	0.345	0.298	4.56506e-12	Stromal	SIK3
PPM1M1	2.76612e-16	1.3283	0.043	0.023	4.64875e-12	Stromal	PPM1M
ZDHHC202	2.82052e-16	0.349857	0.316	0.272	4.74017e-12	Stromal	ZDHHC20
RALGAPB1	3.00591e-16	0.486183	0.25	0.211	5.05173e-12	Stromal	RALGAPB
CNNM12	3.12224e-16	1.31018	0.046	0.025	5.24723e-12	Stromal	CNNM1
KCNK152	3.18707e-16	2.01914	0.015	0.005	5.35618e-12	Stromal	KCNK15
ACKR31	3.3473e-16	0.602742	0.124	0.089	5.62547e-12	Stromal	ACKR3
TMLHE2	3.35102e-16	0.525636	0.21	0.172	5.63172e-12	Stromal	TMLHE
PINK1	3.37548e-16	0.526302	0.261	0.223	5.67284e-12	Stromal	PINK1
WNK41	3.41081e-16	1.88584	0.022	0.009	5.7322e-12	Stromal	WNK4
RNF1214	3.51561e-16	0.527015	0.246	0.21	5.90833e-12	Stromal	RNF121
PYCARD2	3.54835e-16	0.56319	0.115	0.08	5.96336e-12	Stromal	PYCARD
GABPB1-AS11	3.5996e-16	0.265876	0.595	0.575	6.0495e-12	Stromal	GABPB1-AS1
RHOD3	3.66751e-16	0.85199	0.101	0.07	6.16361e-12	Stromal	RHOD
PIGN3	3.77221e-16	0.626106	0.203	0.165	6.33957e-12	Stromal	PIGN
C6orf892	3.82291e-16	0.512857	0.277	0.239	6.42477e-12	Stromal	C6orf89
RABEPK	3.88989e-16	0.545113	0.163	0.126	6.53734e-12	Stromal	RABEPK
ZNF699	4.00998e-16	0.78921	0.103	0.071	6.73917e-12	Stromal	ZNF699
TMEM72-AS12	4.32321e-16	0.742488	0.106	0.075	7.26559e-12	Stromal	TMEM72-AS1
ACAD111	4.5429e-16	0.697505	0.157	0.121	7.6348e-12	Stromal	ACAD11
LINC001741	4.73747e-16	0.458783	0.197	0.157	7.96179e-12	Stromal	LINC00174
OPCML1	5.08428e-16	0.276206	0.143	0.106	8.54465e-12	Stromal	OPCML
TAF23	5.17217e-16	0.366723	0.263	0.221	8.69235e-12	Stromal	TAF2
PPRC12	5.17292e-16	0.73788	0.15	0.115	8.69361e-12	Stromal	PPRC1
INPP5B3	5.25959e-16	0.552747	0.133	0.099	8.83927e-12	Stromal	INPP5B
KDM6A2	5.44938e-16	0.395532	0.309	0.27	9.15823e-12	Stromal	KDM6A
TBC1D53	5.64193e-16	0.321165	0.432	0.401	9.48183e-12	Stromal	TBC1D5
TAF16	5.66759e-16	0.437259	0.27	0.231	9.52496e-12	Stromal	TAF1
TGM21	5.90815e-16	0.851156	0.069	0.043	9.92923e-12	Stromal	TGM2
IL2RB	6.51685e-16	2.54069	0.01	0.002	1.09522e-11	Stromal	IL2RB
PDCD6IP	6.62796e-16	0.307165	0.403	0.372	1.11389e-11	Stromal	PDCD6IP
DNAH111	6.74283e-16	1.0192	0.041	0.022	1.1332e-11	Stromal	DNAH11
C17orf1071	6.87254e-16	1.82509	0.02	0.007	1.155e-11	Stromal	C17orf107
TRRAP3	7.34758e-16	0.339037	0.342	0.305	1.23483e-11	Stromal	TRRAP
TRPV61	7.47197e-16	2.18945	0.014	0.004	1.25574e-11	Stromal	TRPV6
EXT21	7.76934e-16	0.595511	0.232	0.194	1.30571e-11	Stromal	EXT2
FAM174B3	8.21315e-16	0.712494	0.118	0.086	1.3803e-11	Stromal	FAM174B
FARS24	8.45075e-16	0.284483	0.288	0.246	1.42023e-11	Stromal	FARS2
CDC16	9.11576e-16	0.36853	0.335	0.3	1.53199e-11	Stromal	CDC16
PLIN33	9.96159e-16	0.264754	0.408	0.369	1.67415e-11	Stromal	PLIN3
ATL32	1.01592e-15	0.619072	0.147	0.112	1.70736e-11	Stromal	ATL3
AMOTL12	1.03731e-15	0.378683	0.269	0.229	1.7433e-11	Stromal	AMOTL1
NEURL1B3	1.03744e-15	0.851622	0.083	0.055	1.74351e-11	Stromal	NEURL1B
DDX60L1	1.04388e-15	0.727951	0.074	0.048	1.75434e-11	Stromal	DDX60L
LRRC37A32	1.05739e-15	0.658687	0.115	0.083	1.77704e-11	Stromal	LRRC37A3
IFI62	1.10533e-15	0.23869	0.209	0.165	1.85761e-11	Stromal	IFI6
PLEKHH3	1.12727e-15	0.758586	0.174	0.138	1.89449e-11	Stromal	PLEKHH3
RAP1A3	1.21533e-15	0.415664	0.32	0.285	2.04249e-11	Stromal	RAP1A
SFMBT21	1.28746e-15	0.231664	0.157	0.119	2.16371e-11	Stromal	SFMBT2
PRICKLE2-AS3	1.33888e-15	1.84728	0.015	0.005	2.25012e-11	Stromal	PRICKLE2-AS3
ZNF5293	1.42403e-15	0.464429	0.193	0.154	2.39322e-11	Stromal	ZNF529
LRRC37B2	1.52485e-15	0.560217	0.125	0.092	2.56266e-11	Stromal	LRRC37B
FBXO412	1.59447e-15	1.25347	0.048	0.027	2.67967e-11	Stromal	FBXO41
WDFY12	1.59463e-15	0.362399	0.284	0.244	2.67993e-11	Stromal	WDFY1
TIMP23	1.59553e-15	0.237723	0.47	0.432	2.68144e-11	Stromal	TIMP2
SLC10A72	1.61826e-15	0.621544	0.137	0.103	2.71965e-11	Stromal	SLC10A7
FKTN3	1.65015e-15	0.521963	0.199	0.162	2.77325e-11	Stromal	FKTN
AC083949.1	1.66311e-15	2.05553	0.01	0.003	2.79503e-11	Stromal	AC083949.1
MED275	1.76792e-15	0.32791	0.295	0.256	2.97117e-11	Stromal	MED27
BCAN2	1.80271e-15	0.727482	0.039	0.02	3.02963e-11	Stromal	BCAN
RBM331	1.80773e-15	0.252862	0.439	0.406	3.03808e-11	Stromal	RBM33
NUBPL1	1.85038e-15	0.426292	0.262	0.223	3.10974e-11	Stromal	NUBPL
TNPO24	1.89424e-15	0.421318	0.263	0.227	3.18346e-11	Stromal	TNPO2
GAL3ST41	1.89915e-15	1.20587	0.048	0.027	3.19172e-11	Stromal	GAL3ST4
PKD12	1.95964e-15	0.480085	0.24	0.202	3.29338e-11	Stromal	PKD1
ANKS1B2	2.00093e-15	0.928491	0.165	0.129	3.36277e-11	Stromal	ANKS1B
SEL1L	2.01604e-15	0.324171	0.376	0.337	3.38815e-11	Stromal	SEL1L
SCN7A1	2.03772e-15	0.62403	0.109	0.077	3.42459e-11	Stromal	SCN7A
LRRN4CL	2.09711e-15	1.82467	0.023	0.01	3.5244e-11	Stromal	LRRN4CL
HLCS2	2.21302e-15	0.455208	0.195	0.157	3.7192e-11	Stromal	HLCS
FXYD52	2.22955e-15	0.671969	0.145	0.11	3.74699e-11	Stromal	FXYD5
THADA4	2.24549e-15	0.390912	0.274	0.235	3.77377e-11	Stromal	THADA
C9orf722	2.28061e-15	0.6574	0.197	0.16	3.83279e-11	Stromal	C9orf72
HERC13	2.33315e-15	0.209645	0.397	0.36	3.9211e-11	Stromal	HERC1
FGFR21	2.3357e-15	0.341522	0.18	0.14	3.92537e-11	Stromal	FGFR2
MYBPC21	2.52758e-15	0.594332	0.045	0.025	4.24785e-11	Stromal	MYBPC2
SCX3	2.64664e-15	0.596125	0.204	0.166	4.44794e-11	Stromal	SCX
DTX12	2.70413e-15	0.534561	0.059	0.035	4.54455e-11	Stromal	DTX1
ERCC84	2.72778e-15	0.416199	0.254	0.213	4.5843e-11	Stromal	ERCC8
GOLGA5	2.94228e-15	0.480983	0.243	0.205	4.9448e-11	Stromal	GOLGA5
EPHA34	3.09776e-15	0.203757	0.175	0.133	5.20609e-11	Stromal	EPHA3
ADAM103	3.10829e-15	0.256319	0.435	0.399	5.2238e-11	Stromal	ADAM10
STARD81	3.25426e-15	1.34444	0.046	0.026	5.46911e-11	Stromal	STARD8
NR6A14	3.27323e-15	0.100662	0.303	0.252	5.50098e-11	Stromal	NR6A1
FAM117B3	3.28219e-15	0.355855	0.265	0.221	5.51606e-11	Stromal	FAM117B
FER1L51	3.38086e-15	0.911134	0.053	0.032	5.68188e-11	Stromal	FER1L5
MRO1	3.47898e-15	1.38232	0.024	0.011	5.84677e-11	Stromal	MRO
RNF1693	3.53604e-15	0.401746	0.345	0.313	5.94267e-11	Stromal	RNF169
N4BP11	3.56336e-15	0.406361	0.346	0.315	5.98857e-11	Stromal	N4BP1
MAN1A1	3.56448e-15	0.260532	0.216	0.174	5.99046e-11	Stromal	MAN1A1
HBEGF1	3.64115e-15	1.08982	0.045	0.025	6.11932e-11	Stromal	HBEGF
IGF2BP2-AS12	3.73281e-15	0.765731	0.087	0.059	6.27336e-11	Stromal	IGF2BP2-AS1
CHDH2	3.84675e-15	1.0593	0.071	0.046	6.46485e-11	Stromal	CHDH
TMEM217	3.89809e-15	2.0544	0.024	0.01	6.55113e-11	Stromal	TMEM217
USP451	3.98439e-15	0.457158	0.203	0.165	6.69616e-11	Stromal	USP45
FPGT2	4.07991e-15	0.691904	0.143	0.11	6.85669e-11	Stromal	FPGT
LRP41	4.269e-15	0.477808	0.136	0.102	7.17448e-11	Stromal	LRP4
LDB12	4.32578e-15	0.443724	0.262	0.225	7.2699e-11	Stromal	LDB1
ATXN32	4.84336e-15	0.352404	0.337	0.303	8.13976e-11	Stromal	ATXN3
DDHD21	4.84443e-15	0.497828	0.273	0.237	8.14155e-11	Stromal	DDHD2
SHC11	4.97997e-15	0.45238	0.266	0.227	8.36934e-11	Stromal	SHC1
SPOP	5.04431e-15	0.313786	0.414	0.387	8.47747e-11	Stromal	SPOP
WASL	5.09408e-15	0.216879	0.494	0.467	8.56112e-11	Stromal	WASL
PICALM2	5.18315e-15	0.234357	0.389	0.351	8.71079e-11	Stromal	PICALM
GOLGA32	5.24537e-15	0.425709	0.253	0.216	8.81537e-11	Stromal	GOLGA3
PRKD21	5.39855e-15	0.668517	0.155	0.121	9.0728e-11	Stromal	PRKD2
MALT13	5.62504e-15	0.367004	0.26	0.22	9.45345e-11	Stromal	MALT1
GLMN1	5.96077e-15	0.393704	0.3	0.263	1.00177e-10	Stromal	GLMN
GRAMD1A1	6.23685e-15	0.446407	0.309	0.275	1.04817e-10	Stromal	GRAMD1A
TLK24	6.36975e-15	0.327501	0.358	0.326	1.0705e-10	Stromal	TLK2
MAN1A22	7.07036e-15	0.275521	0.397	0.364	1.18825e-10	Stromal	MAN1A2
DGKA2	7.39371e-15	1.07357	0.082	0.055	1.24259e-10	Stromal	DGKA
SCART11	7.59634e-15	0.905701	0.067	0.042	1.27664e-10	Stromal	SCART1
FNDC1	7.86344e-15	2.27557	0.018	0.007	1.32153e-10	Stromal	FNDC1
KCND11	7.94455e-15	2.37475	0.019	0.007	1.33516e-10	Stromal	KCND1
MAP3K12	7.95243e-15	0.509521	0.227	0.19	1.33649e-10	Stromal	MAP3K12
APOC12	8.13986e-15	0.567867	0.159	0.124	1.36799e-10	Stromal	APOC1
WAC3	8.42412e-15	0.186137	0.517	0.497	1.41576e-10	Stromal	WAC
EIF2AK42	8.68155e-15	0.263389	0.49	0.467	1.45902e-10	Stromal	EIF2AK4
ARL17A2	9.38349e-15	0.598073	0.169	0.134	1.57699e-10	Stromal	ARL17A
HMGXB31	9.74457e-15	0.344258	0.352	0.32	1.63767e-10	Stromal	HMGXB3
XPO43	1.01036e-14	0.304389	0.244	0.202	1.698e-10	Stromal	XPO4
DNAJC102	1.04239e-14	0.316051	0.442	0.412	1.75184e-10	Stromal	DNAJC10
DNASE12	1.05183e-14	0.52722	0.22	0.184	1.7677e-10	Stromal	DNASE1
CHFR1	1.0566e-14	0.449602	0.198	0.162	1.77572e-10	Stromal	CHFR
MFSD14B2	1.07569e-14	0.537322	0.203	0.167	1.8078e-10	Stromal	MFSD14B
INTS3	1.07662e-14	0.443639	0.318	0.284	1.80937e-10	Stromal	INTS3
KLHL221	1.11497e-14	0.424646	0.249	0.211	1.87382e-10	Stromal	KLHL22
APOL42	1.15743e-14	1.19467	0.024	0.011	1.94517e-10	Stromal	APOL4
NBEA3	1.17908e-14	0.120728	0.36	0.314	1.98156e-10	Stromal	NBEA
SH3GLB12	1.18452e-14	0.215091	0.506	0.48	1.9907e-10	Stromal	SH3GLB1
DNMT3A1	1.21246e-14	0.220262	0.436	0.407	2.03766e-10	Stromal	DNMT3A
P4HA13	1.27588e-14	0.197645	0.478	0.441	2.14424e-10	Stromal	P4HA1
SEC61A13	1.31683e-14	0.355198	0.384	0.357	2.21307e-10	Stromal	SEC61A1
HMGA1P4	1.40166e-14	0.689878	0.056	0.034	2.35562e-10	Stromal	HMGA1P4
RASSF8-AS1	1.42141e-14	0.379679	0.301	0.261	2.38882e-10	Stromal	RASSF8-AS1
LOX2	1.48083e-14	0.976238	0.047	0.027	2.48869e-10	Stromal	LOX
ALKBH81	1.59091e-14	0.997731	0.1	0.072	2.67368e-10	Stromal	ALKBH8
TNFRSF1B1	1.64746e-14	2.06867	0.014	0.005	2.76872e-10	Stromal	TNFRSF1B
TNFAIP32	1.70274e-14	1.09465	0.054	0.033	2.86162e-10	Stromal	TNFAIP3
CEP2901	1.70811e-14	0.310896	0.441	0.41	2.87064e-10	Stromal	CEP290
ERBB23	1.71745e-14	0.381463	0.268	0.23	2.88635e-10	Stromal	ERBB2
NEMF2	1.73855e-14	0.247996	0.474	0.447	2.92182e-10	Stromal	NEMF
DNPEP2	1.83149e-14	0.621352	0.247	0.213	3.078e-10	Stromal	DNPEP
CCNL1	1.85158e-14	0.33899	0.435	0.412	3.11177e-10	Stromal	CCNL1
LYPD3	1.85753e-14	1.42951	0.043	0.025	3.12177e-10	Stromal	LYPD3
MAP7D33	1.8648e-14	0.515371	0.23	0.193	3.13399e-10	Stromal	MAP7D3
C1orf2161	1.94203e-14	0.734495	0.087	0.059	3.26377e-10	Stromal	C1orf216
RSPO4	2.05533e-14	1.47568	0.025	0.011	3.45419e-10	Stromal	RSPO4
SMG12	2.07375e-14	0.255098	0.397	0.363	3.48515e-10	Stromal	SMG1
NRBP1	2.17776e-14	0.314812	0.428	0.401	3.65995e-10	Stromal	NRBP1
CAMK1D4	2.181e-14	0.369603	0.184	0.146	3.66538e-10	Stromal	CAMK1D
DLX52	2.2131e-14	1.74321	0.017	0.007	3.71934e-10	Stromal	DLX5
COL24A11	2.24048e-14	0.986197	0.041	0.023	3.76535e-10	Stromal	COL24A1
PDSS23	2.30214e-14	0.340381	0.238	0.198	3.86898e-10	Stromal	PDSS2
GOLM11	2.36705e-14	0.213159	0.512	0.484	3.97807e-10	Stromal	GOLM1
TRIM442	2.53478e-14	0.140194	0.614	0.593	4.25994e-10	Stromal	TRIM44
FRMD6-AS12	2.58503e-14	0.998134	0.107	0.078	4.3444e-10	Stromal	FRMD6-AS1
RBM431	2.63809e-14	0.627857	0.147	0.113	4.43357e-10	Stromal	RBM43
WEE2-AS11	2.63948e-14	1.06508	0.055	0.033	4.43592e-10	Stromal	WEE2-AS1
CDH234	2.64627e-14	0.563921	0.07	0.045	4.44733e-10	Stromal	CDH23
GRN1	2.66754e-14	0.342951	0.394	0.359	4.48307e-10	Stromal	GRN
FHIT1	2.67812e-14	0.284238	0.303	0.264	4.50085e-10	Stromal	FHIT
FNBP12	2.71354e-14	0.338585	0.304	0.269	4.56037e-10	Stromal	FNBP1
CFAP441	2.80679e-14	0.448033	0.153	0.118	4.7171e-10	Stromal	CFAP44
ST7L1	2.90515e-14	0.472096	0.283	0.249	4.88239e-10	Stromal	ST7L
FUT21	2.92794e-14	1.11487	0.031	0.015	4.92069e-10	Stromal	FUT2
SEMA4C1	3.09584e-14	0.71022	0.185	0.15	5.20287e-10	Stromal	SEMA4C
PYROXD21	3.26978e-14	0.681167	0.111	0.081	5.49518e-10	Stromal	PYROXD2
SRRM22	3.4659e-14	0.113207	0.894	0.857	5.82479e-10	Stromal	SRRM2
RMDN2-AS1	3.55192e-14	1.13133	0.034	0.018	5.96936e-10	Stromal	RMDN2-AS1
ERICH1	3.61664e-14	0.320216	0.37	0.338	6.07813e-10	Stromal	ERICH1
NCOR21	3.65277e-14	0.251573	0.4	0.373	6.13885e-10	Stromal	NCOR2
CFDP12	3.69839e-14	0.125892	0.766	0.74	6.21552e-10	Stromal	CFDP1
PLEKHO16	3.81618e-14	0.161782	0.574	0.543	6.41347e-10	Stromal	PLEKHO1
HADHB2	3.87025e-14	0.281563	0.465	0.442	6.50434e-10	Stromal	HADHB
GSN1	3.87984e-14	0.15074	0.317	0.268	6.52045e-10	Stromal	GSN
VLDLR2	3.90995e-14	0.769203	0.123	0.092	6.57107e-10	Stromal	VLDLR
DIO31	3.99724e-14	1.80809	0.011	0.003	6.71776e-10	Stromal	DIO3
AMZ12	4.07674e-14	0.774885	0.066	0.043	6.85137e-10	Stromal	AMZ1
SSH25	4.28689e-14	0.294122	0.312	0.272	7.20455e-10	Stromal	SSH2
PRKD33	4.52851e-14	0.416788	0.281	0.246	7.61062e-10	Stromal	PRKD3
ODF2L2	4.56779e-14	0.277525	0.504	0.482	7.67662e-10	Stromal	ODF2L
BEGAIN1	4.76868e-14	0.769461	0.03	0.015	8.01425e-10	Stromal	BEGAIN
VILL	4.82116e-14	0.995219	0.057	0.035	8.10245e-10	Stromal	VILL
ARHGEF104	4.97282e-14	0.458303	0.251	0.215	8.35732e-10	Stromal	ARHGEF10
TSLP1	5.18628e-14	2.54344	0.01	0.002	8.71606e-10	Stromal	TSLP
CYP4X11	5.18746e-14	1.69813	0.025	0.011	8.71804e-10	Stromal	CYP4X1
RASA22	5.47266e-14	0.417102	0.266	0.23	9.19735e-10	Stromal	RASA2
SERPINI1	5.4816e-14	0.890354	0.1	0.071	9.21237e-10	Stromal	SERPINI1
STON1-GTF2A1L2	5.51515e-14	0.821791	0.047	0.027	9.26876e-10	Stromal	STON1-GTF2A1L
ATP9A1	5.5183e-14	0.373711	0.268	0.231	9.27405e-10	Stromal	ATP9A
LZTR11	5.66759e-14	0.757053	0.183	0.15	9.52495e-10	Stromal	LZTR1
UBE2E14	6.09446e-14	0.238229	0.412	0.384	1.02424e-09	Stromal	UBE2E1
CGB7	6.09716e-14	2.1463	0.011	0.003	1.02469e-09	Stromal	CGB7
MAP1LC3B21	6.16754e-14	1.0923	0.054	0.033	1.03652e-09	Stromal	MAP1LC3B2
B3GALT51	6.42344e-14	0.902488	0.031	0.016	1.07952e-09	Stromal	B3GALT5
INTS62	6.76632e-14	0.355513	0.291	0.256	1.13715e-09	Stromal	INTS6
SLC38A4	6.89773e-14	0.932037	0.046	0.027	1.15923e-09	Stromal	SLC38A4
SLC30A71	7.13763e-14	0.45277	0.219	0.184	1.19955e-09	Stromal	SLC30A7
IQSEC32	7.14376e-14	0.706181	0.053	0.032	1.20058e-09	Stromal	IQSEC3
ANKRD13C1	7.46821e-14	0.38669	0.256	0.221	1.25511e-09	Stromal	ANKRD13C
TP53BP13	7.73016e-14	0.139986	0.509	0.483	1.29913e-09	Stromal	TP53BP1
NUMBL3	9.42956e-14	0.451362	0.158	0.123	1.58473e-09	Stromal	NUMBL
PPWD12	9.5199e-14	0.495617	0.283	0.251	1.59991e-09	Stromal	PPWD1
FNIP24	9.68829e-14	0.430042	0.24	0.205	1.62821e-09	Stromal	FNIP2
ERGIC14	9.71763e-14	0.372912	0.338	0.311	1.63314e-09	Stromal	ERGIC1
PIGB1	9.82853e-14	0.927538	0.096	0.069	1.65178e-09	Stromal	PIGB
GANAB3	9.89017e-14	0.307573	0.449	0.422	1.66214e-09	Stromal	GANAB
LPCAT31	1.02624e-13	0.539549	0.206	0.172	1.72469e-09	Stromal	LPCAT3
HOOK22	1.03062e-13	0.443048	0.337	0.305	1.73206e-09	Stromal	HOOK2
SLC35F14	1.03916e-13	0.557317	0.174	0.14	1.74642e-09	Stromal	SLC35F1
THUMPD3-AS11	1.06477e-13	0.283125	0.543	0.521	1.78945e-09	Stromal	THUMPD3-AS1
ACIN11	1.08499e-13	0.182777	0.557	0.538	1.82343e-09	Stromal	ACIN1
SPDYE51	1.09887e-13	0.827348	0.076	0.051	1.84676e-09	Stromal	SPDYE5
ADNP4	1.1039e-13	0.122934	0.565	0.549	1.85522e-09	Stromal	ADNP
CDKAL15	1.26426e-13	0.138854	0.329	0.283	2.12472e-09	Stromal	CDKAL1
KAT6A3	1.28394e-13	0.253664	0.447	0.423	2.15779e-09	Stromal	KAT6A
SDF21	1.43914e-13	0.42353	0.403	0.381	2.41862e-09	Stromal	SDF2
NORAD2	1.446e-13	0.119379	0.607	0.586	2.43015e-09	Stromal	NORAD
EEF2K2	1.4643e-13	0.532119	0.135	0.103	2.46089e-09	Stromal	EEF2K
CNOT22	1.46767e-13	0.244812	0.484	0.464	2.46656e-09	Stromal	CNOT2
DLGAP13	1.59128e-13	0.862128	0.182	0.147	2.6743e-09	Stromal	DLGAP1
ZNF790-AS1	1.8294e-13	0.497177	0.184	0.15	3.0745e-09	Stromal	ZNF790-AS1
PUM14	1.8859e-13	0.118505	0.584	0.573	3.16945e-09	Stromal	PUM1
KIAA0319L1	1.90434e-13	0.39037	0.345	0.314	3.20043e-09	Stromal	KIAA0319L
VPS533	1.93803e-13	0.233933	0.322	0.286	3.25705e-09	Stromal	VPS53
ARFGEF21	1.96666e-13	0.453481	0.217	0.182	3.30517e-09	Stromal	ARFGEF2
STX102	1.97235e-13	0.439126	0.364	0.339	3.31474e-09	Stromal	STX10
TMEM2141	2.0227e-13	0.762392	0.166	0.134	3.39936e-09	Stromal	TMEM214
CLIC44	2.05984e-13	0.289357	0.387	0.357	3.46176e-09	Stromal	CLIC4
PIPOX1	2.19067e-13	0.554899	0.061	0.039	3.68164e-09	Stromal	PIPOX
GTDC14	2.33306e-13	0.421949	0.235	0.199	3.92093e-09	Stromal	GTDC1
LRP51	2.6739e-13	0.404618	0.239	0.204	4.49375e-09	Stromal	LRP5
CDKL12	2.83827e-13	0.665827	0.099	0.072	4.76999e-09	Stromal	CDKL1
KATNBL13	3.00944e-13	0.219399	0.485	0.458	5.05766e-09	Stromal	KATNBL1
ADORA2B1	3.16382e-13	1.10902	0.044	0.025	5.31712e-09	Stromal	ADORA2B
RIN11	3.23158e-13	1.306	0.038	0.021	5.43099e-09	Stromal	RIN1
ZNF4913	3.23668e-13	0.624628	0.072	0.048	5.43957e-09	Stromal	ZNF491
CAPN2	3.45226e-13	0.404073	0.314	0.283	5.80187e-09	Stromal	CAPN2
RYBP3	3.66819e-13	0.313821	0.335	0.305	6.16476e-09	Stromal	RYBP
AFF24	3.71497e-13	0.551217	0.145	0.112	6.24337e-09	Stromal	AFF2
ST6GALNAC61	3.97464e-13	0.355851	0.217	0.18	6.67977e-09	Stromal	ST6GALNAC6
MFSD14A1	4.15193e-13	0.4968	0.264	0.232	6.97773e-09	Stromal	MFSD14A
MARK42	4.24824e-13	0.285114	0.291	0.256	7.1396e-09	Stromal	MARK4
LRRC411	4.2951e-13	0.250041	0.386	0.354	7.21835e-09	Stromal	LRRC41
FAM171A13	4.41039e-13	0.247255	0.289	0.252	7.41209e-09	Stromal	FAM171A1
HELZ1	4.42231e-13	0.234849	0.381	0.351	7.43214e-09	Stromal	HELZ
AVL92	4.42435e-13	0.401948	0.255	0.219	7.43557e-09	Stromal	AVL9
RNF212	4.57664e-13	0.770028	0.116	0.087	7.6915e-09	Stromal	RNF212
SLFNL14	4.74543e-13	0.80202	0.069	0.045	7.97516e-09	Stromal	SLFNL1
FXN2	5.02333e-13	0.587508	0.213	0.181	8.4422e-09	Stromal	FXN
MRI12	5.08411e-13	0.631812	0.167	0.134	8.54436e-09	Stromal	MRI1
NAGK2	5.21881e-13	0.447245	0.322	0.295	8.77074e-09	Stromal	NAGK
RHBDF11	5.22121e-13	0.844633	0.106	0.079	8.77476e-09	Stromal	RHBDF1
UNC13D1	5.34672e-13	1.19332	0.034	0.018	8.98569e-09	Stromal	UNC13D
TMEM2682	5.58107e-13	0.833125	0.065	0.043	9.37954e-09	Stromal	TMEM268
SMURF23	5.94284e-13	0.29857	0.317	0.284	9.98753e-09	Stromal	SMURF2
HM133	5.95273e-13	0.215553	0.477	0.456	1.00042e-08	Stromal	HM13
RALB1	6.48354e-13	0.462359	0.241	0.209	1.08962e-08	Stromal	RALB
DPPA41	6.55464e-13	0.329658	0.206	0.17	1.10157e-08	Stromal	DPPA4
DCAF53	6.67141e-13	0.351519	0.336	0.304	1.1212e-08	Stromal	DCAF5
MLH3	6.78146e-13	0.510676	0.291	0.261	1.13969e-08	Stromal	MLH3
RSBN1L4	7.02356e-13	0.232222	0.543	0.525	1.18038e-08	Stromal	RSBN1L
ITFG2	7.35053e-13	0.567059	0.259	0.23	1.23533e-08	Stromal	ITFG2
PRKACB4	7.78094e-13	0.303903	0.333	0.299	1.30766e-08	Stromal	PRKACB
CC2D2B	7.90682e-13	1.34307	0.038	0.021	1.32882e-08	Stromal	CC2D2B
KIAA0895L2	8.0953e-13	0.538041	0.275	0.243	1.3605e-08	Stromal	KIAA0895L
SOX18	8.44154e-13	0.617381	0.019	0.008	1.41868e-08	Stromal	SOX18
CPS12	8.91379e-13	0.707148	0.096	0.069	1.49805e-08	Stromal	CPS1
TRIM272	9.30694e-13	0.351456	0.347	0.318	1.56412e-08	Stromal	TRIM27
SMC53	9.66118e-13	0.15767	0.494	0.468	1.62366e-08	Stromal	SMC5
MTHFR	1.00558e-12	0.549684	0.184	0.153	1.68998e-08	Stromal	MTHFR
TMEM41B	1.03331e-12	0.3983	0.323	0.294	1.73658e-08	Stromal	TMEM41B
PLXNB2	1.05868e-12	0.273538	0.386	0.354	1.77922e-08	Stromal	PLXNB2
WBP1L1	1.06227e-12	0.352757	0.232	0.199	1.78526e-08	Stromal	WBP1L
MOB3C1	1.07138e-12	1.14098	0.04	0.023	1.80056e-08	Stromal	MOB3C
ACOX32	1.0715e-12	0.439577	0.147	0.116	1.80076e-08	Stromal	ACOX3
ZFR22	1.0954e-12	0.506427	0.126	0.095	1.84092e-08	Stromal	ZFR2
LUM3	1.15535e-12	1.46304	0.04	0.023	1.94167e-08	Stromal	LUM
GALC1	1.17508e-12	0.614857	0.168	0.136	1.97484e-08	Stromal	GALC
IP6K22	1.22575e-12	0.18673	0.609	0.587	2.05999e-08	Stromal	IP6K2
CDC42BPB2	1.23094e-12	0.258529	0.396	0.366	2.06872e-08	Stromal	CDC42BPB
LINC009602	1.27123e-12	0.628526	0.143	0.112	2.13643e-08	Stromal	LINC00960
ATG9B1	1.27686e-12	1.28065	0.036	0.02	2.14589e-08	Stromal	ATG9B
MBTD13	1.30245e-12	0.327373	0.312	0.28	2.18889e-08	Stromal	MBTD1
RUSC24	1.41146e-12	0.271653	0.162	0.129	2.3721e-08	Stromal	RUSC2
TG2	1.42382e-12	1.62194	0.021	0.009	2.39287e-08	Stromal	TG
ZNF2071	1.46957e-12	0.153611	0.618	0.609	2.46976e-08	Stromal	ZNF207
IGF2BP14	1.48011e-12	0.135777	0.563	0.539	2.48747e-08	Stromal	IGF2BP1
PARP162	1.55865e-12	0.695749	0.137	0.108	2.61946e-08	Stromal	PARP16
WDR252	1.61919e-12	0.580429	0.168	0.137	2.72121e-08	Stromal	WDR25
PRKAR1B2	1.63949e-12	0.263033	0.259	0.224	2.75533e-08	Stromal	PRKAR1B
SFRP4	1.6699e-12	2.07696	0.038	0.022	2.80644e-08	Stromal	SFRP4
RARS21	1.67762e-12	0.254063	0.403	0.38	2.81941e-08	Stromal	RARS2
HYKK2	1.72277e-12	0.849594	0.068	0.045	2.89529e-08	Stromal	HYKK
DAPK34	1.72727e-12	0.381013	0.259	0.226	2.90284e-08	Stromal	DAPK3
CHIC21	1.75954e-12	0.385278	0.31	0.281	2.95708e-08	Stromal	CHIC2
CYP20A12	1.78372e-12	0.345012	0.306	0.275	2.99771e-08	Stromal	CYP20A1
BDP11	2.00601e-12	0.201413	0.549	0.529	3.3713e-08	Stromal	BDP1
MIRLET7BHG2	2.06622e-12	1.10345	0.037	0.021	3.47249e-08	Stromal	MIRLET7BHG
IZUMO41	2.1524e-12	1.33473	0.053	0.034	3.61732e-08	Stromal	IZUMO4
ACYP22	2.15334e-12	0.332185	0.305	0.274	3.6189e-08	Stromal	ACYP2
ZNF343	2.19843e-12	0.860723	0.084	0.059	3.69469e-08	Stromal	ZNF343
GNA122	2.24498e-12	0.332842	0.243	0.21	3.77291e-08	Stromal	GNA12
HOXA63	2.29304e-12	0.428888	0.192	0.157	3.85368e-08	Stromal	HOXA6
UBAP11	2.34287e-12	0.393119	0.261	0.23	3.93743e-08	Stromal	UBAP1
ENTPD7	2.35742e-12	0.686158	0.114	0.086	3.96187e-08	Stromal	ENTPD7
CEP1925	2.36078e-12	0.221543	0.327	0.292	3.96753e-08	Stromal	CEP192
CC2D2A1	2.61373e-12	0.439201	0.247	0.215	4.39264e-08	Stromal	CC2D2A
TANK1	2.62881e-12	0.35586	0.284	0.253	4.41797e-08	Stromal	TANK
ZC4H24	2.65648e-12	0.314032	0.269	0.234	4.46448e-08	Stromal	ZC4H2
INPP11	2.67926e-12	0.743107	0.098	0.071	4.50277e-08	Stromal	INPP1
ANKHD13	2.72589e-12	0.199988	0.457	0.432	4.58114e-08	Stromal	ANKHD1
CUL7	2.74624e-12	0.461442	0.231	0.199	4.61533e-08	Stromal	CUL7
ACO14	2.8154e-12	0.391793	0.282	0.251	4.73157e-08	Stromal	ACO1
BTNL21	2.86638e-12	1.34039	0.012	0.004	4.81724e-08	Stromal	BTNL2
NLGN21	2.88314e-12	0.479927	0.209	0.176	4.8454e-08	Stromal	NLGN2
DENND5A5	2.91695e-12	0.258567	0.298	0.263	4.90223e-08	Stromal	DENND5A
NFKBIA3	3.01096e-12	0.535682	0.345	0.319	5.06023e-08	Stromal	NFKBIA
TMEM1173	3.09484e-12	0.347485	0.193	0.158	5.20119e-08	Stromal	TMEM117
GPX72	3.14333e-12	0.401548	0.341	0.314	5.28268e-08	Stromal	GPX7
INTU1	3.14711e-12	0.325587	0.359	0.329	5.28902e-08	Stromal	INTU
SMAD92	3.17857e-12	0.311623	0.249	0.215	5.3419e-08	Stromal	SMAD9
PCDHB22	3.20519e-12	0.36046	0.318	0.284	5.38664e-08	Stromal	PCDHB2
TRIM161	3.45875e-12	0.594221	0.207	0.176	5.81277e-08	Stromal	TRIM16
PDIA42	3.54215e-12	0.231377	0.476	0.453	5.95293e-08	Stromal	PDIA4
RAB40B1	3.58901e-12	0.497639	0.178	0.147	6.03169e-08	Stromal	RAB40B
LASP12	3.63155e-12	0.321062	0.248	0.215	6.10318e-08	Stromal	LASP1
HCG181	3.67931e-12	0.362901	0.38	0.353	6.18345e-08	Stromal	HCG18
CHAD	3.84747e-12	1.19273	0.018	0.008	6.46606e-08	Stromal	CHAD
RAD501	3.86439e-12	0.239354	0.498	0.478	6.4945e-08	Stromal	RAD50
FAM228B2	3.93632e-12	0.369024	0.303	0.271	6.61538e-08	Stromal	FAM228B
ATP1B22	3.97066e-12	0.651156	0.158	0.127	6.67308e-08	Stromal	ATP1B2
GIGYF23	4.06857e-12	0.173242	0.428	0.402	6.83764e-08	Stromal	GIGYF2
MAP3K32	4.15787e-12	0.496733	0.162	0.131	6.98771e-08	Stromal	MAP3K3
NOTCH15	4.17704e-12	0.421896	0.226	0.193	7.01994e-08	Stromal	NOTCH1
OSGEP1	4.4438e-12	0.449862	0.267	0.237	7.46825e-08	Stromal	OSGEP
MRVI1-AS1	4.52075e-12	2.00053	0.015	0.006	7.59758e-08	Stromal	MRVI1-AS1
UBXN7-AS11	4.52202e-12	1.49327	0.014	0.005	7.59971e-08	Stromal	UBXN7-AS1
PHF32	4.845e-12	0.143193	0.581	0.554	8.1425e-08	Stromal	PHF3
MFN11	4.8714e-12	0.341229	0.293	0.26	8.18687e-08	Stromal	MFN1
MAPK83	4.94473e-12	0.13905	0.378	0.343	8.31012e-08	Stromal	MAPK8
ZMYND82	5.02552e-12	0.265434	0.463	0.444	8.44589e-08	Stromal	ZMYND8
TNK22	5.20915e-12	0.671425	0.125	0.097	8.7545e-08	Stromal	TNK2
CCDC332	5.24792e-12	0.651825	0.104	0.077	8.81965e-08	Stromal	CCDC33
HOXA-AS34	5.28382e-12	0.557671	0.136	0.106	8.88e-08	Stromal	HOXA-AS3
GBP22	5.42859e-12	1.12743	0.019	0.008	9.12328e-08	Stromal	GBP2
HSPB72	5.47896e-12	1.68971	0.021	0.01	9.20793e-08	Stromal	HSPB7
ZNF3462	5.48161e-12	0.415616	0.23	0.198	9.2124e-08	Stromal	ZNF346
SCUBE31	5.50937e-12	0.511213	0.174	0.141	9.25905e-08	Stromal	SCUBE3
ANKRD272	5.64254e-12	0.566055	0.127	0.098	9.48286e-08	Stromal	ANKRD27
KCTD71	5.68353e-12	0.686223	0.123	0.094	9.55173e-08	Stromal	KCTD7
MDM41	5.81829e-12	0.234893	0.447	0.428	9.77822e-08	Stromal	MDM4
EP3003	5.86153e-12	0.238965	0.387	0.359	9.85089e-08	Stromal	EP300
LRP123	5.93766e-12	0.405276	0.279	0.246	9.97883e-08	Stromal	LRP12
SLC30A51	6.45728e-12	0.386979	0.259	0.228	1.08521e-07	Stromal	SLC30A5
OSBPL92	6.52064e-12	0.230368	0.435	0.417	1.09586e-07	Stromal	OSBPL9
FHL13	6.53673e-12	0.294235	0.24	0.203	1.09856e-07	Stromal	FHL1
CLASRP2	6.54911e-12	0.315886	0.267	0.236	1.10064e-07	Stromal	CLASRP
EPB41L11	6.80528e-12	0.399823	0.192	0.159	1.14369e-07	Stromal	EPB41L1
NCOR13	7.24765e-12	0.123596	0.606	0.594	1.21804e-07	Stromal	NCOR1
ZNF7103	7.95848e-12	0.474708	0.145	0.115	1.3375e-07	Stromal	ZNF710
NR2C12	8.24698e-12	0.438672	0.303	0.275	1.38599e-07	Stromal	NR2C1
GOLGA8B	8.26427e-12	0.364497	0.324	0.295	1.38889e-07	Stromal	GOLGA8B
NUP985	8.28261e-12	0.311724	0.294	0.26	1.39198e-07	Stromal	NUP98
STAC2	8.41794e-12	1.05892	0.04	0.024	1.41472e-07	Stromal	STAC2
FOXL21	8.43974e-12	1.2093	0.01	0.003	1.41838e-07	Stromal	FOXL2
PNPLA32	8.72715e-12	0.924391	0.076	0.053	1.46668e-07	Stromal	PNPLA3
AMPD31	8.81746e-12	0.528165	0.041	0.024	1.48186e-07	Stromal	AMPD3
LINC011192	9.31339e-12	1.133	0.022	0.01	1.56521e-07	Stromal	LINC01119
SEC14L22	9.35156e-12	0.72115	0.079	0.055	1.57162e-07	Stromal	SEC14L2
DCHS21	9.51645e-12	0.119951	0.106	0.077	1.59933e-07	Stromal	DCHS2
HCP51	9.53963e-12	1.33608	0.015	0.006	1.60323e-07	Stromal	HCP5
CCDC1801	9.7389e-12	0.593819	0.111	0.084	1.63672e-07	Stromal	CCDC180
CNOT41	9.78439e-12	0.257164	0.447	0.424	1.64436e-07	Stromal	CNOT4
LINC012291	9.80222e-12	1.30605	0.03	0.016	1.64736e-07	Stromal	LINC01229
FAM227B2	9.85108e-12	0.484118	0.192	0.16	1.65557e-07	Stromal	FAM227B
MED231	9.89392e-12	0.434591	0.236	0.205	1.66277e-07	Stromal	MED23
PDE8A1	1.0113e-11	0.288238	0.181	0.148	1.6996e-07	Stromal	PDE8A
DNHD12	1.02955e-11	0.596172	0.129	0.1	1.73027e-07	Stromal	DNHD1
C19orf181	1.05315e-11	0.832349	0.052	0.033	1.76993e-07	Stromal	C19orf18
PFKFB31	1.09302e-11	0.230865	0.211	0.177	1.83692e-07	Stromal	PFKFB3
PSMD52	1.12354e-11	0.435421	0.236	0.206	1.88821e-07	Stromal	PSMD5
PLBD21	1.23082e-11	0.640667	0.112	0.085	2.06852e-07	Stromal	PLBD2
REV12	1.26032e-11	0.300104	0.364	0.338	2.1181e-07	Stromal	REV1
MFSD13	1.2978e-11	0.689665	0.134	0.106	2.18108e-07	Stromal	MFSD1
SENP5	1.35033e-11	0.282228	0.363	0.336	2.26937e-07	Stromal	SENP5
ADAMTSL22	1.3562e-11	1.36946	0.022	0.011	2.27923e-07	Stromal	ADAMTSL2
UBR42	1.39917e-11	0.307186	0.281	0.249	2.35144e-07	Stromal	UBR4
CTSF1	1.40695e-11	0.602962	0.192	0.161	2.36451e-07	Stromal	CTSF
SRSF43	1.56292e-11	0.128305	0.579	0.568	2.62664e-07	Stromal	SRSF4
MYSM11	1.60455e-11	0.441511	0.286	0.258	2.69661e-07	Stromal	MYSM1
PRKAA11	1.61638e-11	0.452765	0.252	0.223	2.71649e-07	Stromal	PRKAA1
PTPN124	1.64054e-11	0.237623	0.353	0.322	2.7571e-07	Stromal	PTPN12
ZMAT45	1.64894e-11	0.323528	0.083	0.059	2.77121e-07	Stromal	ZMAT4
DIP2A2	1.65168e-11	0.289442	0.307	0.28	2.77582e-07	Stromal	DIP2A
TEP12	1.65697e-11	0.83248	0.06	0.04	2.78471e-07	Stromal	TEP1
SOD31	1.729e-11	1.4145	0.034	0.019	2.90576e-07	Stromal	SOD3
MFSD14C4	1.84289e-11	0.266435	0.35	0.32	3.09716e-07	Stromal	MFSD14C
UBP11	1.8538e-11	0.402944	0.257	0.226	3.11549e-07	Stromal	UBP1
BTAF12	1.95182e-11	0.372993	0.273	0.242	3.28023e-07	Stromal	BTAF1
OSBPL1A2	1.97121e-11	0.269568	0.451	0.43	3.31281e-07	Stromal	OSBPL1A
PRKAR2A4	1.99648e-11	0.262599	0.404	0.383	3.35528e-07	Stromal	PRKAR2A
KDM5A1	2.01908e-11	0.147143	0.502	0.483	3.39326e-07	Stromal	KDM5A
URB12	2.02007e-11	0.597906	0.166	0.136	3.39493e-07	Stromal	URB1
IL1RAP2	2.0663e-11	1.06572	0.045	0.028	3.47263e-07	Stromal	IL1RAP
RB14	2.29856e-11	0.318698	0.33	0.299	3.86296e-07	Stromal	RB1
CDC274	2.37235e-11	0.254421	0.353	0.324	3.98697e-07	Stromal	CDC27
ELMO12	2.39633e-11	0.122554	0.098	0.072	4.02727e-07	Stromal	ELMO1
NPTXR1	2.40782e-11	0.91924	0.055	0.036	4.04658e-07	Stromal	NPTXR
TBC1D121	2.4926e-11	0.547665	0.183	0.153	4.18907e-07	Stromal	TBC1D12
TH2LCRR	2.50747e-11	0.911057	0.051	0.033	4.21406e-07	Stromal	TH2LCRR
PAXIP1-AS21	2.50863e-11	1.47002	0.03	0.016	4.216e-07	Stromal	PAXIP1-AS2
PIWIL4	2.62801e-11	0.948797	0.031	0.017	4.41663e-07	Stromal	PIWIL4
IGF2R2	2.7058e-11	0.262134	0.359	0.331	4.54737e-07	Stromal	IGF2R
TRAPPC133	2.70841e-11	0.523827	0.191	0.161	4.55175e-07	Stromal	TRAPPC13
UBE3A4	2.74175e-11	0.114788	0.585	0.566	4.60779e-07	Stromal	UBE3A
ZNF6261	2.96706e-11	0.299974	0.307	0.278	4.98645e-07	Stromal	ZNF626
FRRS13	2.97881e-11	0.892157	0.052	0.033	5.00619e-07	Stromal	FRRS1
RAB5A	2.98679e-11	0.283557	0.321	0.293	5.01961e-07	Stromal	RAB5A
SLC12A41	3.08014e-11	0.814451	0.09	0.066	5.17648e-07	Stromal	SLC12A4
CACNB42	3.13999e-11	0.50508	0.149	0.119	5.27707e-07	Stromal	CACNB4
MRAP24	3.19446e-11	0.733791	0.066	0.045	5.36861e-07	Stromal	MRAP2
TXLNB1	3.4223e-11	0.356201	0.047	0.029	5.75152e-07	Stromal	TXLNB
DNAH81	3.42701e-11	2.09019	0.011	0.004	5.75943e-07	Stromal	DNAH8
LPAR31	3.44935e-11	1.61888	0.022	0.01	5.79697e-07	Stromal	LPAR3
CAPN5	3.46802e-11	0.666545	0.091	0.066	5.82836e-07	Stromal	CAPN5
NHLRC32	3.4951e-11	0.438671	0.334	0.31	5.87386e-07	Stromal	NHLRC3
TBC1D41	3.62493e-11	0.349293	0.176	0.144	6.09206e-07	Stromal	TBC1D4
PCBP1-AS13	3.64664e-11	0.334542	0.312	0.285	6.12855e-07	Stromal	PCBP1-AS1
THUMPD23	3.74655e-11	0.386629	0.274	0.245	6.29646e-07	Stromal	THUMPD2
FAM13C3	3.85068e-11	0.558648	0.088	0.064	6.47145e-07	Stromal	FAM13C
ZNF842	3.85679e-11	0.291434	0.328	0.3	6.48173e-07	Stromal	ZNF84
CRY12	3.90632e-11	0.486419	0.176	0.146	6.56496e-07	Stromal	CRY1
NFKBIZ	4.02709e-11	0.646599	0.063	0.042	6.76793e-07	Stromal	NFKBIZ
CUL4A4	4.19007e-11	0.373779	0.263	0.235	7.04182e-07	Stromal	CUL4A
SMC1B	4.32822e-11	1.02831	0.026	0.014	7.27401e-07	Stromal	SMC1B
ZNF812	4.46234e-11	0.490485	0.122	0.095	7.49941e-07	Stromal	ZNF81
B3GALT11	4.51348e-11	1.16577	0.029	0.016	7.58535e-07	Stromal	B3GALT1
SLC16A8	4.51692e-11	1.2226	0.036	0.02	7.59113e-07	Stromal	SLC16A8
COPB21	4.54744e-11	0.227094	0.448	0.432	7.64243e-07	Stromal	COPB2
URGCP1	4.63804e-11	0.356692	0.182	0.152	7.79469e-07	Stromal	URGCP
ARID24	4.94085e-11	0.203382	0.424	0.396	8.3036e-07	Stromal	ARID2
DPYD2	4.95746e-11	0.312072	0.195	0.161	8.33151e-07	Stromal	DPYD
ZZEF13	5.09744e-11	0.371361	0.207	0.176	8.56676e-07	Stromal	ZZEF1
RNF2171	5.1456e-11	0.296821	0.2	0.167	8.6477e-07	Stromal	RNF217
TBCEL2	5.42554e-11	0.437596	0.173	0.143	9.11817e-07	Stromal	TBCEL
SCML24	5.46584e-11	0.61412	0.153	0.124	9.18589e-07	Stromal	SCML2
CTDSP11	5.52208e-11	0.337931	0.338	0.308	9.28041e-07	Stromal	CTDSP1
ATP6AP21	5.72429e-11	0.22228	0.565	0.543	9.62023e-07	Stromal	ATP6AP2
PIGL2	5.73307e-11	0.346644	0.263	0.233	9.63499e-07	Stromal	PIGL
NAA253	5.74101e-11	0.367645	0.268	0.238	9.64834e-07	Stromal	NAA25
PARP83	6.01134e-11	0.42825	0.189	0.159	1.01027e-06	Stromal	PARP8
AC130469.1	6.13405e-11	1.4152	0.01	0.003	1.03089e-06	Stromal	AC130469.1
CREB53	6.21241e-11	0.514456	0.18	0.149	1.04406e-06	Stromal	CREB5
UBE2W3	6.25443e-11	0.298472	0.321	0.292	1.05112e-06	Stromal	UBE2W
ZC3H7B1	6.48857e-11	0.352447	0.267	0.238	1.09047e-06	Stromal	ZC3H7B
ZNF4362	6.51764e-11	0.740368	0.085	0.061	1.09536e-06	Stromal	ZNF436
SERHL21	6.53247e-11	1.02659	0.066	0.045	1.09785e-06	Stromal	SERHL2
SLC25A172	6.6269e-11	0.487493	0.19	0.161	1.11372e-06	Stromal	SLC25A17
MGA1	7.10583e-11	0.257054	0.354	0.329	1.19421e-06	Stromal	MGA
CCDC652	7.14866e-11	0.383672	0.138	0.109	1.2014e-06	Stromal	CCDC65
PEG32	7.35111e-11	0.563762	0.286	0.267	1.23543e-06	Stromal	PEG3
HAPLN21	7.36105e-11	2.37592	0.015	0.006	1.2371e-06	Stromal	HAPLN2
ZNF911	8.00469e-11	0.164499	0.463	0.444	1.34527e-06	Stromal	ZNF91
MYCBP2-AS12	8.13081e-11	0.806238	0.07	0.048	1.36646e-06	Stromal	MYCBP2-AS1
ABI11	8.41075e-11	0.36961	0.244	0.213	1.41351e-06	Stromal	ABI1
R3HDM15	8.74513e-11	0.202962	0.421	0.396	1.46971e-06	Stromal	R3HDM1
PUM33	8.85953e-11	0.2263	0.412	0.389	1.48893e-06	Stromal	PUM3
CKMT2-AS13	9.14084e-11	0.320783	0.218	0.186	1.53621e-06	Stromal	CKMT2-AS1
UIMC11	9.20054e-11	0.372918	0.269	0.24	1.54624e-06	Stromal	UIMC1
USP3-AS14	9.3322e-11	0.646038	0.12	0.094	1.56837e-06	Stromal	USP3-AS1
ORMDL11	9.52875e-11	0.177288	0.594	0.582	1.6014e-06	Stromal	ORMDL1
ERP442	1.00971e-10	0.325711	0.38	0.361	1.69692e-06	Stromal	ERP44
LATS13	1.02794e-10	0.351643	0.254	0.225	1.72755e-06	Stromal	LATS1
SUSD51	1.03552e-10	1.11932	0.03	0.017	1.74029e-06	Stromal	SUSD5
GOLGA4	1.04176e-10	0.150914	0.582	0.563	1.75079e-06	Stromal	GOLGA4
LINC015672	1.06242e-10	1.70893	0.013	0.005	1.78551e-06	Stromal	LINC01567
CHRNA72	1.09272e-10	0.862675	0.067	0.046	1.83643e-06	Stromal	CHRNA7
TAF1D2	1.09436e-10	0.195773	0.533	0.514	1.83918e-06	Stromal	TAF1D
ZNF3333	1.09662e-10	0.646008	0.136	0.109	1.84299e-06	Stromal	ZNF333
SERTAD24	1.13873e-10	0.436989	0.25	0.221	1.91375e-06	Stromal	SERTAD2
GABRE2	1.14584e-10	1.75864	0.016	0.007	1.9257e-06	Stromal	GABRE
LCP11	1.17455e-10	1.20927	0.016	0.007	1.97395e-06	Stromal	LCP1
SMAD71	1.20852e-10	0.399225	0.216	0.186	2.03103e-06	Stromal	SMAD7
MTDH3	1.21498e-10	0.137834	0.693	0.673	2.0419e-06	Stromal	MTDH
FAM185A1	1.21977e-10	0.614574	0.14	0.112	2.04995e-06	Stromal	FAM185A
ZC3HAV1L2	1.25203e-10	0.655736	0.09	0.066	2.10416e-06	Stromal	ZC3HAV1L
ATP2A23	1.26422e-10	0.289343	0.384	0.362	2.12465e-06	Stromal	ATP2A2
NUMA13	1.31304e-10	0.173263	0.518	0.499	2.20669e-06	Stromal	NUMA1
MLLT32	1.32368e-10	0.190586	0.28	0.246	2.22457e-06	Stromal	MLLT3
RRAGB1	1.4193e-10	0.401696	0.272	0.244	2.38528e-06	Stromal	RRAGB
MFSD4B1	1.44396e-10	0.278834	0.296	0.264	2.42671e-06	Stromal	MFSD4B
PCED1A1	1.45446e-10	0.427561	0.263	0.235	2.44437e-06	Stromal	PCED1A
OS92	1.4732e-10	0.335759	0.391	0.368	2.47586e-06	Stromal	OS9
ABCC102	1.4759e-10	0.559662	0.121	0.095	2.4804e-06	Stromal	ABCC10
ETV31	1.48503e-10	0.555467	0.144	0.116	2.49575e-06	Stromal	ETV3
KLF4	1.49214e-10	1.97727	0.017	0.008	2.50768e-06	Stromal	KLF4
BRWD12	1.51049e-10	0.219978	0.427	0.413	2.53854e-06	Stromal	BRWD1
LIPA2	1.51185e-10	0.53502	0.161	0.132	2.54082e-06	Stromal	LIPA
MAX1	1.58751e-10	0.295481	0.301	0.275	2.66797e-06	Stromal	MAX
RAB3GAP21	1.65626e-10	0.307279	0.332	0.305	2.78351e-06	Stromal	RAB3GAP2
SGK31	1.73306e-10	0.339103	0.253	0.224	2.91258e-06	Stromal	SGK3
AGBL52	1.78792e-10	0.435776	0.221	0.192	3.00478e-06	Stromal	AGBL5
STARD7-AS11	1.80485e-10	0.690424	0.07	0.049	3.03323e-06	Stromal	STARD7-AS1
SGPL11	1.83226e-10	0.37688	0.24	0.212	3.0793e-06	Stromal	SGPL1
RAB431	1.90167e-10	0.677411	0.075	0.054	3.19595e-06	Stromal	RAB43
CDKL52	1.90589e-10	0.448634	0.156	0.128	3.20304e-06	Stromal	CDKL5
TBC1D192	1.92962e-10	0.37381	0.243	0.213	3.24292e-06	Stromal	TBC1D19
PTPN142	1.96798e-10	0.264416	0.186	0.156	3.30738e-06	Stromal	PTPN14
ARHGAP124	2.04882e-10	0.281574	0.3	0.269	3.44325e-06	Stromal	ARHGAP12
C7orf61	2.07875e-10	1.36888	0.026	0.014	3.49354e-06	Stromal	C7orf61
MOV103	2.09715e-10	0.361546	0.196	0.166	3.52447e-06	Stromal	MOV10
ATF22	2.19193e-10	0.28436	0.339	0.312	3.68376e-06	Stromal	ATF2
TBC1D231	2.23055e-10	0.48943	0.224	0.196	3.74865e-06	Stromal	TBC1D23
LRRC4B2	2.2364e-10	0.573833	0.204	0.177	3.7585e-06	Stromal	LRRC4B
DENND1A2	2.23711e-10	0.151339	0.242	0.208	3.7597e-06	Stromal	DENND1A
IRF2BPL2	2.28518e-10	0.21175	0.374	0.345	3.84047e-06	Stromal	IRF2BPL
ZNF8621	2.4735e-10	0.568153	0.137	0.11	4.15697e-06	Stromal	ZNF862
ACOX2	2.61143e-10	0.762724	0.069	0.049	4.38877e-06	Stromal	ACOX2
IL13RA1	2.63009e-10	0.420375	0.196	0.167	4.42013e-06	Stromal	IL13RA1
ZNF7851	2.6516e-10	0.403877	0.2	0.171	4.45628e-06	Stromal	ZNF785
ARID1A4	2.85998e-10	0.122381	0.497	0.481	4.80648e-06	Stromal	ARID1A
GTF2E23	2.98131e-10	0.356905	0.248	0.221	5.01039e-06	Stromal	GTF2E2
C19orf381	3.03169e-10	1.56296	0.018	0.008	5.09506e-06	Stromal	C19orf38
ZNF7831	3.05643e-10	0.631518	0.104	0.08	5.13664e-06	Stromal	ZNF783
ZBTB8A4	3.09468e-10	0.379755	0.26	0.232	5.20092e-06	Stromal	ZBTB8A
ZNF7901	3.29097e-10	0.479667	0.156	0.128	5.53081e-06	Stromal	ZNF790
UPF3A2	3.358e-10	0.127354	0.568	0.551	5.64346e-06	Stromal	UPF3A
ATE12	3.40256e-10	0.246558	0.327	0.298	5.71833e-06	Stromal	ATE1
NDST11	3.61512e-10	0.363712	0.177	0.148	6.07557e-06	Stromal	NDST1
LIPE-AS12	3.66598e-10	0.288562	0.184	0.154	6.16104e-06	Stromal	LIPE-AS1
CCDC130	3.69994e-10	0.406639	0.319	0.298	6.21812e-06	Stromal	CCDC130
STK351	3.92499e-10	0.533512	0.133	0.107	6.59633e-06	Stromal	STK35
AC012499.11	4.05671e-10	1.89332	0.016	0.007	6.81771e-06	Stromal	AC012499.1
NTN11	4.42003e-10	0.508491	0.068	0.047	7.4283e-06	Stromal	NTN1
PLK51	4.43338e-10	1.86319	0.011	0.004	7.45074e-06	Stromal	PLK5
CILP	4.50314e-10	0.91827	0.018	0.008	7.56797e-06	Stromal	CILP
LPXN1	4.59486e-10	0.738258	0.073	0.053	7.72211e-06	Stromal	LPXN
ZMIZ1-AS1	4.60967e-10	0.677437	0.039	0.024	7.747e-06	Stromal	ZMIZ1-AS1
DPY19L43	4.63666e-10	0.475172	0.249	0.223	7.79237e-06	Stromal	DPY19L4
BBX1	4.64247e-10	0.140604	0.572	0.557	7.80214e-06	Stromal	BBX
COQ10B	4.65132e-10	0.380268	0.187	0.159	7.81701e-06	Stromal	COQ10B
IFT803	4.83279e-10	0.377057	0.258	0.23	8.12198e-06	Stromal	IFT80
ITPRIP2	4.98056e-10	0.607563	0.085	0.062	8.37034e-06	Stromal	ITPRIP
SLC25A361	5.11789e-10	0.17784	0.583	0.57	8.60113e-06	Stromal	SLC25A36
METTL7A2	5.21637e-10	0.747757	0.096	0.072	8.76663e-06	Stromal	METTL7A
SSR1	5.29211e-10	0.342584	0.35	0.329	8.89392e-06	Stromal	SSR1
UBE4B4	5.33461e-10	0.329432	0.268	0.239	8.96534e-06	Stromal	UBE4B
WIPF14	5.41685e-10	0.581341	0.133	0.107	9.10355e-06	Stromal	WIPF1
IKZF42	5.66305e-10	0.526753	0.161	0.134	9.51732e-06	Stromal	IKZF4
RPS6KA41	6.01763e-10	0.615505	0.094	0.071	1.01132e-05	Stromal	RPS6KA4
PRPF392	6.09526e-10	0.405245	0.281	0.254	1.02437e-05	Stromal	PRPF39
MAPKBP1	6.12476e-10	0.39019	0.157	0.13	1.02933e-05	Stromal	MAPKBP1
EBPL2	6.14875e-10	0.183123	0.583	0.565	1.03336e-05	Stromal	EBPL
SMIM101	6.16121e-10	0.907062	0.106	0.082	1.03545e-05	Stromal	SMIM10
RASA33	6.20942e-10	0.511474	0.125	0.099	1.04355e-05	Stromal	RASA3
NEIL11	6.22866e-10	0.908349	0.1	0.077	1.04679e-05	Stromal	NEIL1
DENND4A1	6.5721e-10	0.433789	0.192	0.163	1.10451e-05	Stromal	DENND4A
TIAL1	6.69632e-10	0.209074	0.483	0.472	1.12538e-05	Stromal	TIAL1
SLC4A53	6.74969e-10	0.585137	0.073	0.053	1.13435e-05	Stromal	SLC4A5
IDUA	6.75144e-10	0.836262	0.082	0.06	1.13465e-05	Stromal	IDUA
ACHE2	6.8208e-10	0.653992	0.094	0.071	1.1463e-05	Stromal	ACHE
DRAM1	6.90042e-10	0.944415	0.064	0.045	1.15969e-05	Stromal	DRAM1
ATF7IP4	7.03166e-10	0.141692	0.474	0.454	1.18174e-05	Stromal	ATF7IP
SIN3B2	7.0648e-10	0.31253	0.3	0.276	1.18731e-05	Stromal	SIN3B
ZNF75D1	7.16794e-10	0.535494	0.122	0.097	1.20464e-05	Stromal	ZNF75D
STK36	7.17097e-10	0.627606	0.12	0.095	1.20515e-05	Stromal	STK36
LINC014121	7.22963e-10	2.11084	0.01	0.003	1.21501e-05	Stromal	LINC01412
CERS52	7.66929e-10	0.344296	0.286	0.26	1.2889e-05	Stromal	CERS5
POMZP33	7.68084e-10	0.512527	0.145	0.118	1.29084e-05	Stromal	POMZP3
TMEM911	7.744e-10	0.380711	0.192	0.164	1.30146e-05	Stromal	TMEM91
OPN1SW2	7.9397e-10	1.33213	0.023	0.012	1.33435e-05	Stromal	OPN1SW
NSRP13	7.95721e-10	0.175874	0.464	0.447	1.33729e-05	Stromal	NSRP1
MORC32	7.96798e-10	0.272416	0.31	0.281	1.3391e-05	Stromal	MORC3
ARF43	8.13328e-10	0.137673	0.591	0.584	1.36688e-05	Stromal	ARF4
GPR1533	8.21755e-10	0.432155	0.157	0.129	1.38104e-05	Stromal	GPR153
GFPT22	8.23837e-10	0.633547	0.071	0.051	1.38454e-05	Stromal	GFPT2
USP154	8.29038e-10	0.213382	0.39	0.364	1.39328e-05	Stromal	USP15
NKD11	8.42887e-10	0.188466	0.136	0.108	1.41656e-05	Stromal	NKD1
LINC00607	8.49028e-10	1.7455	0.013	0.005	1.42688e-05	Stromal	LINC00607
EMSY3	8.98186e-10	0.289196	0.293	0.264	1.50949e-05	Stromal	EMSY
TAPBP	9.03679e-10	0.355075	0.216	0.186	1.51872e-05	Stromal	TAPBP
POLR2J32	9.22498e-10	0.332925	0.372	0.349	1.55035e-05	Stromal	POLR2J3
LPAR44	9.3303e-10	0.846313	0.086	0.064	1.56805e-05	Stromal	LPAR4
CDK194	9.42373e-10	0.223068	0.33	0.301	1.58375e-05	Stromal	CDK19
POLR1A1	9.42775e-10	0.353185	0.206	0.178	1.58443e-05	Stromal	POLR1A
LINC006301	9.46336e-10	0.667971	0.13	0.105	1.59041e-05	Stromal	LINC00630
ARL101	9.4834e-10	0.556885	0.154	0.127	1.59378e-05	Stromal	ARL10
KRIT11	9.63148e-10	0.366077	0.364	0.345	1.61867e-05	Stromal	KRIT1
LINC015882	9.64603e-10	0.822277	0.056	0.038	1.62111e-05	Stromal	LINC01588
DPY19L32	9.88997e-10	0.271861	0.261	0.231	1.66211e-05	Stromal	DPY19L3
FOXC12	9.95762e-10	0.153512	0.286	0.248	1.67348e-05	Stromal	FOXC1
DDX593	9.98431e-10	0.561563	0.156	0.13	1.67796e-05	Stromal	DDX59
CNPY33	1.01741e-09	0.421976	0.342	0.322	1.70986e-05	Stromal	CNPY3
LRRC37A24	1.0869e-09	0.498482	0.138	0.112	1.82665e-05	Stromal	LRRC37A2
KLF3-AS11	1.26784e-09	0.655911	0.132	0.106	2.13074e-05	Stromal	KLF3-AS1
MEF2D1	1.27781e-09	0.535694	0.126	0.101	2.14749e-05	Stromal	MEF2D
PEX141	1.28495e-09	0.38874	0.224	0.197	2.15949e-05	Stromal	PEX14
C8orf89	1.30977e-09	1.63873	0.016	0.007	2.2012e-05	Stromal	C8orf89
TBC1D8B1	1.32772e-09	0.799653	0.057	0.039	2.23137e-05	Stromal	TBC1D8B
CCDC1362	1.33928e-09	0.226048	0.203	0.17	2.2508e-05	Stromal	CCDC136
INSR1	1.34346e-09	0.207281	0.267	0.237	2.25781e-05	Stromal	INSR
PHF205	1.34754e-09	0.228762	0.412	0.397	2.26468e-05	Stromal	PHF20
ANKRD52	1.35175e-09	0.585623	0.146	0.12	2.27176e-05	Stromal	ANKRD52
PRR121	1.36202e-09	0.395016	0.268	0.242	2.289e-05	Stromal	PRR12
BRWD31	1.36597e-09	0.3706	0.239	0.212	2.29564e-05	Stromal	BRWD3
RINT13	1.37588e-09	0.491877	0.156	0.13	2.31231e-05	Stromal	RINT1
ASPH2	1.39749e-09	0.153308	0.46	0.434	2.34862e-05	Stromal	ASPH
ZNF1553	1.40674e-09	0.495643	0.137	0.112	2.36417e-05	Stromal	ZNF155
GPR1802	1.44491e-09	0.618128	0.144	0.118	2.42831e-05	Stromal	GPR180
PRCP2	1.45383e-09	0.357479	0.319	0.294	2.44331e-05	Stromal	PRCP
MINK1	1.48483e-09	0.503586	0.155	0.129	2.4954e-05	Stromal	MINK1
LINC01389	1.49207e-09	0.506399	0.043	0.028	2.50757e-05	Stromal	LINC01389
CLDN181	1.5039e-09	1.43702	0.018	0.009	2.52746e-05	Stromal	CLDN18
NCOA63	1.50742e-09	0.222825	0.312	0.285	2.53337e-05	Stromal	NCOA6
STRADA3	1.53886e-09	0.427736	0.208	0.18	2.5862e-05	Stromal	STRADA
DNMBP-AS12	1.54996e-09	1.7417	0.018	0.009	2.60487e-05	Stromal	DNMBP-AS1
GADD45B2	1.56418e-09	0.40714	0.068	0.048	2.62877e-05	Stromal	GADD45B
GOPC1	1.59073e-09	0.186593	0.427	0.411	2.67338e-05	Stromal	GOPC
DSTYK1	1.62027e-09	0.438154	0.215	0.188	2.72303e-05	Stromal	DSTYK
L3MBTL1	1.63697e-09	0.500381	0.2	0.174	2.75109e-05	Stromal	L3MBTL1
CUL52	1.7078e-09	0.200333	0.455	0.442	2.87012e-05	Stromal	CUL5
HLA-B2	1.7171e-09	0.655763	0.081	0.059	2.88576e-05	Stromal	HLA-B
ZNF529-AS11	1.72772e-09	0.535142	0.148	0.123	2.9036e-05	Stromal	ZNF529-AS1
CLN51	1.83023e-09	0.492492	0.266	0.242	3.07588e-05	Stromal	CLN5
FCHSD1	1.895e-09	1.09895	0.057	0.039	3.18473e-05	Stromal	FCHSD1
CREBZF	1.90955e-09	0.33626	0.375	0.357	3.20918e-05	Stromal	CREBZF
BTN2A22	1.93255e-09	0.610297	0.144	0.119	3.24784e-05	Stromal	BTN2A2
PKN2-AS12	1.95982e-09	0.652373	0.073	0.052	3.29368e-05	Stromal	PKN2-AS1
CALCOCO1	1.96969e-09	0.408246	0.301	0.276	3.31026e-05	Stromal	CALCOCO1
STX18-AS12	1.9949e-09	0.354847	0.181	0.153	3.35263e-05	Stromal	STX18-AS1
UBXN73	2.06396e-09	0.206244	0.371	0.351	3.46869e-05	Stromal	UBXN7
STX1B2	2.09882e-09	0.625471	0.058	0.04	3.52727e-05	Stromal	STX1B
PXDC11	2.14478e-09	0.643448	0.086	0.065	3.60451e-05	Stromal	PXDC1
PCYOX1	2.16992e-09	0.345379	0.323	0.3	3.64677e-05	Stromal	PCYOX1
PGM32	2.17369e-09	0.399275	0.273	0.25	3.6531e-05	Stromal	PGM3
GCC21	2.22452e-09	0.251612	0.49	0.475	3.73853e-05	Stromal	GCC2
COPG12	2.23888e-09	0.327191	0.259	0.234	3.76266e-05	Stromal	COPG1
TTLL114	2.29146e-09	0.543665	0.089	0.067	3.85103e-05	Stromal	TTLL11
MYRF2	2.39623e-09	0.105163	0.175	0.141	4.0271e-05	Stromal	MYRF
TTC21B2	2.46111e-09	0.311891	0.257	0.23	4.13615e-05	Stromal	TTC21B
ACSF23	2.54472e-09	0.482402	0.157	0.13	4.27665e-05	Stromal	ACSF2
PPP1R3B2	2.74085e-09	0.828803	0.062	0.043	4.60628e-05	Stromal	PPP1R3B
PIK3C2G1	2.89377e-09	0.971908	0.015	0.007	4.86327e-05	Stromal	PIK3C2G
WDR373	2.9219e-09	0.412025	0.179	0.153	4.91055e-05	Stromal	WDR37
CUL33	2.93098e-09	0.14833	0.505	0.498	4.9258e-05	Stromal	CUL3
RBP5	3.01131e-09	0.975072	0.039	0.024	5.06081e-05	Stromal	RBP5
SLC39A113	3.09283e-09	0.318706	0.137	0.111	5.19781e-05	Stromal	SLC39A11
THAP6	3.09727e-09	0.440999	0.213	0.187	5.20528e-05	Stromal	THAP6
COLGALT11	3.11332e-09	0.522002	0.19	0.165	5.23224e-05	Stromal	COLGALT1
USP242	3.12028e-09	0.273123	0.272	0.245	5.24394e-05	Stromal	USP24
MVB12B4	3.14017e-09	0.173343	0.232	0.203	5.27736e-05	Stromal	MVB12B
UPF22	3.22826e-09	0.190469	0.444	0.428	5.42542e-05	Stromal	UPF2
GYG12	3.2322e-09	0.569503	0.147	0.122	5.43203e-05	Stromal	GYG1
CNTN62	3.24191e-09	0.515049	0.074	0.054	5.44836e-05	Stromal	CNTN6
TAPT1-AS11	3.2511e-09	0.176278	0.138	0.111	5.4638e-05	Stromal	TAPT1-AS1
CLEC2D2	3.29802e-09	0.575556	0.162	0.138	5.54266e-05	Stromal	CLEC2D
DMPK3	3.63221e-09	0.393351	0.184	0.158	6.10429e-05	Stromal	DMPK
SYNRG3	3.73797e-09	0.220449	0.368	0.346	6.28203e-05	Stromal	SYNRG
ABCA9	3.74782e-09	0.958894	0.014	0.006	6.29859e-05	Stromal	ABCA9
DENND1B2	3.9369e-09	0.344258	0.209	0.182	6.61635e-05	Stromal	DENND1B
RHD1	3.99425e-09	0.617809	0.055	0.037	6.71274e-05	Stromal	RHD
RNF1223	4.00268e-09	0.395304	0.084	0.063	6.72691e-05	Stromal	RNF122
DTX3L3	4.16316e-09	0.684894	0.086	0.065	6.99661e-05	Stromal	DTX3L
NPRL31	4.27514e-09	0.326605	0.271	0.248	7.18481e-05	Stromal	NPRL3
COLQ3	4.30827e-09	0.68714	0.089	0.068	7.24048e-05	Stromal	COLQ
PTPRJ2	4.3267e-09	0.149931	0.157	0.129	7.27145e-05	Stromal	PTPRJ
TBC1D164	4.36086e-09	0.237931	0.261	0.235	7.32886e-05	Stromal	TBC1D16
AZIN22	4.41796e-09	0.700988	0.102	0.08	7.42483e-05	Stromal	AZIN2
CRTC3-AS14	4.45433e-09	0.526037	0.085	0.064	7.48594e-05	Stromal	CRTC3-AS1
ZNF4904	4.67861e-09	0.445514	0.121	0.096	7.86288e-05	Stromal	ZNF490
CACNB32	4.72998e-09	0.404825	0.209	0.182	7.9492e-05	Stromal	CACNB3
TTC7A2	4.78753e-09	0.359255	0.115	0.091	8.04593e-05	Stromal	TTC7A
PGM53	4.89126e-09	0.22828	0.165	0.137	8.22025e-05	Stromal	PGM5
ARMCX21	4.93885e-09	0.431158	0.262	0.239	8.30023e-05	Stromal	ARMCX2
LDAH2	5.02869e-09	0.382669	0.247	0.221	8.45122e-05	Stromal	LDAH
ITIH32	5.11281e-09	0.846259	0.015	0.007	8.59259e-05	Stromal	ITIH3
CEBPB1	5.1177e-09	0.580294	0.122	0.098	8.60081e-05	Stromal	CEBPB
BLZF1	5.17947e-09	0.37326	0.191	0.165	8.70461e-05	Stromal	BLZF1
DOCK102	5.3592e-09	0.436428	0.104	0.08	9.00667e-05	Stromal	DOCK10
ATP10D	5.36738e-09	0.374161	0.184	0.157	9.02041e-05	Stromal	ATP10D
NBAS2	5.59545e-09	0.1707	0.417	0.4	9.40371e-05	Stromal	NBAS
KATNAL22	5.80976e-09	0.719528	0.095	0.074	9.76388e-05	Stromal	KATNAL2
SPIRE12	5.82141e-09	0.230833	0.315	0.288	9.78347e-05	Stromal	SPIRE1
LRRC72	5.89625e-09	0.499509	0.15	0.122	9.90924e-05	Stromal	LRRC7
NFKB12	5.9122e-09	0.531165	0.169	0.143	9.93604e-05	Stromal	NFKB1
SP1401	6.40938e-09	1.00578	0.017	0.009	0.000107716	Stromal	SP140
CA5B3	6.72116e-09	0.490915	0.156	0.131	0.000112956	Stromal	CA5B
MORC22	6.88052e-09	0.34728	0.282	0.26	0.000115634	Stromal	MORC2
FSTL32	7.05239e-09	0.733741	0.114	0.092	0.000118523	Stromal	FSTL3
CLP12	7.05377e-09	0.493666	0.167	0.142	0.000118546	Stromal	CLP1
ARFGAP3	7.17044e-09	0.267759	0.364	0.347	0.000120506	Stromal	ARFGAP3
ZNF255	7.5768e-09	0.602514	0.105	0.082	0.000127336	Stromal	ZNF25
SPDYE13	7.906e-09	0.749389	0.071	0.052	0.000132868	Stromal	SPDYE1
SELENOO1	7.90821e-09	0.39683	0.198	0.173	0.000132905	Stromal	SELENOO
KCNK13	7.91307e-09	0.976585	0.086	0.066	0.000132987	Stromal	KCNK1
DCAF41	8.3153e-09	0.709575	0.072	0.053	0.000139747	Stromal	DCAF4
KMT2B	8.84165e-09	0.339401	0.339	0.322	0.000148593	Stromal	KMT2B
MGAT3	8.8467e-09	0.53335	0.119	0.096	0.000148678	Stromal	MGAT3
SPDYE33	8.87993e-09	0.464479	0.113	0.089	0.000149236	Stromal	SPDYE3
WDR261	9.00909e-09	0.258242	0.272	0.246	0.000151407	Stromal	WDR26
ZNF4382	9.37518e-09	0.526259	0.138	0.114	0.000157559	Stromal	ZNF438
ACSM1	9.39454e-09	0.489842	0.022	0.012	0.000157885	Stromal	ACSM1
REEP32	9.40486e-09	0.278067	0.396	0.378	0.000158058	Stromal	REEP3
VPS282	9.5166e-09	0.120818	0.791	0.765	0.000159936	Stromal	VPS28
B3GALNT23	9.68629e-09	0.426479	0.215	0.19	0.000162788	Stromal	B3GALNT2
CDCA7L2	9.74499e-09	0.391006	0.238	0.209	0.000163774	Stromal	CDCA7L
TASP11	9.97129e-09	0.240825	0.247	0.217	0.000167577	Stromal	TASP1
CNNM42	1.01673e-08	0.754838	0.076	0.056	0.000170872	Stromal	CNNM4
SLC18B11	1.03146e-08	0.66362	0.099	0.077	0.000173348	Stromal	SLC18B1
ITPKB2	1.04712e-08	0.614963	0.06	0.042	0.000175979	Stromal	ITPKB
EP4003	1.0963e-08	0.221113	0.346	0.324	0.000184245	Stromal	EP400
MAN2B2	1.1137e-08	0.590979	0.088	0.067	0.000187169	Stromal	MAN2B2
SKI3	1.12824e-08	0.377313	0.223	0.198	0.000189612	Stromal	SKI
TFCP25	1.15895e-08	0.219325	0.276	0.249	0.000194773	Stromal	TFCP2
FAM66B2	1.17437e-08	0.87871	0.072	0.053	0.000197364	Stromal	FAM66B
SRBD12	1.22332e-08	0.275681	0.302	0.278	0.000205592	Stromal	SRBD1
TMOD31	1.36023e-08	0.184708	0.394	0.375	0.0002286	Stromal	TMOD3
ATP6V0E12	1.36801e-08	0.153152	0.61	0.592	0.000229907	Stromal	ATP6V0E1
PLOD31	1.3733e-08	0.557303	0.203	0.18	0.000230797	Stromal	PLOD3
TMEM87A2	1.42012e-08	0.239329	0.364	0.344	0.000238665	Stromal	TMEM87A
ZNF5922	1.45005e-08	0.470471	0.179	0.155	0.000243695	Stromal	ZNF592
CTSL1	1.52957e-08	0.293881	0.332	0.306	0.00025706	Stromal	CTSL
ZNRF13	1.56646e-08	0.192487	0.397	0.377	0.00026326	Stromal	ZNRF1
SLC24A23	1.58691e-08	1.07991	0.024	0.014	0.000266695	Stromal	SLC24A2
NEXN-AS12	1.60231e-08	1.02161	0.032	0.019	0.000269284	Stromal	NEXN-AS1
ZNF698	1.71499e-08	0.250506	0.167	0.14	0.000288222	Stromal	ZNF69
SUPT20H1	1.71991e-08	0.257618	0.426	0.415	0.000289048	Stromal	SUPT20H
PLCG1-AS1	1.77508e-08	0.810061	0.058	0.041	0.00029832	Stromal	PLCG1-AS1
ATP2C21	1.77823e-08	1.02917	0.022	0.012	0.00029885	Stromal	ATP2C2
PDE9A2	1.80913e-08	0.257893	0.244	0.217	0.000304042	Stromal	PDE9A
CACNA2D22	1.82461e-08	0.623347	0.108	0.085	0.000306644	Stromal	CACNA2D2
SMCHD13	1.84024e-08	0.111975	0.528	0.514	0.000309271	Stromal	SMCHD1
ZNF75A1	1.84405e-08	0.34534	0.308	0.288	0.000309912	Stromal	ZNF75A
PPARG1	1.86617e-08	0.621302	0.075	0.056	0.000313628	Stromal	PPARG
TSPAN73	1.92199e-08	0.64054	0.089	0.068	0.000323009	Stromal	TSPAN7
GALT1	1.93698e-08	0.577866	0.229	0.208	0.00032553	Stromal	GALT
RNPC3	2.08232e-08	0.428793	0.284	0.261	0.000349955	Stromal	RNPC3
TXNDC53	2.12788e-08	0.4702	0.264	0.243	0.000357611	Stromal	TXNDC5
VPS501	2.13441e-08	0.328787	0.215	0.19	0.000358709	Stromal	VPS50
LGALS3BP3	2.15609e-08	0.320671	0.323	0.297	0.000362352	Stromal	LGALS3BP
NEK72	2.16045e-08	0.296472	0.275	0.248	0.000363085	Stromal	NEK7
APH1B4	2.31965e-08	0.514705	0.12	0.097	0.00038984	Stromal	APH1B
GOSR11	2.33828e-08	0.219727	0.422	0.408	0.000392971	Stromal	GOSR1
FGF101	2.38972e-08	1.14348	0.034	0.021	0.000401617	Stromal	FGF10
RAB7B2	2.40105e-08	1.1704	0.022	0.012	0.00040352	Stromal	RAB7B
SOSTDC11	2.43793e-08	0.211023	0.019	0.035	0.000409718	Stromal	SOSTDC1
ZBTB32	2.45977e-08	0.941872	0.015	0.007	0.000413388	Stromal	ZBTB32
VPS413	2.55251e-08	0.206337	0.341	0.321	0.000428976	Stromal	VPS41
SESN13	2.56295e-08	0.387824	0.177	0.152	0.00043073	Stromal	SESN1
WDR442	2.57351e-08	0.491237	0.16	0.135	0.000432504	Stromal	WDR44
LRRTM42	2.59579e-08	0.157812	0.161	0.132	0.000436248	Stromal	LRRTM4
CD521	2.66472e-08	1.61726	0.016	0.008	0.000447833	Stromal	CD52
SEC23IP3	2.69979e-08	0.383304	0.209	0.185	0.000453727	Stromal	SEC23IP
MYCBPAP1	2.72056e-08	1.15491	0.031	0.019	0.000457217	Stromal	MYCBPAP
SMAD43	2.87459e-08	0.158638	0.441	0.427	0.000483104	Stromal	SMAD4
NAGLU	2.92654e-08	0.437084	0.197	0.172	0.000491834	Stromal	NAGLU
TRIP122	3.03843e-08	0.152233	0.481	0.469	0.000510638	Stromal	TRIP12
AP3S11	3.08353e-08	0.227972	0.418	0.405	0.000518218	Stromal	AP3S1
ZNF4322	3.14488e-08	0.492106	0.141	0.117	0.000528529	Stromal	ZNF432
RAB1A2	3.23063e-08	0.144805	0.46	0.452	0.00054294	Stromal	RAB1A
CEP3502	3.29108e-08	0.145139	0.438	0.419	0.000553098	Stromal	CEP350
IFFO23	3.3121e-08	0.653274	0.048	0.033	0.000556631	Stromal	IFFO2
GSTT2B2	3.38457e-08	0.945821	0.048	0.033	0.000568812	Stromal	GSTT2B
DSC33	3.39964e-08	0.692822	0.075	0.056	0.000571343	Stromal	DSC3
AGAP23	3.41782e-08	0.651406	0.035	0.022	0.000574399	Stromal	AGAP2
SEMA7A1	3.45699e-08	0.617741	0.049	0.033	0.000580982	Stromal	SEMA7A
ZFC3H11	3.53108e-08	0.248761	0.356	0.34	0.000593434	Stromal	ZFC3H1
PNN3	3.56277e-08	0.119794	0.818	0.775	0.000598759	Stromal	PNN
SPATA71	3.62368e-08	0.32397	0.258	0.235	0.000608996	Stromal	SPATA7
LARP4B2	3.64763e-08	0.165175	0.292	0.265	0.000613021	Stromal	LARP4B
STON1	3.65933e-08	0.432117	0.131	0.107	0.000614987	Stromal	STON1
DENND5B3	3.68315e-08	0.215517	0.342	0.317	0.00061899	Stromal	DENND5B
PWRN12	3.82086e-08	0.12906	0.099	0.077	0.000642134	Stromal	PWRN1
ZNF1312	3.83288e-08	0.228778	0.387	0.371	0.000644154	Stromal	ZNF131
ITIH41	3.89329e-08	0.973914	0.037	0.024	0.000654306	Stromal	ITIH4
CCM26	3.90127e-08	0.229682	0.333	0.314	0.000655648	Stromal	CCM2
AP4S11	3.927e-08	0.426209	0.161	0.137	0.000659972	Stromal	AP4S1
ZBTB13	3.97336e-08	0.24155	0.283	0.26	0.000667763	Stromal	ZBTB1
RASSF5	4.11355e-08	0.532931	0.063	0.045	0.000691324	Stromal	RASSF5
PHF20L13	4.1634e-08	0.211231	0.463	0.453	0.000699701	Stromal	PHF20L1
PTGER21	4.20865e-08	0.930489	0.027	0.016	0.000707307	Stromal	PTGER2
KIF26A3	4.26956e-08	0.476931	0.064	0.046	0.000717541	Stromal	KIF26A
LINC006831	4.28054e-08	0.633478	0.08	0.061	0.000719387	Stromal	LINC00683
CLIC2	4.36796e-08	0.771132	0.031	0.019	0.000734079	Stromal	CLIC2
AC124944.3	4.38919e-08	1.67526	0.01	0.004	0.000737647	Stromal	AC124944.3
CLCF1	4.49806e-08	1.03682	0.047	0.032	0.000755945	Stromal	CLCF1
ADCK21	4.52565e-08	0.124081	0.08	0.108	0.000760581	Stromal	ADCK2
RXRA	4.61161e-08	0.455761	0.182	0.158	0.000775027	Stromal	RXRA
TMEM45A3	4.6138e-08	0.289746	0.215	0.188	0.000775396	Stromal	TMEM45A
CYP2E1	4.71815e-08	0.912655	0.023	0.013	0.000792932	Stromal	CYP2E1
SPRY41	4.72272e-08	0.8028	0.054	0.038	0.0007937	Stromal	SPRY4
SLC12A92	4.73376e-08	0.368466	0.153	0.13	0.000795556	Stromal	SLC12A9
HEMK1	4.8287e-08	0.681758	0.153	0.131	0.000811512	Stromal	HEMK1
NEURL11	4.9217e-08	0.772252	0.044	0.03	0.000827141	Stromal	NEURL1
NAIP1	4.98723e-08	0.614064	0.145	0.122	0.000838154	Stromal	NAIP
SLC25A254	4.99565e-08	0.449657	0.127	0.104	0.000839569	Stromal	SLC25A25
TRIM42	5.12983e-08	0.44054	0.171	0.147	0.000862118	Stromal	TRIM4
LINC006722	5.15192e-08	0.442355	0.06	0.043	0.000865831	Stromal	LINC00672
ZFX1	5.18794e-08	0.269312	0.353	0.335	0.000871886	Stromal	ZFX
SIX52	5.19903e-08	0.475263	0.179	0.155	0.000873749	Stromal	SIX5
PLCG13	5.48047e-08	0.335422	0.23	0.206	0.000921048	Stromal	PLCG1
DHX343	5.50429e-08	0.522582	0.138	0.115	0.000925051	Stromal	DHX34
VPS13A	5.72082e-08	0.3249	0.274	0.252	0.000961441	Stromal	VPS13A
CHIC11	5.72111e-08	0.543533	0.125	0.103	0.00096149	Stromal	CHIC1
UBE2K2	5.75949e-08	0.100821	0.51	0.501	0.00096794	Stromal	UBE2K
ANGPT1	5.81549e-08	0.928564	0.161	0.139	0.000977351	Stromal	ANGPT1
SNTB22	5.93642e-08	0.37014	0.236	0.213	0.000997675	Stromal	SNTB2
TEX144	6.01274e-08	0.570269	0.061	0.044	0.0010105	Stromal	TEX14
CD371	6.14984e-08	1.2142	0.028	0.017	0.00103354	Stromal	CD37
PIK3R21	6.27544e-08	0.357434	0.249	0.226	0.00105465	Stromal	PIK3R2
FKBP15	6.3173e-08	0.563435	0.172	0.15	0.00106168	Stromal	FKBP15
HEXA2	6.36371e-08	0.380288	0.352	0.337	0.00106948	Stromal	HEXA
MCEE1	6.40722e-08	0.512007	0.165	0.143	0.0010768	Stromal	MCEE
GYPC3	6.63629e-08	0.124058	0.411	0.38	0.00111529	Stromal	GYPC
YIF1A2	6.68261e-08	0.262056	0.468	0.455	0.00112308	Stromal	YIF1A
SCML13	6.75594e-08	0.49058	0.15	0.127	0.0011354	Stromal	SCML1
APOBEC3G1	6.80658e-08	0.409554	0.075	0.056	0.00114391	Stromal	APOBEC3G
SPDYA	6.95765e-08	0.753055	0.06	0.044	0.0011693	Stromal	SPDYA
NKILA	7.24555e-08	0.894149	0.049	0.034	0.00121769	Stromal	NKILA
WASF31	7.25589e-08	0.174554	0.328	0.305	0.00121942	Stromal	WASF3
DACT22	7.50578e-08	0.513501	0.127	0.105	0.00126142	Stromal	DACT2
CLEC4A	7.54372e-08	0.863462	0.023	0.013	0.0012678	Stromal	CLEC4A
CCDC85	7.62768e-08	0.329356	0.282	0.259	0.00128191	Stromal	CCDC8
MTM11	7.86672e-08	0.542365	0.113	0.091	0.00132208	Stromal	MTM1
NOL103	7.88052e-08	0.313918	0.277	0.257	0.0013244	Stromal	NOL10
PTGES1	7.89966e-08	0.921563	0.024	0.014	0.00132762	Stromal	PTGES
MEX3B3	8.09073e-08	0.603076	0.153	0.129	0.00135973	Stromal	MEX3B
SLC6A162	8.16672e-08	0.642849	0.083	0.064	0.0013725	Stromal	SLC6A16
KDM4A1	8.17614e-08	0.289345	0.236	0.213	0.00137408	Stromal	KDM4A
DNASE21	8.22698e-08	0.810564	0.109	0.089	0.00138263	Stromal	DNASE2
XXYLT12	8.23714e-08	0.299299	0.267	0.245	0.00138433	Stromal	XXYLT1
DHX351	8.39662e-08	0.573552	0.146	0.123	0.00141114	Stromal	DHX35
EGFL71	8.50382e-08	0.187475	0.281	0.252	0.00142915	Stromal	EGFL7
HNRNPLL3	8.76597e-08	0.326531	0.27	0.249	0.00147321	Stromal	HNRNPLL
BCL2L2-PABPN12	9.10531e-08	0.443128	0.066	0.049	0.00153024	Stromal	BCL2L2-PABPN1
KIF13A3	9.10768e-08	0.20407	0.266	0.241	0.00153064	Stromal	KIF13A
TAC32	9.16987e-08	0.797711	0.015	0.007	0.00154109	Stromal	TAC3
ATG103	9.33068e-08	0.317036	0.305	0.286	0.00156811	Stromal	ATG10
NOC2L	9.33314e-08	0.409891	0.305	0.289	0.00156853	Stromal	NOC2L
NGF3	9.55926e-08	0.939113	0.041	0.028	0.00160653	Stromal	NGF
SUCLG22	9.58967e-08	0.244634	0.277	0.252	0.00161164	Stromal	SUCLG2
MIR22HG1	1.01609e-07	0.599907	0.069	0.051	0.00170764	Stromal	MIR22HG
STARD13-AS2	1.03467e-07	0.707289	0.045	0.031	0.00173887	Stromal	STARD13-AS
WDR353	1.04416e-07	0.397302	0.193	0.169	0.00175482	Stromal	WDR35
LAMP11	1.04876e-07	0.286545	0.349	0.333	0.00176255	Stromal	LAMP1
CCDC403	1.05723e-07	0.361615	0.159	0.136	0.00177678	Stromal	CCDC40
TMEM2202	1.06399e-07	0.607871	0.093	0.074	0.00178814	Stromal	TMEM220
ZNF8431	1.0777e-07	0.983808	0.031	0.019	0.00181118	Stromal	ZNF843
ZBTB471	1.07943e-07	0.51657	0.12	0.098	0.00181408	Stromal	ZBTB47
CHST143	1.13964e-07	0.738175	0.113	0.092	0.00191529	Stromal	CHST14
NTAN13	1.14158e-07	0.376884	0.277	0.259	0.00191855	Stromal	NTAN1
GTF2IRD12	1.17631e-07	0.147327	0.254	0.227	0.00197691	Stromal	GTF2IRD1
NR2C23	1.18324e-07	0.273848	0.237	0.212	0.00198855	Stromal	NR2C2
TMCO3	1.18751e-07	0.220043	0.33	0.309	0.00199574	Stromal	TMCO3
LUC7L5	1.19651e-07	0.188986	0.436	0.425	0.00201085	Stromal	LUC7L
HEATR5B3	1.202e-07	0.408902	0.203	0.181	0.00202008	Stromal	HEATR5B
HRCT1	1.25384e-07	1.19354	0.011	0.005	0.0021072	Stromal	HRCT1
SEMA4B1	1.26444e-07	0.551675	0.13	0.109	0.00212501	Stromal	SEMA4B
TULP11	1.29713e-07	0.582445	0.032	0.02	0.00217995	Stromal	TULP1
TSC22D23	1.3554e-07	0.232441	0.278	0.255	0.00227789	Stromal	TSC22D2
ATP8B41	1.44227e-07	1.34004	0.022	0.012	0.00242387	Stromal	ATP8B4
PPM1F2	1.47214e-07	0.519074	0.123	0.101	0.00247407	Stromal	PPM1F
IPO95	1.49387e-07	0.213939	0.387	0.37	0.0025106	Stromal	IPO9
SLC2A4RG4	1.51055e-07	0.217221	0.448	0.429	0.00253864	Stromal	SLC2A4RG
FAM135A1	1.54456e-07	0.33688	0.233	0.21	0.00259578	Stromal	FAM135A
NCK11	1.6052e-07	0.273529	0.291	0.271	0.0026977	Stromal	NCK1
RAB282	1.62794e-07	0.277233	0.291	0.269	0.00273592	Stromal	RAB28
RNF1151	1.65137e-07	0.242722	0.358	0.343	0.00277529	Stromal	RNF115
RPRD23	1.6789e-07	0.108634	0.375	0.351	0.00282157	Stromal	RPRD2
POLR2A3	1.68199e-07	0.149258	0.424	0.407	0.00282675	Stromal	POLR2A
CTPS2	1.70839e-07	0.356765	0.273	0.254	0.00287113	Stromal	CTPS2
SLC7A61	1.72495e-07	0.435064	0.132	0.11	0.00289895	Stromal	SLC7A6
C3orf351	1.74143e-07	0.610826	0.059	0.043	0.00292665	Stromal	C3orf35
DYRK21	1.7487e-07	0.525845	0.201	0.179	0.00293887	Stromal	DYRK2
THOC21	1.77392e-07	0.148257	0.512	0.507	0.00298125	Stromal	THOC2
GLA6	1.77768e-07	0.116586	0.128	0.163	0.00298756	Stromal	GLA
GPATCH2L2	1.8102e-07	0.212469	0.424	0.413	0.00304221	Stromal	GPATCH2L
PAFAH1B21	1.81455e-07	0.199879	0.389	0.375	0.00304954	Stromal	PAFAH1B2
PRDM24	1.8464e-07	0.188107	0.369	0.351	0.00310307	Stromal	PRDM2
TBX2-AS12	1.90192e-07	0.717072	0.138	0.118	0.00319637	Stromal	TBX2-AS1
ZNF104	1.90413e-07	0.363108	0.186	0.162	0.00320008	Stromal	ZNF10
RAB6A2	1.93193e-07	0.161131	0.407	0.392	0.0032468	Stromal	RAB6A
PIP4K2A2	1.96607e-07	0.238916	0.211	0.185	0.00330418	Stromal	PIP4K2A
EDEM31	1.9833e-07	0.318473	0.222	0.2	0.00333313	Stromal	EDEM3
ERN1	2.06648e-07	0.538821	0.09	0.071	0.00347293	Stromal	ERN1
INPP4A3	2.0886e-07	0.324937	0.214	0.191	0.0035101	Stromal	INPP4A
KSR14	2.20334e-07	0.165851	0.143	0.12	0.00370293	Stromal	KSR1
TUG1	2.28993e-07	0.223693	0.418	0.409	0.00384845	Stromal	TUG1
GFOD13	2.2965e-07	0.315774	0.039	0.026	0.0038595	Stromal	GFOD1
SBF2-AS1	2.30319e-07	0.579466	0.102	0.082	0.00387074	Stromal	SBF2-AS1
AP2A12	2.38891e-07	0.293371	0.335	0.322	0.00401481	Stromal	AP2A1
NQO13	2.428e-07	0.595657	0.079	0.061	0.0040805	Stromal	NQO1
LINC002652	2.43916e-07	0.708502	0.05	0.035	0.00409925	Stromal	LINC00265
DPP81	2.46961e-07	0.334618	0.252	0.232	0.00415043	Stromal	DPP8
SNAI34	2.57472e-07	0.555046	0.053	0.038	0.00432707	Stromal	SNAI3
PAG11	2.65977e-07	0.376281	0.107	0.086	0.00447002	Stromal	PAG1
TMEM432	2.67679e-07	0.399243	0.21	0.188	0.00449861	Stromal	TMEM43
MSS511	2.68647e-07	0.887559	0.043	0.03	0.00451488	Stromal	MSS51
MSH32	2.69267e-07	0.247305	0.322	0.303	0.0045253	Stromal	MSH3
SLC37A31	2.73123e-07	0.557742	0.171	0.151	0.0045901	Stromal	SLC37A3
GNE5	2.734e-07	0.443617	0.132	0.111	0.00459476	Stromal	GNE
ATG2B	2.76247e-07	0.482154	0.181	0.159	0.00464261	Stromal	ATG2B
SLC2A83	2.7954e-07	0.130547	0.072	0.097	0.00469795	Stromal	SLC2A8
SUMO42	2.80461e-07	0.813206	0.092	0.073	0.00471343	Stromal	SUMO4
ZNF354C2	2.86364e-07	0.451592	0.152	0.13	0.00481264	Stromal	ZNF354C
TTLL53	2.86891e-07	0.16135	0.214	0.189	0.00482149	Stromal	TTLL5
ATR1	2.8718e-07	0.256068	0.248	0.225	0.00482634	Stromal	ATR
MED102	2.87757e-07	0.2159	0.449	0.441	0.00483605	Stromal	MED10
CADM2-AS12	2.88362e-07	1.9771	0.01	0.004	0.00484622	Stromal	CADM2-AS1
ARL17B1	2.89944e-07	0.540779	0.1	0.081	0.0048728	Stromal	ARL17B
DLG53	2.90022e-07	0.25586	0.25	0.227	0.00487411	Stromal	DLG5
OXER1	2.90051e-07	1.92234	0.017	0.009	0.00487459	Stromal	OXER1
RMDN21	3.03996e-07	0.590338	0.105	0.085	0.00510895	Stromal	RMDN2
RGS192	3.04416e-07	0.683058	0.08	0.062	0.00511602	Stromal	RGS19
TOB21	3.13856e-07	0.376252	0.234	0.214	0.00527466	Stromal	TOB2
AHDC12	3.14569e-07	0.210315	0.296	0.276	0.00528665	Stromal	AHDC1
SLAIN23	3.20321e-07	0.234805	0.315	0.297	0.00538331	Stromal	SLAIN2
SMIM3	3.27668e-07	0.991684	0.083	0.066	0.00550679	Stromal	SMIM3
STK384	3.30208e-07	0.203752	0.286	0.263	0.00554947	Stromal	STK38
SARDH1	3.46826e-07	0.800022	0.048	0.033	0.00582876	Stromal	SARDH
LIMK12	3.47738e-07	0.293377	0.212	0.189	0.00584408	Stromal	LIMK1
POLM1	3.4775e-07	0.105924	0.101	0.131	0.00584428	Stromal	POLM
SEC131	3.49599e-07	0.216688	0.341	0.325	0.00587536	Stromal	SEC13
CNTN4-AS1	3.53384e-07	1.16439	0.01	0.004	0.00593896	Stromal	CNTN4-AS1
ARFGAP11	3.64799e-07	0.466547	0.215	0.195	0.00613082	Stromal	ARFGAP1
SLC30A101	3.72319e-07	1.48944	0.021	0.012	0.00625719	Stromal	SLC30A10
AKAP73	3.82472e-07	0.462872	0.22	0.2	0.00642782	Stromal	AKAP7
PLCXD32	3.85282e-07	1.26361	0.013	0.006	0.00647505	Stromal	PLCXD3
BBS51	3.86857e-07	0.548147	0.139	0.119	0.00650151	Stromal	BBS5
SLC16A131	3.88725e-07	0.91215	0.029	0.018	0.00653292	Stromal	SLC16A13
GRIA32	3.93523e-07	0.544824	0.061	0.045	0.00661355	Stromal	GRIA3
ZNF5061	4.18591e-07	0.285451	0.252	0.23	0.00703484	Stromal	ZNF506
BMP42	4.27245e-07	0.866031	0.107	0.088	0.00718027	Stromal	BMP4
GNAL2	4.31471e-07	0.493353	0.112	0.092	0.00725131	Stromal	GNAL
MUC122	4.36847e-07	0.289663	0.023	0.014	0.00734164	Stromal	MUC12
LINC008871	4.45416e-07	1.13899	0.017	0.009	0.00748566	Stromal	LINC00887
ZNF5661	4.50531e-07	0.525206	0.165	0.143	0.00757163	Stromal	ZNF566
SLC39A94	4.56351e-07	0.376605	0.187	0.166	0.00766943	Stromal	SLC39A9
ZNF5121	4.58163e-07	0.256226	0.283	0.264	0.00769989	Stromal	ZNF512
CFH	4.61434e-07	0.175978	0.078	0.059	0.00775486	Stromal	CFH
FOXK23	4.73365e-07	0.169877	0.309	0.29	0.00795537	Stromal	FOXK2
RCOR3	4.80482e-07	0.257113	0.345	0.328	0.00807499	Stromal	RCOR3
MAU21	4.86793e-07	0.385126	0.246	0.227	0.00818105	Stromal	MAU2
RAPGEF22	4.93368e-07	0.125145	0.277	0.25	0.00829155	Stromal	RAPGEF2
AMPH4	4.93435e-07	0.213008	0.128	0.105	0.00829268	Stromal	AMPH
FAAP201	5.04839e-07	0.171723	0.532	0.524	0.00848432	Stromal	FAAP20
FGF111	5.06763e-07	0.32698	0.137	0.115	0.00851666	Stromal	FGF11
BBOF11	5.07128e-07	0.593681	0.124	0.104	0.00852279	Stromal	BBOF1
TRAF11	5.27827e-07	1.00274	0.025	0.015	0.00887066	Stromal	TRAF1
IGSF51	5.35262e-07	0.639767	0.017	0.009	0.00899561	Stromal	IGSF5
PRELP2	5.36231e-07	1.55254	0.023	0.014	0.0090119	Stromal	PRELP
ASGR13	5.44877e-07	0.578687	0.183	0.163	0.00915721	Stromal	ASGR1
RCE12	5.70162e-07	0.108145	0.096	0.125	0.00958214	Stromal	RCE1
NPR21	5.86459e-07	0.366459	0.09	0.07	0.00985603	Stromal	NPR2
FAM126B2	5.86565e-07	0.405034	0.184	0.162	0.00985782	Stromal	FAM126B
SETD62	6.04716e-07	0.131235	0.058	0.079	0.0101629	Stromal	SETD6
SPEG1	6.05837e-07	0.568759	0.151	0.129	0.0101817	Stromal	SPEG
KCTD141	6.09409e-07	0.774198	0.038	0.026	0.0102417	Stromal	KCTD14
GOLGA6L4	6.16406e-07	0.933769	0.049	0.035	0.0103593	Stromal	GOLGA6L4
KRAS2	6.19779e-07	0.191884	0.461	0.452	0.010416	Stromal	KRAS
ELMOD3	6.22227e-07	0.530183	0.179	0.159	0.0104572	Stromal	ELMOD3
CDKL33	6.27123e-07	0.341187	0.171	0.149	0.0105394	Stromal	CDKL3
LINC013411	6.31227e-07	0.87671	0.061	0.046	0.0106084	Stromal	LINC01341
ZNF1973	6.35318e-07	0.300205	0.256	0.236	0.0106772	Stromal	ZNF197
SLC15A43	6.47095e-07	0.184644	0.079	0.105	0.0108751	Stromal	SLC15A4
ELMO21	6.49986e-07	0.506907	0.153	0.132	0.0109237	Stromal	ELMO2
PTOV1-AS11	6.95257e-07	0.475462	0.09	0.072	0.0116845	Stromal	PTOV1-AS1
PCDHGB4	7.0747e-07	0.882576	0.027	0.017	0.0118897	Stromal	PCDHGB4
DET12	7.38487e-07	0.360469	0.152	0.131	0.012411	Stromal	DET1
RAD9A2	7.53986e-07	0.483496	0.197	0.177	0.0126715	Stromal	RAD9A
RING11	7.6107e-07	0.370554	0.303	0.288	0.0127905	Stromal	RING1
TPTE21	7.618e-07	1.07002	0.031	0.02	0.0128028	Stromal	TPTE2
SUCLG2-AS11	7.71729e-07	0.136821	0.088	0.115	0.0129697	Stromal	SUCLG2-AS1
UPB11	7.75368e-07	1.11307	0.012	0.006	0.0130308	Stromal	UPB1
SLC39A131	7.77844e-07	0.476843	0.217	0.198	0.0130725	Stromal	SLC39A13
PIK3IP13	8.10035e-07	0.597547	0.056	0.041	0.0136134	Stromal	PIK3IP1
ANKS31	8.17914e-07	0.424108	0.247	0.229	0.0137459	Stromal	ANKS3
CNNM23	8.31595e-07	0.41342	0.13	0.109	0.0139758	Stromal	CNNM2
NUP1605	8.42303e-07	0.224129	0.302	0.28	0.0141557	Stromal	NUP160
DNAJC112	8.43913e-07	0.135291	0.439	0.421	0.0141828	Stromal	DNAJC1
MMS191	8.54209e-07	0.399966	0.223	0.204	0.0143558	Stromal	MMS19
NBPF123	8.62901e-07	0.391278	0.142	0.122	0.0145019	Stromal	NBPF12
ZNF2082	8.82376e-07	1.11608	0.047	0.034	0.0148292	Stromal	ZNF208
STK191	8.95182e-07	0.471329	0.247	0.231	0.0150444	Stromal	STK19
NUDCD32	9.03776e-07	0.196836	0.335	0.32	0.0151889	Stromal	NUDCD3
CCDC192	9.07432e-07	0.962552	0.02	0.012	0.0152503	Stromal	CCDC192
ZFYVE261	9.26423e-07	0.574075	0.113	0.094	0.0155695	Stromal	ZFYVE26
FBXO422	9.27176e-07	0.312399	0.257	0.238	0.0155821	Stromal	FBXO42
SLC35F31	9.29403e-07	0.40719	0.055	0.04	0.0156196	Stromal	SLC35F3
RIN33	9.36451e-07	0.594794	0.054	0.039	0.015738	Stromal	RIN3
ZFP302	9.53606e-07	0.322167	0.184	0.162	0.0160263	Stromal	ZFP30
RAB3GAP12	9.62869e-07	0.234775	0.329	0.311	0.016182	Stromal	RAB3GAP1
CEACAM12	9.65137e-07	0.665362	0.044	0.031	0.0162201	Stromal	CEACAM1
TM6SF21	9.67863e-07	0.866031	0.023	0.014	0.0162659	Stromal	TM6SF2
ABCB82	9.93227e-07	0.47537	0.143	0.123	0.0166922	Stromal	ABCB8
BDH23	1.00991e-06	0.184118	0.454	0.435	0.0169725	Stromal	BDH2
FAM66A2	1.01696e-06	0.797453	0.034	0.023	0.0170911	Stromal	FAM66A
ZMAT31	1.01875e-06	0.63522	0.123	0.104	0.0171211	Stromal	ZMAT3
APOL61	1.04419e-06	1.16824	0.017	0.01	0.0175486	Stromal	APOL6
ATAD2B6	1.06192e-06	0.17414	0.35	0.333	0.0178466	Stromal	ATAD2B
C1orf1223	1.06694e-06	0.133061	0.604	0.608	0.0179311	Stromal	C1orf122
CPAMD8	1.08254e-06	0.49412	0.12	0.1	0.0181932	Stromal	CPAMD8
DHRSX4	1.10109e-06	0.238452	0.287	0.27	0.0185049	Stromal	DHRSX
FAM53B2	1.11647e-06	0.362629	0.116	0.096	0.0187633	Stromal	FAM53B
PXYLP12	1.11978e-06	0.336915	0.167	0.146	0.018819	Stromal	PXYLP1
ZNF5511	1.13187e-06	0.346888	0.122	0.102	0.0190223	Stromal	ZNF551
GIT21	1.21631e-06	0.365086	0.199	0.178	0.0204412	Stromal	GIT2
PTPN42	1.26355e-06	0.292167	0.268	0.246	0.0212353	Stromal	PTPN4
ARHGEF281	1.28329e-06	0.254516	0.135	0.113	0.0215669	Stromal	ARHGEF28
HDX4	1.32746e-06	0.377712	0.179	0.157	0.0223093	Stromal	HDX
PPIP5K21	1.33385e-06	0.155044	0.423	0.41	0.0224166	Stromal	PPIP5K2
PHLPP22	1.36591e-06	0.385434	0.143	0.123	0.0229555	Stromal	PHLPP2
ZCWPW22	1.38966e-06	0.753933	0.093	0.076	0.0233546	Stromal	ZCWPW2
ARRB13	1.41953e-06	0.276159	0.117	0.097	0.0238566	Stromal	ARRB1
TMEM106A1	1.4881e-06	1.12271	0.047	0.034	0.025009	Stromal	TMEM106A
LINC009541	1.48979e-06	0.15394	0.033	0.049	0.0250374	Stromal	LINC00954
YLPM14	1.50675e-06	0.137453	0.386	0.371	0.0253224	Stromal	YLPM1
SNX19	1.53969e-06	0.397941	0.166	0.145	0.0258761	Stromal	SNX19
SERTAD31	1.54317e-06	0.369928	0.247	0.229	0.0259345	Stromal	SERTAD3
CTTN1	1.5742e-06	0.159158	0.418	0.404	0.026456	Stromal	CTTN
PTPRT1	1.58935e-06	0.792072	0.031	0.021	0.0267106	Stromal	PTPRT
ATF62	1.63597e-06	0.237482	0.325	0.308	0.0274942	Stromal	ATF6
KPNA13	1.66229e-06	0.193343	0.33	0.315	0.0279364	Stromal	KPNA1
TAF1B2	1.66912e-06	0.33	0.257	0.238	0.0280512	Stromal	TAF1B
PDE4C1	1.67143e-06	0.737179	0.02	0.012	0.0280901	Stromal	PDE4C
NDEL11	1.68558e-06	0.405774	0.175	0.155	0.0283279	Stromal	NDEL1
KCMF13	1.70917e-06	0.307774	0.373	0.363	0.0287243	Stromal	KCMF1
SLC36A12	1.75764e-06	0.520437	0.074	0.058	0.029539	Stromal	SLC36A1
TLL1	1.77673e-06	1.5347	0.015	0.008	0.0298597	Stromal	TLL1
YIPF4	1.78462e-06	0.247865	0.388	0.378	0.0299923	Stromal	YIPF4
PDCD1LG2	1.80596e-06	1.34041	0.017	0.009	0.030351	Stromal	PDCD1LG2
PRPF38B3	1.81642e-06	0.308694	0.411	0.407	0.0305268	Stromal	PRPF38B
AP000442.12	1.83514e-06	0.545976	0.078	0.062	0.0308413	Stromal	AP000442.1
SEZ62	1.84996e-06	0.770572	0.026	0.016	0.0310904	Stromal	SEZ6
KBTBD71	1.86904e-06	0.113591	0.079	0.103	0.031411	Stromal	KBTBD7
ZNF449	1.88132e-06	0.656994	0.119	0.101	0.0316174	Stromal	ZNF449
PROS11	1.98464e-06	0.259173	0.21	0.188	0.0333539	Stromal	PROS1
TMEM2153	1.98653e-06	0.983334	0.021	0.012	0.0333856	Stromal	TMEM215
ORC23	2.02942e-06	0.198945	0.243	0.221	0.0341064	Stromal	ORC2
RNF383	2.03419e-06	0.136673	0.283	0.26	0.0341866	Stromal	RNF38
PLCB33	2.04313e-06	0.667392	0.086	0.069	0.0343368	Stromal	PLCB3
GBGT1	2.07307e-06	0.901277	0.035	0.024	0.03484	Stromal	GBGT1
MMP91	2.08682e-06	1.83314	0.011	0.005	0.0350711	Stromal	MMP9
SLC30A62	2.09366e-06	0.377935	0.174	0.154	0.035186	Stromal	SLC30A6
MFSD8	2.13203e-06	0.545566	0.19	0.172	0.0358309	Stromal	MFSD8
ZMYM14	2.21628e-06	0.311193	0.212	0.192	0.0372467	Stromal	ZMYM1
MLX2	2.22507e-06	0.37738	0.281	0.266	0.0373944	Stromal	MLX
GNL13	2.27346e-06	0.263321	0.303	0.288	0.0382078	Stromal	GNL1
IFNAR21	2.30135e-06	0.329001	0.222	0.202	0.0386765	Stromal	IFNAR2
ZNF3222	2.35811e-06	0.217842	0.41	0.401	0.0396305	Stromal	ZNF322
C12orf454	2.38658e-06	0.157295	0.24	0.291	0.0401089	Stromal	C12orf45
IBTK2	2.42945e-06	0.209617	0.308	0.29	0.0408293	Stromal	IBTK
SLC6A91	2.43538e-06	0.857628	0.055	0.041	0.040929	Stromal	SLC6A9
HSPBAP1	2.49275e-06	0.520216	0.106	0.087	0.0418932	Stromal	HSPBAP1
SREK11	2.54053e-06	0.168197	0.478	0.472	0.0426962	Stromal	SREK1
SPATA201	2.59149e-06	0.524252	0.201	0.183	0.0435525	Stromal	SPATA20
ARHGAP11	2.61365e-06	0.360351	0.163	0.144	0.043925	Stromal	ARHGAP1
PRDM102	2.63466e-06	0.422749	0.114	0.096	0.0442781	Stromal	PRDM10
PABPC4L1	2.6959e-06	0.885699	0.062	0.048	0.0453073	Stromal	PABPC4L
ZNF841	2.74995e-06	0.659896	0.07	0.055	0.0462157	Stromal	ZNF841
SYCP31	2.75521e-06	1.0214	0.028	0.018	0.0463041	Stromal	SYCP3
PLEKHM32	2.85496e-06	0.28595	0.137	0.117	0.0479804	Stromal	PLEKHM3
DHX292	2.88612e-06	0.206733	0.44	0.435	0.0485041	Stromal	DHX29
OAF4	2.89958e-06	0.299857	0.205	0.184	0.0487303	Stromal	OAF
RHBDD13	2.90475e-06	0.374066	0.145	0.126	0.0488172	Stromal	RHBDD1
MSL21	2.94952e-06	0.325095	0.174	0.154	0.0495697	Stromal	MSL2
UXS12	2.99105e-06	0.276048	0.295	0.279	0.0502675	Stromal	UXS1
PARG1	3.0195e-06	0.256203	0.296	0.279	0.0507457	Stromal	PARG
EPG5	3.04766e-06	0.311536	0.172	0.152	0.0512189	Stromal	EPG5
MAPK18	3.05822e-06	0.107852	0.338	0.322	0.0513965	Stromal	MAPK1
FBXO283	3.14845e-06	0.330044	0.214	0.194	0.0529128	Stromal	FBXO28
L3HYPDH3	3.15069e-06	0.632	0.121	0.103	0.0529505	Stromal	L3HYPDH
CEP1204	3.20332e-06	0.52589	0.118	0.1	0.0538349	Stromal	CEP120
EFCAB131	3.23787e-06	0.525988	0.082	0.066	0.0544156	Stromal	EFCAB13
NFX13	3.31925e-06	0.245374	0.261	0.243	0.0557832	Stromal	NFX1
EFNA41	3.41624e-06	0.549311	0.235	0.22	0.0574133	Stromal	EFNA4
PRDM6	3.5203e-06	1.05789	0.017	0.009	0.0591621	Stromal	PRDM6
GATAD2A1	3.66491e-06	0.133424	0.368	0.355	0.0615924	Stromal	GATAD2A
LINC015032	3.68206e-06	0.631056	0.08	0.064	0.0618807	Stromal	LINC01503
SLC8A1-AS12	3.75239e-06	0.47403	0.092	0.074	0.0630627	Stromal	SLC8A1-AS1
EPHX11	3.77041e-06	0.127402	0.21	0.185	0.0633655	Stromal	EPHX1
TNFRSF91	3.83273e-06	1.10778	0.015	0.008	0.0644129	Stromal	TNFRSF9
COG81	3.8463e-06	0.103014	0.102	0.13	0.0646409	Stromal	COG8
ORC53	3.86589e-06	0.377145	0.176	0.157	0.0649702	Stromal	ORC5
CTDSPL1	3.92357e-06	0.185435	0.319	0.299	0.0659395	Stromal	CTDSPL
PHF12	3.93531e-06	0.420363	0.218	0.201	0.0661369	Stromal	PHF12
TM9SF21	3.96574e-06	0.192237	0.466	0.459	0.0666481	Stromal	TM9SF2
PHF111	3.98021e-06	0.604754	0.118	0.1	0.0668914	Stromal	PHF11
C12orf42	4.0107e-06	0.503608	0.164	0.145	0.0674038	Stromal	C12orf4
SP12	4.09614e-06	0.399159	0.232	0.215	0.0688397	Stromal	SP1
BRD12	4.12535e-06	0.179798	0.361	0.349	0.0693307	Stromal	BRD1
YME1L13	4.12664e-06	0.132454	0.449	0.443	0.0693524	Stromal	YME1L1
POLL2	4.15036e-06	0.143575	0.108	0.136	0.0697509	Stromal	POLL
HIGD1B1	4.19778e-06	0.776672	0.022	0.014	0.070548	Stromal	HIGD1B
HFE3	4.21586e-06	1.09935	0.025	0.016	0.0708518	Stromal	HFE
PIP5K1C3	4.61471e-06	0.267725	0.185	0.166	0.0775548	Stromal	PIP5K1C
VSTM2L4	4.62832e-06	0.297727	0.083	0.065	0.0777836	Stromal	VSTM2L
GDPD3	4.79933e-06	1.17739	0.027	0.018	0.0806576	Stromal	GDPD3
TTC7B3	4.84693e-06	0.137928	0.181	0.161	0.0814575	Stromal	TTC7B
COX10-AS13	4.96521e-06	0.456462	0.169	0.15	0.0834452	Stromal	COX10-AS1
JADE22	4.97602e-06	0.695736	0.049	0.036	0.083627	Stromal	JADE2
PCDH10	5.29881e-06	0.841937	0.077	0.061	0.0890518	Stromal	PCDH10
NUTM2A-AS11	5.34146e-06	0.178378	0.412	0.406	0.0897687	Stromal	NUTM2A-AS1
LINC002051	5.37614e-06	0.365252	0.273	0.258	0.0903514	Stromal	LINC00205
ADSSL11	5.51146e-06	0.115435	0.057	0.077	0.0926257	Stromal	ADSSL1
NPB1	5.5597e-06	1.08786	0.036	0.025	0.0934362	Stromal	NPB
CDC14B3	5.57927e-06	0.255775	0.193	0.173	0.0937653	Stromal	CDC14B
TUB1	5.58462e-06	0.691284	0.091	0.074	0.0938552	Stromal	TUB
CACNB22	5.67714e-06	0.398765	0.11	0.092	0.0954099	Stromal	CACNB2
HOXD42	5.68835e-06	0.109785	0.111	0.139	0.0955983	Stromal	HOXD4
CYP7B11	5.76142e-06	0.497937	0.113	0.094	0.0968264	Stromal	CYP7B1
MPRIP4	5.77724e-06	0.106881	0.373	0.358	0.0970923	Stromal	MPRIP
TMEM512	5.93913e-06	0.631804	0.081	0.066	0.099813	Stromal	TMEM51
RGPD8	5.99261e-06	0.801113	0.03	0.02	0.100712	Stromal	RGPD8
AC015987.11	6.06238e-06	1.19886	0.03	0.02	0.101884	Stromal	AC015987.1
CEACAM191	6.13895e-06	0.996655	0.038	0.026	0.103171	Stromal	CEACAM19
INF23	6.36992e-06	0.429257	0.175	0.157	0.107053	Stromal	INF2
ABCG41	6.44487e-06	1.16373	0.01	0.005	0.108312	Stromal	ABCG4
AL450992.2	6.56358e-06	0.772046	0.031	0.021	0.110307	Stromal	AL450992.2
RAB3IL1	6.61302e-06	0.417063	0.118	0.099	0.111138	Stromal	RAB3IL1
PINK1-AS	6.67357e-06	0.817477	0.033	0.023	0.112156	Stromal	PINK1-AS
SPDYE21P1	6.69451e-06	0.511234	0.064	0.049	0.112508	Stromal	SPDYE21P
KDM4A-AS13	6.71157e-06	0.457522	0.097	0.08	0.112795	Stromal	KDM4A-AS1
LAMP21	6.71287e-06	0.256433	0.319	0.306	0.112817	Stromal	LAMP2
GAS1RR2	6.74865e-06	1.09202	0.033	0.022	0.113418	Stromal	GAS1RR
TMEM184C2	6.81164e-06	0.348428	0.182	0.163	0.114476	Stromal	TMEM184C
TRIQK1	6.82848e-06	0.296719	0.277	0.262	0.114759	Stromal	TRIQK
ANKRD26	6.87782e-06	0.222526	0.41	0.405	0.115589	Stromal	ANKRD26
CFAP1612	6.90561e-06	0.94001	0.021	0.013	0.116056	Stromal	CFAP161
AGTR11	7.14515e-06	1.78599	0.012	0.006	0.120081	Stromal	AGTR1
ARHGAP173	7.14773e-06	0.268295	0.21	0.192	0.120125	Stromal	ARHGAP17
SPRN2	7.19565e-06	0.809292	0.019	0.011	0.12093	Stromal	SPRN
MSL1	7.20474e-06	0.242728	0.316	0.303	0.121083	Stromal	MSL1
CYP4A22-AS1	7.30959e-06	1.02546	0.018	0.011	0.122845	Stromal	CYP4A22-AS1
PRPH2	7.39952e-06	1.1446	0.01	0.005	0.124356	Stromal	PRPH2
ZNF6921	7.4616e-06	0.126109	0.103	0.13	0.1254	Stromal	ZNF692
SUPT6H1	7.4861e-06	0.101046	0.402	0.392	0.125811	Stromal	SUPT6H
FSIP21	7.58702e-06	0.237448	0.344	0.326	0.127507	Stromal	FSIP2
LINC003111	7.60945e-06	0.982634	0.019	0.011	0.127884	Stromal	LINC00311
BTN3A21	7.64897e-06	0.700664	0.043	0.031	0.128549	Stromal	BTN3A2
PRKCSH2	7.69147e-06	0.206997	0.469	0.465	0.129263	Stromal	PRKCSH
ZNF7082	7.76148e-06	0.163947	0.308	0.29	0.130439	Stromal	ZNF708
RNF1491	7.95988e-06	0.329434	0.25	0.234	0.133774	Stromal	RNF149
PSME44	7.96102e-06	0.190874	0.289	0.271	0.133793	Stromal	PSME4
DIDO12	7.9774e-06	0.224389	0.333	0.322	0.134068	Stromal	DIDO1
CAMK12	8.08459e-06	0.656858	0.11	0.093	0.13587	Stromal	CAMK1
NBPF112	8.08758e-06	0.470933	0.13	0.113	0.13592	Stromal	NBPF11
DDX101	8.12286e-06	0.192288	0.294	0.275	0.136513	Stromal	DDX10
GSDMB1	8.15103e-06	0.617912	0.058	0.044	0.136986	Stromal	GSDMB
LSS2	8.16519e-06	0.297219	0.198	0.178	0.137224	Stromal	LSS
TAP11	8.28462e-06	1.28103	0.018	0.01	0.139231	Stromal	TAP1
PPCDC4	8.42788e-06	0.332165	0.172	0.154	0.141639	Stromal	PPCDC
PP2D11	8.4657e-06	0.838637	0.025	0.016	0.142275	Stromal	PP2D1
OAT2	8.59715e-06	0.259053	0.223	0.204	0.144484	Stromal	OAT
CLIP33	8.61663e-06	0.27395	0.249	0.231	0.144811	Stromal	CLIP3
MIR762HG1	8.70333e-06	0.389016	0.178	0.16	0.146268	Stromal	MIR762HG
ERMARD1	8.77784e-06	0.614453	0.112	0.095	0.14752	Stromal	ERMARD
ARMC83	8.9281e-06	0.236756	0.285	0.268	0.150046	Stromal	ARMC8
SLC29A31	8.96147e-06	0.752876	0.055	0.042	0.150606	Stromal	SLC29A3
VAV31	9.12694e-06	0.32229	0.156	0.135	0.153387	Stromal	VAV3
ZFAND2B3	9.13831e-06	0.109109	0.191	0.23	0.153578	Stromal	ZFAND2B
HLA-DOA2	9.16048e-06	0.843393	0.014	0.008	0.153951	Stromal	HLA-DOA
RNF144A-AS12	9.18367e-06	0.878458	0.031	0.021	0.154341	Stromal	RNF144A-AS1
ARHGEF24	9.26844e-06	0.282802	0.234	0.215	0.155765	Stromal	ARHGEF2
DFFB	9.39219e-06	0.689243	0.06	0.046	0.157845	Stromal	DFFB
PPFIA12	9.5505e-06	0.198485	0.363	0.353	0.160506	Stromal	PPFIA1
NTF32	9.57642e-06	0.42247	0.065	0.051	0.160941	Stromal	NTF3
KCNQ11	9.5834e-06	0.594367	0.051	0.038	0.161059	Stromal	KCNQ1
ANKRD103	9.59499e-06	0.143049	0.415	0.407	0.161253	Stromal	ANKRD10
PLD2	9.66697e-06	0.596216	0.094	0.078	0.162463	Stromal	PLD2
MAP3K61	9.71073e-06	0.849159	0.056	0.043	0.163199	Stromal	MAP3K6
NAB22	9.79644e-06	0.385393	0.196	0.178	0.164639	Stromal	NAB2
CAMK1G1	9.83019e-06	1.05518	0.02	0.012	0.165206	Stromal	CAMK1G
BTN2A1	9.88714e-06	0.468472	0.187	0.169	0.166163	Stromal	BTN2A1
PSMA3-AS1	1.01409e-05	0.295003	0.36	0.352	0.170427	Stromal	PSMA3-AS1
ANKFY12	1.02901e-05	0.288345	0.237	0.22	0.172935	Stromal	ANKFY1
SMARCAL11	1.0455e-05	0.37367	0.175	0.157	0.175707	Stromal	SMARCAL1
LMF22	1.04906e-05	0.473611	0.227	0.212	0.176304	Stromal	LMF2
NUTM2B-AS13	1.07661e-05	0.229538	0.379	0.372	0.180936	Stromal	NUTM2B-AS1
CASD14	1.0951e-05	0.192925	0.325	0.308	0.184043	Stromal	CASD1
SLC9B11	1.09675e-05	0.676503	0.062	0.048	0.184321	Stromal	SLC9B1
SLC5A61	1.10549e-05	0.140734	0.068	0.089	0.185788	Stromal	SLC5A6
AC016644.11	1.10902e-05	0.957506	0.019	0.011	0.186382	Stromal	AC016644.1
ALOX12-AS11	1.10996e-05	0.461351	0.178	0.161	0.186541	Stromal	ALOX12-AS1
SERINC25	1.1158e-05	0.366973	0.232	0.215	0.187521	Stromal	SERINC2
RAI13	1.13275e-05	0.115985	0.266	0.248	0.19037	Stromal	RAI1
KLK7	1.13486e-05	1.67179	0.01	0.005	0.190724	Stromal	KLK7
GAS2L11	1.14088e-05	0.825062	0.079	0.064	0.191737	Stromal	GAS2L1
ZYG11B3	1.15082e-05	0.125723	0.281	0.264	0.193406	Stromal	ZYG11B
SMYD23	1.17472e-05	0.450273	0.151	0.133	0.197423	Stromal	SMYD2
MMP251	1.18735e-05	0.696757	0.01	0.005	0.199547	Stromal	MMP25
STEAP1B3	1.24488e-05	0.224377	0.116	0.098	0.209214	Stromal	STEAP1B
RRP122	1.24819e-05	0.367575	0.158	0.141	0.20977	Stromal	RRP12
INO802	1.25659e-05	0.208694	0.327	0.314	0.211182	Stromal	INO80
NPIPA11	1.26793e-05	0.645612	0.137	0.12	0.213088	Stromal	NPIPA1
TMEM2592	1.27021e-05	0.215436	0.449	0.442	0.213471	Stromal	TMEM259
DYM1	1.28191e-05	0.279102	0.274	0.26	0.215438	Stromal	DYM
AQP41	1.30123e-05	1.86402	0.014	0.007	0.218684	Stromal	AQP4
LYNX11	1.30636e-05	1.04932	0.014	0.008	0.219546	Stromal	LYNX1
PREB1	1.31369e-05	0.114512	0.109	0.136	0.220778	Stromal	PREB
A1BG-AS12	1.35888e-05	0.509229	0.092	0.075	0.228373	Stromal	A1BG-AS1
CD81-AS11	1.3933e-05	0.703288	0.032	0.022	0.234158	Stromal	CD81-AS1
CEP704	1.43002e-05	0.147854	0.326	0.309	0.240329	Stromal	CEP70
PCSK43	1.44115e-05	0.163783	0.046	0.063	0.2422	Stromal	PCSK4
BEST1	1.48626e-05	0.896616	0.016	0.01	0.249781	Stromal	BEST1
SNX161	1.49484e-05	0.623713	0.122	0.105	0.251222	Stromal	SNX16
ADCY33	1.49576e-05	0.447474	0.113	0.096	0.251377	Stromal	ADCY3
SMARCAD12	1.52986e-05	0.138333	0.439	0.433	0.257108	Stromal	SMARCAD1
ZNF7893	1.53717e-05	0.352432	0.175	0.157	0.258337	Stromal	ZNF789
ENGASE	1.54518e-05	0.697541	0.083	0.068	0.259683	Stromal	ENGASE
STXBP52	1.55524e-05	0.242412	0.175	0.154	0.261373	Stromal	STXBP5
LINC00240	1.58673e-05	0.429939	0.071	0.057	0.266666	Stromal	LINC00240
ZMYM61	1.61988e-05	0.374135	0.166	0.149	0.272237	Stromal	ZMYM6
ZNF791	1.65454e-05	0.367737	0.251	0.238	0.278062	Stromal	ZNF791
OGG12	1.67538e-05	0.413397	0.224	0.21	0.281564	Stromal	OGG1
P2RX21	1.67832e-05	0.712058	0.073	0.059	0.282058	Stromal	P2RX2
RHOQ4	1.68056e-05	0.171294	0.321	0.306	0.282435	Stromal	RHOQ
SLC4A33	1.68637e-05	0.517666	0.073	0.058	0.283412	Stromal	SLC4A3
SAE15	1.68764e-05	0.133538	0.376	0.36	0.283625	Stromal	SAE1
QRICH13	1.68778e-05	0.229237	0.224	0.208	0.283648	Stromal	QRICH1
HEATR62	1.73602e-05	0.406013	0.184	0.167	0.291755	Stromal	HEATR6
KLRD1	1.73761e-05	0.574286	0.03	0.021	0.292022	Stromal	KLRD1
SEC31B	1.74433e-05	0.716223	0.084	0.069	0.293152	Stromal	SEC31B
STK40	1.74714e-05	0.305712	0.199	0.183	0.293625	Stromal	STK40
ZCCHC122	1.76351e-05	0.635031	0.05	0.037	0.296375	Stromal	ZCCHC12
COPG23	1.77174e-05	0.249158	0.27	0.253	0.297758	Stromal	COPG2
TSSK3	1.8115e-05	0.749285	0.049	0.037	0.304441	Stromal	TSSK3
DPP102	1.84069e-05	0.267639	0.238	0.217	0.309346	Stromal	DPP10
VPS9D11	1.84518e-05	0.517058	0.123	0.107	0.310101	Stromal	VPS9D1
WDR112	1.84573e-05	0.295863	0.269	0.256	0.310194	Stromal	WDR11
PPP2R5D3	1.8465e-05	0.374893	0.199	0.181	0.310323	Stromal	PPP2R5D
LRCH21	1.90899e-05	0.270672	0.182	0.163	0.320825	Stromal	LRCH2
RFFL1	1.91146e-05	0.380297	0.152	0.134	0.321241	Stromal	RFFL
HIP14	1.91836e-05	0.131314	0.275	0.256	0.3224	Stromal	HIP1
TAMM411	1.95739e-05	0.38425	0.197	0.181	0.328958	Stromal	TAMM41
DNAJC242	1.9651e-05	0.45641	0.225	0.211	0.330254	Stromal	DNAJC24
RBBP61	1.97838e-05	0.163727	0.486	0.477	0.332487	Stromal	RBBP6
PIK3C3	2.02623e-05	0.220792	0.303	0.29	0.340529	Stromal	PIK3C3
NCKAP11	2.03481e-05	0.147433	0.386	0.375	0.341971	Stromal	NCKAP1
UBE3D2	2.03555e-05	0.285962	0.199	0.182	0.342095	Stromal	UBE3D
CHPF2	2.03719e-05	0.688326	0.117	0.101	0.34237	Stromal	CHPF2
FSCN2	2.05577e-05	1.512	0.01	0.005	0.345493	Stromal	FSCN2
GPR1352	2.06949e-05	0.545264	0.085	0.07	0.347799	Stromal	GPR135
PCGF12	2.15705e-05	0.130662	0.052	0.069	0.362514	Stromal	PCGF1
PIK3C2A1	2.1583e-05	0.167236	0.371	0.358	0.362724	Stromal	PIK3C2A
GGA11	2.23235e-05	0.353957	0.316	0.309	0.375168	Stromal	GGA1
SNHG101	2.24434e-05	0.167523	0.144	0.175	0.377183	Stromal	SNHG10
FCHO21	2.24829e-05	0.30284	0.234	0.219	0.377847	Stromal	FCHO2
C6orf1201	2.2755e-05	0.496009	0.196	0.181	0.382421	Stromal	C6orf120
CDRT11	2.2791e-05	1.59736	0.01	0.005	0.383025	Stromal	CDRT1
CCDC661	2.28951e-05	0.22952	0.452	0.454	0.384775	Stromal	CCDC66
RAP2C3	2.29771e-05	0.341499	0.224	0.207	0.386153	Stromal	RAP2C
TRIM31	2.32211e-05	0.762732	0.077	0.063	0.390253	Stromal	TRIM3
ERCC31	2.33173e-05	0.418836	0.181	0.165	0.39187	Stromal	ERCC3
TRIM561	2.33702e-05	0.447295	0.185	0.169	0.39276	Stromal	TRIM56
UBE4A1	2.35219e-05	0.338804	0.261	0.247	0.395309	Stromal	UBE4A
LINC01358	2.356e-05	1.1927	0.011	0.006	0.395949	Stromal	LINC01358
PITPNA2	2.39565e-05	0.252869	0.289	0.276	0.402614	Stromal	PITPNA
NUTM2G	2.42877e-05	1.28024	0.01	0.005	0.408179	Stromal	NUTM2G
OPHN12	2.4333e-05	0.245149	0.178	0.159	0.40894	Stromal	OPHN1
XRRA11	2.43554e-05	0.470102	0.192	0.177	0.409317	Stromal	XRRA1
TMOD22	2.43855e-05	0.331236	0.08	0.065	0.409822	Stromal	TMOD2
ESCO11	2.45904e-05	0.22457	0.348	0.336	0.413266	Stromal	ESCO1
VPS361	2.50422e-05	0.179474	0.407	0.399	0.420859	Stromal	VPS36
SUGP22	2.506e-05	0.139499	0.452	0.447	0.421158	Stromal	SUGP2
RHOT12	2.53824e-05	0.260241	0.27	0.255	0.426577	Stromal	RHOT1
KATNAL13	2.54553e-05	0.176766	0.23	0.21	0.427802	Stromal	KATNAL1
SCAMP1-AS12	2.56437e-05	0.139123	0.111	0.138	0.430968	Stromal	SCAMP1-AS1
SFSWAP2	2.5647e-05	0.222718	0.377	0.371	0.431024	Stromal	SFSWAP
NEK32	2.56609e-05	0.461017	0.181	0.165	0.431258	Stromal	NEK3
SNAI3-AS12	2.62163e-05	0.539421	0.075	0.06	0.440591	Stromal	SNAI3-AS1
BET1L1	2.64917e-05	0.397199	0.143	0.126	0.445219	Stromal	BET1L
ASH1L-AS11	2.65851e-05	0.15688	0.037	0.052	0.446789	Stromal	ASH1L-AS1
EVA1C	2.69328e-05	0.75477	0.036	0.026	0.452633	Stromal	EVA1C
ZNF674-AS11	2.70346e-05	0.119592	0.033	0.047	0.454343	Stromal	ZNF674-AS1
YY1AP12	2.71918e-05	0.280704	0.211	0.195	0.456986	Stromal	YY1AP1
CAMK2D2	2.76311e-05	0.132328	0.328	0.311	0.464368	Stromal	CAMK2D
PGGHG1	2.77585e-05	0.589043	0.155	0.139	0.466509	Stromal	PGGHG
ADCY4	2.81601e-05	1.94928	0.015	0.009	0.473258	Stromal	ADCY4
ZNF585B	2.8761e-05	0.49963	0.098	0.083	0.483358	Stromal	ZNF585B
LINC006853	2.9011e-05	0.56278	0.179	0.164	0.487559	Stromal	LINC00685
CBL4	2.91512e-05	0.227103	0.284	0.27	0.489915	Stromal	CBL
CCR10	2.95298e-05	0.672011	0.073	0.058	0.496277	Stromal	CCR10
MOB3A2	2.96861e-05	0.466588	0.133	0.117	0.498904	Stromal	MOB3A
DGAT11	2.97444e-05	0.174316	0.101	0.127	0.499884	Stromal	DGAT1
CCSER23	3.04067e-05	0.113667	0.363	0.347	0.511015	Stromal	CCSER2
MCM3AP1	3.08935e-05	0.342509	0.232	0.218	0.519195	Stromal	MCM3AP
SLC26A52	3.09417e-05	0.812159	0.036	0.026	0.520007	Stromal	SLC26A5
SCGB2B23	3.11681e-05	0.452436	0.075	0.061	0.523812	Stromal	SCGB2B2
ACSM32	3.14719e-05	0.377677	0.159	0.143	0.528916	Stromal	ACSM3
AGO43	3.15538e-05	0.30468	0.199	0.182	0.530293	Stromal	AGO4
HSCB3	3.17178e-05	0.35623	0.244	0.233	0.53305	Stromal	HSCB
UEVLD1	3.17995e-05	0.410085	0.124	0.108	0.534422	Stromal	UEVLD
SHROOM21	3.19387e-05	0.329093	0.119	0.102	0.536761	Stromal	SHROOM2
TLR53	3.19813e-05	0.989259	0.026	0.017	0.537477	Stromal	TLR5
ARHGEF13	3.24607e-05	0.468705	0.162	0.146	0.545534	Stromal	ARHGEF1
NAMA1	3.24718e-05	0.649448	0.014	0.008	0.545721	Stromal	NAMA
TBC1D9B1	3.28965e-05	0.259619	0.253	0.24	0.552858	Stromal	TBC1D9B
ZNF2481	3.3359e-05	0.258659	0.237	0.22	0.560631	Stromal	ZNF248
UBAP1L	3.41231e-05	0.714108	0.064	0.05	0.573473	Stromal	UBAP1L
HIBADH1	3.41702e-05	0.213378	0.308	0.296	0.574264	Stromal	HIBADH
CBX8	3.41741e-05	0.131063	0.053	0.07	0.574329	Stromal	CBX8
MCPH13	3.42747e-05	0.230922	0.289	0.275	0.576021	Stromal	MCPH1
MX22	3.46443e-05	1.06085	0.015	0.009	0.582232	Stromal	MX2
TSPEAR-AS1	3.53385e-05	0.91862	0.019	0.012	0.593899	Stromal	TSPEAR-AS1
PDE6C	3.66467e-05	1.31797	0.017	0.01	0.615885	Stromal	PDE6C
GLMP2	3.69363e-05	0.494523	0.166	0.15	0.620751	Stromal	GLMP
PHF22	3.72712e-05	0.247521	0.197	0.18	0.62638	Stromal	PHF2
RLF2	3.75973e-05	0.214994	0.328	0.318	0.631859	Stromal	RLF
PARP142	3.82302e-05	0.48578	0.151	0.135	0.642497	Stromal	PARP14
ZNF280C3	3.88359e-05	0.341268	0.149	0.132	0.652676	Stromal	ZNF280C
FLOT12	4.04401e-05	0.15298	0.41	0.405	0.679637	Stromal	FLOT1
TMUB21	4.1554e-05	0.536561	0.225	0.214	0.698356	Stromal	TMUB2
TPST21	4.15739e-05	0.56744	0.11	0.095	0.69869	Stromal	TPST2
ZNF454	4.16206e-05	0.448157	0.105	0.088	0.699476	Stromal	ZNF454
AP000866.12	4.17102e-05	0.285021	0.039	0.054	0.700982	Stromal	AP000866.1
TM2D2	4.18698e-05	0.392274	0.308	0.301	0.703664	Stromal	TM2D2
NCOA52	4.26565e-05	0.233476	0.225	0.209	0.716886	Stromal	NCOA5
IP6K12	4.32943e-05	0.229446	0.265	0.249	0.727604	Stromal	IP6K1
LRRIQ12	4.33087e-05	0.779206	0.258	0.251	0.727846	Stromal	LRRIQ1
UBE2Q22	4.3498e-05	0.168357	0.347	0.337	0.731028	Stromal	UBE2Q2
INE1	4.39241e-05	0.878147	0.028	0.019	0.738188	Stromal	INE1
WIPF21	4.45407e-05	0.368707	0.217	0.203	0.748551	Stromal	WIPF2
KIN2	4.45658e-05	0.2767	0.361	0.358	0.748973	Stromal	KIN
SLC35A31	4.57561e-05	0.350803	0.194	0.178	0.768978	Stromal	SLC35A3
INO80D2	4.59765e-05	0.268486	0.251	0.237	0.772681	Stromal	INO80D
PIP4K2B2	4.63276e-05	0.235644	0.23	0.215	0.778581	Stromal	PIP4K2B
NUP585	4.64009e-05	0.190106	0.307	0.294	0.779814	Stromal	NUP58
ZNF6151	4.64793e-05	0.665923	0.061	0.048	0.781132	Stromal	ZNF615
PDE11A2	4.69165e-05	0.152472	0.126	0.108	0.788479	Stromal	PDE11A
KIAA05562	4.94399e-05	0.271588	0.168	0.152	0.830887	Stromal	KIAA0556
WDR751	5.00576e-05	0.308134	0.228	0.214	0.841268	Stromal	WDR75
ZMYM31	5.06352e-05	0.324488	0.25	0.237	0.850975	Stromal	ZMYM3
ELOVL54	5.11831e-05	0.178936	0.278	0.264	0.860183	Stromal	ELOVL5
AC092171.41	5.15917e-05	0.305888	0.036	0.05	0.86705	Stromal	AC092171.4
MOB1B4	5.2675e-05	0.22913	0.243	0.227	0.885256	Stromal	MOB1B
TMEM2601	5.34828e-05	0.229327	0.203	0.186	0.898831	Stromal	TMEM260
MAN2A21	5.40887e-05	0.15286	0.072	0.092	0.909015	Stromal	MAN2A2
CLN31	5.54656e-05	0.124222	0.141	0.171	0.932154	Stromal	CLN3
ATXN71	5.63411e-05	0.306044	0.163	0.146	0.946868	Stromal	ATXN7
PABPC54	5.63671e-05	0.565869	0.138	0.123	0.947306	Stromal	PABPC5
PCDHGB7	5.64823e-05	0.872012	0.057	0.045	0.949242	Stromal	PCDHGB7
ZNF6241	5.69777e-05	0.618762	0.12	0.105	0.957567	Stromal	ZNF624
CLINT11	5.95725e-05	0.132306	0.454	0.452	1	Stromal	CLINT1
TRAPPC81	5.97002e-05	0.261258	0.22	0.204	1	Stromal	TRAPPC8
POLR3B3	6.0114e-05	0.378166	0.145	0.129	1	Stromal	POLR3B
C2orf424	6.01462e-05	0.4143	0.094	0.079	1	Stromal	C2orf42
MAMDC2-AS12	6.03951e-05	0.235123	0.074	0.06	1	Stromal	MAMDC2-AS1
GLI43	6.08959e-05	0.157448	0.161	0.195	1	Stromal	GLI4
LINC012522	6.11496e-05	0.652614	0.057	0.044	1	Stromal	LINC01252
RAB422	6.16171e-05	0.593021	0.034	0.024	1	Stromal	RAB42
PEX61	6.1762e-05	0.475324	0.145	0.129	1	Stromal	PEX6
EPHX21	6.20487e-05	0.412881	0.219	0.204	1	Stromal	EPHX2
QSER13	6.21235e-05	0.143121	0.38	0.369	1	Stromal	QSER1
MBD6	6.24051e-05	0.108651	0.125	0.152	1	Stromal	MBD6
ABHD182	6.53418e-05	0.304757	0.172	0.156	1	Stromal	ABHD18
ZBTB141	6.61941e-05	0.111181	0.087	0.109	1	Stromal	ZBTB14
TEX103	6.73939e-05	0.321557	0.21	0.196	1	Stromal	TEX10
STARD31	6.741e-05	0.46474	0.208	0.195	1	Stromal	STARD3
ARID5A4	6.74122e-05	0.751525	0.053	0.041	1	Stromal	ARID5A
ING42	6.78981e-05	0.256844	0.403	0.402	1	Stromal	ING4
ZNF354A	6.81571e-05	0.402813	0.177	0.162	1	Stromal	ZNF354A
HMGN3-AS11	6.83971e-05	0.877545	0.063	0.051	1	Stromal	HMGN3-AS1
CLK12	6.92527e-05	0.303918	0.295	0.283	1	Stromal	CLK1
CHD83	7.02423e-05	0.134461	0.414	0.409	1	Stromal	CHD8
OGFR3	7.11873e-05	0.291174	0.233	0.218	1	Stromal	OGFR
LRRD12	7.35099e-05	0.801821	0.027	0.018	1	Stromal	LRRD1
PRMT92	7.43417e-05	0.466757	0.18	0.166	1	Stromal	PRMT9
SARM14	7.581e-05	0.218931	0.125	0.108	1	Stromal	SARM1
IFFO1	7.65828e-05	0.649866	0.106	0.091	1	Stromal	IFFO1
TSKU5	7.68715e-05	0.616247	0.13	0.115	1	Stromal	TSKU
RILP1	7.77126e-05	1.01646	0.031	0.022	1	Stromal	RILP
GALNS1	7.80656e-05	0.517212	0.105	0.09	1	Stromal	GALNS
SC5D2	8.10169e-05	0.104564	0.201	0.238	1	Stromal	SC5D
C19orf122	8.10315e-05	0.309587	0.252	0.239	1	Stromal	C19orf12
XPA	8.29807e-05	0.238363	0.388	0.386	1	Stromal	XPA
TNFRSF192	8.3524e-05	0.217551	0.157	0.14	1	Stromal	TNFRSF19
ATG9A1	8.44825e-05	0.150341	0.11	0.134	1	Stromal	ATG9A
ACPP1	8.47661e-05	0.266396	0.058	0.046	1	Stromal	ACPP
LRRC33	8.70897e-05	0.8933	0.05	0.039	1	Stromal	LRRC3
RARS4	8.73613e-05	0.230966	0.356	0.35	1	Stromal	RARS
ZNF3342	8.74076e-05	0.354198	0.212	0.197	1	Stromal	ZNF334
ERMAP1	8.81987e-05	0.447895	0.086	0.072	1	Stromal	ERMAP
DBH-AS11	8.83392e-05	1.14704	0.013	0.007	1	Stromal	DBH-AS1
LINC01355	8.85796e-05	0.595413	0.12	0.105	1	Stromal	LINC01355
FAM20A2	8.86161e-05	0.654324	0.03	0.022	1	Stromal	FAM20A
SDF42	8.92332e-05	0.225269	0.432	0.429	1	Stromal	SDF4
TMBIM11	9.00649e-05	0.693962	0.069	0.056	1	Stromal	TMBIM1
DDX31	9.22986e-05	0.4182	0.12	0.105	1	Stromal	DDX31
RHBDD32	9.2386e-05	0.431027	0.224	0.213	1	Stromal	RHBDD3
TRIM68	9.31779e-05	0.123353	0.031	0.043	1	Stromal	TRIM68
FAM149B13	9.50236e-05	0.282548	0.152	0.135	1	Stromal	FAM149B1
ASB13	9.54343e-05	0.409131	0.11	0.095	1	Stromal	ASB13
EID2B4	9.60762e-05	0.11524	0.144	0.173	1	Stromal	EID2B
CEP894	9.60923e-05	0.250186	0.295	0.284	1	Stromal	CEP89
RBM283	9.66791e-05	0.189689	0.384	0.379	1	Stromal	RBM28
ZNF575	9.71547e-05	1.0817	0.024	0.016	1	Stromal	ZNF575
FMO5	9.89516e-05	0.833539	0.038	0.028	1	Stromal	FMO5
CMTM32	9.94849e-05	0.233173	0.299	0.285	1	Stromal	CMTM3
ZNF2392	9.99259e-05	0.61492	0.08	0.066	1	Stromal	ZNF239
CYHR12	0.000100685	0.212057	0.479	0.48	1	Stromal	CYHR1
TTC82	0.000101369	0.17885	0.199	0.182	1	Stromal	TTC8
AC093690.11	0.000101872	0.652555	0.033	0.024	1	Stromal	AC093690.1
NISCH1	0.000103023	0.187884	0.296	0.286	1	Stromal	NISCH
SEC16B	0.000103404	0.628101	0.024	0.016	1	Stromal	SEC16B
WFDC3	0.000107042	0.121216	0.009	0.016	1	Stromal	WFDC3
ZNF6711	0.000108201	0.792478	0.049	0.038	1	Stromal	ZNF671
ADPGK	0.000109355	0.446359	0.177	0.163	1	Stromal	ADPGK
CERS41	0.000109361	0.238187	0.241	0.227	1	Stromal	CERS4
NDUFS13	0.000110212	0.135701	0.362	0.354	1	Stromal	NDUFS1
ZNF2832	0.000110696	0.513365	0.095	0.081	1	Stromal	ZNF283
SLC35B31	0.000113774	0.269861	0.174	0.158	1	Stromal	SLC35B3
ZNF5444	0.0001144	0.185592	0.298	0.286	1	Stromal	ZNF544
HADHA2	0.000118146	0.10475	0.6	0.602	1	Stromal	HADHA
COL7A11	0.000119688	0.668891	0.071	0.059	1	Stromal	COL7A1
PYGL2	0.000119814	0.567154	0.09	0.076	1	Stromal	PYGL
GEM2	0.000121244	0.311357	0.034	0.025	1	Stromal	GEM
COMMD13	0.000123041	0.142446	0.476	0.485	1	Stromal	COMMD1
NPAS1	0.000123677	0.719894	0.036	0.026	1	Stromal	NPAS1
NPM35	0.000129685	0.120453	0.161	0.194	1	Stromal	NPM3
WDR203	0.000132375	0.176281	0.23	0.215	1	Stromal	WDR20
KHDC12	0.000132975	0.415367	0.198	0.185	1	Stromal	KHDC1
NRXN23	0.000133466	0.308405	0.192	0.175	1	Stromal	NRXN2
PARP113	0.000133492	0.240129	0.184	0.168	1	Stromal	PARP11
PLXNA33	0.000134849	0.337108	0.19	0.175	1	Stromal	PLXNA3
FBXW112	0.000136154	0.101526	0.476	0.474	1	Stromal	FBXW11
MAN2C11	0.000136512	0.355735	0.212	0.199	1	Stromal	MAN2C1
PALM32	0.000137324	0.805185	0.038	0.028	1	Stromal	PALM3
CDYL23	0.000138878	0.514617	0.051	0.039	1	Stromal	CDYL2
HECA1	0.000139942	0.314129	0.094	0.079	1	Stromal	HECA
SRP542	0.000140449	0.133805	0.426	0.426	1	Stromal	SRP54
CPOX1	0.000141478	0.104907	0.053	0.068	1	Stromal	CPOX
EGF2	0.00014155	0.924386	0.016	0.01	1	Stromal	EGF
CCDC711	0.000142759	0.102835	0.066	0.084	1	Stromal	CCDC71
NEK111	0.000143941	0.199825	0.15	0.134	1	Stromal	NEK11
ULK23	0.000144106	0.211618	0.254	0.24	1	Stromal	ULK2
RUNX13	0.000144214	0.515787	0.041	0.031	1	Stromal	RUNX1
HSD3B7	0.000145158	0.835303	0.038	0.029	1	Stromal	HSD3B7
RGS124	0.000146587	0.147524	0.303	0.291	1	Stromal	RGS12
NAA351	0.000146913	0.20392	0.324	0.315	1	Stromal	NAA35
TOR3A3	0.000149694	0.205402	0.119	0.145	1	Stromal	TOR3A
TMEM220-AS12	0.000150339	0.689076	0.041	0.031	1	Stromal	TMEM220-AS1
ERAP2	0.00015606	0.935993	0.017	0.011	1	Stromal	ERAP2
PPP1R212	0.000156431	0.164069	0.208	0.191	1	Stromal	PPP1R21
YTHDF33	0.00015651	0.124829	0.277	0.263	1	Stromal	YTHDF3
ZNF528-AS13	0.000161385	0.354309	0.283	0.273	1	Stromal	ZNF528-AS1
AMOT3	0.000168477	0.127951	0.38	0.367	1	Stromal	AMOT
SLC23A3	0.000168902	0.874859	0.011	0.006	1	Stromal	SLC23A3
OPRL11	0.000172223	0.944505	0.026	0.018	1	Stromal	OPRL1
ALG1L9P2	0.000172988	0.460835	0.069	0.056	1	Stromal	ALG1L9P
NBPF263	0.000173019	0.537615	0.061	0.05	1	Stromal	NBPF26
ZSWIM81	0.000175263	0.416097	0.202	0.19	1	Stromal	ZSWIM8
UROD1	0.000176343	0.396631	0.271	0.264	1	Stromal	UROD
EIF2B32	0.000177889	0.150154	0.285	0.272	1	Stromal	EIF2B3
TICAM22	0.000178559	0.741768	0.032	0.023	1	Stromal	TICAM2
DTD22	0.000180063	0.35444	0.152	0.136	1	Stromal	DTD2
TAF7L1	0.000185197	1.62936	0.01	0.006	1	Stromal	TAF7L
TIGAR3	0.000187964	0.314538	0.178	0.164	1	Stromal	TIGAR
MMP25-AS1	0.000188596	0.615752	0.098	0.084	1	Stromal	MMP25-AS1
RNF131	0.000192316	0.277716	0.296	0.287	1	Stromal	RNF13
PRRT23	0.000192912	0.226392	0.216	0.198	1	Stromal	PRRT2
CAMLG1	0.00019545	0.138722	0.518	0.521	1	Stromal	CAMLG
RRNAD1	0.00019646	0.528656	0.154	0.141	1	Stromal	RRNAD1
PSEN12	0.000198457	0.197305	0.245	0.232	1	Stromal	PSEN1
NRSN2-AS1	0.000199634	0.376875	0.103	0.089	1	Stromal	NRSN2-AS1
ADAMTS13	0.000204121	0.716634	0.08	0.067	1	Stromal	ADAMTS13
KRBOX4	0.000208981	0.316498	0.175	0.16	1	Stromal	KRBOX4
ZGLP1	0.000212571	1.05485	0.036	0.027	1	Stromal	ZGLP1
SRD5A3-AS1	0.000215682	0.798584	0.014	0.009	1	Stromal	SRD5A3-AS1
NTN51	0.00021581	0.897699	0.034	0.025	1	Stromal	NTN5
HPS12	0.000216936	0.459884	0.169	0.156	1	Stromal	HPS1
ZNF5552	0.000219183	0.494873	0.101	0.088	1	Stromal	ZNF555
RREB14	0.000219868	0.143387	0.216	0.201	1	Stromal	RREB1
PTAR12	0.000221302	0.206262	0.253	0.241	1	Stromal	PTAR1
ART52	0.000222164	0.835182	0.063	0.051	1	Stromal	ART5
ZNF3263	0.000225937	0.102289	0.49	0.489	1	Stromal	ZNF326
TSSC42	0.000226737	0.279048	0.402	0.406	1	Stromal	TSSC4
RNF217-AS12	0.000228656	0.605433	0.075	0.063	1	Stromal	RNF217-AS1
PVR1	0.000232331	0.554791	0.086	0.073	1	Stromal	PVR
ZNF5131	0.000232644	0.225276	0.057	0.072	1	Stromal	ZNF513
UBA64	0.000234836	0.156682	0.334	0.325	1	Stromal	UBA6
TCTN32	0.00023557	0.336	0.27	0.261	1	Stromal	TCTN3
CHRD1	0.00023705	0.750441	0.056	0.045	1	Stromal	CHRD
ZHX33	0.000237356	0.184113	0.173	0.157	1	Stromal	ZHX3
SHANK31	0.000240466	0.472594	0.068	0.056	1	Stromal	SHANK3
PIAS21	0.000241883	0.251151	0.295	0.288	1	Stromal	PIAS2
XKR83	0.000249483	0.57825	0.11	0.097	1	Stromal	XKR8
EFCAB141	0.000251762	0.320047	0.239	0.227	1	Stromal	EFCAB14
SPIN41	0.000252384	0.706311	0.069	0.057	1	Stromal	SPIN4
RNF1351	0.000252891	0.651477	0.1	0.086	1	Stromal	RNF135
EXOC11	0.000253275	0.16679	0.313	0.306	1	Stromal	EXOC1
SCAI2	0.000254947	0.296669	0.233	0.219	1	Stromal	SCAI
SNX182	0.000255733	0.309859	0.127	0.112	1	Stromal	SNX18
EMILIN22	0.00026825	0.593361	0.083	0.07	1	Stromal	EMILIN2
CEP1263	0.000268675	0.616705	0.113	0.1	1	Stromal	CEP126
STPG12	0.000271664	0.14111	0.053	0.068	1	Stromal	STPG1
PUS12	0.000271851	0.111224	0.057	0.072	1	Stromal	PUS1
APTR2	0.000272083	0.366597	0.209	0.197	1	Stromal	APTR
ZER1	0.000275915	0.209147	0.195	0.181	1	Stromal	ZER1
CANT13	0.00028161	0.1783	0.147	0.175	1	Stromal	CANT1
CCDC74A2	0.0002846	0.122248	0.124	0.148	1	Stromal	CCDC74A
STAMBPL13	0.000285734	0.405709	0.05	0.039	1	Stromal	STAMBPL1
POLR2J23	0.000286479	0.151086	0.027	0.038	1	Stromal	POLR2J2
DERL22	0.000289598	0.301455	0.355	0.354	1	Stromal	DERL2
HTT2	0.000290885	0.196477	0.308	0.298	1	Stromal	HTT
ZNF7642	0.000293175	0.561627	0.143	0.129	1	Stromal	ZNF764
LRSAM11	0.000295768	0.324828	0.155	0.141	1	Stromal	LRSAM1
ENDOV	0.000297208	0.339894	0.288	0.282	1	Stromal	ENDOV
CAPN102	0.000305001	0.103043	0.111	0.134	1	Stromal	CAPN10
FBLN22	0.000305687	0.682228	0.064	0.053	1	Stromal	FBLN2
CBWD31	0.000305748	0.587616	0.092	0.079	1	Stromal	CBWD3
TMEM1213	0.000306802	0.102306	0.093	0.113	1	Stromal	TMEM121
CARS22	0.000311343	0.23552	0.294	0.286	1	Stromal	CARS2
MYO1H1	0.000319458	0.237419	0.018	0.012	1	Stromal	MYO1H
SMAD12	0.000324686	0.172542	0.316	0.309	1	Stromal	SMAD1
PROSER33	0.000325121	0.107398	0.071	0.088	1	Stromal	PROSER3
MOK1	0.00033132	0.276938	0.203	0.189	1	Stromal	MOK
PCYT1A3	0.000335482	0.333445	0.155	0.142	1	Stromal	PCYT1A
KCTD101	0.000339345	0.269543	0.173	0.159	1	Stromal	KCTD10
ZNF1401	0.000340566	0.323267	0.15	0.136	1	Stromal	ZNF140
TRIM142	0.000340677	0.760445	0.048	0.038	1	Stromal	TRIM14
ULK33	0.000344045	0.185486	0.097	0.119	1	Stromal	ULK3
TYSND1	0.000347513	0.114476	0.065	0.081	1	Stromal	TYSND1
NLE12	0.0003492	0.13808	0.068	0.085	1	Stromal	NLE1
CBWD52	0.000353635	0.496995	0.187	0.174	1	Stromal	CBWD5
EHBP1L13	0.000355315	0.210355	0.074	0.061	1	Stromal	EHBP1L1
VGLL33	0.000355843	0.584767	0.039	0.03	1	Stromal	VGLL3
KLHDC8B4	0.000355952	0.321196	0.243	0.231	1	Stromal	KLHDC8B
LDHAL6A3	0.000360603	1.03146	0.02	0.013	1	Stromal	LDHAL6A
LARS22	0.0003619	0.178365	0.164	0.149	1	Stromal	LARS2
SLC50A11	0.000363109	0.432265	0.235	0.226	1	Stromal	SLC50A1
CASP10	0.000363906	1.29399	0.014	0.008	1	Stromal	CASP10
LIPT11	0.000373139	0.171986	0.058	0.073	1	Stromal	LIPT1
TAP22	0.000377137	0.805339	0.033	0.024	1	Stromal	TAP2
RNFT12	0.000382023	0.536282	0.154	0.142	1	Stromal	RNFT1
ZNF404	0.000382534	0.690523	0.026	0.019	1	Stromal	ZNF404
LAMTOR5-AS13	0.00038354	0.252487	0.141	0.127	1	Stromal	LAMTOR5-AS1
IL10RB	0.000388744	0.215403	0.179	0.164	1	Stromal	IL10RB
ANKRA21	0.000391965	0.478071	0.194	0.183	1	Stromal	ANKRA2
GDAP21	0.000393844	0.311579	0.168	0.154	1	Stromal	GDAP2
SLC22A151	0.000398498	0.33328	0.08	0.068	1	Stromal	SLC22A15
MTMR10	0.000401351	0.726098	0.101	0.088	1	Stromal	MTMR10
ZNHIT6	0.000402741	0.227709	0.296	0.288	1	Stromal	ZNHIT6
IL12RB22	0.000403681	0.818494	0.025	0.017	1	Stromal	IL12RB2
ZNF1143	0.000411566	0.761148	0.061	0.05	1	Stromal	ZNF114
SLC13A43	0.000417668	0.783992	0.046	0.037	1	Stromal	SLC13A4
UTP203	0.000422792	0.283728	0.179	0.166	1	Stromal	UTP20
GBP43	0.000429091	1.09428	0.013	0.008	1	Stromal	GBP4
NLRC43	0.000429984	0.938049	0.023	0.016	1	Stromal	NLRC4
LRP5L2	0.000433323	0.389559	0.043	0.034	1	Stromal	LRP5L
GPRASP14	0.000435156	0.611013	0.073	0.061	1	Stromal	GPRASP1
PRR5L2	0.000442563	0.414423	0.042	0.032	1	Stromal	PRR5L
SPDYE23	0.000444316	0.631235	0.075	0.063	1	Stromal	SPDYE2
AC008277.1	0.000453764	0.702006	0.014	0.009	1	Stromal	AC008277.1
CRAMP12	0.000454362	0.392393	0.152	0.139	1	Stromal	CRAMP1
SLMAP2	0.000456309	0.100814	0.292	0.278	1	Stromal	SLMAP
SLC25A213	0.000457781	0.307476	0.118	0.104	1	Stromal	SLC25A21
MICALL23	0.000459093	0.547659	0.07	0.059	1	Stromal	MICALL2
LRRC663	0.000461223	0.667139	0.02	0.013	1	Stromal	LRRC66
GK5	0.000469026	0.392082	0.157	0.144	1	Stromal	GK5
ZNF354B2	0.000470472	0.449299	0.126	0.113	1	Stromal	ZNF354B
TUT11	0.000478694	0.228344	0.077	0.095	1	Stromal	TUT1
AVPI1	0.000479423	0.193015	0.03	0.041	1	Stromal	AVPI1
TEFM1	0.000485173	0.35693	0.233	0.223	1	Stromal	TEFM
ADRA2A1	0.000486693	0.693747	0.039	0.03	1	Stromal	ADRA2A
PITRM1-AS11	0.000499793	0.810185	0.018	0.012	1	Stromal	PITRM1-AS1
TMEM248	0.000507929	0.304819	0.257	0.249	1	Stromal	TMEM248
DDAH13	0.000508072	0.366673	0.146	0.132	1	Stromal	DDAH1
SYVN12	0.000510077	0.138381	0.118	0.141	1	Stromal	SYVN1
BTBD102	0.000510832	0.217269	0.221	0.207	1	Stromal	BTBD10
ZNF234	0.000517547	0.527281	0.118	0.105	1	Stromal	ZNF234
PRAF22	0.000522322	0.323685	0.246	0.235	1	Stromal	PRAF2
SBNO21	0.000525769	0.534293	0.104	0.092	1	Stromal	SBNO2
PIGC2	0.000531922	0.284909	0.262	0.255	1	Stromal	PIGC
VPS393	0.000535405	0.283414	0.209	0.196	1	Stromal	VPS39
NXNL2	0.000538826	0.918758	0.023	0.016	1	Stromal	NXNL2
ZNF8214	0.000539185	0.184674	0.278	0.267	1	Stromal	ZNF821
ZNF674	0.000539769	0.631663	0.048	0.038	1	Stromal	ZNF674
CBR43	0.000540018	0.218896	0.358	0.355	1	Stromal	CBR4
CTSB1	0.000544709	0.363522	0.259	0.252	1	Stromal	CTSB
VSTM5	0.000545903	0.917888	0.018	0.012	1	Stromal	VSTM5
RASIP12	0.000549009	0.1071	0.02	0.028	1	Stromal	RASIP1
ZNF4401	0.000555042	0.450424	0.074	0.062	1	Stromal	ZNF440
ARSB3	0.000556643	0.379738	0.135	0.122	1	Stromal	ARSB
GHRL	0.000562413	0.806515	0.026	0.019	1	Stromal	GHRL
CCAR14	0.000564557	0.114431	0.482	0.485	1	Stromal	CCAR1
TNFRSF13C2	0.000564695	0.148225	0.012	0.019	1	Stromal	TNFRSF13C
AVEN1	0.000564874	0.351908	0.208	0.197	1	Stromal	AVEN
MRAP1	0.000565152	0.859439	0.013	0.008	1	Stromal	MRAP
PIGK2	0.000566493	0.116757	0.142	0.167	1	Stromal	PIGK
SAP1304	0.000583996	0.344462	0.173	0.16	1	Stromal	SAP130
DIRAS34	0.000594417	0.413312	0.036	0.028	1	Stromal	DIRAS3
TCTE31	0.000601855	0.239895	0.075	0.093	1	Stromal	TCTE3
C9orf852	0.000606189	0.294863	0.23	0.22	1	Stromal	C9orf85
SPNS12	0.000607706	0.102851	0.182	0.212	1	Stromal	SPNS1
MTMR22	0.00061113	0.191882	0.25	0.238	1	Stromal	MTMR2
PTPRK3	0.000614017	0.121393	0.282	0.264	1	Stromal	PTPRK
SLC25A462	0.000619826	0.269706	0.194	0.18	1	Stromal	SLC25A46
SPRTN5	0.000623543	0.123623	0.149	0.176	1	Stromal	SPRTN
NEURL41	0.000624285	0.128546	0.073	0.089	1	Stromal	NEURL4
ZNF4453	0.000630572	0.225584	0.272	0.263	1	Stromal	ZNF445
KLF23	0.000640896	0.352044	0.048	0.038	1	Stromal	KLF2
CCNT24	0.000645076	0.176814	0.302	0.293	1	Stromal	CCNT2
ANPEP	0.000646981	1.27806	0.017	0.011	1	Stromal	ANPEP
HOXA53	0.000659914	0.200885	0.262	0.25	1	Stromal	HOXA5
LPGAT11	0.000661431	0.184524	0.279	0.27	1	Stromal	LPGAT1
SNHG111	0.000661556	0.146643	0.138	0.164	1	Stromal	SNHG11
YBX21	0.000665829	0.338355	0.015	0.023	1	Stromal	YBX2
SLC35A11	0.000671618	0.462123	0.165	0.153	1	Stromal	SLC35A1
CWC222	0.000675912	0.229827	0.293	0.286	1	Stromal	CWC22
SUPT3H1	0.000692308	0.149039	0.308	0.3	1	Stromal	SUPT3H
RAC22	0.000697842	0.227048	0.034	0.025	1	Stromal	RAC2
PRMT5-AS11	0.000711308	0.851541	0.018	0.012	1	Stromal	PRMT5-AS1
ZNFX1	0.000715593	0.517395	0.105	0.093	1	Stromal	ZNFX1
JDP22	0.000715801	0.298147	0.112	0.099	1	Stromal	JDP2
ZNF471	0.000720728	0.505754	0.106	0.094	1	Stromal	ZNF471
ZXDB	0.000724858	0.144093	0.023	0.032	1	Stromal	ZXDB
EDRF1-AS1	0.000727288	1.18417	0.019	0.013	1	Stromal	EDRF1-AS1
THAP123	0.00073978	0.151213	0.356	0.351	1	Stromal	THAP12
ACER33	0.000747233	0.342144	0.181	0.169	1	Stromal	ACER3
ZNF1463	0.000758429	0.102968	0.379	0.377	1	Stromal	ZNF146
GLIPR1L11	0.0007705	1.04217	0.015	0.01	1	Stromal	GLIPR1L1
ZFP824	0.000785609	0.43951	0.18	0.169	1	Stromal	ZFP82
TMEM941	0.000785685	0.39943	0.156	0.144	1	Stromal	TMEM94
PABPC1L2	0.000787374	0.5102	0.115	0.103	1	Stromal	PABPC1L
FTSJ3	0.000787499	0.111174	0.191	0.222	1	Stromal	FTSJ3
ZSCAN232	0.000788201	0.38755	0.069	0.058	1	Stromal	ZSCAN23
HMG20A2	0.000790652	0.203376	0.26	0.25	1	Stromal	HMG20A
CCDC1211	0.000807761	0.639843	0.085	0.074	1	Stromal	CCDC121
USO11	0.000814539	0.179535	0.326	0.321	1	Stromal	USO1
LINC00893	0.000823127	0.545547	0.104	0.091	1	Stromal	LINC00893
BCOR2	0.000825824	0.269635	0.207	0.195	1	Stromal	BCOR
NCKAP5L3	0.000830597	0.141866	0.233	0.221	1	Stromal	NCKAP5L
HIPK41	0.000835527	0.323749	0.031	0.024	1	Stromal	HIPK4
ELP2	0.00084291	0.21088	0.317	0.312	1	Stromal	ELP2
CCT6B2	0.000843753	0.428143	0.083	0.071	1	Stromal	CCT6B
ZNF185	0.000848752	0.451936	0.098	0.085	1	Stromal	ZNF185
TRIT12	0.000850781	0.198192	0.228	0.217	1	Stromal	TRIT1
ALG13-AS11	0.00086614	0.820634	0.019	0.013	1	Stromal	ALG13-AS1
HRK1	0.000870998	0.355219	0.042	0.033	1	Stromal	HRK
RAPGEF13	0.000872152	0.14498	0.204	0.191	1	Stromal	RAPGEF1
SLC25A371	0.000877923	0.221796	0.311	0.304	1	Stromal	SLC25A37
DHRS71	0.000882234	0.250806	0.358	0.358	1	Stromal	DHRS7
USP43	0.000883085	0.270073	0.226	0.217	1	Stromal	USP4
AC012370.22	0.000883211	1.13534	0.013	0.008	1	Stromal	AC012370.2
ATP6V1E22	0.000883929	0.65431	0.095	0.084	1	Stromal	ATP6V1E2
HEPHL1	0.000885196	0.957719	0.014	0.009	1	Stromal	HEPHL1
ARSK1	0.000894266	0.608564	0.115	0.104	1	Stromal	ARSK
BACE1	0.000894522	0.364772	0.186	0.175	1	Stromal	BACE1
C1D1	0.000895911	0.154285	0.381	0.381	1	Stromal	C1D
TOR2A3	0.000903067	0.119457	0.154	0.18	1	Stromal	TOR2A
PKD2L23	0.000907834	0.59464	0.056	0.046	1	Stromal	PKD2L2
EHD32	0.000912177	0.382767	0.041	0.032	1	Stromal	EHD3
ANKZF14	0.000937559	0.124928	0.178	0.207	1	Stromal	ANKZF1
APAF13	0.000942567	0.264186	0.227	0.216	1	Stromal	APAF1
SPATA211	0.000945566	0.527013	0.03	0.023	1	Stromal	SPATA21
STOML13	0.000945656	0.671976	0.084	0.073	1	Stromal	STOML1
ZNF344	0.000960217	0.10724	0.071	0.087	1	Stromal	ZNF34
ATN12	0.000974912	0.127135	0.423	0.423	1	Stromal	ATN1
NARS22	0.000981992	0.320116	0.213	0.201	1	Stromal	NARS2
ZNF1121	0.00099118	0.502978	0.138	0.126	1	Stromal	ZNF112
AP1G11	0.00100638	0.124551	0.301	0.292	1	Stromal	AP1G1
SCARB1	0.0010158	0.451957	0.081	0.07	1	Stromal	SCARB1
GTF2H14	0.00102613	0.28273	0.233	0.224	1	Stromal	GTF2H1
TRAF3IP2-AS15	0.001064	0.145491	0.232	0.219	1	Stromal	TRAF3IP2-AS1
CRTC11	0.00109096	0.250355	0.2	0.188	1	Stromal	CRTC1
ZNF3372	0.00109976	0.419147	0.16	0.148	1	Stromal	ZNF337
TIGD61	0.00109986	0.200936	0.035	0.045	1	Stromal	TIGD6
TESK22	0.00110071	0.484335	0.064	0.054	1	Stromal	TESK2
ZDHHC154	0.00110682	0.273343	0.117	0.105	1	Stromal	ZDHHC15
NUDT83	0.00110958	0.249785	0.091	0.111	1	Stromal	NUDT8
SLC35F5	0.00115027	0.163884	0.273	0.263	1	Stromal	SLC35F5
TOLLIP-AS1	0.0011507	0.219074	0.044	0.056	1	Stromal	TOLLIP-AS1
GLIS2-AS1	0.00117005	1.01193	0.013	0.009	1	Stromal	GLIS2-AS1
FGF221	0.00118591	0.760178	0.012	0.008	1	Stromal	FGF22
ZSCAN262	0.00118868	0.359468	0.196	0.185	1	Stromal	ZSCAN26
LHX41	0.00119386	0.517625	0.037	0.029	1	Stromal	LHX4
FDX22	0.00119455	0.427692	0.229	0.223	1	Stromal	FDX2
FADS26	0.00119665	0.155947	0.358	0.353	1	Stromal	FADS2
ADNP21	0.00120159	0.235673	0.219	0.207	1	Stromal	ADNP2
NEK92	0.00121209	0.197569	0.215	0.205	1	Stromal	NEK9
ST6GALNAC43	0.00122312	0.416972	0.147	0.134	1	Stromal	ST6GALNAC4
NEK8	0.00122577	0.167784	0.041	0.052	1	Stromal	NEK8
WARS4	0.00122669	0.238488	0.188	0.176	1	Stromal	WARS
POMGNT23	0.00123318	0.319504	0.089	0.107	1	Stromal	POMGNT2
C3orf182	0.00124555	0.525471	0.049	0.04	1	Stromal	C3orf18
MEMO11	0.00124694	0.664408	0.081	0.07	1	Stromal	MEMO1
ATP7A1	0.00125541	0.41041	0.135	0.123	1	Stromal	ATP7A
KLF32	0.00126003	0.224265	0.316	0.31	1	Stromal	KLF3
MTAP4	0.00126074	0.160627	0.356	0.351	1	Stromal	MTAP
TEX152	0.00127241	0.701032	0.03	0.022	1	Stromal	TEX15
UBTD25	0.00127428	0.151853	0.306	0.298	1	Stromal	UBTD2
IFITM13	0.00128237	0.243566	0.184	0.17	1	Stromal	IFITM1
TSPEAR-AS2	0.00128712	0.530627	0.019	0.013	1	Stromal	TSPEAR-AS2
ZNF8503	0.0012922	0.308051	0.081	0.069	1	Stromal	ZNF850
SLC10A3	0.00130367	0.332651	0.056	0.07	1	Stromal	SLC10A3
EFCAB14-AS11	0.0013148	1.1495	0.017	0.011	1	Stromal	EFCAB14-AS1
ZNF4331	0.00131907	0.37483	0.095	0.083	1	Stromal	ZNF433
LARP62	0.00132795	0.351666	0.159	0.147	1	Stromal	LARP6
C6orf2261	0.00133425	0.10637	0.175	0.203	1	Stromal	C6orf226
DCBLD22	0.00135188	0.121585	0.384	0.384	1	Stromal	DCBLD2
KIAA07532	0.00135349	0.217609	0.193	0.18	1	Stromal	KIAA0753
TOP3B1	0.00138552	0.132581	0.094	0.112	1	Stromal	TOP3B
PEX3	0.00138597	0.341477	0.203	0.194	1	Stromal	PEX3
ITPR22	0.00138665	0.25455	0.167	0.154	1	Stromal	ITPR2
BGLAP2	0.00139122	0.194269	0.089	0.108	1	Stromal	BGLAP
USP401	0.00139462	0.132273	0.257	0.248	1	Stromal	USP40
IRF2BP24	0.00141112	0.234945	0.281	0.273	1	Stromal	IRF2BP2
EYA33	0.00141141	0.145123	0.227	0.214	1	Stromal	EYA3
FAM193B1	0.0014311	0.257055	0.219	0.21	1	Stromal	FAM193B
FAS2	0.00143122	1.0976	0.016	0.011	1	Stromal	FAS
TRPC6	0.00143394	0.718802	0.068	0.058	1	Stromal	TRPC6
ZDHHC5	0.00143462	0.251157	0.236	0.226	1	Stromal	ZDHHC5
VWA5A1	0.00144409	0.495269	0.087	0.076	1	Stromal	VWA5A
TTC30B1	0.00144628	0.115729	0.06	0.074	1	Stromal	TTC30B
TMCO62	0.00145821	0.127241	0.036	0.047	1	Stromal	TMCO6
KCTD153	0.00146721	0.352289	0.148	0.136	1	Stromal	KCTD15
HLF	0.00147421	1.06434	0.021	0.015	1	Stromal	HLF
ASPA	0.0014897	0.882603	0.027	0.02	1	Stromal	ASPA
IFIH11	0.00149251	0.11372	0.008	0.014	1	Stromal	IFIH1
TMPRSS11A2	0.00150144	0.963553	0.029	0.022	1	Stromal	TMPRSS11A
RNF1452	0.00150472	0.111753	0.397	0.395	1	Stromal	RNF145
ITPRIPL12	0.00150627	0.127182	0.027	0.036	1	Stromal	ITPRIPL1
ZNF280B3	0.00150695	0.442696	0.095	0.084	1	Stromal	ZNF280B
LINC00886	0.00152141	0.961623	0.026	0.019	1	Stromal	LINC00886
SFTPD-AS12	0.00152718	1.05952	0.011	0.007	1	Stromal	SFTPD-AS1
USP494	0.00153017	0.197674	0.156	0.143	1	Stromal	USP49
DOK42	0.00154458	0.557856	0.098	0.087	1	Stromal	DOK4
PUS102	0.00154887	0.49648	0.101	0.09	1	Stromal	PUS10
SLC2A9	0.00155183	0.848619	0.022	0.016	1	Stromal	SLC2A9
PARP62	0.00155386	0.208517	0.206	0.195	1	Stromal	PARP6
SETDB12	0.00155529	0.170336	0.258	0.249	1	Stromal	SETDB1
TRAPPC122	0.00155758	0.154749	0.307	0.302	1	Stromal	TRAPPC12
COMMD104	0.00156182	0.212883	0.326	0.322	1	Stromal	COMMD10
MACROD22	0.00156908	0.135335	0.245	0.232	1	Stromal	MACROD2
SLC24A1	0.00159576	0.556061	0.078	0.067	1	Stromal	SLC24A1
MEI41	0.00160751	0.636333	0.034	0.026	1	Stromal	MEI4
NCK22	0.00162165	0.164278	0.376	0.376	1	Stromal	NCK2
KDM4C2	0.00162334	0.218845	0.147	0.135	1	Stromal	KDM4C
TEX2613	0.00162695	0.126763	0.095	0.113	1	Stromal	TEX261
DROSHA2	0.00164084	0.241513	0.21	0.2	1	Stromal	DROSHA
NLGN33	0.00164112	0.497369	0.054	0.045	1	Stromal	NLGN3
PIK3IP1-AS11	0.00165588	0.496053	0.032	0.025	1	Stromal	PIK3IP1-AS1
CBX7	0.00165806	0.283263	0.02	0.028	1	Stromal	CBX7
ITGB1BP12	0.00166551	0.257779	0.347	0.346	1	Stromal	ITGB1BP1
REP151	0.00167045	1.21371	0.017	0.011	1	Stromal	REP15
TOX41	0.00167336	0.23079	0.384	0.387	1	Stromal	TOX4
GBA4	0.00169388	0.184114	0.059	0.072	1	Stromal	GBA
MVP	0.00169541	0.328584	0.062	0.052	1	Stromal	MVP
TAZ2	0.00170156	0.195626	0.158	0.185	1	Stromal	TAZ
DCAF61	0.00170488	0.148143	0.263	0.252	1	Stromal	DCAF6
TSPAN101	0.001708	0.785908	0.06	0.05	1	Stromal	TSPAN10
BEAN1	0.00170801	0.484487	0.032	0.025	1	Stromal	BEAN1
CAD3	0.00171909	0.351501	0.166	0.155	1	Stromal	CAD
TIGD72	0.00172005	0.556984	0.088	0.077	1	Stromal	TIGD7
PCDHA11	0.00172115	0.594023	0.033	0.025	1	Stromal	PCDHA11
NDUFAF23	0.00172149	0.191929	0.304	0.301	1	Stromal	NDUFAF2
ALG113	0.00172478	0.329835	0.15	0.138	1	Stromal	ALG11
ANGPTL23	0.00173053	0.463074	0.05	0.04	1	Stromal	ANGPTL2
THUMPD1	0.00175117	0.244957	0.34	0.343	1	Stromal	THUMPD1
NAPRT2	0.00175491	0.318936	0.135	0.16	1	Stromal	NAPRT
PTDSS22	0.00175793	0.11394	0.182	0.211	1	Stromal	PTDSS2
ZNF3312	0.00177348	0.205601	0.117	0.138	1	Stromal	ZNF331
EDRF12	0.001785	0.256727	0.24	0.231	1	Stromal	EDRF1
STX172	0.0018042	0.248237	0.263	0.256	1	Stromal	STX17
TSC13	0.00181572	0.282549	0.224	0.216	1	Stromal	TSC1
MTCP12	0.0018163	0.679814	0.038	0.03	1	Stromal	MTCP1
HEATR32	0.00182295	0.346714	0.126	0.115	1	Stromal	HEATR3
ASXL23	0.00183749	0.173031	0.224	0.213	1	Stromal	ASXL2
ZIM21	0.00184139	1.13523	0.018	0.013	1	Stromal	ZIM2
FAM161B2	0.00184621	0.531594	0.08	0.069	1	Stromal	FAM161B
SELENOI1	0.00186852	0.244431	0.183	0.171	1	Stromal	SELENOI
PXN3	0.00187734	0.385334	0.133	0.122	1	Stromal	PXN
CAPN152	0.00188311	0.12007	0.09	0.107	1	Stromal	CAPN15
SLC43A13	0.00188806	0.716835	0.027	0.02	1	Stromal	SLC43A1
ARF4-AS12	0.00189137	0.137042	0.026	0.035	1	Stromal	ARF4-AS1
CAND21	0.00191906	0.120664	0.119	0.106	1	Stromal	CAND2
TMEM147-AS12	0.0019268	0.14165	0.065	0.079	1	Stromal	TMEM147-AS1
JAKMIP32	0.00197229	0.869096	0.015	0.01	1	Stromal	JAKMIP3
ZNF747	0.00199014	0.12497	0.068	0.082	1	Stromal	ZNF747
KCTD173	0.00200023	0.351176	0.188	0.178	1	Stromal	KCTD17
AREL12	0.00202278	0.290231	0.15	0.138	1	Stromal	AREL1
GPC42	0.0020243	0.50735	0.071	0.061	1	Stromal	GPC4
SUSD1	0.0020449	0.13596	0.121	0.108	1	Stromal	SUSD1
GPATCH21	0.0020531	0.152634	0.419	0.422	1	Stromal	GPATCH2
REXO11	0.00205364	0.107153	0.157	0.183	1	Stromal	REXO1
ZNF4104	0.00207786	0.29458	0.207	0.197	1	Stromal	ZNF410
ZNF4612	0.00209348	0.443219	0.066	0.057	1	Stromal	ZNF461
RECQL5	0.0021481	0.246823	0.073	0.088	1	Stromal	RECQL5
SOX123	0.0021642	0.201768	0.327	0.327	1	Stromal	SOX12
PCDHGA8	0.00217089	0.980864	0.022	0.016	1	Stromal	PCDHGA8
AXIN22	0.00217761	0.253779	0.167	0.155	1	Stromal	AXIN2
MOSPD34	0.0021779	0.129032	0.219	0.253	1	Stromal	MOSPD3
ZNF413	0.00218024	0.567173	0.062	0.053	1	Stromal	ZNF41
USP46-AS12	0.0021827	0.547345	0.054	0.044	1	Stromal	USP46-AS1
SPATA61	0.00219218	0.10807	0.305	0.294	1	Stromal	SPATA6
TRIP44	0.0022125	0.281106	0.215	0.206	1	Stromal	TRIP4
PACRGL2	0.00223034	0.205407	0.169	0.158	1	Stromal	PACRGL
NAA154	0.00223629	0.145913	0.309	0.302	1	Stromal	NAA15
NPIPB121	0.00224207	0.794675	0.013	0.009	1	Stromal	NPIPB12
IL5RA1	0.00224781	0.461483	0.01	0.006	1	Stromal	IL5RA
PPP2R5C4	0.00225763	0.121918	0.328	0.323	1	Stromal	PPP2R5C
ZNF6252	0.00226459	0.271522	0.178	0.167	1	Stromal	ZNF625
EML22	0.00228172	0.401621	0.126	0.115	1	Stromal	EML2
FIBIN2	0.00228316	0.728141	0.038	0.031	1	Stromal	FIBIN
PPP3CB-AS1	0.00228469	0.14121	0.034	0.044	1	Stromal	PPP3CB-AS1
DNLZ1	0.00228625	0.152587	0.021	0.029	1	Stromal	DNLZ
PLAU	0.00230411	0.57742	0.036	0.028	1	Stromal	PLAU
GPR342	0.00232366	1.0083	0.018	0.012	1	Stromal	GPR34
FBXO361	0.0023237	0.339823	0.133	0.122	1	Stromal	FBXO36
ARHGDIB3	0.00234166	0.601436	0.043	0.034	1	Stromal	ARHGDIB
SLC45A11	0.00235824	0.537383	0.044	0.036	1	Stromal	SLC45A1
OXR11	0.002387	0.296713	0.306	0.305	1	Stromal	OXR1
C3orf622	0.00240478	0.545924	0.069	0.06	1	Stromal	C3orf62
SKIV2L1	0.00240715	0.25296	0.093	0.111	1	Stromal	SKIV2L
ADAMTSL3	0.00241127	1.1364	0.015	0.01	1	Stromal	ADAMTSL3
ARHGAP5-AS11	0.00241274	0.827574	0.065	0.055	1	Stromal	ARHGAP5-AS1
SMC2-AS1	0.0024345	0.153975	0.007	0.012	1	Stromal	SMC2-AS1
PLS3-AS12	0.00243981	0.718752	0.018	0.012	1	Stromal	PLS3-AS1
SYCE22	0.00244604	0.178691	0.024	0.033	1	Stromal	SYCE2
CCDC1831	0.00245512	0.167748	0.07	0.085	1	Stromal	CCDC183
SLC39A141	0.00246936	0.381407	0.073	0.063	1	Stromal	SLC39A14
COX7A11	0.00247387	0.102964	0.025	0.019	1	Stromal	COX7A1
NELL14	0.00252298	0.233052	0.056	0.046	1	Stromal	NELL1
STAT5A1	0.00252869	0.913554	0.021	0.015	1	Stromal	STAT5A
USP423	0.0025341	0.232364	0.21	0.2	1	Stromal	USP42
PCSK92	0.00259719	0.969633	0.017	0.011	1	Stromal	PCSK9
PELI32	0.00260158	0.106883	0.043	0.054	1	Stromal	PELI3
ZFP2	0.00268368	0.561155	0.053	0.044	1	Stromal	ZFP2
PDCD4-AS14	0.00268723	0.591175	0.037	0.029	1	Stromal	PDCD4-AS1
C22orf241	0.00270436	0.814614	0.016	0.011	1	Stromal	C22orf24
ZNF6411	0.0027164	0.383131	0.098	0.086	1	Stromal	ZNF641
PLIN42	0.00272741	0.53794	0.013	0.008	1	Stromal	PLIN4
SOAT11	0.002753	0.387961	0.121	0.11	1	Stromal	SOAT1
BNIP15	0.00277629	0.159015	0.119	0.14	1	Stromal	BNIP1
ZNF1892	0.00286756	0.289443	0.132	0.121	1	Stromal	ZNF189
SLC25A162	0.00289478	0.3323	0.143	0.133	1	Stromal	SLC25A16
AC091133.11	0.00290484	0.732079	0.019	0.014	1	Stromal	AC091133.1
ZNF5001	0.00290667	0.439763	0.099	0.089	1	Stromal	ZNF500
DLEU2L1	0.00293011	0.284507	0.013	0.019	1	Stromal	DLEU2L
ATG122	0.0029383	0.231969	0.362	0.365	1	Stromal	ATG12
NBPF92	0.0029401	0.323859	0.102	0.091	1	Stromal	NBPF9
GOLPH32	0.00295331	0.213917	0.222	0.213	1	Stromal	GOLPH3
PPIL22	0.0029874	0.322813	0.232	0.226	1	Stromal	PPIL2
CDON3	0.00301063	0.145151	0.273	0.261	1	Stromal	CDON
ANKMY12	0.00301963	0.537433	0.081	0.071	1	Stromal	ANKMY1
PRSS31	0.00310211	0.821503	0.011	0.007	1	Stromal	PRSS3
MYOCD	0.00310992	1.0389	0.02	0.015	1	Stromal	MYOCD
TBKBP1	0.00312156	0.490315	0.101	0.091	1	Stromal	TBKBP1
TBK12	0.00314809	0.252608	0.192	0.182	1	Stromal	TBK1
AC016831.71	0.00315618	0.505275	0.024	0.018	1	Stromal	AC016831.7
SLC9A82	0.00316971	0.317616	0.11	0.099	1	Stromal	SLC9A8
PDZD8	0.00317768	0.167264	0.27	0.265	1	Stromal	PDZD8
BAZ2A	0.0032415	0.238828	0.292	0.289	1	Stromal	BAZ2A
IGSF101	0.00325079	1.08553	0.069	0.06	1	Stromal	IGSF10
SLC9A11	0.00325447	0.492451	0.084	0.074	1	Stromal	SLC9A1
2026-12-11	0.00326399	0.246353	0.046	0.038	1	Stromal	2026-12-01
PPHLN11	0.00330856	0.144129	0.401	0.404	1	Stromal	PPHLN1
HLA-DPA11	0.00330919	1.16327	0.025	0.019	1	Stromal	HLA-DPA1
MAP3K74	0.00332006	0.309438	0.229	0.223	1	Stromal	MAP3K7
TLL23	0.00333985	0.323875	0.024	0.018	1	Stromal	TLL2
KHNYN	0.00335166	0.333563	0.141	0.13	1	Stromal	KHNYN
GOLT1B3	0.00335191	0.376461	0.183	0.173	1	Stromal	GOLT1B
JRK2	0.00335347	0.100875	0.084	0.099	1	Stromal	JRK
LINC013111	0.00335867	0.350298	0.031	0.04	1	Stromal	LINC01311
FLT3LG2	0.00336711	0.755935	0.026	0.02	1	Stromal	FLT3LG
TTPAL1	0.00336716	0.416175	0.103	0.093	1	Stromal	TTPAL
ZNF4931	0.00339741	0.389047	0.232	0.225	1	Stromal	ZNF493
CLDN121	0.00343518	0.108047	0.096	0.113	1	Stromal	CLDN12
PKD1L33	0.00343844	0.438216	0.046	0.038	1	Stromal	PKD1L3
EPS15L14	0.00348991	0.130001	0.218	0.208	1	Stromal	EPS15L1
POR2	0.00352563	0.248428	0.305	0.305	1	Stromal	POR
EML2-AS1	0.0035575	1.11456	0.011	0.007	1	Stromal	EML2-AS1
EZH1	0.00358047	0.128091	0.181	0.208	1	Stromal	EZH1
EXOG5	0.00359647	0.486856	0.196	0.189	1	Stromal	EXOG
RASGRP31	0.00359933	0.809808	0.024	0.018	1	Stromal	RASGRP3
ZNF5461	0.00363161	0.512235	0.084	0.074	1	Stromal	ZNF546
CACFD11	0.00365562	0.216223	0.115	0.134	1	Stromal	CACFD1
MAN1B12	0.00367582	0.360503	0.211	0.204	1	Stromal	MAN1B1
KCNK63	0.00370211	0.376762	0.012	0.008	1	Stromal	KCNK6
ABCB102	0.00371252	0.224463	0.096	0.086	1	Stromal	ABCB10
BRMS1L2	0.00372842	0.336267	0.17	0.16	1	Stromal	BRMS1L
LINC008941	0.00375074	0.149442	0.119	0.108	1	Stromal	LINC00894
CD160	0.00377199	1.01836	0.013	0.009	1	Stromal	CD160
C3orf331	0.00381689	0.153264	0.108	0.126	1	Stromal	C3orf33
FUCA21	0.00383069	0.12033	0.334	0.33	1	Stromal	FUCA2
CROT2	0.00383331	0.391012	0.157	0.148	1	Stromal	CROT
C20orf273	0.00385548	0.13682	0.328	0.323	1	Stromal	C20orf27
CTU22	0.00394076	0.131737	0.101	0.119	1	Stromal	CTU2
TMEM63B1	0.00395287	0.306273	0.203	0.194	1	Stromal	TMEM63B
AC018647.31	0.00396895	1.1204	0.011	0.007	1	Stromal	AC018647.3
PHF15	0.00399566	0.359332	0.183	0.174	1	Stromal	PHF1
CDK11A1	0.00399754	0.392788	0.27	0.27	1	Stromal	CDK11A
ZKSCAN22	0.00400079	0.11242	0.068	0.082	1	Stromal	ZKSCAN2
TRIM451	0.00402409	0.184793	0.059	0.071	1	Stromal	TRIM45
PITX14	0.00402451	0.372461	0.038	0.048	1	Stromal	PITX1
PRR54	0.00404958	0.259754	0.223	0.215	1	Stromal	PRR5
CDAN14	0.00406661	0.371624	0.093	0.083	1	Stromal	CDAN1
REPS12	0.00414994	0.223196	0.241	0.233	1	Stromal	REPS1
BFSP1	0.00417128	0.483108	0.03	0.023	1	Stromal	BFSP1
COPS7B4	0.00420223	0.112552	0.178	0.205	1	Stromal	COPS7B
FSBP1	0.00425234	0.59766	0.06	0.051	1	Stromal	FSBP
APELA1	0.00428999	0.225813	0.008	0.012	1	Stromal	APELA
HDAC33	0.0043376	0.196014	0.354	0.358	1	Stromal	HDAC3
NECAP12	0.00434366	0.411127	0.179	0.17	1	Stromal	NECAP1
SFXN11	0.00435153	0.189142	0.349	0.35	1	Stromal	SFXN1
TGFB32	0.0043694	0.461036	0.068	0.059	1	Stromal	TGFB3
FADS31	0.00437048	0.19816	0.065	0.078	1	Stromal	FADS3
ABHD15-AS13	0.0043705	0.440197	0.051	0.042	1	Stromal	ABHD15-AS1
GDF51	0.00438421	0.874416	0.021	0.015	1	Stromal	GDF5
PCDHGA3	0.00440901	0.626558	0.061	0.053	1	Stromal	PCDHGA3
TC2N	0.00443529	0.724874	0.017	0.012	1	Stromal	TC2N
TBC1D15	0.00445911	0.170573	0.218	0.209	1	Stromal	TBC1D15
RAD522	0.00449996	0.473348	0.111	0.101	1	Stromal	RAD52
ORAI13	0.00453105	0.607957	0.136	0.127	1	Stromal	ORAI1
ZNF573	0.00454608	0.393698	0.082	0.073	1	Stromal	ZNF573
LINC011163	0.00454818	0.251414	0.262	0.254	1	Stromal	LINC01116
TRIM41	0.0045551	0.142042	0.106	0.124	1	Stromal	TRIM41
NIPSNAP3B2	0.00464007	0.616221	0.046	0.038	1	Stromal	NIPSNAP3B
GOLGA8R2	0.00464716	1.15751	0.015	0.011	1	Stromal	GOLGA8R
SLC35G13	0.00465765	0.407215	0.13	0.12	1	Stromal	SLC35G1
KCNJ2-AS11	0.00465765	0.20957	0.008	0.013	1	Stromal	KCNJ2-AS1
TMEM2183	0.00465939	0.196052	0.217	0.25	1	Stromal	TMEM218
ZNF514	0.00466406	0.194241	0.13	0.151	1	Stromal	ZNF514
LRP4-AS13	0.00466749	0.64972	0.056	0.047	1	Stromal	LRP4-AS1
LINC005711	0.00467096	0.678299	0.064	0.055	1	Stromal	LINC00571
SPICE13	0.00469159	0.292396	0.197	0.188	1	Stromal	SPICE1
ASCC12	0.00469243	0.215318	0.203	0.195	1	Stromal	ASCC1
ZNF8051	0.00470152	0.40754	0.124	0.114	1	Stromal	ZNF805
KMT2D3	0.00472293	0.296608	0.176	0.167	1	Stromal	KMT2D
KLHL212	0.00474813	0.361698	0.077	0.068	1	Stromal	KLHL21
FAM120C1	0.00475504	0.358141	0.116	0.106	1	Stromal	FAM120C
ZNF1351	0.004777	0.364202	0.134	0.124	1	Stromal	ZNF135
ACTRT3	0.00480759	0.153625	0.013	0.018	1	Stromal	ACTRT3
FBXO441	0.00488558	0.643275	0.116	0.108	1	Stromal	FBXO44
FUT41	0.00491388	0.756712	0.037	0.03	1	Stromal	FUT4
ALG101	0.00491618	0.309657	0.032	0.041	1	Stromal	ALG10
CLN62	0.00494082	0.137883	0.096	0.113	1	Stromal	CLN6
SERPINE33	0.00494159	0.662171	0.033	0.027	1	Stromal	SERPINE3
PPFIA41	0.00495664	0.413849	0.085	0.075	1	Stromal	PPFIA4
SLC52A22	0.00509533	0.133255	0.195	0.224	1	Stromal	SLC52A2
PIWIL2	0.00509982	1.05489	0.014	0.01	1	Stromal	PIWIL2
HCG111	0.00516226	0.385174	0.122	0.112	1	Stromal	HCG11
AP4E12	0.00521593	0.289334	0.126	0.115	1	Stromal	AP4E1
FOXO3B2	0.00524459	0.407565	0.077	0.067	1	Stromal	FOXO3B
TMEM2672	0.00524933	0.325216	0.142	0.133	1	Stromal	TMEM267
OTUD51	0.00527047	0.233576	0.229	0.222	1	Stromal	OTUD5
ARHGAP31-AS12	0.00529433	0.917447	0.01	0.006	1	Stromal	ARHGAP31-AS1
ZNF655	0.00529531	0.256931	0.265	0.262	1	Stromal	ZNF655
PACSIN33	0.00534156	0.157811	0.129	0.149	1	Stromal	PACSIN3
TYK21	0.00536345	0.325181	0.157	0.148	1	Stromal	TYK2
OAS31	0.0053767	0.856896	0.016	0.012	1	Stromal	OAS3
USPL15	0.00537986	0.281296	0.17	0.16	1	Stromal	USPL1
TBC1D20	0.00538929	0.263011	0.216	0.209	1	Stromal	TBC1D20
ZNF5271	0.00544172	0.581955	0.05	0.042	1	Stromal	ZNF527
TFE3	0.0054443	0.483521	0.082	0.073	1	Stromal	TFE3
AC005562.12	0.00545206	0.111713	0.201	0.192	1	Stromal	AC005562.1
LATS23	0.00546705	0.14233	0.173	0.162	1	Stromal	LATS2
TMF1	0.00549589	0.146079	0.359	0.358	1	Stromal	TMF1
SEC22B1	0.00551431	0.183783	0.304	0.303	1	Stromal	SEC22B
ZBED6	0.00562186	0.63797	0.018	0.013	1	Stromal	ZBED6
TK22	0.00564255	0.420881	0.169	0.161	1	Stromal	TK2
EARS2	0.00571483	0.280623	0.08	0.07	1	Stromal	EARS2
IL18BP1	0.00578667	0.630606	0.03	0.024	1	Stromal	IL18BP
TNIP22	0.00579025	0.102429	0.15	0.171	1	Stromal	TNIP2
BCL61	0.00580268	0.338528	0.067	0.058	1	Stromal	BCL6
BRD94	0.00580334	0.13962	0.34	0.337	1	Stromal	BRD9
SNURF1	0.00580601	0.169953	0.022	0.029	1	Stromal	SNURF
PRRT11	0.0058231	0.682712	0.034	0.027	1	Stromal	PRRT1
MIA32	0.00585475	0.171536	0.425	0.435	1	Stromal	MIA3
C11orf244	0.00585723	0.533763	0.138	0.13	1	Stromal	C11orf24
MAPK102	0.00585925	0.211778	0.341	0.337	1	Stromal	MAPK10
NUDT132	0.00587145	0.690618	0.046	0.038	1	Stromal	NUDT13
BRF1	0.00594463	0.161323	0.186	0.177	1	Stromal	BRF1
KIF252	0.00597128	0.590899	0.012	0.008	1	Stromal	KIF25
CA112	0.00601721	0.153061	0.291	0.281	1	Stromal	CA11
XG1	0.00606053	0.832843	0.01	0.007	1	Stromal	XG
ACOT1	0.00609972	0.733259	0.01	0.007	1	Stromal	ACOT1
E4F11	0.00610953	0.172371	0.109	0.127	1	Stromal	E4F1
USP301	0.0061291	0.471436	0.105	0.096	1	Stromal	USP30
MCOLN12	0.00614187	0.111584	0.117	0.134	1	Stromal	MCOLN1
TRIM64	0.00619285	0.823668	0.056	0.048	1	Stromal	TRIM6
NEMP21	0.00625672	0.573862	0.061	0.053	1	Stromal	NEMP2
IFT202	0.0062815	0.200702	0.363	0.367	1	Stromal	IFT20
PDK21	0.00629035	0.317146	0.243	0.239	1	Stromal	PDK2
LINC00470	0.00630169	0.205546	0.01	0.015	1	Stromal	LINC00470
MPHOSPH101	0.0063337	0.17615	0.42	0.428	1	Stromal	MPHOSPH10
LTA4H3	0.00634451	0.226042	0.313	0.312	1	Stromal	LTA4H
CLDN16	0.00641692	1.0764	0.014	0.009	1	Stromal	CLDN16
ZXDC3	0.00644968	0.140093	0.196	0.188	1	Stromal	ZXDC
STX82	0.00651031	0.108152	0.431	0.442	1	Stromal	STX8
METTL11	0.00652537	0.11841	0.081	0.095	1	Stromal	METTL1
IDI2-AS11	0.00655771	1.06802	0.012	0.008	1	Stromal	IDI2-AS1
HAUS54	0.00665369	0.138312	0.108	0.125	1	Stromal	HAUS5
ZNF2241	0.00668992	0.491711	0.157	0.149	1	Stromal	ZNF224
TMEM1871	0.00671834	0.426699	0.077	0.091	1	Stromal	TMEM187
RTEL11	0.00676611	0.494622	0.059	0.051	1	Stromal	RTEL1
DAP32	0.0068415	0.171181	0.361	0.368	1	Stromal	DAP3
SLC41A2	0.00689014	1.10773	0.037	0.031	1	Stromal	SLC41A2
SLC35E1	0.00690145	0.470723	0.177	0.17	1	Stromal	SLC35E1
PCNX3	0.00690462	0.213141	0.112	0.13	1	Stromal	PCNX3
HPS4	0.0069638	0.136592	0.196	0.225	1	Stromal	HPS4
C16orf702	0.00698656	0.3563	0.097	0.088	1	Stromal	C16orf70
NECAP2	0.00700257	0.219751	0.311	0.312	1	Stromal	NECAP2
SMIM171	0.00700343	0.894199	0.02	0.015	1	Stromal	SMIM17
PARN1	0.00709089	0.221372	0.242	0.237	1	Stromal	PARN
SCN4B2	0.00716772	0.572267	0.011	0.007	1	Stromal	SCN4B
NPRL22	0.00717464	0.199348	0.122	0.141	1	Stromal	NPRL2
NAGPA1	0.00720462	0.301256	0.064	0.076	1	Stromal	NAGPA
NUS12	0.00746387	0.244269	0.203	0.197	1	Stromal	NUS1
EGFL62	0.00748312	1.21186	0.023	0.017	1	Stromal	EGFL6
SGPP13	0.00752033	0.408271	0.092	0.083	1	Stromal	SGPP1
CIART1	0.00754112	0.197709	0.03	0.038	1	Stromal	CIART
LINC002762	0.00763862	0.696929	0.032	0.025	1	Stromal	LINC00276
CDC75	0.00779532	0.295171	0.164	0.156	1	Stromal	CDC7
CC2D1A1	0.00779614	0.500774	0.146	0.138	1	Stromal	CC2D1A
RPA41	0.00780251	1.2782	0.01	0.006	1	Stromal	RPA4
CHRNE	0.0078054	0.634755	0.04	0.033	1	Stromal	CHRNE
OGDH4	0.00783475	0.164288	0.254	0.248	1	Stromal	OGDH
APOL22	0.00786247	0.410248	0.081	0.072	1	Stromal	APOL2
PML1	0.00808111	0.409714	0.131	0.123	1	Stromal	PML
MYPOP1	0.00808265	0.122434	0.058	0.069	1	Stromal	MYPOP
SMN21	0.00813446	0.115419	0.035	0.044	1	Stromal	SMN2
TRAK23	0.0082786	0.154436	0.144	0.135	1	Stromal	TRAK2
DIMT13	0.0083359	0.320222	0.216	0.21	1	Stromal	DIMT1
RUFY11	0.00840123	0.149828	0.28	0.274	1	Stromal	RUFY1
ZNF7401	0.00847242	0.376095	0.151	0.142	1	Stromal	ZNF740
ZNF5625	0.00868752	0.236882	0.216	0.209	1	Stromal	ZNF562
LAMB22	0.00874371	0.144643	0.239	0.23	1	Stromal	LAMB2
ELK41	0.00880729	0.35096	0.145	0.136	1	Stromal	ELK4
KPNA63	0.00880986	0.112024	0.289	0.285	1	Stromal	KPNA6
C17orf672	0.00885714	0.438857	0.065	0.056	1	Stromal	C17orf67
ETFBKMT	0.00886522	0.223167	0.035	0.044	1	Stromal	ETFBKMT
SIN3A4	0.00892883	0.200831	0.252	0.247	1	Stromal	SIN3A
ETAA11	0.00897721	0.405836	0.198	0.193	1	Stromal	ETAA1
CLCN62	0.00899562	0.364667	0.129	0.119	1	Stromal	CLCN6
LCA52	0.00903054	0.232951	0.183	0.174	1	Stromal	LCA5
NPL3	0.00908477	0.708884	0.029	0.023	1	Stromal	NPL
TMEM2222	0.00920284	0.107315	0.233	0.264	1	Stromal	TMEM222
PGGT1B	0.00921115	0.260934	0.229	0.224	1	Stromal	PGGT1B
DERL11	0.00922609	0.138664	0.162	0.185	1	Stromal	DERL1
GORAB1	0.00930587	0.281796	0.114	0.105	1	Stromal	GORAB
CMTR21	0.0093444	0.437655	0.214	0.21	1	Stromal	CMTR2
FAM219B2	0.00947218	0.159734	0.183	0.209	1	Stromal	FAM219B
NPM22	0.00964975	0.181381	0.017	0.023	1	Stromal	NPM2
CIZ1	0.00965454	0.28982	0.264	0.262	1	Stromal	CIZ1
NPHS2	0	6.51872	0.913	0.053	0	Podocyte	NPHS2
CLIC5	0	6.22861	0.855	0.042	0	Podocyte	CLIC5
PODXL	0	5.32403	0.952	0.159	0	Podocyte	PODXL
SOST1	0	6.52091	0.799	0.029	0	Podocyte	SOST
NPHS1	0	6.21252	0.819	0.073	0	Podocyte	NPHS1
PTPRO	0	5.60527	0.908	0.165	0	Podocyte	PTPRO
MAFB1	0	4.76832	0.92	0.242	0	Podocyte	MAFB
TGFBR3	0	4.60649	0.795	0.147	0	Podocyte	TGFBR3
ENPEP	0	5.14288	0.724	0.083	0	Podocyte	ENPEP
SPOCK21	0	4.27186	0.736	0.11	0	Podocyte	SPOCK2
CLDN54	0	4.20809	0.686	0.061	0	Podocyte	CLDN5
STON21	0	4.26502	0.715	0.102	0	Podocyte	STON2
TCF21	0	3.96427	0.824	0.221	0	Podocyte	TCF21
GADD45A1	0	4.89169	0.869	0.274	0	Podocyte	GADD45A
HTRA12	0	4.39024	0.697	0.107	0	Podocyte	HTRA1
ST3GAL6	0	4.73085	0.666	0.079	0	Podocyte	ST3GAL6
CGNL1	0	4.40655	0.669	0.085	0	Podocyte	CGNL1
FOXC21	0	3.64142	0.735	0.153	0	Podocyte	FOXC2
BCAM1	0	3.2602	0.828	0.249	0	Podocyte	BCAM
NPNT1	0	3.93949	0.706	0.13	0	Podocyte	NPNT
PTH1R	0	3.93781	0.825	0.254	0	Podocyte	PTH1R
VAMP51	0	4.04505	0.747	0.178	0	Podocyte	VAMP5
MPP5	0	3.9669	0.765	0.219	0	Podocyte	MPP5
MXRA81	0	3.58702	0.854	0.31	0	Podocyte	MXRA8
SLC9A3R21	0	3.54839	0.81	0.267	0	Podocyte	SLC9A3R2
VEGFA	0	3.30853	0.841	0.316	0	Podocyte	VEGFA
PLTP1	0	3.67911	0.81	0.291	0	Podocyte	PLTP
SYNPO	0	4.09129	0.594	0.075	0	Podocyte	SYNPO
DDN	0	6.22837	0.533	0.019	0	Podocyte	DDN
TPPP33	0	3.63391	0.679	0.167	0	Podocyte	TPPP3
ITIH51	0	4.49561	0.557	0.049	0	Podocyte	ITIH5
VAMP81	0	3.37321	0.681	0.174	0	Podocyte	VAMP8
FOXD11	0	5.05722	0.542	0.038	0	Podocyte	FOXD1
DUSP231	0	3.58248	0.734	0.231	0	Podocyte	DUSP23
FRMD1	0	5.55895	0.515	0.015	0	Podocyte	FRMD1
NTNG11	0	3.86138	0.679	0.183	0	Podocyte	NTNG1
NECAB1	0	4.98856	0.533	0.038	0	Podocyte	NECAB1
ARHGEF31	0	3.35668	0.673	0.18	0	Podocyte	ARHGEF3
THSD7A1	0	3.05571	0.763	0.27	0	Podocyte	THSD7A
S100A6	0	3.64312	0.8	0.308	0	Podocyte	S100A6
AQP31	0	4.12792	0.532	0.048	0	Podocyte	AQP3
LINC004721	0	2.65541	0.715	0.236	0	Podocyte	LINC00472
P3H21	0	2.90196	0.705	0.227	0	Podocyte	P3H2
MCUB1	0	3.90159	0.558	0.083	0	Podocyte	MCUB
GFRA3	0	5.08812	0.51	0.038	0	Podocyte	GFRA3
S100A41	0	4.31917	0.553	0.085	0	Podocyte	S100A4
WT13	0	2.35415	0.86	0.393	0	Podocyte	WT1
SPINT21	0	2.7601	0.88	0.42	0	Podocyte	SPINT2
MRGPRF1	0	5.70482	0.477	0.017	0	Podocyte	MRGPRF
PLA2R1	0	3.95585	0.555	0.097	0	Podocyte	PLA2R1
ST6GALNAC31	0	3.5973	0.734	0.277	0	Podocyte	ST6GALNAC3
CCBE11	0	2.06266	0.725	0.271	0	Podocyte	CCBE1
PRUNE21	0	4.48226	0.519	0.066	0	Podocyte	PRUNE2
CA10	0	4.90418	0.485	0.034	0	Podocyte	CA10
SBSPON	0	5.12205	0.48	0.03	0	Podocyte	SBSPON
BGN2	0	2.84641	0.592	0.142	0	Podocyte	BGN
WT1-AS3	0	2.22652	0.737	0.288	0	Podocyte	WT1-AS
ARHGAP291	0	2.81996	0.69	0.243	0	Podocyte	ARHGAP29
MAGI2-AS3	0	3.55915	0.914	0.469	0	Podocyte	MAGI2-AS3
MMP23B2	0	2.80605	0.597	0.155	0	Podocyte	MMP23B
AIF1L2	0	2.6189	0.63	0.19	0	Podocyte	AIF1L
TYRO31	0	2.54116	0.69	0.251	0	Podocyte	TYRO3
IQGAP21	0	2.81331	0.612	0.18	0	Podocyte	IQGAP2
LMX1B	0	5.47825	0.447	0.016	0	Podocyte	LMX1B
SRGAP11	0	2.66272	0.776	0.346	0	Podocyte	SRGAP1
FAM20C1	0	3.05696	0.609	0.179	0	Podocyte	FAM20C
FAT11	0	2.14856	0.752	0.327	0	Podocyte	FAT1
SLC48A11	0	3.29796	0.529	0.106	0	Podocyte	SLC48A1
FREM2	0	2.98008	0.578	0.157	0	Podocyte	FREM2
GAS63	0	2.47261	0.587	0.166	0	Podocyte	GAS6
DSC22	0	2.28578	0.68	0.26	0	Podocyte	DSC2
TMEM266	0	4.45167	0.473	0.053	0	Podocyte	TMEM266
ITGA3	0	3.04009	0.53	0.113	0	Podocyte	ITGA3
ADAMTS9	0	2.51755	0.622	0.207	0	Podocyte	ADAMTS9
FRMD32	0	3.43204	0.497	0.089	0	Podocyte	FRMD3
NPW1	0	3.02777	0.724	0.316	0	Podocyte	NPW
SELENOP1	0	2.02558	0.734	0.328	0	Podocyte	SELENOP
PDLIM21	0	2.5349	0.743	0.337	0	Podocyte	PDLIM2
SEMA3B1	0	3.0019	0.532	0.132	0	Podocyte	SEMA3B
PARD3B1	0	3.44376	0.625	0.226	0	Podocyte	PARD3B
NEBL	0	3.17707	0.534	0.136	0	Podocyte	NEBL
CAST	0	2.42983	0.778	0.384	0	Podocyte	CAST
EFNB11	0	2.22644	0.776	0.389	0	Podocyte	EFNB1
ANXA1	0	4.39319	0.418	0.033	0	Podocyte	ANXA1
KLK61	0	3.69759	0.446	0.061	0	Podocyte	KLK6
CPXM1	0	3.67074	0.914	0.529	0	Podocyte	CPXM1
CD2AP	0	2.45346	0.65	0.27	0	Podocyte	CD2AP
NTRK22	0	1.65537	0.624	0.244	0	Podocyte	NTRK2
EPHX12	0	2.65268	0.53	0.151	0	Podocyte	EPHX1
FOXC13	0	2.15738	0.595	0.217	0	Podocyte	FOXC1
MYL92	0	2.08026	0.768	0.391	0	Podocyte	MYL9
PDE4DIP2	0	2.36772	0.553	0.178	0	Podocyte	PDE4DIP
LAMA53	0	2.36357	0.561	0.188	0	Podocyte	LAMA5
PON22	0	2.40776	0.729	0.356	0	Podocyte	PON2
HOXD11	0	3.42239	0.453	0.083	0	Podocyte	HOXD1
AIF1	0	3.83409	0.416	0.047	0	Podocyte	AIF1
CDC14A	0	2.80047	0.571	0.202	0	Podocyte	CDC14A
TMEM150C	0	3.99977	0.421	0.053	0	Podocyte	TMEM150C
SYTL11	0	2.87868	0.464	0.097	0	Podocyte	SYTL1
ADGRV13	0	2.64931	0.491	0.124	0	Podocyte	ADGRV1
CORO2B2	0	3.11836	0.468	0.102	0	Podocyte	CORO2B
SPON23	0	3.29351	0.445	0.079	0	Podocyte	SPON2
SULF11	0	1.57855	0.559	0.196	0	Podocyte	SULF1
NES3	0	1.8711	0.798	0.439	0	Podocyte	NES
G0S2	0	4.37796	0.422	0.065	0	Podocyte	G0S2
MME	0	3.51242	0.491	0.134	0	Podocyte	MME
ANXA24	0	1.84839	0.803	0.447	0	Podocyte	ANXA2
VWA13	0	2.33335	0.536	0.181	0	Podocyte	VWA1
EZR3	0	1.32659	0.749	0.394	0	Podocyte	EZR
PTPRD1	0	1.4913	0.761	0.407	0	Podocyte	PTPRD
BST23	0	2.2831	0.904	0.55	0	Podocyte	BST2
SLC9A3R12	0	2.11216	0.543	0.193	0	Podocyte	SLC9A3R1
SNCA1	0	2.34395	0.52	0.17	0	Podocyte	SNCA
FOXD22	0	2.67723	0.447	0.1	0	Podocyte	FOXD2
MYH9	0	1.93482	0.69	0.343	0	Podocyte	MYH9
ZFP36L21	0	2.11707	0.681	0.335	0	Podocyte	ZFP36L2
ARHGAP281	0	1.94873	0.667	0.322	0	Podocyte	ARHGAP28
GSN2	0	1.95123	0.587	0.242	0	Podocyte	GSN
C11orf711	0	3.22209	0.432	0.087	0	Podocyte	C11orf71
PRMT61	0	2.60819	0.498	0.154	0	Podocyte	PRMT6
TRIB22	0	2.20807	0.579	0.235	0	Podocyte	TRIB2
BMP72	0	2.41278	0.467	0.124	0	Podocyte	BMP7
TJP1	0	2.9171	0.901	0.559	0	Podocyte	TJP1
CTTNBP22	0	1.99287	0.598	0.259	0	Podocyte	CTTNBP2
PLCE11	0	2.88805	0.514	0.176	0	Podocyte	PLCE1
TESC2	0	3.91634	0.385	0.047	0	Podocyte	TESC
HACD2	0	2.92163	0.464	0.127	0	Podocyte	HACD2
KCNH21	0	2.24675	0.507	0.172	0	Podocyte	KCNH2
MGAT51	0	2.59622	0.506	0.173	0	Podocyte	MGAT5
SLC7A8	0	2.28594	0.495	0.162	0	Podocyte	SLC7A8
TSC22D32	0	2.12467	0.707	0.374	0	Podocyte	TSC22D3
ZBTB7C1	0	2.84847	0.468	0.139	0	Podocyte	ZBTB7C
CRB21	0	2.18918	0.448	0.124	0	Podocyte	CRB2
LOXL11	0	2.08231	0.601	0.279	0	Podocyte	LOXL1
MAGI2	0	3.19731	0.794	0.473	0	Podocyte	MAGI2
ANGPT11	0	2.09098	0.427	0.11	0	Podocyte	ANGPT1
SYTL4	0	3.8826	0.358	0.041	0	Podocyte	SYTL4
MYLK1	0	1.84641	0.499	0.183	0	Podocyte	MYLK
CARD101	0	2.96705	0.385	0.069	0	Podocyte	CARD10
HIPK21	0	1.87977	0.762	0.448	0	Podocyte	HIPK2
TMEM178A3	0	2.63322	0.408	0.094	0	Podocyte	TMEM178A
SDC22	0	1.93624	0.583	0.269	0	Podocyte	SDC2
RBPMS3	0	1.63736	0.688	0.375	0	Podocyte	RBPMS
PPP1R16A2	0	1.62338	0.608	0.296	0	Podocyte	PPP1R16A
EPSTI12	0	2.37165	0.42	0.109	0	Podocyte	EPSTI1
TARID1	0	3.66365	0.412	0.101	0	Podocyte	TARID
TMEM106B	0	2.01045	0.642	0.332	0	Podocyte	TMEM106B
RERG	0	3.30613	0.39	0.081	0	Podocyte	RERG
PLOD2	0	1.7451	0.666	0.358	0	Podocyte	PLOD2
LEFTY11	0	4.19929	0.345	0.037	0	Podocyte	LEFTY1
CMYA52	0	2.24753	0.444	0.138	0	Podocyte	CMYA5
FYN4	0	1.66627	0.743	0.44	0	Podocyte	FYN
SLC6A6	0	3.56376	0.366	0.068	0	Podocyte	SLC6A6
LITAF2	0	1.83997	0.574	0.276	0	Podocyte	LITAF
NPR1	0	3.64426	0.329	0.033	0	Podocyte	NPR1
OLFM31	0	2.14767	0.417	0.122	0	Podocyte	OLFM3
PRODH21	0	4.63111	0.312	0.017	0	Podocyte	PRODH2
PDLIM54	0	1.76457	0.472	0.178	0	Podocyte	PDLIM5
EVA1B2	0	1.79384	0.852	0.56	0	Podocyte	EVA1B
HES43	0	1.6327	0.788	0.497	0	Podocyte	HES4
FGF1	0	4.46466	0.322	0.032	0	Podocyte	FGF1
CD1511	0	1.8292	0.757	0.467	0	Podocyte	CD151
PLAC13	0	1.81638	0.407	0.117	0	Podocyte	PLAC1
HSBP1L11	0	2.5184	0.378	0.09	0	Podocyte	HSBP1L1
CLDN31	0	1.33639	0.392	0.105	0	Podocyte	CLDN3
SPATS2L2	0	1.83883	0.616	0.329	0	Podocyte	SPATS2L
NRIP2	0	3.96527	0.314	0.027	0	Podocyte	NRIP2
XKR41	0	3.22178	0.371	0.092	0	Podocyte	XKR4
CXXC56	0	1.2464	0.74	0.462	0	Podocyte	CXXC5
PTPRQ1	0	3.79933	0.304	0.033	0	Podocyte	PTPRQ
KLRB1	0	5.66033	0.277	0.008	0	Podocyte	KLRB1
SAMD112	0	1.68156	0.684	0.416	0	Podocyte	SAMD11
APLP22	0	1.49326	0.829	0.566	0	Podocyte	APLP2
ANOS1	0	3.50386	0.296	0.035	0	Podocyte	ANOS1
LEPROT1	0	1.78064	0.733	0.473	0	Podocyte	LEPROT
SORL1	0	3.19355	0.309	0.049	0	Podocyte	SORL1
AMIGO21	0	2.93507	0.307	0.047	0	Podocyte	AMIGO2
SERPIND11	0	4.91137	0.27	0.016	0	Podocyte	SERPIND1
HLA-A1	0	1.85814	0.697	0.443	0	Podocyte	HLA-A
GPRC5A	0	3.67626	0.281	0.028	0	Podocyte	GPRC5A
TXNIP1	0	2.04168	0.86	0.608	0	Podocyte	TXNIP
PPP2R2B3	0	2.4817	0.332	0.08	0	Podocyte	PPP2R2B
TRIM542	0	4.28648	0.267	0.016	0	Podocyte	TRIM54
CXCL14	0	5.55877	0.291	0.041	0	Podocyte	CXCL14
RAB3IL11	0	2.21868	0.325	0.077	0	Podocyte	RAB3IL1
CD594	0	1.46981	0.725	0.479	0	Podocyte	CD59
S100A132	0	1.51514	0.739	0.498	0	Podocyte	S100A13
DRD41	0	4.12646	0.258	0.023	0	Podocyte	DRD4
TMEM40	0	5.58493	0.241	0.006	0	Podocyte	TMEM40
AQP7	0	3.4525	0.261	0.03	0	Podocyte	AQP7
RAMP12	0	2.84927	0.277	0.048	0	Podocyte	RAMP1
WIPF33	0	2.53683	0.292	0.064	0	Podocyte	WIPF3
TBXAS1	0	2.6807	0.302	0.075	0	Podocyte	TBXAS1
NMRK11	0	2.50681	0.298	0.071	0	Podocyte	NMRK1
PAQR71	0	2.51097	0.295	0.07	0	Podocyte	PAQR7
PAPPA3	0	2.79427	0.304	0.079	0	Podocyte	PAPPA
BISPR3	0	2.45069	0.265	0.042	0	Podocyte	BISPR
TIMP13	0	1.35666	0.802	0.581	0	Podocyte	TIMP1
SEMA3G	0	5.21792	0.227	0.007	0	Podocyte	SEMA3G
CAMK2A2	0	3.14421	0.257	0.037	0	Podocyte	CAMK2A
SPARC1	0	1.60694	0.872	0.652	0	Podocyte	SPARC
SULT1C21	0	2.49581	0.28	0.061	0	Podocyte	SULT1C2
MYO5C	0	3.13467	0.263	0.044	0	Podocyte	MYO5C
PLXND1	0	2.26782	0.287	0.068	0	Podocyte	PLXND1
RASL11A1	0	2.88759	0.259	0.041	0	Podocyte	RASL11A
KCTD161	0	3.04602	0.29	0.072	0	Podocyte	KCTD16
KIRREL22	0	2.66869	0.258	0.044	0	Podocyte	KIRREL2
F3	0	3.16889	0.249	0.038	0	Podocyte	F3
NDNF2	0	2.66838	0.25	0.045	0	Podocyte	NDNF
MYL3	0	2.98634	0.237	0.04	0	Podocyte	MYL3
CFAP45	0	4.88	0.204	0.012	0	Podocyte	CFAP45
TGFBR3L1	0	3.76635	0.211	0.02	0	Podocyte	TGFBR3L
EIF3M2	0	1.93475	0.883	0.693	0	Podocyte	EIF3M
LAMB41	0	5.35666	0.197	0.009	0	Podocyte	LAMB4
PLCG2	0	2.92324	0.228	0.042	0	Podocyte	PLCG2
WDR49	0	4.98867	0.198	0.015	0	Podocyte	WDR49
PHYHIP	0	3.96491	0.194	0.014	0	Podocyte	PHYHIP
IL6R1	0	3.19391	0.206	0.027	0	Podocyte	IL6R
SYTL5	0	5.09077	0.187	0.008	0	Podocyte	SYTL5
AJ011932.1	0	3.74013	0.193	0.018	0	Podocyte	AJ011932.1
AXDND1	0	5.31553	0.183	0.009	0	Podocyte	AXDND1
ILDR21	0	3.02475	0.205	0.032	0	Podocyte	ILDR2
FOLR11	0	3.32	0.204	0.031	0	Podocyte	FOLR1
ITM2C1	0	1.57219	0.881	0.711	0	Podocyte	ITM2C
HS3ST3B1	0	3.09594	0.198	0.029	0	Podocyte	HS3ST3B1
LINC010311	0	3.32607	0.189	0.022	0	Podocyte	LINC01031
SALL3	0	3.75777	0.176	0.016	0	Podocyte	SALL3
PARP31	0	2.92996	0.185	0.028	0	Podocyte	PARP3
TDRD5	0	5.50476	0.153	0.004	0	Podocyte	TDRD5
CPEB1	0	4.07057	0.159	0.012	0	Podocyte	CPEB1
PLD32	0	1.2773	0.814	0.667	0	Podocyte	PLD3
TRAC	0	5.19216	0.142	0.006	0	Podocyte	TRAC
AC092159.21	0	3.55742	0.145	0.014	0	Podocyte	AC092159.2
PCA31	0	5.0172	0.137	0.007	0	Podocyte	PCA3
P3H2-AS1	0	3.46546	0.139	0.013	0	Podocyte	P3H2-AS1
ITM2B1	0	2.23793	0.927	0.808	0	Podocyte	ITM2B
SMCO3	0	4.11339	0.123	0.008	0	Podocyte	SMCO3
FOXL1	0	3.58875	0.124	0.01	0	Podocyte	FOXL1
CAPN8	0	4.87742	0.117	0.004	0	Podocyte	CAPN8
SERPINI2	0	5.11755	0.118	0.006	0	Podocyte	SERPINI2
FOXH11	0	4.57413	0.114	0.007	0	Podocyte	FOXH1
LINC013381	0	4.26157	0.105	0.006	0	Podocyte	LINC01338
SOX21-AS1	0	4.49287	0.103	0.004	0	Podocyte	SOX21-AS1
DSC11	0	5.46361	0.101	0.003	0	Podocyte	DSC1
SEMA3B-AS1	0	4.7695	0.101	0.004	0	Podocyte	SEMA3B-AS1
CHI3L11	0	5.00006	0.093	0.002	0	Podocyte	CHI3L1
LINC00519	0	6.28385	0.087	0.002	0	Podocyte	LINC00519
GSDMA1	0	5.40393	0.085	0.002	0	Podocyte	GSDMA
GJA3	0	5.43975	0.083	0.002	0	Podocyte	GJA3
NECTIN21	1.01613e-307	1.52957	0.669	0.402	1.7077e-303	Podocyte	NECTIN2
NEBL-AS1	3.09455e-306	3.80381	0.134	0.013	5.2007e-302	Podocyte	NEBL-AS1
IL1R11	3.11248e-306	3.28098	0.269	0.063	5.23083e-302	Podocyte	IL1R1
CTSD1	3.42903e-306	1.61926	0.644	0.357	5.76282e-302	Podocyte	CTSD
PTGER4	8.45063e-302	2.87543	0.178	0.026	1.42021e-297	Podocyte	PTGER4
VSIG8	4.08569e-300	4.04292	0.097	0.005	6.86641e-296	Podocyte	VSIG8
RBMS11	5.79592e-300	1.36149	0.755	0.509	9.74062e-296	Podocyte	RBMS1
TRAM21	4.36298e-299	2.40008	0.349	0.105	7.33243e-295	Podocyte	TRAM2
ST3GAL11	1.09182e-297	2.1107	0.403	0.136	1.83492e-293	Podocyte	ST3GAL1
TBXA2R1	1.9913e-295	4.93701	0.082	0.003	3.34657e-291	Podocyte	TBXA2R
LINC011971	4.56097e-293	1.74351	0.389	0.123	7.66517e-289	Podocyte	LINC01197
RBM382	4.9419e-293	2.05975	0.404	0.14	8.30535e-289	Podocyte	RBM38
HSPA12A1	1.99336e-291	1.87122	0.483	0.198	3.35004e-287	Podocyte	HSPA12A
CLTB1	5.00528e-291	1.5084	0.676	0.423	8.41187e-287	Podocyte	CLTB
CTNNAL14	2.31814e-287	1.31213	0.662	0.392	3.89586e-283	Podocyte	CTNNAL1
GFRA21	2.68578e-287	2.44628	0.265	0.063	4.51373e-283	Podocyte	GFRA2
SECTM1	4.72188e-287	3.43762	0.106	0.008	7.9356e-283	Podocyte	SECTM1
ASS14	9.94508e-287	1.67754	0.437	0.156	1.67137e-282	Podocyte	ASS1
TMEM641	1.28075e-285	2.53843	0.306	0.085	2.15243e-281	Podocyte	TMEM64
MRGPRF-AS1	4.25054e-285	5.9858	0.071	0.002	7.14346e-281	Podocyte	MRGPRF-AS1
TCEAL32	2.89957e-284	1.47058	0.683	0.418	4.87302e-280	Podocyte	TCEAL3
RASSF81	2.55393e-282	1.61854	0.628	0.357	4.29213e-278	Podocyte	RASSF8
DCAF8	8.39883e-282	1.51152	0.648	0.398	1.41151e-277	Podocyte	DCAF8
EPB41L5	4.56836e-281	1.93978	0.568	0.291	7.67758e-277	Podocyte	EPB41L5
FAM43A2	4.5963e-281	2.47955	0.242	0.053	7.72455e-277	Podocyte	FAM43A
ALCAM1	7.28629e-281	0.776874	0.785	0.463	1.22453e-276	Podocyte	ALCAM
HSP90B13	2.13172e-280	0.852649	0.907	0.847	3.58257e-276	Podocyte	HSP90B1
TRIM84	3.66505e-279	1.53145	0.584	0.304	6.15949e-275	Podocyte	TRIM8
TSPAN34	2.26027e-278	1.27248	0.737	0.539	3.79862e-274	Podocyte	TSPAN3
CD71	4.16792e-278	2.95869	0.152	0.02	7.00461e-274	Podocyte	CD7
LRRFIP12	5.94552e-278	1.51955	0.626	0.363	9.99205e-274	Podocyte	LRRFIP1
RBM71	1.88818e-277	1.99057	0.5	0.23	3.17327e-273	Podocyte	RBM7
PPM1H2	2.45225e-276	2.52892	0.253	0.06	4.12125e-272	Podocyte	PPM1H
ARMCX32	8.44988e-274	1.52342	0.661	0.417	1.42009e-269	Podocyte	ARMCX3
RASSF51	1.077e-273	2.73216	0.188	0.033	1.81001e-269	Podocyte	RASSF5
ANKRD65	1.73117e-273	3.02296	0.165	0.025	2.90941e-269	Podocyte	ANKRD65
RASSF101	3.6396e-273	3.38853	0.136	0.016	6.11672e-269	Podocyte	RASSF10
LRRN21	9.02526e-271	2.06887	0.292	0.078	1.51679e-266	Podocyte	LRRN2
SHISA22	7.70073e-270	2.40622	0.235	0.052	1.29419e-265	Podocyte	SHISA2
DDR14	1.45198e-269	1.64896	0.565	0.283	2.44019e-265	Podocyte	DDR1
PERP1	1.25836e-268	1.71086	0.414	0.15	2.1148e-264	Podocyte	PERP
SFXN21	1.93022e-267	2.31966	0.339	0.109	3.24393e-263	Podocyte	SFXN2
ZNF5032	3.97934e-266	1.42972	0.647	0.392	6.68768e-262	Podocyte	ZNF503
IQCJ1	1.15827e-265	3.40034	0.115	0.011	1.94658e-261	Podocyte	IQCJ
TMCC32	1.50001e-265	2.28737	0.336	0.108	2.52092e-261	Podocyte	TMCC3
ST6GALNAC62	7.71368e-265	1.8757	0.42	0.161	1.29636e-260	Podocyte	ST6GALNAC6
MYOZ11	2.30522e-264	3.2707	0.159	0.024	3.87415e-260	Podocyte	MYOZ1
VAMP22	1.44864e-262	1.33396	0.693	0.477	2.43459e-258	Podocyte	VAMP2
HOXA-AS23	7.21583e-262	1.79222	0.472	0.206	1.21269e-257	Podocyte	HOXA-AS2
MSLN	7.86115e-262	3.69181	0.126	0.014	1.32114e-257	Podocyte	MSLN
FRS22	1.27099e-261	1.86261	0.556	0.293	2.13603e-257	Podocyte	FRS2
SGK13	2.40571e-259	2.12767	0.265	0.068	4.04304e-255	Podocyte	SGK1
GPHN1	7.19166e-257	2.63593	0.581	0.306	1.20863e-252	Podocyte	GPHN
LRP101	1.88719e-254	1.79401	0.424	0.167	3.17161e-250	Podocyte	LRP10
NOL32	5.06598e-254	2.19942	0.254	0.063	8.51389e-250	Podocyte	NOL3
PARD6B1	1.88102e-253	1.58138	0.444	0.175	3.16124e-249	Podocyte	PARD6B
STT3B	3.65834e-253	1.53873	0.635	0.391	6.1482e-249	Podocyte	STT3B
CLDN71	1.54505e-252	1.53638	0.313	0.089	2.59661e-248	Podocyte	CLDN7
NDRG21	1.41987e-250	1.90416	0.435	0.179	2.38624e-246	Podocyte	NDRG2
RASSF8-AS11	1.63417e-250	1.71849	0.508	0.242	2.74638e-246	Podocyte	RASSF8-AS1
CTNNA32	4.83168e-249	3.01842	0.299	0.092	8.12012e-245	Podocyte	CTNNA3
WFIKKN13	4.76835e-247	1.52084	0.296	0.084	8.01368e-243	Podocyte	WFIKKN1
NRP11	2.62174e-246	1.80376	0.543	0.264	4.40609e-242	Podocyte	NRP1
BSG4	2.73624e-246	0.916639	0.853	0.774	4.59853e-242	Podocyte	BSG
ZBTB10	6.27058e-245	1.66314	0.5	0.236	1.05383e-240	Podocyte	ZBTB10
VIM4	2.55802e-243	0.673626	0.968	0.925	4.29901e-239	Podocyte	VIM
LAMB23	2.02575e-239	1.73591	0.463	0.205	3.40447e-235	Podocyte	LAMB2
TSC22D13	2.9861e-238	0.98957	0.793	0.656	5.01845e-234	Podocyte	TSC22D1
SYNGR22	5.12634e-237	2.13711	0.277	0.079	8.61533e-233	Podocyte	SYNGR2
RRAS3	8.91839e-237	1.36819	0.611	0.344	1.49882e-232	Podocyte	RRAS
GABARAPL24	1.64451e-236	0.991795	0.789	0.668	2.76376e-232	Podocyte	GABARAPL2
DACH13	2.818e-236	1.23777	0.719	0.442	4.73593e-232	Podocyte	DACH1
BTG22	5.4877e-236	1.79071	0.429	0.181	9.22263e-232	Podocyte	BTG2
VASN3	1.72311e-235	1.72546	0.404	0.156	2.89587e-231	Podocyte	VASN
NEDD91	2.92141e-234	1.79493	0.334	0.111	4.90972e-230	Podocyte	NEDD9
PCED1B1	4.36486e-234	2.40808	0.218	0.051	7.33558e-230	Podocyte	PCED1B
DMRTA1	1.36523e-233	3.18374	0.118	0.014	2.2944e-229	Podocyte	DMRTA1
BTC	4.25851e-232	3.93233	0.086	0.006	7.15685e-228	Podocyte	BTC
TNS21	4.54754e-232	1.46877	0.454	0.189	7.64259e-228	Podocyte	TNS2
GINM11	1.49025e-231	1.38968	0.629	0.394	2.50452e-227	Podocyte	GINM1
NDRG11	2.49931e-230	1.93946	0.287	0.085	4.20034e-226	Podocyte	NDRG1
FRAS11	6.89167e-230	1.83304	0.509	0.245	1.15821e-225	Podocyte	FRAS1
SERPINB92	8.49503e-229	1.77367	0.271	0.076	1.42768e-224	Podocyte	SERPINB9
EMP33	9.47749e-229	1.06127	0.769	0.566	1.59279e-224	Podocyte	EMP3
CFH1	3.1361e-228	3.11527	0.204	0.047	5.27053e-224	Podocyte	CFH
SOX212	3.18715e-228	3.86036	0.071	0.004	5.35633e-224	Podocyte	SOX21
P4HTM2	6.12914e-228	1.59204	0.485	0.228	1.03006e-223	Podocyte	P4HTM
TRIB12	9.0702e-228	2.56676	0.193	0.041	1.52434e-223	Podocyte	TRIB1
CPEB42	1.28121e-227	2.0213	0.391	0.157	2.15321e-223	Podocyte	CPEB4
TRIOBP1	8.2818e-227	1.46308	0.635	0.414	1.39184e-222	Podocyte	TRIOBP
TRIM17	6.26385e-226	3.05533	0.119	0.015	1.0527e-221	Podocyte	TRIM17
CCDC391	4.30759e-225	3.219	0.129	0.018	7.23934e-221	Podocyte	CCDC39
PARD6G1	4.66147e-225	2.0493	0.378	0.148	7.83406e-221	Podocyte	PARD6G
AGRN2	5.85033e-225	1.60006	0.507	0.248	9.83206e-221	Podocyte	AGRN
IGFBP43	4.495e-224	1.57748	0.624	0.378	7.5543e-220	Podocyte	IGFBP4
TRADD1	6.47443e-224	2.63547	0.172	0.033	1.08809e-219	Podocyte	TRADD
LRRC262	8.81309e-222	2.338	0.16	0.029	1.48113e-217	Podocyte	LRRC26
WASF22	1.00115e-221	1.03348	0.749	0.604	1.68253e-217	Podocyte	WASF2
H2AFJ2	5.30707e-221	1.39536	0.635	0.4	8.91906e-217	Podocyte	H2AFJ
CRYGN1	1.48363e-220	3.52236	0.104	0.011	2.49338e-216	Podocyte	CRYGN
REEP52	2.35744e-219	1.38902	0.602	0.368	3.96192e-215	Podocyte	REEP5
MRC21	2.2482e-218	1.31251	0.588	0.316	3.77832e-214	Podocyte	MRC2
TAGLN24	5.39365e-218	1.54689	0.491	0.24	9.06457e-214	Podocyte	TAGLN2
PF4V1	2.34358e-217	6.27097	0.052	0.001	3.93862e-213	Podocyte	PF4V1
DDX172	4.52362e-216	0.657207	0.893	0.858	7.60239e-212	Podocyte	DDX17
HSD11B23	5.82711e-216	2.05483	0.233	0.061	9.79303e-212	Podocyte	HSD11B2
ATP6V0B3	3.50944e-215	1.0728	0.752	0.601	5.89797e-211	Podocyte	ATP6V0B
STON11	1.6671e-213	1.76867	0.291	0.091	2.80173e-209	Podocyte	STON1
UNC5C2	3.84313e-213	1.81937	0.499	0.236	6.45877e-209	Podocyte	UNC5C
TMEM150A1	6.99865e-212	1.78383	0.35	0.128	1.17619e-207	Podocyte	TMEM150A
TSTD12	2.8257e-211	1.23575	0.591	0.321	4.74887e-207	Podocyte	TSTD1
GALNT21	4.8004e-211	1.71798	0.514	0.277	8.06756e-207	Podocyte	GALNT2
HMGN33	5.18332e-211	0.698585	0.865	0.805	8.71108e-207	Podocyte	HMGN3
PRDX63	2.48852e-210	0.816237	0.831	0.742	4.18221e-206	Podocyte	PRDX6
STXBP22	7.15774e-210	1.82896	0.28	0.086	1.20293e-205	Podocyte	STXBP2
PIEZO1	8.26089e-210	2.44021	0.162	0.031	1.38833e-205	Podocyte	PIEZO1
SERTAD11	2.40787e-209	1.76494	0.319	0.11	4.04666e-205	Podocyte	SERTAD1
SH3RF11	2.5882e-209	2.39152	0.402	0.178	4.34974e-205	Podocyte	SH3RF1
CCL1	8.86955e-209	6.57031	0.047	0.001	1.49062e-204	Podocyte	CCL1
KCNC31	2.96013e-207	2.31266	0.187	0.042	4.9748e-203	Podocyte	KCNC3
CANX1	4.53296e-207	1.06241	0.743	0.58	7.61809e-203	Podocyte	CANX
CDC42EP22	1.16741e-206	1.86676	0.296	0.097	1.96196e-202	Podocyte	CDC42EP2
ADRA2A2	1.6366e-204	2.53185	0.13	0.021	2.75047e-200	Podocyte	ADRA2A
GULP12	3.26595e-204	1.65479	0.485	0.24	5.48875e-200	Podocyte	GULP1
AC156455.11	4.37735e-204	2.07953	0.254	0.075	7.35657e-200	Podocyte	AC156455.1
KLHL29	7.20588e-204	2.75186	0.361	0.148	1.21102e-199	Podocyte	KLHL29
COL18A12	4.69426e-203	1.04078	0.658	0.398	7.88917e-199	Podocyte	COL18A1
TULP42	1.99523e-202	1.64586	0.607	0.394	3.35318e-198	Podocyte	TULP4
DLG21	5.17237e-202	2.06741	0.47	0.229	8.69268e-198	Podocyte	DLG2
COMTD13	1.43747e-201	1.58724	0.362	0.139	2.41581e-197	Podocyte	COMTD1
TPPP21	1.65754e-201	5.30788	0.056	0.002	2.78567e-197	Podocyte	TPPP2
B4GAT12	2.38563e-201	1.58911	0.466	0.226	4.00929e-197	Podocyte	B4GAT1
CD46	4.35816e-201	1.08771	0.743	0.578	7.32432e-197	Podocyte	CD46
IFNAR1	5.01482e-201	1.53383	0.52	0.284	8.42791e-197	Podocyte	IFNAR1
NFE2L11	2.06342e-200	1.41885	0.566	0.331	3.46779e-196	Podocyte	NFE2L1
PCBD12	6.90261e-200	1.09235	0.681	0.471	1.16005e-195	Podocyte	PCBD1
TM4SF12	9.09965e-200	1.71234	0.319	0.112	1.52929e-195	Podocyte	TM4SF1
MAL2	1.05176e-198	2.30833	0.203	0.051	1.76759e-194	Podocyte	MAL2
F2R	5.87902e-198	1.7543	0.417	0.189	9.88029e-194	Podocyte	F2R
S100A2	6.04457e-198	3.45868	0.084	0.008	1.01585e-193	Podocyte	S100A2
ATP1A12	1.063e-197	1.32582	0.579	0.348	1.78647e-193	Podocyte	ATP1A1
ZNF5241	3.31508e-197	1.83758	0.291	0.097	5.57132e-193	Podocyte	ZNF524
PLEC1	1.46908e-195	1.66403	0.406	0.179	2.46894e-191	Podocyte	PLEC
ID33	1.59866e-195	0.852519	0.85	0.706	2.68671e-191	Podocyte	ID3
IMPDH12	7.07244e-195	1.89515	0.282	0.094	1.18859e-190	Podocyte	IMPDH1
GSDMD1	1.10138e-194	1.69179	0.3	0.103	1.85098e-190	Podocyte	GSDMD
SPATA132	7.51064e-193	2.69581	0.344	0.139	1.26224e-188	Podocyte	SPATA13
MVB12A3	3.49647e-192	1.35725	0.596	0.378	5.87616e-188	Podocyte	MVB12A
ECHDC33	9.83723e-192	1.87785	0.265	0.084	1.65324e-187	Podocyte	ECHDC3
SMTNL22	2.13606e-190	1.72996	0.275	0.089	3.58987e-186	Podocyte	SMTNL2
ACTN42	6.50894e-190	1.21485	0.658	0.477	1.09389e-185	Podocyte	ACTN4
HINT14	1.13109e-189	0.586808	0.899	0.895	1.90091e-185	Podocyte	HINT1
CTSL2	4.86361e-189	1.42121	0.521	0.287	8.17378e-185	Podocyte	CTSL
TM7SF24	1.90574e-188	1.12407	0.618	0.369	3.20278e-184	Podocyte	TM7SF2
ADM1	7.39941e-188	2.1615	0.154	0.031	1.24354e-183	Podocyte	ADM
RAB133	7.69809e-188	0.992583	0.729	0.56	1.29374e-183	Podocyte	RAB13
KIFC22	1.3437e-187	1.92294	0.229	0.065	2.25822e-183	Podocyte	KIFC2
NFE2L3	2.7957e-187	2.49925	0.235	0.071	4.69846e-183	Podocyte	NFE2L3
INMT	3.14874e-186	3.57771	0.095	0.012	5.29178e-182	Podocyte	INMT
ANAPC162	3.24785e-186	0.889597	0.768	0.665	5.45834e-182	Podocyte	ANAPC16
OLFML2A2	6.21969e-186	1.72357	0.179	0.041	1.04528e-181	Podocyte	OLFML2A
BMP21	1.18434e-185	2.46973	0.212	0.059	1.9904e-181	Podocyte	BMP2
SERINC53	1.74731e-185	1.56139	0.572	0.325	2.93652e-181	Podocyte	SERINC5
SMCO42	2.07085e-185	1.80313	0.34	0.134	3.48026e-181	Podocyte	SMCO4
ITGB12	9.94648e-185	0.777212	0.817	0.729	1.67161e-180	Podocyte	ITGB1
NME32	1.33032e-183	1.13818	0.68	0.494	2.23573e-179	Podocyte	NME3
MBP	3.25111e-183	2.55601	0.193	0.049	5.46381e-179	Podocyte	MBP
SMAD61	3.67179e-183	1.70641	0.372	0.158	6.17081e-179	Podocyte	SMAD6
TUBB4B4	6.10179e-183	0.684271	0.79	0.628	1.02547e-178	Podocyte	TUBB4B
ID42	2.58857e-182	1.03009	0.692	0.473	4.35035e-178	Podocyte	ID4
RAPGEF31	9.15871e-182	2.18186	0.158	0.034	1.53921e-177	Podocyte	RAPGEF3
KRT193	2.09744e-181	1.37658	0.495	0.236	3.52496e-177	Podocyte	KRT19
SLC25A482	3.03363e-180	3.31249	0.114	0.018	5.09833e-176	Podocyte	SLC25A48
SLAMF8	1.42309e-177	4.06478	0.043	0.001	2.39164e-173	Podocyte	SLAMF8
KBTBD114	5.81184e-177	1.79998	0.273	0.093	9.76738e-173	Podocyte	KBTBD11
CCPG11	1.99236e-176	1.50834	0.466	0.241	3.34836e-172	Podocyte	CCPG1
LINC-PINT	5.32628e-176	3.47173	0.07	0.006	8.95134e-172	Podocyte	LINC-PINT
TMEM221	4.76314e-175	2.27708	0.168	0.04	8.00494e-171	Podocyte	TMEM221
IL10RB1	6.11528e-175	1.69912	0.351	0.146	1.02773e-170	Podocyte	IL10RB
NEAT11	6.75547e-174	1.15798	0.675	0.472	1.13532e-169	Podocyte	NEAT1
DOC2B	7.54506e-174	1.91068	0.227	0.068	1.26802e-169	Podocyte	DOC2B
SMIM11	1.31598e-173	1.25093	0.403	0.176	2.21163e-169	Podocyte	SMIM1
TCEAL23	1.32817e-173	1.67252	0.325	0.127	2.23213e-169	Podocyte	TCEAL2
GALNT10	2.61804e-172	2.11622	0.267	0.093	4.39987e-168	Podocyte	GALNT10
LTBP41	2.68743e-172	1.22348	0.611	0.398	4.5165e-168	Podocyte	LTBP4
UBXN41	1.03332e-171	0.779276	0.802	0.721	1.73659e-167	Podocyte	UBXN4
SEL1L1	3.3802e-171	1.40584	0.542	0.323	5.68077e-167	Podocyte	SEL1L
PCP41	4.37472e-170	2.11219	0.213	0.063	7.35215e-166	Podocyte	PCP4
TACR31	1.20005e-169	2.77855	0.09	0.011	2.0168e-165	Podocyte	TACR3
HEPN11	2.75066e-169	3.4547	0.086	0.01	4.62277e-165	Podocyte	HEPN1
NOTUM1	4.04865e-169	2.41414	0.145	0.031	6.80417e-165	Podocyte	NOTUM
TNNT22	6.9712e-169	0.186999	0.214	0.059	1.17158e-164	Podocyte	TNNT2
REXO21	4.00524e-168	1.54511	0.529	0.327	6.73121e-164	Podocyte	REXO2
SORBS31	4.61462e-168	1.35006	0.464	0.24	7.75532e-164	Podocyte	SORBS3
DNPH13	1.17579e-167	1.1527	0.617	0.411	1.97604e-163	Podocyte	DNPH1
SRGAP2C3	6.74146e-167	1.85969	0.345	0.15	1.13297e-162	Podocyte	SRGAP2C
WASF32	1.01201e-165	1.33252	0.51	0.286	1.70078e-161	Podocyte	WASF3
ACPP2	1.21785e-165	2.19559	0.156	0.036	2.04672e-161	Podocyte	ACPP
MALAT12	3.116e-164	0.400331	1	0.999	5.23675e-160	Podocyte	MALAT1
EPS8L21	3.69815e-164	1.34365	0.292	0.105	6.21511e-160	Podocyte	EPS8L2
ZNF1851	4.57375e-164	1.88322	0.228	0.072	7.68665e-160	Podocyte	ZNF185
NDUFC12	5.45785e-164	0.873511	0.747	0.628	9.17246e-160	Podocyte	NDUFC1
PDE3A2	7.4458e-164	2.33027	0.317	0.13	1.25134e-159	Podocyte	PDE3A
GPD11	1.08564e-163	2.30876	0.13	0.025	1.82453e-159	Podocyte	GPD1
TFF32	2.06585e-163	2.97288	0.091	0.012	3.47188e-159	Podocyte	TFF3
ELL21	8.42024e-163	2.54557	0.177	0.047	1.41511e-158	Podocyte	ELL2
CCR101	3.09331e-162	1.86739	0.181	0.048	5.19862e-158	Podocyte	CCR10
NOS1AP2	1.32773e-161	2.09358	0.305	0.122	2.23139e-157	Podocyte	NOS1AP
CLSTN11	4.68366e-161	1.22963	0.608	0.418	7.87136e-157	Podocyte	CLSTN1
PABPN11	1.05879e-160	0.707972	0.821	0.775	1.7794e-156	Podocyte	PABPN1
KIAA0040	1.93829e-160	2.70534	0.108	0.018	3.2575e-156	Podocyte	KIAA0040
TAPBP1	2.28564e-160	1.45424	0.379	0.171	3.84125e-156	Podocyte	TAPBP
IL13RA11	2.43715e-160	1.57251	0.352	0.152	4.09587e-156	Podocyte	IL13RA1
PRX	2.87889e-160	2.31813	0.12	0.022	4.83827e-156	Podocyte	PRX
TMEM179B1	4.26158e-160	1.28445	0.56	0.358	7.16201e-156	Podocyte	TMEM179B
KAT2B2	7.72884e-159	2.13292	0.235	0.078	1.29891e-154	Podocyte	KAT2B
SQSTM11	1.36382e-158	1.26453	0.563	0.365	2.29204e-154	Podocyte	SQSTM1
CCDC18-AS11	7.40632e-158	1.14733	0.6	0.391	1.24471e-153	Podocyte	CCDC18-AS1
TANC13	1.30738e-157	1.43771	0.495	0.275	2.19718e-153	Podocyte	TANC1
ATP6V1G14	5.15638e-157	0.647128	0.832	0.807	8.66581e-153	Podocyte	ATP6V1G1
CA113	7.1964e-157	1.24808	0.484	0.26	1.20943e-152	Podocyte	CA11
DLC12	8.7509e-157	0.888654	0.5	0.256	1.47068e-152	Podocyte	DLC1
KLHDC92	1.61166e-156	1.60352	0.266	0.095	2.70856e-152	Podocyte	KLHDC9
ARC2	2.72203e-156	2.88464	0.072	0.007	4.57465e-152	Podocyte	ARC
LINC015081	3.58966e-156	2.25647	0.158	0.039	6.03278e-152	Podocyte	LINC01508
CIB12	3.81374e-156	1.22477	0.501	0.282	6.40938e-152	Podocyte	CIB1
RASSF71	7.51885e-156	1.51242	0.299	0.114	1.26362e-151	Podocyte	RASSF7
CHMP4C	1.09794e-155	1.89125	0.212	0.066	1.84521e-151	Podocyte	CHMP4C
SLC2A16	1.63222e-155	1.86584	0.389	0.19	2.7431e-151	Podocyte	SLC2A1
BAIAP22	3.91615e-155	1.5969	0.312	0.126	6.58148e-151	Podocyte	BAIAP2
PTGDS1	1.07297e-154	2.13458	0.157	0.038	1.80324e-150	Podocyte	PTGDS
TSPAN22	1.09155e-154	1.594	0.398	0.19	1.83446e-150	Podocyte	TSPAN2
SLC27A31	2.09407e-153	1.78663	0.22	0.07	3.5193e-149	Podocyte	SLC27A3
SEC14L1	3.7762e-153	1.13827	0.574	0.379	6.34628e-149	Podocyte	SEC14L1
SBDS3	9.42672e-153	1.15315	0.564	0.362	1.58426e-148	Podocyte	SBDS
DNAJB9	4.19189e-152	1.55397	0.329	0.139	7.04488e-148	Podocyte	DNAJB9
DAPL1	4.30524e-152	3.75015	0.091	0.014	7.23539e-148	Podocyte	DAPL1
PLXNB21	5.71971e-152	1.18138	0.55	0.338	9.61254e-148	Podocyte	PLXNB2
GRK51	3.80452e-151	2.01274	0.338	0.148	6.39388e-147	Podocyte	GRK5
MT-CO23	5.87603e-151	0.415002	0.99	0.984	9.87525e-147	Podocyte	MT-CO2
SUCO1	7.71042e-151	1.1258	0.626	0.448	1.29581e-146	Podocyte	SUCO
MMP142	1.28624e-150	1.28803	0.407	0.196	2.16165e-146	Podocyte	MMP14
TMED42	1.92079e-150	1.02095	0.667	0.515	3.22807e-146	Podocyte	TMED4
TCP11L2	3.17843e-150	1.69654	0.217	0.069	5.34166e-146	Podocyte	TCP11L2
CAND22	4.08434e-150	1.70723	0.254	0.091	6.86414e-146	Podocyte	CAND2
BEX43	3.43127e-149	0.839427	0.75	0.665	5.7666e-145	Podocyte	BEX4
FAM81B	9.73864e-149	2.5642	0.109	0.02	1.63668e-144	Podocyte	FAM81B
IRF12	1.10073e-148	1.66966	0.23	0.077	1.84988e-144	Podocyte	IRF1
SESN21	1.36226e-148	1.68932	0.278	0.106	2.28942e-144	Podocyte	SESN2
PDIA32	3.77675e-148	0.746713	0.823	0.738	6.3472e-144	Podocyte	PDIA3
CNBD22	3.94925e-148	1.563	0.267	0.098	6.63711e-144	Podocyte	CNBD2
RNASEK3	7.21737e-148	0.635576	0.833	0.803	1.21295e-143	Podocyte	RNASEK
TST1	2.48224e-146	1.50584	0.421	0.218	4.17165e-142	Podocyte	TST
MTHFS1	2.77146e-146	1.26918	0.441	0.231	4.65771e-142	Podocyte	MTHFS
HSPB81	2.86505e-146	2.5831	0.096	0.016	4.81501e-142	Podocyte	HSPB8
LSR2	2.97161e-146	1.36353	0.351	0.155	4.99409e-142	Podocyte	LSR
EMC71	4.80586e-146	1.15745	0.578	0.388	8.07672e-142	Podocyte	EMC7
CST32	7.17929e-146	0.792013	0.777	0.686	1.20655e-141	Podocyte	CST3
TSPAN81	1.51006e-144	3.49932	0.072	0.008	2.53781e-140	Podocyte	TSPAN8
PHLDB23	2.4692e-144	1.36391	0.44	0.237	4.14974e-140	Podocyte	PHLDB2
RNF1811	3.36777e-144	1.06434	0.634	0.468	5.65988e-140	Podocyte	RNF181
DSG23	4.82957e-144	1.17591	0.473	0.257	8.11657e-140	Podocyte	DSG2
IQSEC13	9.867e-144	2.09078	0.353	0.166	1.65825e-139	Podocyte	IQSEC1
LRPAP11	1.56342e-143	1.03934	0.636	0.464	2.62749e-139	Podocyte	LRPAP1
GPSM11	1.1444e-142	1.42446	0.402	0.201	1.92328e-138	Podocyte	GPSM1
DYNLT31	1.39907e-142	1.43452	0.369	0.176	2.35127e-138	Podocyte	DYNLT3
ECHDC22	3.52632e-142	1.46639	0.316	0.133	5.92634e-138	Podocyte	ECHDC2
H3F3B5	3.57127e-142	0.402071	0.932	0.943	6.00188e-138	Podocyte	H3F3B
DAG13	6.37139e-142	1.38589	0.457	0.253	1.07078e-137	Podocyte	DAG1
ATP6AP13	7.2177e-142	1.15755	0.508	0.303	1.21301e-137	Podocyte	ATP6AP1
EMID11	2.23007e-140	1.40183	0.392	0.192	3.74785e-136	Podocyte	EMID1
CHD76	6.04165e-139	0.985248	0.589	0.383	1.01536e-134	Podocyte	CHD7
LRRC36	7.05162e-139	3.32721	0.088	0.014	1.18509e-134	Podocyte	LRRC36
MANSC1	7.07512e-139	1.96261	0.157	0.041	1.18904e-134	Podocyte	MANSC1
TSPAN53	9.46173e-139	1.2004	0.448	0.237	1.59014e-134	Podocyte	TSPAN5
SH3GLB22	9.5007e-139	1.3219	0.468	0.264	1.59669e-134	Podocyte	SH3GLB2
FBXO211	7.27513e-138	1.24969	0.555	0.378	1.22266e-133	Podocyte	FBXO21
FAAH1	1.10524e-137	2.0451	0.138	0.033	1.85746e-133	Podocyte	FAAH
ELF41	3.9001e-137	2.45402	0.1	0.018	6.55451e-133	Podocyte	ELF4
PAX81	6.28207e-137	1.3798	0.323	0.139	1.05576e-132	Podocyte	PAX8
DSTN1	6.85713e-137	0.610219	0.826	0.777	1.15241e-132	Podocyte	DSTN
TMEM30A	1.02978e-136	1.3202	0.494	0.292	1.73065e-132	Podocyte	TMEM30A
PNCK1	2.34553e-136	1.48515	0.244	0.089	3.9419e-132	Podocyte	PNCK
ATOX11	2.83746e-136	0.793722	0.749	0.674	4.76864e-132	Podocyte	ATOX1
ST6GAL1	4.05186e-136	1.53304	0.44	0.243	6.80956e-132	Podocyte	ST6GAL1
ZNF7501	4.58133e-136	3.9723	0.058	0.005	7.69939e-132	Podocyte	ZNF750
UNC1191	1.5593e-135	1.21873	0.496	0.298	2.62057e-131	Podocyte	UNC119
NRG3	6.29091e-135	2.48879	0.316	0.144	1.05725e-130	Podocyte	NRG3
SKP12	6.76923e-134	0.479735	0.881	0.887	1.13764e-129	Podocyte	SKP1
SLC3A22	7.83299e-134	1.11568	0.607	0.44	1.31641e-129	Podocyte	SLC3A2
ENPP41	2.56324e-133	2.50158	0.137	0.034	4.30779e-129	Podocyte	ENPP4
NRGN3	4.66832e-133	2.20126	0.201	0.067	7.84558e-129	Podocyte	NRGN
RSPO12	8.41599e-133	1.64836	0.127	0.029	1.41439e-128	Podocyte	RSPO1
GPX31	2.30897e-132	2.23736	0.154	0.042	3.88045e-128	Podocyte	GPX3
P4HA24	1.28607e-131	1.1979	0.422	0.219	2.16137e-127	Podocyte	P4HA2
SLC37A41	1.00093e-130	1.35062	0.343	0.157	1.68216e-126	Podocyte	SLC37A4
TMBIM44	1.72155e-130	0.912855	0.658	0.515	2.89323e-126	Podocyte	TMBIM4
MYL12B2	2.41867e-130	0.62185	0.825	0.782	4.06482e-126	Podocyte	MYL12B
CST51	3.64177e-130	3.26383	0.082	0.013	6.12036e-126	Podocyte	CST5
LRRC3B1	1.13992e-129	2.07225	0.151	0.041	1.91574e-125	Podocyte	LRRC3B
MCC1	5.46189e-129	0.645042	0.554	0.32	9.17925e-125	Podocyte	MCC
LAMC11	9.4534e-129	1.27496	0.452	0.252	1.58874e-124	Podocyte	LAMC1
NDUFA4L21	1.08828e-128	2.36923	0.179	0.056	1.82897e-124	Podocyte	NDUFA4L2
PDE6B1	4.06693e-128	1.86335	0.259	0.105	6.83489e-124	Podocyte	PDE6B
ENDOD12	4.74984e-128	1.7265	0.217	0.076	7.98259e-124	Podocyte	ENDOD1
LBH2	5.30428e-128	1.06572	0.502	0.297	8.91437e-124	Podocyte	LBH
CDIPT2	1.60153e-127	1.25479	0.39	0.2	2.69154e-123	Podocyte	CDIPT
DACH23	4.46144e-127	0.934815	0.394	0.192	7.4979e-123	Podocyte	DACH2
ABHD14B1	6.03158e-127	1.52886	0.286	0.121	1.01367e-122	Podocyte	ABHD14B
NDUFA133	7.19711e-127	0.488792	0.886	0.874	1.20955e-122	Podocyte	NDUFA13
SULT1A11	1.25058e-126	1.42026	0.272	0.11	2.10173e-122	Podocyte	SULT1A1
METRNL2	2.83328e-126	1.20676	0.41	0.216	4.76162e-122	Podocyte	METRNL
IGSF9B3	3.49247e-126	1.99232	0.169	0.05	5.86945e-122	Podocyte	IGSF9B
FLT1	3.88732e-126	3.14555	0.047	0.004	6.53303e-122	Podocyte	FLT1
CBLB3	1.12686e-125	1.11498	0.57	0.369	1.8938e-121	Podocyte	CBLB
ARID3B4	1.57313e-125	1.56322	0.301	0.133	2.64381e-121	Podocyte	ARID3B
LRRC4C1	2.19627e-125	0.349654	0.591	0.358	3.69105e-121	Podocyte	LRRC4C
SPTAN12	8.31343e-125	0.876622	0.684	0.543	1.39716e-120	Podocyte	SPTAN1
FGFR43	1.92735e-124	1.82041	0.224	0.083	3.2391e-120	Podocyte	FGFR4
FRY2	2.85248e-124	1.91849	0.307	0.141	4.79388e-120	Podocyte	FRY
1934-03-01	1.41894e-123	1.18129	0.307	0.136	2.38468e-119	Podocyte	2026-03-03
IMPG1	1.93112e-123	3.8278	0.049	0.004	3.24545e-119	Podocyte	IMPG1
ECM12	2.3499e-123	1.33035	0.184	0.058	3.94923e-119	Podocyte	ECM1
C1QL13	3.9734e-123	1.65539	0.133	0.034	6.67769e-119	Podocyte	C1QL1
SELENOT3	1.99632e-121	1.10226	0.523	0.347	3.35502e-117	Podocyte	SELENOT
CCDC733	2.33934e-121	1.47305	0.23	0.085	3.9315e-117	Podocyte	CCDC73
SNX8	4.5555e-121	1.47631	0.307	0.14	7.65597e-117	Podocyte	SNX8
CBX61	8.27229e-121	1.13019	0.51	0.328	1.39024e-116	Podocyte	CBX6
TPGS12	1.01566e-120	1.04639	0.597	0.436	1.70691e-116	Podocyte	TPGS1
ABCA23	1.34645e-120	1.58457	0.223	0.082	2.26285e-116	Podocyte	ABCA2
MYO1E1	4.17921e-120	1.39248	0.335	0.161	7.02358e-116	Podocyte	MYO1E
WWC23	4.33679e-120	1.23373	0.424	0.234	7.28841e-116	Podocyte	WWC2
MSI23	5.27364e-120	1.0921	0.628	0.447	8.86287e-116	Podocyte	MSI2
PPP2R5A	7.49676e-120	1.68995	0.239	0.094	1.25991e-115	Podocyte	PPP2R5A
CALR2	4.05383e-119	0.59118	0.848	0.796	6.81287e-115	Podocyte	CALR
MGAT4B2	8.78143e-119	1.15452	0.51	0.328	1.47581e-114	Podocyte	MGAT4B
OAZ14	1.74206e-118	0.559084	0.838	0.812	2.9277e-114	Podocyte	OAZ1
KANK11	1.93389e-118	1.4566	0.305	0.139	3.2501e-114	Podocyte	KANK1
GRN2	2.23664e-118	1.12362	0.525	0.348	3.75889e-114	Podocyte	GRN
AC005224.21	2.36312e-118	2.49953	0.073	0.011	3.97147e-114	Podocyte	AC005224.2
SFMBT22	3.32013e-118	2.23991	0.259	0.112	5.57982e-114	Podocyte	SFMBT2
ADAMTS9-AS2	3.84198e-118	2.3417	0.208	0.078	6.45683e-114	Podocyte	ADAMTS9-AS2
ALS2CL1	4.6018e-118	2.38323	0.082	0.014	7.73379e-114	Podocyte	ALS2CL
PLCD31	5.37144e-118	1.96978	0.142	0.039	9.02724e-114	Podocyte	PLCD3
NOTCH22	8.69937e-118	0.986211	0.571	0.377	1.46202e-113	Podocyte	NOTCH2
PROSER21	1.1056e-117	2.32679	0.124	0.031	1.85807e-113	Podocyte	PROSER2
LINC01312	1.93603e-117	3.84756	0.047	0.004	3.2537e-113	Podocyte	LINC01312
IP6K31	2.1658e-117	3.1581	0.05	0.005	3.63984e-113	Podocyte	IP6K3
ZNF6084	2.20687e-117	1.17329	0.482	0.294	3.70886e-113	Podocyte	ZNF608
CAPS1	2.40226e-117	1.97365	0.141	0.039	4.03724e-113	Podocyte	CAPS
CYB5R22	3.80504e-117	1.88599	0.139	0.038	6.39475e-113	Podocyte	CYB5R2
NINJ11	4.64376e-117	1.19265	0.397	0.21	7.8043e-113	Podocyte	NINJ1
CMTM33	1.69173e-116	1.20917	0.455	0.269	2.84312e-112	Podocyte	CMTM3
HEPACAM1	2.49948e-116	2.96683	0.055	0.006	4.20062e-112	Podocyte	HEPACAM
ATP6AP22	3.51214e-116	0.903174	0.677	0.532	5.9025e-112	Podocyte	ATP6AP2
LLGL21	5.89075e-116	1.57132	0.187	0.063	9.9e-112	Podocyte	LLGL2
PDPN5	6.65272e-116	0.896635	0.319	0.141	1.11806e-111	Podocyte	PDPN
CALCOCO11	1.0894e-115	1.06169	0.451	0.262	1.83085e-111	Podocyte	CALCOCO1
INF24	2.17357e-115	1.35925	0.312	0.143	3.65291e-111	Podocyte	INF2
CDKN1B4	2.34395e-115	1.24607	0.382	0.199	3.93924e-111	Podocyte	CDKN1B
ATP8A14	7.49602e-115	1.57564	0.3	0.138	1.25978e-110	Podocyte	ATP8A1
BNIP34	7.88897e-115	0.995622	0.699	0.561	1.32582e-110	Podocyte	BNIP3
DEUP11	1.11839e-114	2.96188	0.078	0.013	1.87957e-110	Podocyte	DEUP1
HEXIM12	2.54233e-114	1.26279	0.33	0.16	4.27263e-110	Podocyte	HEXIM1
ADI14	3.06383e-114	1.12356	0.49	0.307	5.14908e-110	Podocyte	ADI1
CIRBP2	3.78931e-114	0.419429	0.899	0.888	6.36832e-110	Podocyte	CIRBP
TMEM801	5.12959e-114	1.1802	0.409	0.226	8.62079e-110	Podocyte	TMEM80
RAB11FIP12	5.14327e-114	1.38697	0.378	0.2	8.64377e-110	Podocyte	RAB11FIP1
LGR4	1.00234e-113	1.13873	0.446	0.258	1.68454e-109	Podocyte	LGR4
RDX3	1.17053e-113	0.776177	0.683	0.56	1.96719e-109	Podocyte	RDX
C11orf582	2.31589e-113	0.543944	0.824	0.794	3.89209e-109	Podocyte	C11orf58
CCDC1221	3.60266e-113	1.54269	0.285	0.129	6.05462e-109	Podocyte	CCDC122
PTP4A33	1.47483e-112	1.21608	0.386	0.207	2.4786e-108	Podocyte	PTP4A3
ZDHHC124	1.79372e-112	1.38908	0.34	0.168	3.01452e-108	Podocyte	ZDHHC12
POLA24	2.09423e-112	1.30561	0.28	0.124	3.51956e-108	Podocyte	POLA2
BNIP3L1	5.41848e-112	0.665316	0.741	0.669	9.1063e-108	Podocyte	BNIP3L
PAX8-AS1	7.09227e-112	1.72262	0.164	0.052	1.19193e-107	Podocyte	PAX8-AS1
KREMEN11	7.46364e-112	1.46581	0.287	0.129	1.25434e-107	Podocyte	KREMEN1
PON11	1.09159e-110	3.57617	0.054	0.006	1.83452e-106	Podocyte	PON1
IQCJ-SCHIP11	2.55266e-110	3.09795	0.283	0.14	4.29001e-106	Podocyte	IQCJ-SCHIP1
LAMC32	3.55071e-110	1.47898	0.172	0.056	5.96733e-106	Podocyte	LAMC3
CATIP1	5.69517e-110	2.72611	0.084	0.016	9.5713e-106	Podocyte	CATIP
SARAF3	5.74512e-110	0.751261	0.724	0.622	9.65526e-106	Podocyte	SARAF
ACKR32	6.06853e-110	1.72435	0.215	0.083	1.01988e-105	Podocyte	ACKR3
SH3BP52	1.38715e-109	1.21704	0.381	0.203	2.33125e-105	Podocyte	SH3BP5
FBXO172	5.79623e-109	0.884821	0.578	0.4	9.74115e-105	Podocyte	FBXO17
THBS13	1.73386e-108	1.49645	0.193	0.069	2.91393e-104	Podocyte	THBS1
LAMP22	2.95644e-108	1.13967	0.472	0.29	4.9686e-104	Podocyte	LAMP2
STAC1	4.45317e-108	2.37364	0.106	0.025	7.484e-104	Podocyte	STAC
ZAP70	1.00139e-107	2.89961	0.049	0.005	1.68293e-103	Podocyte	ZAP70
DNAJB121	1.39895e-107	1.19626	0.41	0.234	2.35107e-103	Podocyte	DNAJB12
ZNRF32	2.23639e-107	1.05982	0.44	0.255	3.75848e-103	Podocyte	ZNRF3
S100A161	2.32468e-107	1.14637	0.351	0.177	3.90686e-103	Podocyte	S100A16
HSPA1A	4.85059e-107	1.13119	0.425	0.244	8.15191e-103	Podocyte	HSPA1A
CDC42EP13	5.42481e-107	1.19819	0.361	0.187	9.11694e-103	Podocyte	CDC42EP1
WASL1	6.22405e-107	0.943168	0.606	0.457	1.04601e-102	Podocyte	WASL
LZTS22	9.3147e-107	1.09909	0.445	0.267	1.56543e-102	Podocyte	LZTS2
SYNGR41	2.36322e-106	2.33956	0.047	0.005	3.97162e-102	Podocyte	SYNGR4
AFAP1L23	5.6308e-106	1.95395	0.155	0.05	9.46313e-102	Podocyte	AFAP1L2
CCNDBP12	6.76771e-106	1.21379	0.378	0.204	1.13738e-101	Podocyte	CCNDBP1
RPH3AL1	1.49706e-105	1.6951	0.2	0.075	2.51596e-101	Podocyte	RPH3AL
COMT2	1.55717e-105	0.819375	0.648	0.498	2.61697e-101	Podocyte	COMT
LRFN42	4.13366e-105	1.41876	0.314	0.153	6.94703e-101	Podocyte	LRFN4
LIMK2	6.75525e-105	1.57233	0.292	0.14	1.13529e-100	Podocyte	LIMK2
NLRP12	1.15788e-104	1.62869	0.227	0.092	1.94594e-100	Podocyte	NLRP1
DCDC21	1.86692e-104	0.408085	0.308	0.137	3.13755e-100	Podocyte	DCDC2
COX142	2.53561e-104	1.03457	0.504	0.331	4.26135e-100	Podocyte	COX14
CITED23	2.876e-104	1.03541	0.392	0.213	4.8334e-100	Podocyte	CITED2
MAPK151	6.30628e-104	1.6247	0.185	0.066	1.05983e-99	Podocyte	MAPK15
CPD1	1.71362e-103	1.15716	0.398	0.225	2.8799e-99	Podocyte	CPD
CD1642	2.88436e-103	0.921334	0.603	0.446	4.84745e-99	Podocyte	CD164
TMEM1151	3.55395e-103	1.17365	0.38	0.207	5.97277e-99	Podocyte	TMEM115
ARF11	3.79875e-103	0.64818	0.745	0.677	6.38418e-99	Podocyte	ARF1
ERBB42	8.19387e-103	0.958475	0.358	0.185	1.37706e-98	Podocyte	ERBB4
RNH12	9.78525e-103	0.864507	0.637	0.512	1.64451e-98	Podocyte	RNH1
ARID3A2	2.22856e-102	1.03975	0.471	0.295	3.74532e-98	Podocyte	ARID3A
AKT2	3.29396e-102	1.13754	0.444	0.27	5.53583e-98	Podocyte	AKT2
CTSZ1	4.17238e-102	1.22112	0.361	0.192	7.01211e-98	Podocyte	CTSZ
LINC008821	4.75229e-102	1.95443	0.269	0.126	7.98669e-98	Podocyte	LINC00882
C4orf32	1.32855e-101	0.668087	0.746	0.674	2.23277e-97	Podocyte	C4orf3
GCNT11	1.63467e-101	1.97202	0.109	0.027	2.74722e-97	Podocyte	GCNT1
IFITM33	2.8346e-101	0.772689	0.782	0.66	4.76383e-97	Podocyte	IFITM3
P2RX61	3.28191e-101	2.08995	0.076	0.014	5.51559e-97	Podocyte	P2RX6
MIR210HG2	5.90339e-101	1.20267	0.351	0.183	9.92124e-97	Podocyte	MIR210HG
MAEL1	2.88087e-100	3.27	0.05	0.006	4.84159e-96	Podocyte	MAEL
C1GALT1C11	4.73603e-100	1.28875	0.301	0.145	7.95936e-96	Podocyte	C1GALT1C1
ADGRG62	2.62904e-99	2.14338	0.16	0.055	4.41837e-95	Podocyte	ADGRG6
PLEKHB11	2.89553e-99	1.68211	0.096	0.022	4.86623e-95	Podocyte	PLEKHB1
RELL14	3.97989e-99	1.35507	0.284	0.134	6.6886e-95	Podocyte	RELL1
HSPA52	4.27643e-99	0.615032	0.796	0.72	7.18696e-95	Podocyte	HSPA5
DUSP5	7.45053e-99	2.52198	0.075	0.014	1.25214e-94	Podocyte	DUSP5
SMIM5	2.92819e-98	2.59932	0.059	0.009	4.92112e-94	Podocyte	SMIM5
KCNQ4	3.0069e-98	2.818	0.06	0.009	5.0534e-94	Podocyte	KCNQ4
UBB4	3.16244e-98	0.422196	0.893	0.907	5.3148e-94	Podocyte	UBB
MYL51	1.66899e-97	1.2801	0.224	0.092	2.8049e-93	Podocyte	MYL5
YBX33	2.23986e-97	0.843184	0.579	0.411	3.7643e-93	Podocyte	YBX3
FLT4	2.32297e-97	2.59088	0.079	0.016	3.90399e-93	Podocyte	FLT4
IGFBP71	7.10623e-97	1.54521	0.574	0.407	1.19427e-92	Podocyte	IGFBP7
PLEKHG32	1.01487e-96	1.16216	0.286	0.135	1.70559e-92	Podocyte	PLEKHG3
SLC29A12	1.59202e-96	1.47841	0.195	0.075	2.67556e-92	Podocyte	SLC29A1
ST6GALNAC21	1.75886e-96	3.81638	0.041	0.004	2.95594e-92	Podocyte	ST6GALNAC2
DUSP143	2.93623e-96	1.22491	0.283	0.134	4.93462e-92	Podocyte	DUSP14
PAK11	6.46e-96	1.2136	0.462	0.305	1.08567e-91	Podocyte	PAK1
NDUFAF33	1.22148e-95	0.866949	0.63	0.504	2.05282e-91	Podocyte	NDUFAF3
TMCO31	2.99997e-95	1.11436	0.464	0.296	5.04175e-91	Podocyte	TMCO3
TMED93	4.01441e-95	0.683756	0.733	0.653	6.74661e-91	Podocyte	TMED9
SERF23	1.11635e-94	0.374321	0.913	0.915	1.87614e-90	Podocyte	SERF2
ATP6V0D12	1.37801e-94	1.10817	0.438	0.275	2.31588e-90	Podocyte	ATP6V0D1
TMED12	1.69406e-94	0.90989	0.516	0.352	2.84703e-90	Podocyte	TMED1
TRMT1123	2.06201e-94	0.582213	0.776	0.731	3.46542e-90	Podocyte	TRMT112
YPEL33	2.49138e-94	0.946408	0.507	0.336	4.18701e-90	Podocyte	YPEL3
SH3BGRL22	6.5445e-94	1.65389	0.245	0.111	1.09987e-89	Podocyte	SH3BGRL2
B3GALT41	1.02813e-93	1.50969	0.155	0.052	1.72787e-89	Podocyte	B3GALT4
BBX2	2.04317e-93	0.732704	0.662	0.549	3.43374e-89	Podocyte	BBX
PHF102	3.39882e-93	1.25231	0.342	0.184	5.71205e-89	Podocyte	PHF10
TENM22	5.59575e-93	0.933769	0.296	0.144	9.40422e-89	Podocyte	TENM2
INTS6-AS12	9.60996e-93	1.39822	0.196	0.076	1.61505e-88	Podocyte	INTS6-AS1
CMTM41	1.38824e-92	1.39069	0.252	0.115	2.33307e-88	Podocyte	CMTM4
TGFBR21	1.4195e-92	1.40625	0.259	0.12	2.38562e-88	Podocyte	TGFBR2
LINC001733	1.5505e-92	1.09945	0.252	0.113	2.60578e-88	Podocyte	LINC00173
ZDHHC6	1.89502e-92	1.24491	0.323	0.169	3.18477e-88	Podocyte	ZDHHC6
ATP2C11	4.87342e-92	1.16876	0.451	0.29	8.19027e-88	Podocyte	ATP2C1
CD633	5.92407e-92	0.412802	0.88	0.869	9.95599e-88	Podocyte	CD63
MYO1C1	9.60659e-92	1.30915	0.285	0.14	1.61448e-87	Podocyte	MYO1C
SCAND13	1.61063e-91	0.612284	0.777	0.733	2.70683e-87	Podocyte	SCAND1
ARHGAP242	2.92474e-91	1.25448	0.381	0.217	4.91531e-87	Podocyte	ARHGAP24
SEC11C4	3.94037e-91	0.923719	0.513	0.345	6.62219e-87	Podocyte	SEC11C
RFPL1	8.93094e-91	4.91881	0.023	0.001	1.50093e-86	Podocyte	RFPL1
CCDC85C3	9.34179e-91	1.15147	0.294	0.145	1.56998e-86	Podocyte	CCDC85C
RNF1391	9.94193e-91	1.41249	0.234	0.103	1.67084e-86	Podocyte	RNF139
NDUFB2	1.2397e-90	0.62318	0.753	0.703	2.08344e-86	Podocyte	NDUFB2
ITGB52	2.12234e-90	1.38651	0.24	0.107	3.56681e-86	Podocyte	ITGB5
CTDSP12	4.31073e-90	1.0255	0.463	0.297	7.24461e-86	Podocyte	CTDSP1
BTBD191	4.94577e-90	1.73023	0.133	0.042	8.31187e-86	Podocyte	BTBD19
EMILIN23	5.31207e-90	1.55116	0.169	0.062	8.92747e-86	Podocyte	EMILIN2
CSDC23	5.94656e-90	1.30271	0.199	0.079	9.99379e-86	Podocyte	CSDC2
BTG34	1.05701e-89	0.969154	0.444	0.276	1.77641e-85	Podocyte	BTG3
LINC006491	1.06522e-89	1.71113	0.121	0.036	1.79021e-85	Podocyte	LINC00649
ID12	1.67461e-89	0.503009	0.633	0.458	2.81435e-85	Podocyte	ID1
LINC01239	1.07182e-88	3.04204	0.055	0.008	1.80131e-84	Podocyte	LINC01239
DEPTOR1	1.82745e-88	1.61324	0.192	0.077	3.07121e-84	Podocyte	DEPTOR
CYHR13	1.88194e-88	0.865619	0.601	0.466	3.16279e-84	Podocyte	CYHR1
FA2H	2.11957e-88	4.3273	0.031	0.002	3.56216e-84	Podocyte	FA2H
SIRPA2	3.43041e-88	1.74882	0.135	0.044	5.76515e-84	Podocyte	SIRPA
CXADR4	3.82829e-88	0.689328	0.422	0.239	6.43383e-84	Podocyte	CXADR
FIS13	6.70762e-88	0.615843	0.759	0.715	1.12728e-83	Podocyte	FIS1
LMNA2	1.02346e-87	0.72908	0.537	0.372	1.72002e-83	Podocyte	LMNA
CARD6	1.44335e-87	3.07638	0.035	0.003	2.42569e-83	Podocyte	CARD6
PAWR2	1.76959e-87	0.930143	0.49	0.322	2.97397e-83	Podocyte	PAWR
SELENOK4	2.87307e-87	0.731616	0.651	0.532	4.82848e-83	Podocyte	SELENOK
GSTA42	3.586e-87	0.757084	0.634	0.52	6.02662e-83	Podocyte	GSTA4
TEX2642	4.62607e-87	0.931068	0.483	0.316	7.77457e-83	Podocyte	TEX264
CD814	1.09032e-86	0.484587	0.844	0.811	1.83239e-82	Podocyte	CD81
KMT2E-AS11	1.32417e-86	1.23981	0.217	0.093	2.2254e-82	Podocyte	KMT2E-AS1
ZDHHC110	1.33357e-86	1.40197	0.193	0.078	2.24119e-82	Podocyte	ZDHHC1
FZD61	1.36791e-86	1.5405	0.236	0.107	2.2989e-82	Podocyte	FZD6
PURA	1.53887e-86	1.07641	0.409	0.246	2.58623e-82	Podocyte	PURA
C19orf811	1.53921e-86	1.19539	0.25	0.116	2.5868e-82	Podocyte	C19orf81
RAB18	2.72615e-86	0.965142	0.506	0.357	4.58157e-82	Podocyte	RAB18
SLC40A11	2.74076e-86	1.23381	0.273	0.133	4.60612e-82	Podocyte	SLC40A1
SAT11	3.33559e-86	0.655649	0.527	0.348	5.60579e-82	Podocyte	SAT1
PSME14	3.42494e-86	0.797812	0.596	0.459	5.75595e-82	Podocyte	PSME1
FNDC3B3	4.54628e-86	0.901131	0.53	0.347	7.64047e-82	Podocyte	FNDC3B
RFC12	7.73045e-86	0.755801	0.652	0.541	1.29918e-81	Podocyte	RFC1
FAM171A22	9.33914e-86	0.904871	0.515	0.353	1.56954e-81	Podocyte	FAM171A2
GOLIM43	1.76145e-85	0.862123	0.586	0.452	2.96029e-81	Podocyte	GOLIM4
ANGPTL6	4.13974e-85	2.12835	0.057	0.009	6.95724e-81	Podocyte	ANGPTL6
OSTF11	5.13973e-85	1.38814	0.207	0.088	8.63783e-81	Podocyte	OSTF1
C1orf226	7.22938e-85	2.09999	0.097	0.026	1.21497e-80	Podocyte	C1orf226
TSPAN42	1.14193e-84	0.97535	0.495	0.337	1.91913e-80	Podocyte	TSPAN4
JUP2	1.52514e-84	1.00944	0.45	0.288	2.56315e-80	Podocyte	JUP
TUBB2A2	1.91034e-84	0.339095	0.623	0.454	3.21052e-80	Podocyte	TUBB2A
NT5DC12	2.28481e-84	1.29625	0.315	0.168	3.83985e-80	Podocyte	NT5DC1
SLC35F4	2.28709e-84	3.27064	0.085	0.021	3.84369e-80	Podocyte	SLC35F4
CNTN13	4.18932e-84	1.52304	0.15	0.054	7.04058e-80	Podocyte	CNTN1
NCSTN2	7.39642e-84	1.22277	0.354	0.203	1.24304e-79	Podocyte	NCSTN
TM4SF1-AS1	1.85014e-83	3.83695	0.029	0.002	3.10935e-79	Podocyte	TM4SF1-AS1
ITGB31	6.15837e-83	2.49563	0.077	0.018	1.03498e-78	Podocyte	ITGB3
TMEM183	6.21632e-83	0.909825	0.529	0.387	1.04471e-78	Podocyte	TMEM18
C5orf152	9.09312e-83	1.09095	0.426	0.268	1.52819e-78	Podocyte	C5orf15
HAGH4	1.35027e-82	0.919288	0.478	0.32	2.26926e-78	Podocyte	HAGH
PRNP1	1.4069e-82	1.31638	0.22	0.097	2.36444e-78	Podocyte	PRNP
FGFRL13	1.84939e-82	1.11629	0.293	0.149	3.10809e-78	Podocyte	FGFRL1
ABTB11	2.26807e-82	1.31561	0.142	0.049	3.81172e-78	Podocyte	ABTB1
LINC01549	3.80706e-82	4.56591	0.026	0.001	6.39814e-78	Podocyte	LINC01549
ARL11	4.62524e-82	0.811705	0.548	0.393	7.77317e-78	Podocyte	ARL1
C1GALT11	6.30586e-82	1.15962	0.303	0.159	1.05976e-77	Podocyte	C1GALT1
TAX1BP12	1.09974e-81	0.702696	0.647	0.541	1.84823e-77	Podocyte	TAX1BP1
RHPN13	1.62252e-81	1.58307	0.162	0.061	2.72681e-77	Podocyte	RHPN1
MLXIPL1	1.66736e-81	2.31184	0.083	0.02	2.80217e-77	Podocyte	MLXIPL
SOWAHC2	1.84326e-81	1.53857	0.139	0.048	3.09779e-77	Podocyte	SOWAHC
ARL34	1.97594e-81	0.590611	0.718	0.649	3.32077e-77	Podocyte	ARL3
GMDS3	4.23431e-81	1.16124	0.435	0.282	7.11619e-77	Podocyte	GMDS
PSMD35	4.9486e-81	0.945994	0.518	0.378	8.31662e-77	Podocyte	PSMD3
USP26	5.01738e-81	1.77012	0.1	0.028	8.43221e-77	Podocyte	USP2
DNAJC31	6.48149e-81	1.01574	0.443	0.284	1.08928e-76	Podocyte	DNAJC3
TET34	7.95728e-81	1.3329	0.368	0.219	1.3373e-76	Podocyte	TET3
ARRDC12	9.24847e-81	1.1407	0.247	0.117	1.5543e-76	Podocyte	ARRDC1
SRGAP26	1.09526e-80	1.35209	0.333	0.19	1.8407e-76	Podocyte	SRGAP2
FREM2-AS1	1.24135e-80	2.86431	0.055	0.009	2.08622e-76	Podocyte	FREM2-AS1
C1QTNF72	1.33919e-80	1.46762	0.165	0.063	2.25064e-76	Podocyte	C1QTNF7
ADAMTSL4	1.39085e-80	1.96016	0.083	0.02	2.33746e-76	Podocyte	ADAMTSL4
KIAA1211L1	2.49907e-80	2.51541	0.053	0.009	4.19994e-76	Podocyte	KIAA1211L
TPCN21	2.76816e-80	1.71986	0.148	0.054	4.65216e-76	Podocyte	TPCN2
UBC3	4.41181e-80	0.377754	0.886	0.895	7.41449e-76	Podocyte	UBC
STMND1	6.89762e-80	5.13778	0.024	0.001	1.15921e-75	Podocyte	STMND1
PCMTD21	8.31901e-80	1.06307	0.421	0.268	1.39809e-75	Podocyte	PCMTD2
PLEKHG13	8.76007e-80	1.32533	0.419	0.264	1.47222e-75	Podocyte	PLEKHG1
FBXO91	1.49277e-79	0.906632	0.466	0.31	2.50874e-75	Podocyte	FBXO9
SCARB22	2.30608e-79	0.880356	0.58	0.438	3.87559e-75	Podocyte	SCARB2
GPNMB1	2.64814e-79	2.90276	0.04	0.005	4.45046e-75	Podocyte	GPNMB
CRACR2B3	8.0063e-79	1.0105	0.227	0.103	1.34554e-74	Podocyte	CRACR2B
JDP23	1.18386e-78	1.34749	0.205	0.09	1.9896e-74	Podocyte	JDP2
TMEM2051	1.33752e-78	0.898548	0.526	0.38	2.24784e-74	Podocyte	TMEM205
ARHGEF121	1.9859e-78	1.02248	0.494	0.35	3.33751e-74	Podocyte	ARHGEF12
FAM83H	2.2033e-78	1.92734	0.105	0.031	3.70287e-74	Podocyte	FAM83H
MIR503HG4	3.20796e-78	0.690528	0.581	0.411	5.3913e-74	Podocyte	MIR503HG
SERINC12	3.53439e-78	0.840429	0.577	0.445	5.93989e-74	Podocyte	SERINC1
RASSF42	3.58117e-78	0.843918	0.296	0.152	6.01851e-74	Podocyte	RASSF4
PNKD2	3.93483e-78	0.734787	0.631	0.521	6.61287e-74	Podocyte	PNKD
MIF4	4.02105e-78	0.340508	0.944	0.954	6.75777e-74	Podocyte	MIF
MLXIP2	6.26291e-78	0.973104	0.436	0.279	1.05254e-73	Podocyte	MLXIP
SYDE21	7.56596e-78	1.391	0.206	0.091	1.27153e-73	Podocyte	SYDE2
UBTD11	1.28391e-77	1.41373	0.161	0.062	2.15773e-73	Podocyte	UBTD1
ACADVL2	1.88461e-77	0.824562	0.56	0.417	3.16727e-73	Podocyte	ACADVL
DOK13	2.49116e-77	1.41527	0.178	0.072	4.18665e-73	Podocyte	DOK1
CADPS22	7.91459e-77	1.14605	0.24	0.116	1.33013e-72	Podocyte	CADPS2
CCDC241	8.92584e-77	1.58089	0.169	0.068	1.50008e-72	Podocyte	CCDC24
FSIP22	1.03334e-76	0.897404	0.468	0.314	1.73663e-72	Podocyte	FSIP2
ARHGAP232	1.52616e-76	1.10856	0.23	0.107	2.56486e-72	Podocyte	ARHGAP23
KBTBD11-OT1	2.00247e-76	2.40025	0.049	0.008	3.36536e-72	Podocyte	KBTBD11-OT1
TMEM2593	2.01395e-76	0.878668	0.561	0.43	3.38465e-72	Podocyte	TMEM259
NFIC2	2.35344e-76	0.778421	0.491	0.327	3.95519e-72	Podocyte	NFIC
CR1	3.30382e-76	4.51931	0.025	0.001	5.55241e-72	Podocyte	CR1
MROH11	3.72206e-76	1.22694	0.221	0.102	6.25529e-72	Podocyte	MROH1
VAPA3	4.68235e-76	0.564963	0.703	0.631	7.86916e-72	Podocyte	VAPA
STAT12	4.82298e-76	0.965087	0.386	0.235	8.10551e-72	Podocyte	STAT1
C2	8.38451e-76	2.06811	0.103	0.031	1.4091e-71	Podocyte	C2
SIGLEC9	9.46735e-76	3.73682	0.025	0.002	1.59108e-71	Podocyte	SIGLEC9
MGAT4A4	1.01282e-75	1.35612	0.161	0.063	1.70214e-71	Podocyte	MGAT4A
KANK31	1.31806e-75	2.26764	0.062	0.013	2.21513e-71	Podocyte	KANK3
SEC622	1.32027e-75	0.559186	0.739	0.693	2.21885e-71	Podocyte	SEC62
PFKP3	1.45694e-75	1.20881	0.248	0.122	2.44854e-71	Podocyte	PFKP
SLC16A32	2.60678e-75	0.971173	0.335	0.187	4.38096e-71	Podocyte	SLC16A3
PHLDB31	3.06122e-75	1.43629	0.146	0.054	5.14469e-71	Podocyte	PHLDB3
POLD42	3.15989e-75	0.935559	0.395	0.242	5.31052e-71	Podocyte	POLD4
SIPA1L11	3.16953e-75	1.19276	0.408	0.259	5.32672e-71	Podocyte	SIPA1L1
B9D12	4.1462e-75	1.02251	0.344	0.201	6.96811e-71	Podocyte	B9D1
CASC9	5.94639e-75	1.32279	0.224	0.104	9.99351e-71	Podocyte	CASC9
GALK11	1.05856e-74	1.01953	0.4	0.25	1.77901e-70	Podocyte	GALK1
FURIN	1.46615e-74	1.31686	0.205	0.091	2.46401e-70	Podocyte	FURIN
RAB6B3	1.55383e-74	1.0238	0.223	0.103	2.61136e-70	Podocyte	RAB6B
TGFB12	2.33677e-74	1.09511	0.294	0.155	3.92718e-70	Podocyte	TGFB1
RPTOR2	4.19715e-74	1.26873	0.333	0.192	7.05374e-70	Podocyte	RPTOR
VMAC	4.62591e-74	1.34043	0.14	0.051	7.7743e-70	Podocyte	VMAC
RGS31	4.69814e-74	1.06827	0.318	0.177	7.89569e-70	Podocyte	RGS3
SCN7A2	6.11918e-74	1.45435	0.176	0.073	1.02839e-69	Podocyte	SCN7A
DICER1-AS11	7.41079e-74	1.29391	0.235	0.112	1.24546e-69	Podocyte	DICER1-AS1
MIF4GD3	7.87035e-74	1.17822	0.239	0.116	1.32269e-69	Podocyte	MIF4GD
ZBTB7B	8.16095e-74	2.08744	0.082	0.021	1.37153e-69	Podocyte	ZBTB7B
CMBL2	2.06239e-73	0.924123	0.457	0.307	3.46606e-69	Podocyte	CMBL
RNASEH2C5	2.16175e-73	0.7138	0.627	0.512	3.63304e-69	Podocyte	RNASEH2C
TM9SF13	3.78412e-73	1.04829	0.377	0.231	6.3596e-69	Podocyte	TM9SF1
NAPEPLD	4.51722e-73	1.23336	0.287	0.154	7.59164e-69	Podocyte	NAPEPLD
TMEM161A1	5.56836e-73	1.00551	0.392	0.244	9.35818e-69	Podocyte	TMEM161A
SLC16A12	7.43747e-73	1.73963	0.366	0.236	1.24994e-68	Podocyte	SLC16A1
CDC42EP33	7.72518e-73	0.982747	0.356	0.21	1.29829e-68	Podocyte	CDC42EP3
ACAP11	1.12826e-72	1.50008	0.151	0.059	1.89616e-68	Podocyte	ACAP1
PUF604	1.74392e-72	0.731049	0.622	0.521	2.93083e-68	Podocyte	PUF60
SNTA12	2.17029e-72	1.35947	0.208	0.095	3.64739e-68	Podocyte	SNTA1
CYBA1	2.30646e-72	0.680355	0.638	0.5	3.87624e-68	Podocyte	CYBA
SELENOV	2.37122e-72	1.40364	0.135	0.049	3.98508e-68	Podocyte	SELENOV
EML3	2.71377e-72	1.60761	0.119	0.04	4.56076e-68	Podocyte	EML3
PIGO	2.87138e-72	1.3753	0.168	0.069	4.82565e-68	Podocyte	PIGO
TAPBPL1	3.07707e-72	2.29192	0.06	0.012	5.17133e-68	Podocyte	TAPBPL
SRSF51	3.13124e-72	0.452004	0.8	0.769	5.26237e-68	Podocyte	SRSF5
MT1X1	3.60122e-72	0.786935	0.27	0.139	6.05221e-68	Podocyte	MT1X
MAOA1	6.96512e-72	2.08471	0.093	0.027	1.17056e-67	Podocyte	MAOA
ORAI32	1.38147e-71	1.11444	0.258	0.129	2.3217e-67	Podocyte	ORAI3
AJUBA3	1.59472e-71	1.32685	0.203	0.092	2.68009e-67	Podocyte	AJUBA
LTBP31	2.48528e-71	0.833102	0.434	0.278	4.17677e-67	Podocyte	LTBP3
IQSEC22	2.59967e-71	1.37142	0.179	0.076	4.36901e-67	Podocyte	IQSEC2
OCIAD12	2.61331e-71	0.575791	0.738	0.684	4.39193e-67	Podocyte	OCIAD1
TRAM13	2.67624e-71	0.808566	0.541	0.405	4.49769e-67	Podocyte	TRAM1
PEBP4	2.86583e-71	1.44949	0.11	0.035	4.81631e-67	Podocyte	PEBP4
ERAP11	2.92745e-71	1.45769	0.167	0.069	4.91988e-67	Podocyte	ERAP1
SLC38A10	2.9726e-71	1.04919	0.338	0.195	4.99575e-67	Podocyte	SLC38A10
ITGB82	3.13748e-71	1.03372	0.324	0.184	5.27284e-67	Podocyte	ITGB8
TMEM593	3.28868e-71	0.558152	0.705	0.639	5.52695e-67	Podocyte	TMEM59
TUSC12	4.60186e-71	0.960639	0.393	0.247	7.73389e-67	Podocyte	TUSC1
ITSN22	4.77696e-71	1.13295	0.305	0.169	8.02816e-67	Podocyte	ITSN2
TMC11	5.84529e-71	3.57015	0.028	0.002	9.8236e-67	Podocyte	TMC1
BCAR33	6.35552e-71	1.58886	0.246	0.127	1.06811e-66	Podocyte	BCAR3
DVL11	6.57012e-71	1.15922	0.248	0.123	1.10417e-66	Podocyte	DVL1
PLEKHA31	1.25835e-70	0.954371	0.422	0.277	2.11479e-66	Podocyte	PLEKHA3
ZBED5-AS11	1.37779e-70	1.13504	0.196	0.087	2.31551e-66	Podocyte	ZBED5-AS1
COX5B3	1.43602e-70	0.452047	0.811	0.789	2.41338e-66	Podocyte	COX5B
RPS6KA6	1.54466e-70	1.49825	0.191	0.085	2.59596e-66	Podocyte	RPS6KA6
C2orf745	2.65561e-70	1.01039	0.29	0.156	4.46302e-66	Podocyte	C2orf74
IL11RA2	4.04921e-70	0.720172	0.436	0.276	6.80511e-66	Podocyte	IL11RA
DBP3	5.67388e-70	0.905646	0.279	0.146	9.53553e-66	Podocyte	DBP
AC116609.2	6.05591e-70	3.9364	0.026	0.002	1.01776e-65	Podocyte	AC116609.2
RYR33	8.92315e-70	2.0919	0.121	0.043	1.49962e-65	Podocyte	RYR3
1994-03-01	1.32001e-69	1.09188	0.266	0.138	2.21841e-65	Podocyte	2026-03-09
PLEKHH31	2.09239e-69	1.00192	0.26	0.132	3.51647e-65	Podocyte	PLEKHH3
UBE2M4	2.32539e-69	0.622161	0.69	0.618	3.90806e-65	Podocyte	UBE2M
GLIPR1L21	2.57973e-69	1.95747	0.068	0.016	4.33549e-65	Podocyte	GLIPR1L2
C8orf581	2.69598e-69	1.23112	0.233	0.114	4.53086e-65	Podocyte	C8orf58
TEAD32	3.39087e-69	1.00758	0.341	0.2	5.6987e-65	Podocyte	TEAD3
FGF102	3.78988e-69	2.07852	0.072	0.018	6.36927e-65	Podocyte	FGF10
PSAP3	4.30534e-69	0.609521	0.664	0.558	7.23555e-65	Podocyte	PSAP
ITGA64	4.32628e-69	1.03582	0.286	0.152	7.27075e-65	Podocyte	ITGA6
ARHGEF161	5.0894e-69	1.36613	0.149	0.058	8.55324e-65	Podocyte	ARHGEF16
ADAM152	5.17965e-69	1.52268	0.138	0.052	8.70491e-65	Podocyte	ADAM15
SHROOM22	7.68825e-69	1.21063	0.204	0.095	1.29209e-64	Podocyte	SHROOM2
LINC002711	7.73216e-69	1.35459	0.178	0.077	1.29947e-64	Podocyte	LINC00271
EFEMP23	1.14427e-68	0.774712	0.494	0.346	1.92306e-64	Podocyte	EFEMP2
H1F05	1.20616e-68	0.694671	0.597	0.47	2.02707e-64	Podocyte	H1F0
ATRAID2	1.51199e-68	0.642421	0.676	0.593	2.54106e-64	Podocyte	ATRAID
LCA53	2.24365e-68	0.87367	0.296	0.162	3.77067e-64	Podocyte	LCA5
GGCX1	4.34649e-68	1.10862	0.303	0.17	7.30471e-64	Podocyte	GGCX
LCN12	4.85336e-68	2.11677	0.076	0.02	8.15655e-64	Podocyte	LCN12
DAD14	6.00567e-68	0.420765	0.791	0.773	1.00931e-63	Podocyte	DAD1
SOD11	6.9281e-68	0.571589	0.756	0.721	1.16434e-63	Podocyte	SOD1
PSMD64	8.566e-68	0.831815	0.54	0.419	1.4396e-63	Podocyte	PSMD6
DUSP103	8.95348e-68	2.06079	0.059	0.012	1.50472e-63	Podocyte	DUSP10
JTB5	1.50424e-67	0.724165	0.612	0.51	2.52802e-63	Podocyte	JTB
PIGP3	2.2271e-67	0.87768	0.369	0.224	3.74287e-63	Podocyte	PIGP
HSD17B82	2.59807e-67	1.02132	0.273	0.145	4.36632e-63	Podocyte	HSD17B8
NAGLU1	2.65482e-67	1.17322	0.295	0.164	4.4617e-63	Podocyte	NAGLU
ENPP5	3.61094e-67	2.03623	0.088	0.026	6.06855e-63	Podocyte	ENPP5
MTSS12	3.90958e-67	0.872509	0.353	0.209	6.57044e-63	Podocyte	MTSS1
SLC2A1-AS11	6.51769e-67	1.67976	0.094	0.029	1.09536e-62	Podocyte	SLC2A1-AS1
LMNTD21	7.28624e-67	1.69785	0.097	0.03	1.22453e-62	Podocyte	LMNTD2
SNX212	7.48775e-67	1.2446	0.195	0.088	1.25839e-62	Podocyte	SNX21
SYNE25	1.08902e-66	0.691429	0.598	0.464	1.8302e-62	Podocyte	SYNE2
CDS11	2.19466e-66	1.48359	0.131	0.049	3.68834e-62	Podocyte	CDS1
MXRA72	2.43469e-66	0.717743	0.546	0.401	4.09174e-62	Podocyte	MXRA7
PDK41	2.5702e-66	2.62223	0.045	0.008	4.31947e-62	Podocyte	PDK4
VGLL42	3.37648e-66	0.643868	0.658	0.566	5.67452e-62	Podocyte	VGLL4
PPARGC1B2	4.21792e-66	2.50237	0.069	0.017	7.08864e-62	Podocyte	PPARGC1B
TMEM50A2	5.45225e-66	0.693161	0.628	0.536	9.16305e-62	Podocyte	TMEM50A
ATP11A1	7.7386e-66	1.12969	0.314	0.183	1.30055e-61	Podocyte	ATP11A
UBXN61	8.0752e-66	0.939351	0.378	0.237	1.35712e-61	Podocyte	UBXN6
AXL1	1.05847e-65	1.05972	0.307	0.174	1.77887e-61	Podocyte	AXL
HOXC-AS13	1.42148e-65	1.3501	0.122	0.044	2.38894e-61	Podocyte	HOXC-AS1
MBD2	1.62878e-65	0.923083	0.445	0.308	2.73733e-61	Podocyte	MBD2
ROM12	1.73678e-65	1.01772	0.116	0.04	2.91883e-61	Podocyte	ROM1
ACBD41	1.76211e-65	1.41288	0.134	0.051	2.96141e-61	Podocyte	ACBD4
OGFRL11	2.98966e-65	1.04535	0.22	0.107	5.02443e-61	Podocyte	OGFRL1
EHD43	5.14441e-65	1.26455	0.22	0.109	8.64569e-61	Podocyte	EHD4
WDR13	8.12492e-65	0.819709	0.501	0.37	1.36547e-60	Podocyte	WDR13
MIB21	9.1693e-65	1.00096	0.328	0.193	1.54099e-60	Podocyte	MIB2
C16orf861	1.14578e-64	1.80399	0.097	0.031	1.9256e-60	Podocyte	C16orf86
PFKL2	1.38815e-64	0.842349	0.47	0.328	2.33293e-60	Podocyte	PFKL
FMO4	1.82396e-64	1.83566	0.106	0.036	3.06535e-60	Podocyte	FMO4
PXDC12	1.97668e-64	1.18829	0.148	0.06	3.32201e-60	Podocyte	PXDC1
MFNG3	3.77661e-64	0.805159	0.121	0.043	6.34697e-60	Podocyte	MFNG
APRT3	4.29628e-64	0.554557	0.705	0.626	7.22032e-60	Podocyte	APRT
MAPK32	4.49727e-64	0.999434	0.34	0.205	7.55812e-60	Podocyte	MAPK3
HERPUD13	4.87584e-64	0.771362	0.443	0.295	8.19434e-60	Podocyte	HERPUD1
HAGLR2	6.85229e-64	1.49166	0.17	0.075	1.1516e-59	Podocyte	HAGLR
NRIP13	7.08832e-64	0.758336	0.569	0.444	1.19126e-59	Podocyte	NRIP1
FAM174A3	8.51977e-64	1.09224	0.275	0.151	1.43183e-59	Podocyte	FAM174A
FOXO31	8.71235e-64	1.13016	0.418	0.284	1.4642e-59	Podocyte	FOXO3
DPH63	1.18919e-63	1.06115	0.366	0.231	1.99856e-59	Podocyte	DPH6
ECH12	1.35556e-63	0.676613	0.624	0.516	2.27815e-59	Podocyte	ECH1
RPARP-AS1	1.52534e-63	0.981785	0.224	0.111	2.56348e-59	Podocyte	RPARP-AS1
LRRC56	1.66857e-63	2.12399	0.06	0.014	2.8042e-59	Podocyte	LRRC56
MAT2A1	2.38604e-63	0.795593	0.543	0.425	4.00998e-59	Podocyte	MAT2A
GPC32	2.50571e-63	0.297437	0.823	0.67	4.2111e-59	Podocyte	GPC3
WNK23	2.5715e-63	0.932605	0.321	0.185	4.32166e-59	Podocyte	WNK2
PGK12	2.67043e-63	0.649083	0.689	0.616	4.48793e-59	Podocyte	PGK1
FBXO23	5.07673e-63	1.42433	0.131	0.05	8.53195e-59	Podocyte	FBXO2
FDXR2	5.41243e-63	0.627063	0.299	0.161	9.09613e-59	Podocyte	FDXR
FAM183A2	9.12655e-63	1.93447	0.056	0.012	1.53381e-58	Podocyte	FAM183A
RSPH32	3.02076e-62	1.1243	0.266	0.145	5.07669e-58	Podocyte	RSPH3
SLC15A11	8.60705e-62	3.02144	0.029	0.003	1.4465e-57	Podocyte	SLC15A1
ADAM91	2.29735e-61	1.04	0.297	0.171	3.86093e-57	Podocyte	ADAM9
TMBIM62	2.53563e-61	0.419857	0.771	0.727	4.26138e-57	Podocyte	TMBIM6
SLC10A31	2.71275e-61	1.34377	0.143	0.058	4.55904e-57	Podocyte	SLC10A3
NDFIP12	3.48939e-61	0.640272	0.622	0.532	5.86426e-57	Podocyte	NDFIP1
GABRA21	3.57544e-61	1.74087	0.091	0.029	6.00889e-57	Podocyte	GABRA2
RAB211	5.88266e-61	0.901663	0.414	0.276	9.8864e-57	Podocyte	RAB21
TSEN343	5.98454e-61	0.729922	0.553	0.434	1.00576e-56	Podocyte	TSEN34
OBSL13	6.58171e-61	0.769991	0.499	0.369	1.10612e-56	Podocyte	OBSL1
ATP2A1-AS14	7.62391e-61	1.45528	0.172	0.078	1.28127e-56	Podocyte	ATP2A1-AS1
MTUS2-AS1	9.51619e-61	3.83695	0.021	0.001	1.59929e-56	Podocyte	MTUS2-AS1
PHYHD13	9.60745e-61	0.965846	0.278	0.154	1.61463e-56	Podocyte	PHYHD1
POGLUT1	1.47306e-60	1.00102	0.305	0.177	2.47562e-56	Podocyte	POGLUT1
SH2D6	1.50705e-60	2.49862	0.033	0.004	2.53275e-56	Podocyte	SH2D6
SPATA202	1.65329e-60	0.824637	0.305	0.173	2.77852e-56	Podocyte	SPATA20
ETS23	1.81753e-60	1.12707	0.207	0.102	3.05454e-56	Podocyte	ETS2
LINC013891	2.0982e-60	1.85552	0.083	0.025	3.52624e-56	Podocyte	LINC01389
IL18	3.08974e-60	2.55365	0.071	0.019	5.19262e-56	Podocyte	IL18
RSPH10B	3.1239e-60	2.52298	0.031	0.004	5.25002e-56	Podocyte	RSPH10B
FOXCUT1	3.29985e-60	2.31957	0.041	0.007	5.54573e-56	Podocyte	FOXCUT
LGALS8	3.68979e-60	1.12461	0.259	0.141	6.20106e-56	Podocyte	LGALS8
CAPRIN2	3.80031e-60	1.01496	0.336	0.204	6.3868e-56	Podocyte	CAPRIN2
CSF2RB	4.10271e-60	3.89823	0.02	0.001	6.89501e-56	Podocyte	CSF2RB
KLF101	6.70544e-60	0.83625	0.354	0.218	1.12692e-55	Podocyte	KLF10
SERINC32	6.85641e-60	0.918428	0.369	0.236	1.15229e-55	Podocyte	SERINC3
RBM432	8.69464e-60	0.967205	0.218	0.109	1.46122e-55	Podocyte	RBM43
GLS	8.87561e-60	0.756742	0.484	0.345	1.49164e-55	Podocyte	GLS
FBXL8	8.89333e-60	1.63373	0.061	0.015	1.49461e-55	Podocyte	FBXL8
B3GAT31	1.14621e-59	0.780319	0.478	0.347	1.92633e-55	Podocyte	B3GAT3
THAP81	1.51408e-59	1.09986	0.205	0.1	2.54456e-55	Podocyte	THAP8
DYNLRB13	2.37961e-59	0.512224	0.724	0.674	3.99918e-55	Podocyte	DYNLRB1
PLVAP	2.90512e-59	2.39153	0.038	0.006	4.88235e-55	Podocyte	PLVAP
TMEM422	3.00388e-59	0.860836	0.314	0.184	5.04832e-55	Podocyte	TMEM42
SCRN21	5.44573e-59	0.854334	0.319	0.187	9.15209e-55	Podocyte	SCRN2
KIAA15221	8.33317e-59	0.970507	0.288	0.164	1.40047e-54	Podocyte	KIAA1522
SIL12	1.05611e-58	0.786839	0.468	0.332	1.77489e-54	Podocyte	SIL1
KCP1	1.19027e-58	1.10443	0.202	0.099	2.00037e-54	Podocyte	KCP
MT-ATP61	2.27992e-58	0.287202	0.984	0.973	3.83163e-54	Podocyte	MT-ATP6
SSR43	2.55604e-58	0.438747	0.804	0.775	4.29568e-54	Podocyte	SSR4
LINC009581	2.5597e-58	1.33212	0.119	0.045	4.30184e-54	Podocyte	LINC00958
ARHGEF172	3.25495e-58	0.869954	0.35	0.219	5.47027e-54	Podocyte	ARHGEF17
SLC45A12	3.90935e-58	1.26605	0.094	0.031	6.57005e-54	Podocyte	SLC45A1
ARHGEF37	4.87143e-58	2.0523	0.088	0.029	8.18692e-54	Podocyte	ARHGEF37
PRRX23	6.03066e-58	1.57477	0.069	0.019	1.01351e-53	Podocyte	PRRX2
GTF3C1	7.23585e-58	0.817121	0.491	0.369	1.21606e-53	Podocyte	GTF3C1
MIR4458HG2	8.19686e-58	1.25246	0.206	0.104	1.37756e-53	Podocyte	MIR4458HG
SCYL11	8.8413e-58	0.903283	0.386	0.253	1.48587e-53	Podocyte	SCYL1
FUCA22	9.62811e-58	0.841966	0.451	0.317	1.6181e-53	Podocyte	FUCA2
PIGS2	1.33623e-57	1.02342	0.332	0.203	2.24566e-53	Podocyte	PIGS
FRAT12	1.46826e-57	1.4074	0.086	0.027	2.46757e-53	Podocyte	FRAT1
ADD33	1.75463e-57	0.625457	0.535	0.392	2.94884e-53	Podocyte	ADD3
ARRDC41	2.53755e-57	0.999917	0.231	0.121	4.26461e-53	Podocyte	ARRDC4
RHEB4	3.33317e-57	0.59339	0.661	0.596	5.60172e-53	Podocyte	RHEB
LOXL1-AS1	3.93241e-57	1.34749	0.122	0.048	6.6088e-53	Podocyte	LOXL1-AS1
MAFG3	6.55766e-57	0.948708	0.274	0.154	1.10208e-52	Podocyte	MAFG
ADRA2C1	6.64092e-57	1.21557	0.164	0.074	1.11607e-52	Podocyte	ADRA2C
KAZALD11	6.70872e-57	1.75465	0.071	0.02	1.12747e-52	Podocyte	KAZALD1
STAC21	8.35044e-57	1.37839	0.075	0.021	1.40338e-52	Podocyte	STAC2
ELOVL11	9.19477e-57	1.042	0.25	0.136	1.54527e-52	Podocyte	ELOVL1
A4GALT1	1.01647e-56	1.59269	0.106	0.039	1.70828e-52	Podocyte	A4GALT
CRELD13	1.08834e-56	0.821739	0.363	0.228	1.82906e-52	Podocyte	CRELD1
CCDC221	1.10385e-56	0.952994	0.23	0.119	1.85513e-52	Podocyte	CCDC22
CFD1	1.32881e-56	1.44416	0.109	0.04	2.2332e-52	Podocyte	CFD
SHANK21	1.42682e-56	1.25635	0.193	0.094	2.39791e-52	Podocyte	SHANK2
DYNLL14	1.70034e-56	0.31635	0.879	0.889	2.85759e-52	Podocyte	DYNLL1
PSMB14	1.73323e-56	0.406557	0.823	0.817	2.91287e-52	Podocyte	PSMB1
FAM3A1	1.75564e-56	0.89528	0.323	0.196	2.95053e-52	Podocyte	FAM3A
ABCA4	1.9745e-56	2.99625	0.048	0.01	3.31834e-52	Podocyte	ABCA4
CPVL2	2.438e-56	1.13366	0.233	0.124	4.09731e-52	Podocyte	CPVL
MTR2	2.95455e-56	0.90442	0.401	0.275	4.96541e-52	Podocyte	MTR
EMC102	3.40805e-56	0.513427	0.572	0.454	5.72756e-52	Podocyte	EMC10
PPCS1	4.02322e-56	0.738842	0.487	0.363	6.76142e-52	Podocyte	PPCS
CFLAR1	4.08474e-56	0.924	0.32	0.193	6.86481e-52	Podocyte	CFLAR
KDELR13	1.14659e-55	0.329131	0.847	0.834	1.92695e-51	Podocyte	KDELR1
HIGD2A2	1.1647e-55	0.592725	0.672	0.606	1.9574e-51	Podocyte	HIGD2A
TMED102	1.2999e-55	0.597312	0.633	0.541	2.18461e-51	Podocyte	TMED10
SDC41	1.37971e-55	0.816758	0.236	0.124	2.31874e-51	Podocyte	SDC4
MYOF2	1.52016e-55	1.06523	0.24	0.13	2.55479e-51	Podocyte	MYOF
PAXIP1-AS11	1.5912e-55	0.87434	0.335	0.203	2.67418e-51	Podocyte	PAXIP1-AS1
CASZ15	1.88518e-55	0.861646	0.19	0.092	3.16823e-51	Podocyte	CASZ1
LINC00648	1.90451e-55	1.87029	0.075	0.022	3.20071e-51	Podocyte	LINC00648
CFAP701	2.20661e-55	1.09986	0.182	0.087	3.70842e-51	Podocyte	CFAP70
2026-12-12	2.64019e-55	2.44522	0.095	0.033	4.4371e-51	Podocyte	2026-12-01
LRMP	2.79559e-55	2.2171	0.031	0.004	4.69828e-51	Podocyte	LRMP
ACADS1	2.90353e-55	1.15563	0.173	0.081	4.87968e-51	Podocyte	ACADS
KYAT1	3.12218e-55	1.38188	0.16	0.073	5.24714e-51	Podocyte	KYAT1
USP514	3.20751e-55	0.873317	0.23	0.12	5.39054e-51	Podocyte	USP51
C5orf562	3.97929e-55	0.988465	0.151	0.066	6.68759e-51	Podocyte	C5orf56
NBPF143	6.17068e-55	1.00625	0.269	0.154	1.03704e-50	Podocyte	NBPF14
TNFRSF1A2	6.42269e-55	0.754244	0.412	0.278	1.0794e-50	Podocyte	TNFRSF1A
AC147651.12	7.42039e-55	1.68486	0.102	0.037	1.24707e-50	Podocyte	AC147651.1
TM9SF22	8.81865e-55	0.679743	0.562	0.448	1.48206e-50	Podocyte	TM9SF2
XDH1	9.73363e-55	1.96986	0.063	0.017	1.63583e-50	Podocyte	XDH
RPN23	9.89474e-55	0.625506	0.597	0.503	1.66291e-50	Podocyte	RPN2
C2CD4C1	1.50916e-54	1.18593	0.165	0.076	2.53629e-50	Podocyte	C2CD4C
MAGT11	1.5968e-54	0.878427	0.381	0.251	2.68359e-50	Podocyte	MAGT1
VPS162	1.91866e-54	0.988693	0.298	0.177	3.22449e-50	Podocyte	VPS16
RAD23A3	2.02592e-54	0.612604	0.599	0.514	3.40476e-50	Podocyte	RAD23A
LIN7B2	2.60664e-54	0.918353	0.238	0.129	4.38072e-50	Podocyte	LIN7B
ACTR1B3	2.89453e-54	0.955727	0.311	0.189	4.86454e-50	Podocyte	ACTR1B
DECR21	3.18471e-54	1.22155	0.196	0.097	5.35222e-50	Podocyte	DECR2
SGSH	3.3747e-54	1.18585	0.14	0.06	5.67153e-50	Podocyte	SGSH
TRIM471	3.98821e-54	1.76793	0.046	0.01	6.70259e-50	Podocyte	TRIM47
TM9SF32	4.11378e-54	0.587829	0.683	0.602	6.91363e-50	Podocyte	TM9SF3
CD551	4.99408e-54	1.53005	0.106	0.04	8.39306e-50	Podocyte	CD55
CAMKK12	5.47876e-54	1.59756	0.087	0.029	9.20761e-50	Podocyte	CAMKK1
WDR86-AS12	5.58255e-54	1.61536	0.089	0.03	9.38204e-50	Podocyte	WDR86-AS1
FRY-AS11	6.38244e-54	2.15818	0.05	0.011	1.07263e-49	Podocyte	FRY-AS1
AP2M13	6.84916e-54	0.530075	0.683	0.632	1.15107e-49	Podocyte	AP2M1
NORAD3	8.18403e-54	0.622569	0.662	0.582	1.37541e-49	Podocyte	NORAD
LAMP12	2.28498e-53	0.826308	0.45	0.323	3.84014e-49	Podocyte	LAMP1
MID1IP12	2.94426e-53	0.915403	0.327	0.202	4.94812e-49	Podocyte	MID1IP1
AHDC13	3.29203e-53	0.838291	0.395	0.267	5.53259e-49	Podocyte	AHDC1
TPD523	3.38064e-53	0.734756	0.218	0.112	5.6815e-49	Podocyte	TPD52
CERS21	4.96969e-53	0.776302	0.422	0.289	8.35207e-49	Podocyte	CERS2
ZNHIT21	4.97716e-53	1.03178	0.198	0.099	8.36462e-49	Podocyte	ZNHIT2
MINCR2	8.62666e-53	0.929237	0.237	0.129	1.4498e-48	Podocyte	MINCR
SORT13	8.97184e-53	0.941696	0.265	0.151	1.50781e-48	Podocyte	SORT1
BOLA13	1.14819e-52	0.966555	0.251	0.139	1.92964e-48	Podocyte	BOLA1
MAGED22	1.59646e-52	0.353799	0.819	0.807	2.68301e-48	Podocyte	MAGED2
HIST2H2BE1	1.71742e-52	1.27505	0.1	0.037	2.8863e-48	Podocyte	HIST2H2BE
ACOT82	1.7597e-52	0.901461	0.259	0.146	2.95736e-48	Podocyte	ACOT8
NACC21	2.11538e-52	1.36707	0.129	0.054	3.55511e-48	Podocyte	NACC2
SERPINB12	2.39196e-52	0.97749	0.233	0.126	4.01992e-48	Podocyte	SERPINB1
FAH2	2.56505e-52	1.16804	0.217	0.116	4.31082e-48	Podocyte	FAH
ARAP21	3.46914e-52	1.71068	0.088	0.03	5.83024e-48	Podocyte	ARAP2
TMEM35B3	5.48396e-52	0.766097	0.356	0.226	9.21635e-48	Podocyte	TMEM35B
N4BP2L22	9.62481e-52	0.390106	0.772	0.736	1.61755e-47	Podocyte	N4BP2L2
MST12	1.0586e-51	0.871642	0.246	0.135	1.77908e-47	Podocyte	MST1
TMEM1001	1.07243e-51	1.05692	0.1	0.036	1.80233e-47	Podocyte	TMEM100
CLDN13	1.21216e-51	1.31584	0.186	0.093	2.03716e-47	Podocyte	CLDN1
BLVRB3	1.41317e-51	0.720113	0.46	0.334	2.37498e-47	Podocyte	BLVRB
SDF43	1.47476e-51	0.696134	0.534	0.417	2.47849e-47	Podocyte	SDF4
CELSR25	1.52117e-51	0.847178	0.255	0.142	2.55648e-47	Podocyte	CELSR2
TCF7L11	1.5515e-51	0.767122	0.487	0.357	2.60746e-47	Podocyte	TCF7L1
DCTD4	2.02669e-51	0.887246	0.35	0.225	3.40605e-47	Podocyte	DCTD
UBL74	2.16866e-51	0.935508	0.324	0.203	3.64465e-47	Podocyte	UBL7
TMEM1282	2.21827e-51	0.882308	0.395	0.271	3.72802e-47	Podocyte	TMEM128
LINC008471	2.69918e-51	1.0327	0.164	0.077	4.53624e-47	Podocyte	LINC00847
LIM2	3.4335e-51	3.58275	0.023	0.002	5.77034e-47	Podocyte	LIM2
ZNF4672	3.76088e-51	0.81656	0.28	0.163	6.32054e-47	Podocyte	ZNF467
WDR45B	3.89497e-51	0.742369	0.462	0.338	6.54588e-47	Podocyte	WDR45B
TXNRD2	4.00629e-51	0.989122	0.233	0.127	6.73298e-47	Podocyte	TXNRD2
CRTAC11	4.47238e-51	1.91618	0.06	0.016	7.51628e-47	Podocyte	CRTAC1
LPIN3	5.60339e-51	1.36961	0.106	0.041	9.41705e-47	Podocyte	LPIN3
FIGN5	6.35793e-51	0.926741	0.357	0.236	1.06851e-46	Podocyte	FIGN
DAZAP23	6.69964e-51	0.900409	0.312	0.194	1.12594e-46	Podocyte	DAZAP2
PAX21	7.13174e-51	0.501337	0.209	0.105	1.19856e-46	Podocyte	PAX2
GPRC5C3	7.38144e-51	0.731407	0.271	0.154	1.24053e-46	Podocyte	GPRC5C
PDIA64	8.05598e-51	0.373847	0.799	0.748	1.35389e-46	Podocyte	PDIA6
CYTIP	1.13086e-50	1.63234	0.027	0.003	1.90053e-46	Podocyte	CYTIP
RAB2A3	1.56092e-50	0.472395	0.704	0.64	2.62328e-46	Podocyte	RAB2A
ZFYVE211	1.79561e-50	0.764693	0.373	0.247	3.01771e-46	Podocyte	ZFYVE21
RNF2202	1.84211e-50	1.55387	0.266	0.16	3.09584e-46	Podocyte	RNF220
ZBTB462	2.31402e-50	1.19694	0.333	0.218	3.88894e-46	Podocyte	ZBTB46
NOXA1	2.43631e-50	1.39026	0.103	0.039	4.09447e-46	Podocyte	NOXA1
IL4R2	2.48776e-50	1.66833	0.104	0.04	4.18093e-46	Podocyte	IL4R
CABLES11	2.75038e-50	1.41497	0.165	0.08	4.62229e-46	Podocyte	CABLES1
PCMT14	2.77793e-50	0.638404	0.598	0.509	4.66859e-46	Podocyte	PCMT1
C15orf611	3.04649e-50	0.767124	0.354	0.228	5.11993e-46	Podocyte	C15orf61
ARHGEF402	3.21176e-50	0.700404	0.44	0.313	5.39769e-46	Podocyte	ARHGEF40
CDYL1	3.35878e-50	0.962103	0.409	0.289	5.64476e-46	Podocyte	CDYL
MAF12	4.25791e-50	0.63904	0.539	0.43	7.15585e-46	Podocyte	MAF1
HDLBP2	4.54867e-50	0.540905	0.672	0.604	7.64449e-46	Podocyte	HDLBP
BATF31	4.83074e-50	2.34602	0.04	0.008	8.11855e-46	Podocyte	BATF3
ADAMTS9-AS1	7.06786e-50	1.82574	0.092	0.033	1.18782e-45	Podocyte	ADAMTS9-AS1
DGKG1	8.19555e-50	2.67155	0.027	0.004	1.37734e-45	Podocyte	DGKG
LINC010891	8.90868e-50	0.778349	0.358	0.233	1.49719e-45	Podocyte	LINC01089
MTDH4	8.92055e-50	0.45905	0.724	0.672	1.49919e-45	Podocyte	MTDH
GABPB2	1.03038e-49	1.16993	0.201	0.104	1.73166e-45	Podocyte	GABPB2
COASY1	1.12888e-49	0.932947	0.262	0.151	1.89719e-45	Podocyte	COASY
NECTIN12	1.19251e-49	0.752783	0.228	0.123	2.00413e-45	Podocyte	NECTIN1
RILPL2	1.22809e-49	1.1255	0.198	0.102	2.06392e-45	Podocyte	RILPL2
GPAA13	1.2299e-49	0.765966	0.435	0.313	2.06697e-45	Podocyte	GPAA1
PPP1R1C1	1.3442e-49	1.22948	0.1	0.038	2.25906e-45	Podocyte	PPP1R1C
CHMP54	2.41465e-49	0.589848	0.604	0.524	4.05806e-45	Podocyte	CHMP5
SLC25A47	2.53455e-49	0.660665	0.436	0.308	4.25957e-45	Podocyte	SLC25A4
SLC25A21-AS11	2.5598e-49	1.01902	0.155	0.072	4.302e-45	Podocyte	SLC25A21-AS1
IFIT11	2.57525e-49	1.26263	0.138	0.061	4.32797e-45	Podocyte	IFIT1
LMO23	2.6692e-49	1.31321	0.097	0.036	4.48586e-45	Podocyte	LMO2
MIR155HG	2.8197e-49	1.99359	0.049	0.012	4.73879e-45	Podocyte	MIR155HG
NRTN	2.87858e-49	1.33967	0.114	0.046	4.83774e-45	Podocyte	NRTN
ZADH24	3.17078e-49	0.735671	0.418	0.293	5.3288e-45	Podocyte	ZADH2
TMEM1432	3.34539e-49	1.33662	0.142	0.064	5.62225e-45	Podocyte	TMEM143
IER3IP1	3.51673e-49	0.683818	0.48	0.364	5.91022e-45	Podocyte	IER3IP1
ZFX2	3.55711e-49	0.777996	0.448	0.326	5.97809e-45	Podocyte	ZFX
SLC38A41	4.88147e-49	2.09619	0.077	0.025	8.20381e-45	Podocyte	SLC38A4
MKRN21	5.71109e-49	0.929097	0.333	0.214	9.59806e-45	Podocyte	MKRN2
P2RX4	6.4434e-49	0.911983	0.205	0.108	1.08288e-44	Podocyte	P2RX4
TOR1AIP11	6.86368e-49	1.0469	0.24	0.136	1.15351e-44	Podocyte	TOR1AIP1
ASPG	7.13712e-49	1.80185	0.068	0.021	1.19946e-44	Podocyte	ASPG
COPZ21	8.62113e-49	0.906535	0.245	0.137	1.44887e-44	Podocyte	COPZ2
TMEM139	9.23978e-49	1.7492	0.077	0.026	1.55284e-44	Podocyte	TMEM139
PPP1R261	1.18946e-48	1.08742	0.133	0.058	1.999e-44	Podocyte	PPP1R26
TTC141	1.81985e-48	0.635569	0.549	0.45	3.05844e-44	Podocyte	TTC14
ACOX21	1.85444e-48	1.22275	0.114	0.046	3.11657e-44	Podocyte	ACOX2
ARF62	1.9768e-48	0.884824	0.375	0.254	3.32221e-44	Podocyte	ARF6
JMJD83	1.98555e-48	0.808359	0.357	0.235	3.33692e-44	Podocyte	JMJD8
BBOX1-AS12	2.27172e-48	1.94239	0.091	0.033	3.81785e-44	Podocyte	BBOX1-AS1
PDLIM12	2.36874e-48	0.531251	0.286	0.166	3.9809e-44	Podocyte	PDLIM1
MYL64	2.62634e-48	0.18815	0.917	0.928	4.41382e-44	Podocyte	MYL6
SMIM193	2.68024e-48	0.701288	0.519	0.414	4.50442e-44	Podocyte	SMIM19
CARNS12	2.85955e-48	1.43627	0.064	0.019	4.80576e-44	Podocyte	CARNS1
PLOD12	3.07135e-48	0.994114	0.347	0.227	5.16171e-44	Podocyte	PLOD1
SCNN1D	3.14073e-48	1.52975	0.092	0.034	5.27832e-44	Podocyte	SCNN1D
ST3GAL6-AS13	3.73169e-48	1.41163	0.048	0.011	6.27148e-44	Podocyte	ST3GAL6-AS1
NIPSNAP3A2	4.35456e-48	0.904722	0.277	0.165	7.31828e-44	Podocyte	NIPSNAP3A
ZNRF23	5.03128e-48	1.06515	0.201	0.107	8.45557e-44	Podocyte	ZNRF2
HEY23	5.18689e-48	2.08573	0.092	0.034	8.71708e-44	Podocyte	HEY2
ERLEC11	6.13268e-48	0.720213	0.467	0.351	1.03066e-43	Podocyte	ERLEC1
AP1S3	7.10383e-48	1.13171	0.103	0.04	1.19387e-43	Podocyte	AP1S3
GUSB2	7.85139e-48	0.931001	0.326	0.209	1.3195e-43	Podocyte	GUSB
DKK32	1.32718e-47	1.0477	0.185	0.094	2.23045e-43	Podocyte	DKK3
KRCC1	1.44804e-47	0.951727	0.335	0.221	2.43357e-43	Podocyte	KRCC1
ALDH9A11	1.55849e-47	0.813444	0.39	0.268	2.6192e-43	Podocyte	ALDH9A1
P4HB2	2.39598e-47	0.553283	0.627	0.535	4.02668e-43	Podocyte	P4HB
ODF3B2	2.5702e-47	1.55356	0.08	0.027	4.31948e-43	Podocyte	ODF3B
DUSP33	2.66698e-47	1.01906	0.193	0.1	4.48213e-43	Podocyte	DUSP3
FCRL6	2.67219e-47	5.27825	0.012	0	4.49088e-43	Podocyte	FCRL6
VKORC14	2.90564e-47	0.572577	0.626	0.556	4.88321e-43	Podocyte	VKORC1
KREMEN23	4.05717e-47	0.286553	0.21	0.108	6.81847e-43	Podocyte	KREMEN2
LINC010231	4.05758e-47	1.26098	0.113	0.046	6.81917e-43	Podocyte	LINC01023
MIR22HG2	4.8453e-47	1.28897	0.115	0.048	8.14302e-43	Podocyte	MIR22HG
NR1H23	5.71457e-47	0.881579	0.274	0.163	9.6039e-43	Podocyte	NR1H2
CCDC1894	6.42228e-47	1.12515	0.121	0.051	1.07933e-42	Podocyte	CCDC189
U2AF1L43	7.13593e-47	0.783841	0.253	0.146	1.19926e-42	Podocyte	U2AF1L4
HIST1H2BD2	7.22715e-47	1.32963	0.092	0.034	1.2146e-42	Podocyte	HIST1H2BD
EAPP	8.94396e-47	0.663474	0.529	0.433	1.50312e-42	Podocyte	EAPP
TCF252	1.0274e-46	0.428475	0.736	0.698	1.72666e-42	Podocyte	TCF25
GPR1623	1.20471e-46	0.915612	0.203	0.108	2.02464e-42	Podocyte	GPR162
TMEM9B2	1.25256e-46	0.825395	0.284	0.172	2.10506e-42	Podocyte	TMEM9B
TMEM1073	1.28063e-46	0.782987	0.357	0.235	2.15223e-42	Podocyte	TMEM107
MLC11	1.28368e-46	3.11339	0.025	0.003	2.15735e-42	Podocyte	MLC1
EYA44	1.30344e-46	0.608618	0.219	0.119	2.19056e-42	Podocyte	EYA4
RNF2081	1.5612e-46	0.939465	0.183	0.093	2.62375e-42	Podocyte	RNF208
IARS21	2.18083e-46	0.770913	0.429	0.312	3.6651e-42	Podocyte	IARS2
GGT52	2.35935e-46	0.849417	0.108	0.043	3.96512e-42	Podocyte	GGT5
PLA2G15	2.47645e-46	0.978335	0.159	0.077	4.16192e-42	Podocyte	PLA2G15
NRBP23	2.52021e-46	0.832079	0.26	0.151	4.23547e-42	Podocyte	NRBP2
EIF4A22	2.97591e-46	0.342428	0.777	0.747	5.00131e-42	Podocyte	EIF4A2
ATP6V0E13	3.11418e-46	0.493685	0.657	0.588	5.2337e-42	Podocyte	ATP6V0E1
NPIPB2	3.29277e-46	1.02653	0.137	0.062	5.53383e-42	Podocyte	NPIPB2
NAA201	3.32935e-46	0.666389	0.538	0.444	5.59531e-42	Podocyte	NAA20
KLHL222	4.14127e-46	0.957434	0.32	0.207	6.95982e-42	Podocyte	KLHL22
LRRC69	4.19786e-46	1.66896	0.109	0.045	7.05492e-42	Podocyte	LRRC69
THAP51	4.78718e-46	0.818541	0.351	0.232	8.04534e-42	Podocyte	THAP5
NDUFA74	4.88628e-46	0.465738	0.637	0.556	8.21188e-42	Podocyte	NDUFA7
SGMS11	5.34448e-46	1.05697	0.266	0.16	8.98194e-42	Podocyte	SGMS1
PCYOX11	6.43655e-46	0.746781	0.41	0.292	1.08173e-41	Podocyte	PCYOX1
FAM81A2	6.43891e-46	1.38359	0.114	0.048	1.08212e-41	Podocyte	FAM81A
CCDC123	7.36619e-46	0.663425	0.526	0.422	1.23796e-41	Podocyte	CCDC12
ERI32	7.94756e-46	0.641883	0.547	0.456	1.33567e-41	Podocyte	ERI3
LINC014161	1.30677e-45	2.39266	0.044	0.01	2.19617e-41	Podocyte	LINC01416
EMC21	1.33095e-45	0.734495	0.453	0.342	2.23679e-41	Podocyte	EMC2
MAN1A11	1.5702e-45	0.811535	0.283	0.171	2.63888e-41	Podocyte	MAN1A1
CAPNS12	1.6622e-45	0.588565	0.58	0.496	2.7935e-41	Podocyte	CAPNS1
SCRN13	1.77448e-45	0.798152	0.444	0.336	2.98218e-41	Podocyte	SCRN1
AHCYL12	2.15306e-45	0.665301	0.496	0.391	3.61843e-41	Podocyte	AHCYL1
COLEC111	2.21606e-45	1.85669	0.039	0.008	3.72431e-41	Podocyte	COLEC11
PRKCD2	2.29132e-45	1.38709	0.102	0.041	3.8508e-41	Podocyte	PRKCD
KAAG1	2.39211e-45	2.23638	0.04	0.009	4.02018e-41	Podocyte	KAAG1
OSTM12	2.76066e-45	1.00736	0.232	0.132	4.63956e-41	Podocyte	OSTM1
MPP7	2.91776e-45	1.3999	0.117	0.05	4.90358e-41	Podocyte	MPP7
HAUS73	4.25478e-45	1.13661	0.157	0.076	7.15058e-41	Podocyte	HAUS7
FADS32	4.88925e-45	1.08256	0.144	0.068	8.21687e-41	Podocyte	FADS3
HEIH3	5.2865e-45	0.753817	0.23	0.129	8.88449e-41	Podocyte	HEIH
BORCS72	6.34341e-45	0.622724	0.534	0.428	1.06607e-40	Podocyte	BORCS7
APLN1	6.84137e-45	1.81952	0.036	0.007	1.14976e-40	Podocyte	APLN
TAF33	8.76037e-45	0.831665	0.364	0.25	1.47227e-40	Podocyte	TAF3
DMRT31	9.1126e-45	2.33713	0.036	0.007	1.53146e-40	Podocyte	DMRT3
SDHAF4	9.62829e-45	0.821847	0.245	0.142	1.61813e-40	Podocyte	SDHAF4
ZYX2	1.10515e-44	0.699005	0.417	0.3	1.85731e-40	Podocyte	ZYX
SCAMP22	1.26386e-44	0.822706	0.37	0.255	2.12405e-40	Podocyte	SCAMP2
KAT2A1	1.2661e-44	1.00621	0.223	0.125	2.12781e-40	Podocyte	KAT2A
CMTM62	1.27817e-44	0.750201	0.432	0.313	2.14808e-40	Podocyte	CMTM6
P2RX22	1.32234e-44	1.05678	0.125	0.055	2.22233e-40	Podocyte	P2RX2
CFAP461	1.34232e-44	1.03435	0.167	0.084	2.2559e-40	Podocyte	CFAP46
AGTRAP2	1.34278e-44	0.705642	0.378	0.257	2.25668e-40	Podocyte	AGTRAP
ZDHHC241	1.5246e-44	0.973676	0.25	0.146	2.56224e-40	Podocyte	ZDHHC24
DEAF11	1.56496e-44	0.717821	0.467	0.355	2.63007e-40	Podocyte	DEAF1
WWC2-AS2	1.58927e-44	2.12218	0.052	0.014	2.67093e-40	Podocyte	WWC2-AS2
CCL28	1.64239e-44	2.09231	0.037	0.008	2.7602e-40	Podocyte	CCL28
SMIM10L2B1	1.68151e-44	1.2091	0.12	0.052	2.82594e-40	Podocyte	SMIM10L2B
FCGRT3	1.70093e-44	0.510519	0.457	0.322	2.85858e-40	Podocyte	FCGRT
RCHY11	1.71703e-44	0.837381	0.317	0.203	2.88565e-40	Podocyte	RCHY1
MAZ5	1.83997e-44	0.462882	0.687	0.635	3.09225e-40	Podocyte	MAZ
TERF12	1.93052e-44	0.774803	0.473	0.369	3.24443e-40	Podocyte	TERF1
RIC33	1.96428e-44	0.771105	0.289	0.176	3.30116e-40	Podocyte	RIC3
CD164L21	2.56219e-44	1.64614	0.04	0.009	4.30601e-40	Podocyte	CD164L2
HMGN3-AS12	3.00589e-44	1.02509	0.112	0.047	5.0517e-40	Podocyte	HMGN3-AS1
RRBP12	3.09503e-44	0.350475	0.698	0.578	5.20152e-40	Podocyte	RRBP1
DNAJB22	3.76227e-44	0.773707	0.296	0.184	6.32288e-40	Podocyte	DNAJB2
ETHE11	4.67091e-44	0.915891	0.3	0.191	7.84993e-40	Podocyte	ETHE1
OCEL11	5.15036e-44	0.785695	0.251	0.145	8.6557e-40	Podocyte	OCEL1
LINC01532	5.47175e-44	3.55784	0.016	0.001	9.19583e-40	Podocyte	LINC01532
DAB22	5.71065e-44	0.554181	0.31	0.191	9.59732e-40	Podocyte	DAB2
MFSD61	5.93284e-44	1.72275	0.107	0.045	9.97073e-40	Podocyte	MFSD6
STUB12	6.03206e-44	0.514986	0.636	0.571	1.01375e-39	Podocyte	STUB1
MYOCD1	6.19333e-44	1.81988	0.048	0.012	1.04085e-39	Podocyte	MYOCD
ANXA71	6.68775e-44	0.777386	0.379	0.263	1.12394e-39	Podocyte	ANXA7
QKI3	6.84773e-44	0.430944	0.683	0.594	1.15083e-39	Podocyte	QKI
SAP182	6.89008e-44	0.349721	0.774	0.776	1.15795e-39	Podocyte	SAP18
INSIG22	7.25765e-44	0.913324	0.246	0.144	1.21972e-39	Podocyte	INSIG2
SON2	7.48622e-44	0.319297	0.829	0.819	1.25813e-39	Podocyte	SON
ABLIM22	8.1491e-44	1.4678	0.108	0.045	1.36954e-39	Podocyte	ABLIM2
CREBRF2	1.264e-43	0.751321	0.281	0.172	2.12428e-39	Podocyte	CREBRF
KANSL1-AS13	1.31637e-43	1.12101	0.117	0.05	2.2123e-39	Podocyte	KANSL1-AS1
ATP6V1D4	1.44726e-43	0.832023	0.509	0.424	2.43227e-39	Podocyte	ATP6V1D
LINC010033	1.51395e-43	0.719186	0.259	0.151	2.54435e-39	Podocyte	LINC01003
CDKN1C3	1.60422e-43	0.250749	0.773	0.713	2.69605e-39	Podocyte	CDKN1C
STX1A2	1.87487e-43	1.01351	0.143	0.068	3.15091e-39	Podocyte	STX1A
LRRC13	1.97893e-43	0.977061	0.163	0.082	3.32579e-39	Podocyte	LRRC1
CAMK2B2	2.13645e-43	1.23556	0.063	0.02	3.59052e-39	Podocyte	CAMK2B
RAB5C2	2.94375e-43	0.636708	0.543	0.451	4.94726e-39	Podocyte	RAB5C
RABGAP1L2	3.26898e-43	1.34701	0.361	0.264	5.49385e-39	Podocyte	RABGAP1L
STON1-GTF2A1L3	3.314e-43	1.52096	0.075	0.026	5.56951e-39	Podocyte	STON1-GTF2A1L
VPS13D3	4.68095e-43	0.863116	0.374	0.261	7.86681e-39	Podocyte	VPS13D
RBKS1	4.7849e-43	1.16712	0.148	0.071	8.0415e-39	Podocyte	RBKS
MCFD21	4.7969e-43	0.680699	0.501	0.391	8.06167e-39	Podocyte	MCFD2
RGN	5.2197e-43	1.55151	0.066	0.021	8.77222e-39	Podocyte	RGN
MED151	5.45133e-43	0.83166	0.349	0.237	9.16151e-39	Podocyte	MED15
LINC00491	6.22069e-43	1.90139	0.062	0.02	1.04545e-38	Podocyte	LINC00491
LRRTM32	6.90649e-43	0.907016	0.136	0.063	1.1607e-38	Podocyte	LRRTM3
BNIP22	7.58565e-43	0.827603	0.357	0.245	1.27484e-38	Podocyte	BNIP2
PC4	7.90067e-43	1.1776	0.128	0.058	1.32779e-38	Podocyte	PC
CDK9	8.06705e-43	0.933869	0.298	0.189	1.35575e-38	Podocyte	CDK9
ZBTB410	8.49793e-43	1.0902	0.211	0.118	1.42816e-38	Podocyte	ZBTB4
TECR4	9.29652e-43	0.530563	0.596	0.508	1.56237e-38	Podocyte	TECR
STXBP31	9.34927e-43	0.807766	0.333	0.222	1.57124e-38	Podocyte	STXBP3
IQCA11	1.00175e-42	1.10532	0.181	0.095	1.68354e-38	Podocyte	IQCA1
IL1R2	1.01055e-42	3.88484	0.02	0.002	1.69834e-38	Podocyte	IL1R2
TMEM245	1.01258e-42	0.84779	0.395	0.281	1.70174e-38	Podocyte	TMEM245
TMEM38B2	1.1218e-42	0.918627	0.251	0.149	1.88529e-38	Podocyte	TMEM38B
KNDC1	1.30831e-42	0.956639	0.208	0.116	2.19874e-38	Podocyte	KNDC1
MROH61	1.46695e-42	1.46747	0.075	0.026	2.46536e-38	Podocyte	MROH6
TBC1D17	1.68476e-42	1.08183	0.189	0.101	2.8314e-38	Podocyte	TBC1D17
TMEM1341	1.7635e-42	0.656163	0.511	0.407	2.96374e-38	Podocyte	TMEM134
UBE2G23	1.95013e-42	0.860009	0.444	0.35	3.27739e-38	Podocyte	UBE2G2
MOAP13	2.08169e-42	0.750926	0.275	0.167	3.49848e-38	Podocyte	MOAP1
ZNF5802	2.29424e-42	0.582065	0.558	0.467	3.8557e-38	Podocyte	ZNF580
HSP90AA15	2.32029e-42	0.224268	0.891	0.884	3.89948e-38	Podocyte	HSP90AA1
MYH14	2.70463e-42	2.09204	0.052	0.015	4.5454e-38	Podocyte	MYH14
EFNB23	2.95482e-42	0.735247	0.379	0.262	4.96587e-38	Podocyte	EFNB2
CCZ1B3	3.12539e-42	0.745666	0.284	0.176	5.25253e-38	Podocyte	CCZ1B
PROS12	3.14187e-42	0.872056	0.289	0.181	5.28023e-38	Podocyte	PROS1
CYB561D22	3.20905e-42	0.894803	0.251	0.15	5.39313e-38	Podocyte	CYB561D2
UNC502	5.65738e-42	0.701474	0.461	0.353	9.50779e-38	Podocyte	UNC50
ARID5B2	6.26805e-42	0.540275	0.544	0.428	1.05341e-37	Podocyte	ARID5B
LMAN13	6.337e-42	0.451224	0.675	0.619	1.065e-37	Podocyte	LMAN1
PNPLA21	6.5065e-42	0.915906	0.208	0.115	1.09348e-37	Podocyte	PNPLA2
SRSF84	8.75419e-42	0.717533	0.344	0.231	1.47123e-37	Podocyte	SRSF8
VIM-AS1	8.764e-42	1.41994	0.107	0.046	1.47288e-37	Podocyte	VIM-AS1
ADCK22	1.01587e-41	0.837092	0.178	0.093	1.70727e-37	Podocyte	ADCK2
SLK3	1.11831e-41	0.741189	0.409	0.302	1.87943e-37	Podocyte	SLK
FOXB12	1.20904e-41	2.88782	0.022	0.003	2.03192e-37	Podocyte	FOXB1
FUT82	1.8978e-41	0.985587	0.279	0.178	3.18945e-37	Podocyte	FUT8
HEXA3	2.12185e-41	0.700346	0.441	0.328	3.56599e-37	Podocyte	HEXA
SLC16A101	2.16588e-41	1.06447	0.175	0.092	3.63998e-37	Podocyte	SLC16A10
SPPL2A2	2.19277e-41	0.653737	0.456	0.342	3.68517e-37	Podocyte	SPPL2A
DNAJC63	2.41476e-41	1.23563	0.099	0.041	4.05824e-37	Podocyte	DNAJC6
TCTN11	2.48223e-41	0.734287	0.361	0.246	4.17163e-37	Podocyte	TCTN1
TCTA2	3.11089e-41	0.911509	0.189	0.102	5.22816e-37	Podocyte	TCTA
EIF62	3.28579e-41	0.561777	0.596	0.51	5.52209e-37	Podocyte	EIF6
TTC322	3.31351e-41	0.9419	0.22	0.126	5.56869e-37	Podocyte	TTC32
ASMTL2	3.54515e-41	0.797995	0.328	0.219	5.95798e-37	Podocyte	ASMTL
SYT91	3.88888e-41	2.5737	0.04	0.01	6.53565e-37	Podocyte	SYT9
SNTB13	4.70294e-41	0.608106	0.173	0.09	7.90376e-37	Podocyte	SNTB1
SLC35C2	4.74508e-41	0.744253	0.36	0.247	7.97458e-37	Podocyte	SLC35C2
CYP1B13	4.8837e-41	1.04039	0.2	0.112	8.20754e-37	Podocyte	CYP1B1
LYST2	4.94091e-41	0.902894	0.226	0.132	8.3037e-37	Podocyte	LYST
NAP1L21	5.30855e-41	1.27913	0.064	0.021	8.92156e-37	Podocyte	NAP1L2
EFR3A1	5.98948e-41	0.767468	0.298	0.191	1.00659e-36	Podocyte	EFR3A
AC011239.1	9.80345e-41	3.72691	0.018	0.002	1.64757e-36	Podocyte	AC011239.1
ZBTB381	1.0142e-40	0.708873	0.302	0.193	1.70446e-36	Podocyte	ZBTB38
EFEMP12	1.3521e-40	0.70045	0.164	0.083	2.27235e-36	Podocyte	EFEMP1
ORC43	1.4366e-40	0.630317	0.482	0.379	2.41436e-36	Podocyte	ORC4
NAPA3	1.48549e-40	0.783815	0.344	0.233	2.49651e-36	Podocyte	NAPA
LINC005352	1.96779e-40	1.11564	0.129	0.061	3.30707e-36	Podocyte	LINC00535
FMC14	2.07733e-40	0.573569	0.494	0.388	3.49116e-36	Podocyte	FMC1
UNC93B11	2.09778e-40	1.29699	0.078	0.028	3.52552e-36	Podocyte	UNC93B1
COMMD81	2.18693e-40	0.641989	0.335	0.22	3.67536e-36	Podocyte	COMMD8
MRPL243	2.60388e-40	0.800099	0.274	0.17	4.37608e-36	Podocyte	MRPL24
IGSF83	3.99383e-40	0.844168	0.216	0.122	6.71203e-36	Podocyte	IGSF8
IFI163	4.81748e-40	0.55519	0.395	0.27	8.09626e-36	Podocyte	IFI16
PAN21	5.2043e-40	0.864937	0.168	0.087	8.74635e-36	Podocyte	PAN2
RSPH10B2	5.78694e-40	2.95146	0.021	0.003	9.72553e-36	Podocyte	RSPH10B2
TRAPPC53	5.93787e-40	0.438078	0.71	0.688	9.97918e-36	Podocyte	TRAPPC5
RAB37	6.20318e-40	1.91549	0.048	0.013	1.04251e-35	Podocyte	RAB37
ALDH5A11	6.47111e-40	0.86747	0.197	0.11	1.08754e-35	Podocyte	ALDH5A1
PTPN212	7.06996e-40	1.0487	0.268	0.167	1.18818e-35	Podocyte	PTPN21
ADO4	8.06354e-40	0.906583	0.194	0.106	1.35516e-35	Podocyte	ADO
CYB5612	8.31784e-40	1.15488	0.11	0.048	1.3979e-35	Podocyte	CYB561
CDV32	8.71767e-40	0.515827	0.622	0.556	1.46509e-35	Podocyte	CDV3
UACA3	1.01118e-39	0.979191	0.402	0.297	1.6994e-35	Podocyte	UACA
ARAF2	1.10614e-39	0.799518	0.215	0.124	1.85898e-35	Podocyte	ARAF
GAS13	1.20111e-39	0.667645	0.439	0.327	2.01858e-35	Podocyte	GAS1
RPL36AL2	1.47722e-39	0.292981	0.827	0.822	2.48262e-35	Podocyte	RPL36AL
DMAP12	1.56424e-39	0.776628	0.356	0.246	2.62887e-35	Podocyte	DMAP1
CLPTM12	1.74636e-39	0.803764	0.367	0.259	2.93494e-35	Podocyte	CLPTM1
PLAG12	2.15134e-39	0.91213	0.308	0.204	3.61554e-35	Podocyte	PLAG1
RNF61	2.25567e-39	0.867709	0.2	0.112	3.79088e-35	Podocyte	RNF6
GPR1081	2.41518e-39	0.722744	0.311	0.203	4.05895e-35	Podocyte	GPR108
ID23	2.70207e-39	0.651961	0.463	0.353	4.54109e-35	Podocyte	ID2
LDHA4	2.77855e-39	0.446515	0.798	0.782	4.66963e-35	Podocyte	LDHA
OTUD6B-AS15	2.9137e-39	0.593231	0.465	0.358	4.89677e-35	Podocyte	OTUD6B-AS1
DNAJC156	2.97788e-39	0.57834	0.557	0.455	5.00463e-35	Podocyte	DNAJC15
BCAP311	3.58878e-39	0.620293	0.511	0.417	6.0313e-35	Podocyte	BCAP31
GPC62	3.85167e-39	0.213355	0.606	0.457	6.47312e-35	Podocyte	GPC6
CREB3L23	3.94115e-39	0.961495	0.355	0.248	6.6235e-35	Podocyte	CREB3L2
IGSF12	4.0267e-39	1.17819	0.136	0.067	6.76727e-35	Podocyte	IGSF1
MFSD32	4.64217e-39	0.783781	0.25	0.151	7.80163e-35	Podocyte	MFSD3
CETN34	5.50776e-39	0.69338	0.347	0.235	9.25634e-35	Podocyte	CETN3
CXCL16	5.56248e-39	2.59354	0.038	0.009	9.3483e-35	Podocyte	CXCL16
MAP1LC3B3	5.9237e-39	0.439713	0.575	0.485	9.95537e-35	Podocyte	MAP1LC3B
SH3D191	7.02697e-39	1.08373	0.255	0.162	1.18095e-34	Podocyte	SH3D19
PBXIP12	7.46585e-39	0.783643	0.32	0.212	1.25471e-34	Podocyte	PBXIP1
WWC31	9.30024e-39	0.823915	0.254	0.155	1.563e-34	Podocyte	WWC3
PWWP2B3	1.03122e-38	1.03262	0.155	0.079	1.73308e-34	Podocyte	PWWP2B
COMMD73	1.08747e-38	0.552082	0.527	0.436	1.8276e-34	Podocyte	COMMD7
SNX251	1.09307e-38	1.12692	0.169	0.09	1.83701e-34	Podocyte	SNX25
VSTM51	1.11326e-38	2.18735	0.041	0.01	1.87094e-34	Podocyte	VSTM5
SLC6A82	1.43172e-38	0.776844	0.262	0.162	2.40615e-34	Podocyte	SLC6A8
SLC39A42	1.61709e-38	0.6443	0.167	0.087	2.71769e-34	Podocyte	SLC39A4
MYH151	1.68005e-38	1.60551	0.049	0.014	2.82349e-34	Podocyte	MYH15
PDZK1IP1	1.82739e-38	3.40476	0.015	0.001	3.07111e-34	Podocyte	PDZK1IP1
TSC21	2.05011e-38	0.690227	0.401	0.291	3.44541e-34	Podocyte	TSC2
AP1G2	2.15616e-38	0.760452	0.226	0.133	3.62365e-34	Podocyte	AP1G2
DHRS2	2.2704e-38	2.10938	0.041	0.01	3.81563e-34	Podocyte	DHRS2
HOTAIRM14	2.34882e-38	0.343941	0.465	0.34	3.94743e-34	Podocyte	HOTAIRM1
PSMD82	2.37245e-38	0.383887	0.764	0.755	3.98715e-34	Podocyte	PSMD8
CPNE41	2.72344e-38	2.18887	0.081	0.032	4.57701e-34	Podocyte	CPNE4
TMEM191B	2.85084e-38	1.58741	0.095	0.04	4.79113e-34	Podocyte	TMEM191B
ZCCHC22	3.47601e-38	0.974804	0.17	0.091	5.84178e-34	Podocyte	ZCCHC2
PLPP32	3.54955e-38	0.643545	0.369	0.254	5.96538e-34	Podocyte	PLPP3
NR2F62	3.5656e-38	0.448147	0.578	0.472	5.99235e-34	Podocyte	NR2F6
TRAM2-AS11	3.83282e-38	0.900538	0.197	0.111	6.44143e-34	Podocyte	TRAM2-AS1
KCNC44	4.27961e-38	1.47865	0.041	0.01	7.19231e-34	Podocyte	KCNC4
CNTFR2	4.44944e-38	0.567819	0.431	0.31	7.47773e-34	Podocyte	CNTFR
CPNE31	4.98056e-38	0.541841	0.521	0.413	8.37032e-34	Podocyte	CPNE3
NRG41	5.08901e-38	1.42594	0.113	0.052	8.5526e-34	Podocyte	NRG4
ABCA14	5.33292e-38	0.891903	0.196	0.11	8.96251e-34	Podocyte	ABCA1
ARGLU11	5.46123e-38	0.300646	0.815	0.809	9.17815e-34	Podocyte	ARGLU1
SYPL14	6.63578e-38	0.600276	0.426	0.311	1.11521e-33	Podocyte	SYPL1
PIGZ1	7.94086e-38	1.74201	0.063	0.021	1.33454e-33	Podocyte	PIGZ
SRGAP2B4	7.95848e-38	1.07812	0.22	0.131	1.3375e-33	Podocyte	SRGAP2B
GPT1	8.53131e-38	1.52202	0.046	0.013	1.43377e-33	Podocyte	GPT
PIK3CB1	8.57553e-38	1.14277	0.22	0.131	1.4412e-33	Podocyte	PIK3CB
TMCO11	9.99508e-38	0.491815	0.621	0.556	1.67977e-33	Podocyte	TMCO1
PHYKPL2	1.03401e-37	0.711579	0.423	0.317	1.73775e-33	Podocyte	PHYKPL
PTBP31	1.06723e-37	0.727556	0.399	0.3	1.79359e-33	Podocyte	PTBP3
UQCRFS14	1.0676e-37	0.437843	0.691	0.656	1.7942e-33	Podocyte	UQCRFS1
PKD13	1.10167e-37	0.796087	0.303	0.199	1.85147e-33	Podocyte	PKD1
GNPDA12	1.28392e-37	0.641664	0.474	0.373	2.15776e-33	Podocyte	GNPDA1
BAD1	1.56865e-37	0.562721	0.553	0.469	2.63627e-33	Podocyte	BAD
TMEM2084	1.57819e-37	0.594302	0.541	0.455	2.6523e-33	Podocyte	TMEM208
SNAPIN3	1.59514e-37	0.575022	0.389	0.279	2.6808e-33	Podocyte	SNAPIN
CARD8-AS11	2.2056e-37	1.57295	0.054	0.017	3.70674e-33	Podocyte	CARD8-AS1
MAN2A22	2.37243e-37	1.06296	0.155	0.08	3.98711e-33	Podocyte	MAN2A2
COX6A13	2.66699e-37	0.259156	0.816	0.82	4.48215e-33	Podocyte	COX6A1
SSBP23	3.19766e-37	0.519683	0.602	0.496	5.37399e-33	Podocyte	SSBP2
MAPK103	4.88462e-37	0.455767	0.456	0.324	8.20909e-33	Podocyte	MAPK10
FXR14	5.38392e-37	0.358381	0.732	0.686	9.04821e-33	Podocyte	FXR1
TYMP1	5.971e-37	0.944164	0.183	0.101	1.00349e-32	Podocyte	TYMP
RELB2	6.32769e-37	0.749229	0.143	0.072	1.06343e-32	Podocyte	RELB
APOL23	7.07588e-37	0.897553	0.136	0.067	1.18917e-32	Podocyte	APOL2
PLA2G6	7.91626e-37	1.17174	0.124	0.059	1.33041e-32	Podocyte	PLA2G6
RUNX21	8.1016e-37	2.25259	0.088	0.037	1.36156e-32	Podocyte	RUNX2
JMY1	1.0287e-36	0.937591	0.247	0.153	1.72883e-32	Podocyte	JMY
CNPY43	1.31161e-36	0.663705	0.311	0.205	2.20429e-32	Podocyte	CNPY4
FSTL13	1.32584e-36	0.564792	0.529	0.423	2.2282e-32	Podocyte	FSTL1
MRPL575	1.38319e-36	0.414367	0.684	0.643	2.32459e-32	Podocyte	MRPL57
ESYT22	1.52292e-36	0.952663	0.257	0.162	2.55943e-32	Podocyte	ESYT2
RNF132	1.65961e-36	0.668548	0.387	0.278	2.78915e-32	Podocyte	RNF13
TSSK31	1.68561e-36	0.914948	0.085	0.034	2.83283e-32	Podocyte	TSSK3
WDSUB1	1.79429e-36	0.994154	0.211	0.124	3.01549e-32	Podocyte	WDSUB1
SLC26A111	1.96088e-36	1.03022	0.204	0.118	3.29545e-32	Podocyte	SLC26A11
FOXC2-AS1	2.00565e-36	2.65325	0.023	0.004	3.3707e-32	Podocyte	FOXC2-AS1
POLM2	2.06656e-36	0.917616	0.202	0.116	3.47307e-32	Podocyte	POLM
SIX53	2.33622e-36	0.757038	0.246	0.15	3.92626e-32	Podocyte	SIX5
CALM24	3.53517e-36	0.14633	0.889	0.907	5.9412e-32	Podocyte	CALM2
MAGEH11	3.7924e-36	0.678284	0.428	0.327	6.3735e-32	Podocyte	MAGEH1
STX72	3.92006e-36	0.657893	0.419	0.313	6.58805e-32	Podocyte	STX7
BCL9L1	3.94543e-36	0.842443	0.237	0.145	6.63069e-32	Podocyte	BCL9L
PSMB64	4.04059e-36	0.388325	0.746	0.73	6.79062e-32	Podocyte	PSMB6
PHLDB11	4.46142e-36	0.778926	0.323	0.219	7.49786e-32	Podocyte	PHLDB1
GXYLT12	4.64317e-36	0.754292	0.31	0.206	7.80331e-32	Podocyte	GXYLT1
DNAJC301	5.25421e-36	0.689876	0.271	0.172	8.83022e-32	Podocyte	DNAJC30
CAPN21	7.97264e-36	0.763863	0.384	0.278	1.33988e-31	Podocyte	CAPN2
PSMC22	8.51007e-36	0.601668	0.446	0.347	1.4302e-31	Podocyte	PSMC2
FUZ2	8.91523e-36	0.807463	0.211	0.124	1.49829e-31	Podocyte	FUZ
LONRF31	1.00364e-35	1.78339	0.056	0.018	1.68672e-31	Podocyte	LONRF3
NLK2	1.02418e-35	1.081	0.303	0.21	1.72124e-31	Podocyte	NLK
HSD17B141	1.04948e-35	0.986491	0.139	0.07	1.76376e-31	Podocyte	HSD17B14
C11orf542	1.17509e-35	0.671511	0.35	0.241	1.97485e-31	Podocyte	C11orf54
LMAN21	1.19558e-35	0.530439	0.608	0.536	2.00929e-31	Podocyte	LMAN2
MRPL404	1.23981e-35	0.560116	0.52	0.429	2.08362e-31	Podocyte	MRPL40
SLC38A3	1.2778e-35	1.93549	0.04	0.011	2.14748e-31	Podocyte	SLC38A3
NDUFA112	1.28213e-35	0.333882	0.785	0.785	2.15474e-31	Podocyte	NDUFA11
FKBP43	1.57691e-35	0.549072	0.448	0.34	2.65016e-31	Podocyte	FKBP4
ENOSF13	1.64607e-35	0.876484	0.375	0.274	2.76638e-31	Podocyte	ENOSF1
PATJ1	1.68715e-35	0.49209	0.323	0.215	2.83542e-31	Podocyte	PATJ
KIAA0895	1.82571e-35	1.2325	0.118	0.056	3.06828e-31	Podocyte	KIAA0895
LRRC8A3	1.89542e-35	0.890832	0.248	0.156	3.18544e-31	Podocyte	LRRC8A
ALKBH53	2.00114e-35	0.780972	0.318	0.216	3.36311e-31	Podocyte	ALKBH5
TMIE1	2.19404e-35	1.91217	0.036	0.009	3.6873e-31	Podocyte	TMIE
CYB5D22	2.22168e-35	0.771219	0.311	0.211	3.73376e-31	Podocyte	CYB5D2
SMPD11	2.41447e-35	0.782585	0.156	0.082	4.05775e-31	Podocyte	SMPD1
CCZ12	2.64329e-35	0.938292	0.328	0.234	4.4423e-31	Podocyte	CCZ1
ZMIZ1-AS11	2.93968e-35	1.41924	0.063	0.022	4.94042e-31	Podocyte	ZMIZ1-AS1
EXD33	3.26138e-35	0.808896	0.287	0.188	5.48107e-31	Podocyte	EXD3
PPP1R353	3.46731e-35	0.653056	0.428	0.325	5.82716e-31	Podocyte	PPP1R35
IFFO11	5.4862e-35	0.795196	0.162	0.086	9.22011e-31	Podocyte	IFFO1
NR1D1	5.98897e-35	1.25936	0.041	0.011	1.00651e-30	Podocyte	NR1D1
VPS283	6.07364e-35	0.350928	0.767	0.771	1.02074e-30	Podocyte	VPS28
NSMCE14	6.32919e-35	0.694419	0.381	0.277	1.06368e-30	Podocyte	NSMCE1
TMSB4X5	7.12685e-35	0.11134	0.964	0.97	1.19774e-30	Podocyte	TMSB4X
SH3D211	8.13566e-35	0.786131	0.206	0.12	1.36728e-30	Podocyte	SH3D21
SMDT14	8.48068e-35	0.463581	0.629	0.57	1.42526e-30	Podocyte	SMDT1
HECTD22	8.52178e-35	0.786658	0.327	0.228	1.43217e-30	Podocyte	HECTD2
PARVA2	9.40468e-35	0.548318	0.421	0.308	1.58055e-30	Podocyte	PARVA
YPEL52	9.94186e-35	0.60445	0.406	0.302	1.67083e-30	Podocyte	YPEL5
SOX15	1.04297e-34	1.54122	0.062	0.022	1.75282e-30	Podocyte	SOX15
PM20D22	1.04479e-34	0.883281	0.196	0.114	1.75587e-30	Podocyte	PM20D2
RCN23	1.13278e-34	0.285415	0.756	0.718	1.90374e-30	Podocyte	RCN2
NAB23	1.73031e-34	0.745872	0.268	0.172	2.90795e-30	Podocyte	NAB2
TIMM17B2	2.13756e-34	0.484372	0.604	0.54	3.59238e-30	Podocyte	TIMM17B
PTOV13	2.16061e-34	0.443397	0.643	0.589	3.63112e-30	Podocyte	PTOV1
SAPCD1-AS1	2.19561e-34	1.96873	0.036	0.009	3.68994e-30	Podocyte	SAPCD1-AS1
DCST2	2.2255e-34	1.65219	0.046	0.013	3.74018e-30	Podocyte	DCST2
RAD51-AS12	2.3297e-34	0.810338	0.199	0.115	3.9153e-30	Podocyte	RAD51-AS1
P3H34	2.43414e-34	0.66221	0.309	0.207	4.09082e-30	Podocyte	P3H3
ATP6V1C1	2.63638e-34	0.841006	0.278	0.182	4.4307e-30	Podocyte	ATP6V1C1
SNX102	3.39242e-34	1.0997	0.137	0.071	5.70131e-30	Podocyte	SNX10
ELF22	3.60907e-34	0.661262	0.482	0.39	6.0654e-30	Podocyte	ELF2
NR1D21	3.68035e-34	0.873279	0.185	0.105	6.1852e-30	Podocyte	NR1D2
HMGCL1	4.05339e-34	0.68018	0.319	0.216	6.81212e-30	Podocyte	HMGCL
OXSM2	4.58593e-34	0.81848	0.18	0.101	7.70712e-30	Podocyte	OXSM
MT-CO31	4.61648e-34	0.211372	0.978	0.971	7.75846e-30	Podocyte	MT-CO3
NIT12	4.91663e-34	0.627109	0.305	0.204	8.26289e-30	Podocyte	NIT1
LENG81	6.50773e-34	0.579016	0.443	0.341	1.09369e-29	Podocyte	LENG8
SELENOF1	6.55617e-34	0.516851	0.577	0.511	1.10183e-29	Podocyte	SELENOF
AC092171.42	8.30451e-34	1.01854	0.094	0.042	1.39566e-29	Podocyte	AC092171.4
COA43	8.30617e-34	0.485507	0.555	0.465	1.39594e-29	Podocyte	COA4
RBM392	8.31263e-34	0.281327	0.78	0.765	1.39702e-29	Podocyte	RBM39
LUC7L32	8.76249e-34	0.220661	0.872	0.854	1.47262e-29	Podocyte	LUC7L3
DPCD2	8.84245e-34	0.575708	0.439	0.334	1.48606e-29	Podocyte	DPCD
LENG14	8.8981e-34	0.696344	0.251	0.159	1.49541e-29	Podocyte	LENG1
TBC1D10A1	1.41972e-33	0.955565	0.111	0.053	2.38598e-29	Podocyte	TBC1D10A
RBM422	1.4249e-33	0.564003	0.47	0.369	2.39469e-29	Podocyte	RBM42
PPP1R73	1.94586e-33	0.640761	0.461	0.365	3.27022e-29	Podocyte	PPP1R7
FAM98A2	2.00113e-33	0.697334	0.343	0.242	3.3631e-29	Podocyte	FAM98A
C6orf2262	2.20778e-33	0.615723	0.288	0.186	3.7104e-29	Podocyte	C6orf226
MAFK	2.39584e-33	1.57803	0.056	0.019	4.02644e-29	Podocyte	MAFK
CES4A1	2.54607e-33	1.00259	0.093	0.041	4.27892e-29	Podocyte	CES4A
CNBP4	2.70075e-33	0.395727	0.66	0.618	4.53888e-29	Podocyte	CNBP
CATIP-AS1	2.76472e-33	2.6985	0.021	0.003	4.6464e-29	Podocyte	CATIP-AS1
BANF15	2.9292e-33	0.340017	0.747	0.718	4.92282e-29	Podocyte	BANF1
TSPAN312	3.08997e-33	0.698468	0.367	0.266	5.193e-29	Podocyte	TSPAN31
C12orf56	3.12678e-33	2.11347	0.031	0.007	5.25487e-29	Podocyte	C12orf56
ZMAT13	3.67604e-33	0.794982	0.215	0.13	6.17795e-29	Podocyte	ZMAT1
TEAD43	3.83193e-33	0.831065	0.136	0.07	6.43994e-29	Podocyte	TEAD4
TMX42	4.3344e-33	0.560637	0.438	0.33	7.28439e-29	Podocyte	TMX4
ZFPL13	4.36342e-33	0.675252	0.312	0.213	7.33316e-29	Podocyte	ZFPL1
SCAMP1-AS13	4.69628e-33	0.751533	0.208	0.123	7.89257e-29	Podocyte	SCAMP1-AS1
PDLIM44	5.28935e-33	0.487356	0.477	0.371	8.88928e-29	Podocyte	PDLIM4
REEP33	6.77936e-33	0.629788	0.467	0.372	1.13934e-28	Podocyte	REEP3
PTRH1	6.90146e-33	0.727271	0.216	0.13	1.15986e-28	Podocyte	PTRH1
TSPAN64	7.12897e-33	0.620834	0.47	0.379	1.19809e-28	Podocyte	TSPAN6
GLUL3	7.18482e-33	0.55459	0.479	0.382	1.20748e-28	Podocyte	GLUL
ABL12	8.32611e-33	0.651834	0.463	0.365	1.39929e-28	Podocyte	ABL1
MBOAT72	8.75105e-33	0.689654	0.363	0.261	1.4707e-28	Podocyte	MBOAT7
PDCD62	9.49581e-33	0.453002	0.631	0.58	1.59587e-28	Podocyte	PDCD6
IMPAD1	9.9602e-33	0.796575	0.305	0.208	1.67391e-28	Podocyte	IMPAD1
LRRC412	1.12364e-32	0.93286	0.087	0.037	1.88839e-28	Podocyte	LRRC4
GEMIN81	1.17014e-32	0.667943	0.227	0.139	1.96653e-28	Podocyte	GEMIN8
MTX24	1.18951e-32	0.522298	0.563	0.493	1.9991e-28	Podocyte	MTX2
TMEM1412	1.2277e-32	0.490348	0.535	0.446	2.06328e-28	Podocyte	TMEM141
CCDC1913	1.253e-32	0.825127	0.251	0.16	2.10579e-28	Podocyte	CCDC191
PTPN61	1.30379e-32	1.32115	0.087	0.038	2.19116e-28	Podocyte	PTPN6
MYDGF3	1.56416e-32	0.443313	0.643	0.593	2.62873e-28	Podocyte	MYDGF
ECI13	1.59818e-32	0.520562	0.498	0.401	2.6859e-28	Podocyte	ECI1
SHKBP12	1.60894e-32	0.746184	0.271	0.177	2.70398e-28	Podocyte	SHKBP1
GPR1372	1.72848e-32	0.66144	0.28	0.184	2.90488e-28	Podocyte	GPR137
ARL6IP43	1.80222e-32	0.357793	0.726	0.713	3.0288e-28	Podocyte	ARL6IP4
MSRB24	1.80852e-32	0.466385	0.606	0.541	3.0394e-28	Podocyte	MSRB2
ATP6V1E13	1.86794e-32	0.604873	0.367	0.268	3.13926e-28	Podocyte	ATP6V1E1
ZFAND2B4	1.96238e-32	0.585115	0.312	0.212	3.29797e-28	Podocyte	ZFAND2B
ACBD52	2.09051e-32	0.73233	0.296	0.2	3.51331e-28	Podocyte	ACBD5
IRF2BPL3	2.42881e-32	0.57957	0.439	0.34	4.08186e-28	Podocyte	IRF2BPL
MRPL543	2.51263e-32	0.536353	0.5	0.412	4.22272e-28	Podocyte	MRPL54
NFAT51	2.60075e-32	0.817875	0.481	0.384	4.37082e-28	Podocyte	NFAT5
ACP62	2.82099e-32	0.876731	0.165	0.091	4.74095e-28	Podocyte	ACP6
CTBP11	2.91135e-32	0.705971	0.362	0.268	4.89281e-28	Podocyte	CTBP1
MTHFD2L2	3.2368e-32	0.687919	0.353	0.255	5.43976e-28	Podocyte	MTHFD2L
ARSD2	3.72353e-32	0.695583	0.227	0.139	6.25777e-28	Podocyte	ARSD
DCBLD12	3.86881e-32	1.03169	0.111	0.053	6.50192e-28	Podocyte	DCBLD1
DST5	3.89299e-32	0.376227	0.634	0.54	6.54256e-28	Podocyte	DST
SERTAD32	3.94218e-32	0.674064	0.319	0.223	6.62523e-28	Podocyte	SERTAD3
XBP13	4.77288e-32	0.633989	0.437	0.338	8.0213e-28	Podocyte	XBP1
STARD101	4.9986e-32	0.563576	0.233	0.144	8.40065e-28	Podocyte	STARD10
SCAF111	5.11427e-32	0.425925	0.66	0.613	8.59504e-28	Podocyte	SCAF11
GPR1534	5.59162e-32	0.686659	0.21	0.126	9.39727e-28	Podocyte	GPR153
NUCB12	6.22465e-32	0.649328	0.476	0.379	1.04611e-27	Podocyte	NUCB1
ZNF316	6.90511e-32	0.822158	0.227	0.14	1.16047e-27	Podocyte	ZNF316
APPBP22	7.44512e-32	0.720665	0.43	0.335	1.25123e-27	Podocyte	APPBP2
ZNF436-AS11	8.40622e-32	0.72322	0.197	0.115	1.41275e-27	Podocyte	ZNF436-AS1
MAP91	8.80343e-32	0.55778	0.43	0.323	1.4795e-27	Podocyte	MAP9
PPP1R3E	8.9108e-32	0.874117	0.162	0.09	1.49755e-27	Podocyte	PPP1R3E
PLEKHA11	1.02867e-31	0.415835	0.378	0.267	1.72879e-27	Podocyte	PLEKHA1
HINT25	1.04528e-31	0.5592	0.525	0.441	1.7567e-27	Podocyte	HINT2
PKN12	1.05734e-31	0.629096	0.417	0.316	1.77697e-27	Podocyte	PKN1
DNAJA14	1.11873e-31	0.318185	0.748	0.72	1.88013e-27	Podocyte	DNAJA1
ZNF503-AS23	1.23552e-31	0.645257	0.199	0.117	2.07641e-27	Podocyte	ZNF503-AS2
DUSP92	1.27595e-31	0.339149	0.192	0.109	2.14436e-27	Podocyte	DUSP9
NDUFA54	1.3301e-31	0.363518	0.639	0.576	2.23537e-27	Podocyte	NDUFA5
OTUD7A2	1.40163e-31	1.27305	0.138	0.074	2.35558e-27	Podocyte	OTUD7A
FOXN1	1.59034e-31	4.51639	0.011	0.001	2.67273e-27	Podocyte	FOXN1
ITGA9-AS11	1.59486e-31	0.98544	0.263	0.175	2.68032e-27	Podocyte	ITGA9-AS1
DUSP110	1.77409e-31	0.66633	0.206	0.123	2.98154e-27	Podocyte	DUSP1
HGH11	1.86632e-31	0.820132	0.154	0.084	3.13653e-27	Podocyte	HGH1
PPP1R9A3	1.88013e-31	0.448483	0.419	0.307	3.15975e-27	Podocyte	PPP1R9A
MZF11	2.08239e-31	0.884755	0.24	0.153	3.49966e-27	Podocyte	MZF1
RBM232	2.12533e-31	0.615285	0.442	0.349	3.57182e-27	Podocyte	RBM23
CPEB1-AS11	2.31058e-31	2.11426	0.029	0.006	3.88316e-27	Podocyte	CPEB1-AS1
ARNTL1	2.48101e-31	1.46538	0.068	0.027	4.16959e-27	Podocyte	ARNTL
1964-03-01	2.5209e-31	0.487297	0.606	0.526	4.23662e-27	Podocyte	2026-03-06
GRIN12	2.56764e-31	2.12163	0.021	0.004	4.31517e-27	Podocyte	GRIN1
DHRS121	3.12191e-31	0.816855	0.16	0.089	5.24669e-27	Podocyte	DHRS12
DNAJC222	3.42412e-31	0.868585	0.142	0.075	5.75458e-27	Podocyte	DNAJC22
RHOC3	3.6933e-31	0.444311	0.563	0.479	6.20696e-27	Podocyte	RHOC
DNAJC27-AS11	4.02296e-31	1.05339	0.127	0.066	6.76099e-27	Podocyte	DNAJC27-AS1
AK92	4.16194e-31	0.973185	0.233	0.15	6.99456e-27	Podocyte	AK9
FBXL154	4.45647e-31	0.581014	0.368	0.266	7.48955e-27	Podocyte	FBXL15
LINC009001	4.71604e-31	0.869782	0.078	0.032	7.92577e-27	Podocyte	LINC00900
PBX2	4.73658e-31	0.640404	0.361	0.261	7.96029e-27	Podocyte	PBX2
SPNS13	5.23712e-31	0.702457	0.29	0.196	8.8015e-27	Podocyte	SPNS1
SPSB12	5.5982e-31	1.36803	0.183	0.107	9.40833e-27	Podocyte	SPSB1
EID11	5.78223e-31	0.222159	0.855	0.872	9.71761e-27	Podocyte	EID1
ICOSLG1	5.81555e-31	1.97732	0.025	0.005	9.77361e-27	Podocyte	ICOSLG
TMOD32	6.11804e-31	0.644558	0.461	0.37	1.0282e-26	Podocyte	TMOD3
VAMP33	6.41381e-31	0.642083	0.389	0.293	1.07791e-26	Podocyte	VAMP3
BROX1	6.49755e-31	0.656515	0.33	0.232	1.09198e-26	Podocyte	BROX
DDOST3	6.85481e-31	0.474938	0.626	0.577	1.15202e-26	Podocyte	DDOST
INPPL12	6.94393e-31	0.625583	0.357	0.256	1.167e-26	Podocyte	INPPL1
TMEM1292	7.16628e-31	0.820624	0.237	0.151	1.20436e-26	Podocyte	TMEM129
WDR864	7.27456e-31	0.945855	0.372	0.286	1.22256e-26	Podocyte	WDR86
PGGHG2	7.51262e-31	0.70321	0.217	0.134	1.26257e-26	Podocyte	PGGHG
VWA5A2	7.79426e-31	0.821342	0.136	0.072	1.3099e-26	Podocyte	VWA5A
BACE11	8.30234e-31	0.816939	0.258	0.168	1.39529e-26	Podocyte	BACE1
MPP62	8.43491e-31	0.858486	0.329	0.238	1.41757e-26	Podocyte	MPP6
AASDH	8.85579e-31	0.766582	0.358	0.263	1.4883e-26	Podocyte	AASDH
NDUFB103	8.88616e-31	0.350906	0.749	0.745	1.49341e-26	Podocyte	NDUFB10
GRIK1-AS1	1.05019e-30	1.802	0.022	0.004	1.76495e-26	Podocyte	GRIK1-AS1
SNX61	1.0529e-30	0.389978	0.689	0.666	1.7695e-26	Podocyte	SNX6
ANKRD123	1.05716e-30	0.416379	0.622	0.562	1.77667e-26	Podocyte	ANKRD12
WTIP4	1.26956e-30	0.650392	0.3	0.206	2.13362e-26	Podocyte	WTIP
ARHGAP52	1.45456e-30	0.493698	0.527	0.441	2.44453e-26	Podocyte	ARHGAP5
TRAPPC43	1.53099e-30	0.556199	0.475	0.389	2.57298e-26	Podocyte	TRAPPC4
NID13	1.67821e-30	0.578686	0.31	0.21	2.82039e-26	Podocyte	NID1
IDS3	1.73788e-30	0.51488	0.336	0.236	2.92069e-26	Podocyte	IDS
LRRC74	1.77721e-30	0.752345	0.196	0.12	2.98679e-26	Podocyte	LRRC7
CYB561D11	1.78583e-30	1.43682	0.081	0.035	3.00126e-26	Podocyte	CYB561D1
CCDC89	1.81842e-30	2.08066	0.031	0.007	3.05603e-26	Podocyte	CCDC89
ADIPOR12	1.96562e-30	0.786569	0.268	0.178	3.30343e-26	Podocyte	ADIPOR1
TCEA21	2.06064e-30	0.529347	0.519	0.439	3.46312e-26	Podocyte	TCEA2
SELENON2	2.25842e-30	0.605881	0.263	0.172	3.79551e-26	Podocyte	SELENON
PIR4	2.3379e-30	0.911869	0.147	0.081	3.92908e-26	Podocyte	PIR
NAPRT3	2.60723e-30	0.677414	0.231	0.146	4.38171e-26	Podocyte	NAPRT
ARPIN1	2.73397e-30	0.855273	0.231	0.146	4.59471e-26	Podocyte	ARPIN
CSF12	2.86925e-30	0.897946	0.131	0.068	4.82207e-26	Podocyte	CSF1
UFSP1	3.13293e-30	1.21845	0.077	0.033	5.2652e-26	Podocyte	UFSP1
MISP31	3.32967e-30	0.938474	0.1	0.047	5.59584e-26	Podocyte	MISP3
ORMDL31	3.82923e-30	0.710022	0.232	0.147	6.4354e-26	Podocyte	ORMDL3
TM4SF4	4.12362e-30	2.75993	0.019	0.003	6.93016e-26	Podocyte	TM4SF4
MRPS62	4.16139e-30	0.425009	0.601	0.554	6.99363e-26	Podocyte	MRPS6
UTP32	4.16357e-30	0.63651	0.306	0.212	6.9973e-26	Podocyte	UTP3
C2orf762	4.38903e-30	0.737354	0.252	0.164	7.37621e-26	Podocyte	C2orf76
CALU3	4.88328e-30	0.381044	0.665	0.607	8.20684e-26	Podocyte	CALU
PRRT24	4.96051e-30	0.566853	0.289	0.192	8.33663e-26	Podocyte	PRRT2
NDN3	5.06766e-30	0.389363	0.637	0.589	8.51671e-26	Podocyte	NDN
LAMTOR54	5.11746e-30	0.313607	0.702	0.669	8.60041e-26	Podocyte	LAMTOR5
ANGPTL41	5.48219e-30	1.00359	0.088	0.04	9.21336e-26	Podocyte	ANGPTL4
NDUFC24	6.06281e-30	0.276938	0.808	0.806	1.01892e-25	Podocyte	NDUFC2
SH3RF23	6.27991e-30	0.696146	0.128	0.066	1.0554e-25	Podocyte	SH3RF2
NAT143	6.55931e-30	0.516919	0.499	0.397	1.10236e-25	Podocyte	NAT14
PLAC8	8.14624e-30	2.47934	0.024	0.005	1.36906e-25	Podocyte	PLAC8
MED111	8.56855e-30	0.600312	0.311	0.215	1.44003e-25	Podocyte	MED11
PXK	8.99376e-30	0.83211	0.179	0.105	1.51149e-25	Podocyte	PXK
FAM151B1	9.97538e-30	1.616	0.08	0.035	1.67646e-25	Podocyte	FAM151B
ZNF5822	1.04435e-29	0.827091	0.111	0.055	1.75513e-25	Podocyte	ZNF582
CLPX	1.23081e-29	0.683022	0.374	0.279	2.06851e-25	Podocyte	CLPX
TMEM44-AS12	1.26866e-29	0.653515	0.238	0.151	2.13211e-25	Podocyte	TMEM44-AS1
KIF13A4	1.34972e-29	0.856873	0.327	0.237	2.26835e-25	Podocyte	KIF13A
ARHGEF182	1.51986e-29	0.858452	0.247	0.162	2.55428e-25	Podocyte	ARHGEF18
ZBTB222	1.55688e-29	0.772296	0.165	0.094	2.61649e-25	Podocyte	ZBTB22
HOXA73	1.80124e-29	0.505781	0.39	0.293	3.02717e-25	Podocyte	HOXA7
CITED44	1.81096e-29	0.647816	0.232	0.147	3.04349e-25	Podocyte	CITED4
LMBRD11	1.85466e-29	0.494697	0.329	0.227	3.11694e-25	Podocyte	LMBRD1
CNDP23	2.11798e-29	0.565331	0.311	0.218	3.55948e-25	Podocyte	CNDP2
CCDC1064	2.11927e-29	0.693903	0.283	0.191	3.56165e-25	Podocyte	CCDC106
OXLD12	2.46497e-29	0.588675	0.401	0.307	4.14263e-25	Podocyte	OXLD1
FXYD13	2.81636e-29	0.57173	0.335	0.236	4.73317e-25	Podocyte	FXYD1
PTPRU2	2.95985e-29	0.822517	0.13	0.068	4.97433e-25	Podocyte	PTPRU
PRICKLE3	3.44102e-29	1.32349	0.061	0.023	5.78297e-25	Podocyte	PRICKLE3
JOSD23	3.83475e-29	0.577593	0.273	0.181	6.44468e-25	Podocyte	JOSD2
IFT43	3.83583e-29	0.575471	0.488	0.405	6.4465e-25	Podocyte	IFT43
OPLAH2	3.88441e-29	1.09455	0.066	0.026	6.52814e-25	Podocyte	OPLAH
NPTN3	3.93707e-29	0.711878	0.366	0.27	6.61664e-25	Podocyte	NPTN
FUOM3	4.39953e-29	0.651377	0.324	0.23	7.39384e-25	Podocyte	FUOM
BCAR11	4.83833e-29	0.601018	0.349	0.257	8.13129e-25	Podocyte	BCAR1
LGALSL2	5.62287e-29	0.747105	0.211	0.132	9.44979e-25	Podocyte	LGALSL
KRTCAP21	5.68654e-29	0.375196	0.694	0.664	9.55679e-25	Podocyte	KRTCAP2
CHRD2	6.39468e-29	1.01873	0.091	0.042	1.07469e-24	Podocyte	CHRD
DMXL12	6.66963e-29	0.906366	0.35	0.266	1.1209e-24	Podocyte	DMXL1
RNPEPL12	8.92576e-29	0.709475	0.197	0.12	1.50006e-24	Podocyte	RNPEPL1
CAPZA22	1.02738e-28	0.497953	0.541	0.471	1.72662e-24	Podocyte	CAPZA2
CCDC1591	1.0309e-28	0.73388	0.128	0.067	1.73254e-24	Podocyte	CCDC159
SDHD1	1.05917e-28	0.542285	0.462	0.369	1.78005e-24	Podocyte	SDHD
KCTD192	1.06103e-28	1.82917	0.031	0.008	1.78317e-24	Podocyte	KCTD19
DDRGK12	1.13761e-28	0.558789	0.458	0.369	1.91187e-24	Podocyte	DDRGK1
LAMTOR44	1.19062e-28	0.399086	0.675	0.643	2.00096e-24	Podocyte	LAMTOR4
FAM83G	1.29903e-28	1.86079	0.031	0.008	2.18315e-24	Podocyte	FAM83G
WDR83OS3	1.32286e-28	0.320873	0.754	0.751	2.2232e-24	Podocyte	WDR83OS
ZNF5992	1.32977e-28	0.773606	0.162	0.093	2.23481e-24	Podocyte	ZNF599
GNS2	1.42023e-28	0.766592	0.277	0.189	2.38685e-24	Podocyte	GNS
OCLN	1.83124e-28	1.24356	0.088	0.041	3.07757e-24	Podocyte	OCLN
CALY3	2.08168e-28	0.370663	0.159	0.09	3.49847e-24	Podocyte	CALY
CASC21	2.08309e-28	1.12859	0.118	0.061	3.50085e-24	Podocyte	CASC2
EPHA1-AS1	2.22044e-28	1.78013	0.039	0.012	3.73167e-24	Podocyte	EPHA1-AS1
ABHD41	2.33521e-28	0.774792	0.119	0.062	3.92455e-24	Podocyte	ABHD4
CSRNP11	2.34706e-28	0.917697	0.072	0.03	3.94446e-24	Podocyte	CSRNP1
NPEPL11	2.45785e-28	0.680084	0.298	0.206	4.13066e-24	Podocyte	NPEPL1
CTBS2	2.66854e-28	0.728788	0.178	0.105	4.48475e-24	Podocyte	CTBS
SNX303	2.72468e-28	0.660425	0.217	0.137	4.57909e-24	Podocyte	SNX30
ALKBH72	3.23837e-28	0.402177	0.678	0.656	5.44241e-24	Podocyte	ALKBH7
RFX12	3.60738e-28	0.683338	0.27	0.181	6.06257e-24	Podocyte	RFX1
S100A12	3.7916e-28	0.981293	0.072	0.03	6.37216e-24	Podocyte	S100A1
PSENEN3	3.8786e-28	0.516367	0.499	0.414	6.51838e-24	Podocyte	PSENEN
DNM1P351	3.91029e-28	1.26881	0.052	0.019	6.57163e-24	Podocyte	DNM1P35
DTWD21	4.02306e-28	0.78622	0.158	0.091	6.76116e-24	Podocyte	DTWD2
PIGT1	4.13849e-28	0.669157	0.364	0.272	6.95515e-24	Podocyte	PIGT
NPAS33	4.45648e-28	0.44987	0.321	0.228	7.48956e-24	Podocyte	NPAS3
SIPA11	5.05553e-28	0.749951	0.17	0.099	8.49633e-24	Podocyte	SIPA1
ARHGAP202	5.60553e-28	0.595175	0.184	0.109	9.42065e-24	Podocyte	ARHGAP20
SPATA243	5.87749e-28	0.908695	0.093	0.044	9.87771e-24	Podocyte	SPATA24
TCTEX1D4	6.0376e-28	2.83735	0.019	0.003	1.01468e-23	Podocyte	TCTEX1D4
EBAG92	6.44292e-28	0.61788	0.364	0.273	1.0828e-23	Podocyte	EBAG9
ENDOG4	6.89329e-28	0.660821	0.331	0.239	1.15849e-23	Podocyte	ENDOG
CHMP2A3	7.30057e-28	0.394907	0.64	0.593	1.22693e-23	Podocyte	CHMP2A
POLR2L5	7.30146e-28	0.398981	0.685	0.644	1.22708e-23	Podocyte	POLR2L
MARVELD21	8.22492e-28	1.34403	0.08	0.036	1.38228e-23	Podocyte	MARVELD2
ZSCAN311	8.23066e-28	1.05778	0.082	0.037	1.38324e-23	Podocyte	ZSCAN31
HOXD-AS22	8.67363e-28	0.811038	0.174	0.103	1.45769e-23	Podocyte	HOXD-AS2
PTPMT13	9.68345e-28	0.569843	0.423	0.331	1.6274e-23	Podocyte	PTPMT1
LHX12	1.07358e-27	0.450372	0.185	0.111	1.80425e-23	Podocyte	LHX1
RASD22	1.70746e-27	0.89469	0.034	0.009	2.86955e-23	Podocyte	RASD2
MAPRE32	1.75875e-27	0.482243	0.23	0.145	2.95576e-23	Podocyte	MAPRE3
DNAJB131	2.01178e-27	1.65985	0.044	0.015	3.381e-23	Podocyte	DNAJB13
ZBTB42	2.43575e-27	1.48662	0.044	0.015	4.09352e-23	Podocyte	ZBTB42
MTFR1L2	2.44927e-27	0.561776	0.383	0.29	4.11625e-23	Podocyte	MTFR1L
NDUFB72	2.50113e-27	0.305152	0.742	0.725	4.20339e-23	Podocyte	NDUFB7
CFTR	2.56432e-27	1.40883	0.05	0.018	4.3096e-23	Podocyte	CFTR
RBCK12	2.6321e-27	0.553382	0.436	0.343	4.4235e-23	Podocyte	RBCK1
SSH32	2.6803e-27	0.778338	0.108	0.054	4.50451e-23	Podocyte	SSH3
GRTP11	2.93622e-27	0.891652	0.14	0.078	4.93462e-23	Podocyte	GRTP1
GSAP1	3.15587e-27	1.27732	0.062	0.025	5.30376e-23	Podocyte	GSAP
COX7A2L3	3.25215e-27	0.369123	0.67	0.645	5.46557e-23	Podocyte	COX7A2L
UBL33	3.29802e-27	0.481018	0.366	0.269	5.54265e-23	Podocyte	UBL3
NTHL12	3.29997e-27	0.587085	0.389	0.293	5.54593e-23	Podocyte	NTHL1
APMAP3	3.4314e-27	0.655771	0.366	0.275	5.76681e-23	Podocyte	APMAP
SYCE1L3	3.73551e-27	0.66378	0.242	0.158	6.27789e-23	Podocyte	SYCE1L
MED161	3.75796e-27	0.499134	0.358	0.265	6.31563e-23	Podocyte	MED16
HNRNPH21	4.03994e-27	0.54998	0.392	0.3	6.78952e-23	Podocyte	HNRNPH2
SLBP2	4.52633e-27	0.492627	0.438	0.343	7.60695e-23	Podocyte	SLBP
AHNAK4	4.87312e-27	0.277416	0.506	0.386	8.18977e-23	Podocyte	AHNAK
CTSF2	5.06121e-27	0.749438	0.241	0.159	8.50587e-23	Podocyte	CTSF
ADRM13	5.3602e-27	0.552386	0.509	0.435	9.00835e-23	Podocyte	ADRM1
TSG1015	5.64464e-27	0.449773	0.545	0.472	9.48638e-23	Podocyte	TSG101
MVP1	5.75644e-27	0.988668	0.099	0.049	9.67428e-23	Podocyte	MVP
PSEN22	6.16031e-27	0.856998	0.11	0.056	1.0353e-22	Podocyte	PSEN2
CCDC87	6.44313e-27	0.476111	0.349	0.254	1.08283e-22	Podocyte	CCDC8
CDK183	6.54445e-27	0.742804	0.166	0.097	1.09986e-22	Podocyte	CDK18
C17orf582	6.60219e-27	0.701846	0.215	0.136	1.10956e-22	Podocyte	C17orf58
TINAGL12	6.77377e-27	1.17357	0.106	0.054	1.1384e-22	Podocyte	TINAGL1
MRPS18B3	7.32394e-27	0.54553	0.434	0.343	1.23086e-22	Podocyte	MRPS18B
ZFAND2A2	7.34715e-27	0.670698	0.188	0.115	1.23476e-22	Podocyte	ZFAND2A
SRP14-AS13	7.61038e-27	0.982104	0.134	0.074	1.279e-22	Podocyte	SRP14-AS1
FOXO41	7.8347e-27	1.11339	0.058	0.023	1.3167e-22	Podocyte	FOXO4
SPCS14	8.27767e-27	0.338409	0.723	0.714	1.39115e-22	Podocyte	SPCS1
N4BP23	8.42823e-27	0.547816	0.451	0.365	1.41645e-22	Podocyte	N4BP2
WBP1L2	1.09188e-26	0.960268	0.281	0.197	1.83502e-22	Podocyte	WBP1L
ERO1B1	1.11367e-26	1.02525	0.129	0.07	1.87164e-22	Podocyte	ERO1B
NUDT143	1.17761e-26	0.508428	0.394	0.299	1.97909e-22	Podocyte	NUDT14
TMEM1872	1.27514e-26	0.880468	0.145	0.082	2.143e-22	Podocyte	TMEM187
TPP11	1.30521e-26	0.601338	0.174	0.103	2.19354e-22	Podocyte	TPP1
CAHM1	1.36476e-26	0.843085	0.128	0.069	2.29362e-22	Podocyte	CAHM
RNF1352	1.37537e-26	0.768306	0.146	0.083	2.31145e-22	Podocyte	RNF135
KEAP12	1.50965e-26	0.602282	0.254	0.17	2.53713e-22	Podocyte	KEAP1
TMEM132A3	1.7143e-26	0.549499	0.445	0.359	2.88105e-22	Podocyte	TMEM132A
BIRC72	1.8482e-26	1.79706	0.041	0.014	3.10608e-22	Podocyte	BIRC7
OGFOD32	2.03776e-26	0.633564	0.276	0.19	3.42467e-22	Podocyte	OGFOD3
ARSA2	2.05251e-26	0.893015	0.124	0.066	3.44944e-22	Podocyte	ARSA
NUBP13	2.17504e-26	0.583577	0.301	0.212	3.65537e-22	Podocyte	NUBP1
CRIP26	2.23682e-26	0.398778	0.298	0.205	3.7592e-22	Podocyte	CRIP2
CCDC302	2.37956e-26	0.683224	0.216	0.138	3.99908e-22	Podocyte	CCDC30
CCL23	2.41235e-26	0.446912	0.161	0.093	4.0542e-22	Podocyte	CCL2
WDR811	2.4351e-26	1.05424	0.115	0.06	4.09242e-22	Podocyte	WDR81
ZNF4872	2.59283e-26	0.870151	0.147	0.084	4.35752e-22	Podocyte	ZNF487
RNF1701	3.01319e-26	0.65411	0.322	0.233	5.06396e-22	Podocyte	RNF170
RHBDD23	3.44544e-26	0.691321	0.291	0.204	5.79041e-22	Podocyte	RHBDD2
RAB142	3.59647e-26	0.426034	0.588	0.526	6.04423e-22	Podocyte	RAB14
TPRA12	3.72006e-26	0.671767	0.21	0.133	6.25194e-22	Podocyte	TPRA1
COX174	3.92407e-26	0.451052	0.438	0.345	6.5948e-22	Podocyte	COX17
MYOZ31	4.1938e-26	1.37535	0.066	0.028	7.0481e-22	Podocyte	MYOZ3
NECAB32	4.42845e-26	0.679276	0.193	0.119	7.44245e-22	Podocyte	NECAB3
KTN12	4.59932e-26	0.34484	0.717	0.69	7.72961e-22	Podocyte	KTN1
ARF34	4.98623e-26	0.565209	0.416	0.33	8.37985e-22	Podocyte	ARF3
SLC39A103	5.37847e-26	0.393511	0.635	0.592	9.03905e-22	Podocyte	SLC39A10
ZNF6884	5.74499e-26	0.548884	0.25	0.167	9.65503e-22	Podocyte	ZNF688
TMEM147-AS13	6.39456e-26	0.871937	0.128	0.07	1.07467e-21	Podocyte	TMEM147-AS1
LTBR2	6.50325e-26	0.765751	0.122	0.066	1.09294e-21	Podocyte	LTBR
IDH3G1	6.51836e-26	0.603075	0.445	0.362	1.09548e-21	Podocyte	IDH3G
CRTC21	7.08754e-26	0.853495	0.138	0.078	1.19113e-21	Podocyte	CRTC2
SKIL4	7.12025e-26	0.416613	0.604	0.539	1.19663e-21	Podocyte	SKIL
PTOV1-AS12	7.28248e-26	0.982247	0.127	0.07	1.22389e-21	Podocyte	PTOV1-AS1
EFNA12	7.81905e-26	0.717542	0.106	0.055	1.31407e-21	Podocyte	EFNA1
NBR11	8.35396e-26	0.681436	0.326	0.238	1.40397e-21	Podocyte	NBR1
USP402	8.558e-26	0.706911	0.326	0.241	1.43826e-21	Podocyte	USP40
HIST3H2A3	9.06417e-26	0.549464	0.36	0.268	1.52332e-21	Podocyte	HIST3H2A
ZNF242	9.12595e-26	0.474705	0.453	0.372	1.53371e-21	Podocyte	ZNF24
TRMO2	9.46941e-26	1.05372	0.107	0.056	1.59143e-21	Podocyte	TRMO
ZNF122	1.11413e-25	0.611616	0.285	0.198	1.8724e-21	Podocyte	ZNF12
PTPRA2	1.14324e-25	0.418228	0.63	0.57	1.92134e-21	Podocyte	PTPRA
RCAN13	1.17158e-25	0.723292	0.163	0.097	1.96896e-21	Podocyte	RCAN1
HMGN54	1.17299e-25	0.624991	0.277	0.192	1.97133e-21	Podocyte	HMGN5
KIF1C1	1.20169e-25	0.708254	0.204	0.13	2.01956e-21	Podocyte	KIF1C
NUDT222	1.22414e-25	0.586551	0.311	0.223	2.05729e-21	Podocyte	NUDT22
SNX172	1.24571e-25	0.493078	0.468	0.394	2.09353e-21	Podocyte	SNX17
STAP22	1.28908e-25	0.600214	0.139	0.078	2.16642e-21	Podocyte	STAP2
GRIK53	1.32793e-25	0.900669	0.196	0.124	2.23172e-21	Podocyte	GRIK5
RFLNB2	1.3469e-25	0.684596	0.169	0.102	2.26359e-21	Podocyte	RFLNB
FAM71D1	1.37539e-25	1.313	0.04	0.013	2.31148e-21	Podocyte	FAM71D
NUDT182	1.41755e-25	1.3629	0.05	0.019	2.38233e-21	Podocyte	NUDT18
SLC2A31	1.45624e-25	0.698757	0.161	0.095	2.44735e-21	Podocyte	SLC2A3
LINC008931	1.46209e-25	0.824154	0.151	0.087	2.45719e-21	Podocyte	LINC00893
ZNF4962	1.61218e-25	0.731302	0.226	0.148	2.70942e-21	Podocyte	ZNF496
AMIGO12	1.62873e-25	1.47419	0.044	0.016	2.73725e-21	Podocyte	AMIGO1
ATXN11	1.70395e-25	0.631824	0.332	0.239	2.86365e-21	Podocyte	ATXN1
TRIP62	1.73398e-25	0.554034	0.355	0.264	2.91413e-21	Podocyte	TRIP6
GSTM21	1.79356e-25	0.743645	0.179	0.109	3.01425e-21	Podocyte	GSTM2
DTNBP1	1.82447e-25	0.707247	0.286	0.199	3.06621e-21	Podocyte	DTNBP1
CPQ3	2.14176e-25	0.711204	0.263	0.18	3.59943e-21	Podocyte	CPQ
ZSCAN11	2.23899e-25	0.729473	0.206	0.131	3.76285e-21	Podocyte	ZSCAN1
MRO2	2.37367e-25	1.39285	0.035	0.011	3.98918e-21	Podocyte	MRO
ORMDL12	2.41013e-25	0.413633	0.621	0.581	4.05046e-21	Podocyte	ORMDL1
CAPN72	2.44164e-25	0.598191	0.401	0.313	4.10343e-21	Podocyte	CAPN7
ZBTB46-AS11	2.48335e-25	1.83459	0.054	0.021	4.17352e-21	Podocyte	ZBTB46-AS1
ARMC102	2.60698e-25	0.62915	0.362	0.276	4.38129e-21	Podocyte	ARMC10
TSPAN333	2.61583e-25	0.293914	0.184	0.112	4.39616e-21	Podocyte	TSPAN33
EID2B5	2.71314e-25	0.560707	0.239	0.158	4.55971e-21	Podocyte	EID2B
ACSL11	2.7754e-25	0.860108	0.083	0.039	4.66434e-21	Podocyte	ACSL1
CNNM33	2.91274e-25	0.815703	0.123	0.067	4.89515e-21	Podocyte	CNNM3
MANEA2	3.06154e-25	0.551289	0.206	0.132	5.14522e-21	Podocyte	MANEA
SPAG171	3.3161e-25	0.980358	0.118	0.064	5.57304e-21	Podocyte	SPAG17
WBP24	3.39729e-25	0.530193	0.299	0.213	5.70948e-21	Podocyte	WBP2
ZNHIT13	3.45989e-25	0.375767	0.666	0.632	5.8147e-21	Podocyte	ZNHIT1
ZNF3961	3.57659e-25	1.32182	0.074	0.033	6.01081e-21	Podocyte	ZNF396
RAB3IP2	3.70624e-25	0.560612	0.206	0.129	6.22871e-21	Podocyte	RAB3IP
CARMIL22	3.73509e-25	0.614213	0.052	0.02	6.27719e-21	Podocyte	CARMIL2
ILVBL3	3.76204e-25	0.516903	0.332	0.243	6.32248e-21	Podocyte	ILVBL
CASP72	3.88172e-25	0.642377	0.121	0.065	6.52361e-21	Podocyte	CASP7
WDR452	4.06912e-25	0.603785	0.31	0.223	6.83857e-21	Podocyte	WDR45
LOXL33	4.3038e-25	0.736903	0.174	0.105	7.23297e-21	Podocyte	LOXL3
SLC44A12	4.38426e-25	0.681395	0.297	0.212	7.36819e-21	Podocyte	SLC44A1
ALDH16A13	5.26932e-25	0.69935	0.162	0.096	8.85562e-21	Podocyte	ALDH16A1
DSTYK2	5.29277e-25	0.677525	0.268	0.185	8.89504e-21	Podocyte	DSTYK
TOLLIP-AS11	5.71205e-25	0.940051	0.097	0.049	9.59968e-21	Podocyte	TOLLIP-AS1
INHA1	6.20462e-25	0.823306	0.048	0.018	1.04275e-20	Podocyte	INHA
TRDMT12	6.22884e-25	0.756389	0.189	0.118	1.04682e-20	Podocyte	TRDMT1
C22orf312	6.27263e-25	1.60035	0.039	0.013	1.05418e-20	Podocyte	C22orf31
CISD32	6.2763e-25	0.869341	0.142	0.082	1.05479e-20	Podocyte	CISD3
PHF33	6.9812e-25	0.416432	0.603	0.555	1.17326e-20	Podocyte	PHF3
AMFR2	7.34897e-25	0.685885	0.213	0.138	1.23507e-20	Podocyte	AMFR
TMF11	7.50871e-25	0.522498	0.434	0.35	1.26191e-20	Podocyte	TMF1
RBM26-AS1	7.78479e-25	0.69126	0.116	0.062	1.30831e-20	Podocyte	RBM26-AS1
PPP3CB-AS11	8.06755e-25	1.05219	0.08	0.037	1.35583e-20	Podocyte	PPP3CB-AS1
MTERF41	8.17963e-25	0.615906	0.385	0.301	1.37467e-20	Podocyte	MTERF4
MRPL431	8.6546e-25	0.470538	0.538	0.483	1.45449e-20	Podocyte	MRPL43
MBTPS12	9.46802e-25	0.490136	0.561	0.497	1.5912e-20	Podocyte	MBTPS1
LINC004674	9.87585e-25	0.681985	0.268	0.185	1.65973e-20	Podocyte	LINC00467
WDR602	1.18142e-24	0.448879	0.542	0.473	1.98549e-20	Podocyte	WDR60
UFL11	1.22175e-24	0.462447	0.452	0.364	2.05328e-20	Podocyte	UFL1
AURKAIP14	1.33399e-24	0.332943	0.708	0.682	2.2419e-20	Podocyte	AURKAIP1
ANO7	1.36102e-24	0.974183	0.052	0.02	2.28732e-20	Podocyte	ANO7
HSPA1B1	1.60428e-24	0.621936	0.162	0.097	2.69615e-20	Podocyte	HSPA1B
FBXO162	1.60644e-24	0.781041	0.215	0.141	2.69978e-20	Podocyte	FBXO16
ESCO12	1.7141e-24	0.518964	0.416	0.329	2.88072e-20	Podocyte	ESCO1
DGAT12	1.90172e-24	0.503402	0.185	0.114	3.19602e-20	Podocyte	DGAT1
RGL31	2.01738e-24	0.596242	0.128	0.07	3.39041e-20	Podocyte	RGL3
KIAA02323	2.41612e-24	0.492702	0.535	0.457	4.06053e-20	Podocyte	KIAA0232
AGPAT22	2.52664e-24	0.32096	0.383	0.279	4.24626e-20	Podocyte	AGPAT2
MT-CO11	2.56524e-24	0.149336	0.988	0.986	4.31115e-20	Podocyte	MT-CO1
CRADD3	2.59359e-24	0.739402	0.172	0.105	4.35879e-20	Podocyte	CRADD
TEC	2.59719e-24	1.43833	0.068	0.03	4.36483e-20	Podocyte	TEC
PRDM43	2.62618e-24	0.637199	0.228	0.151	4.41357e-20	Podocyte	PRDM4
ALDH3B11	2.90092e-24	1.60845	0.022	0.005	4.87528e-20	Podocyte	ALDH3B1
ARHGAP25	3.20152e-24	1.72417	0.032	0.009	5.38048e-20	Podocyte	ARHGAP25
RBFOX14	3.30056e-24	0.503305	0.161	0.097	5.54693e-20	Podocyte	RBFOX1
NFKBIL11	3.45343e-24	0.538343	0.333	0.244	5.80383e-20	Podocyte	NFKBIL1
LINC009572	3.6087e-24	1.71648	0.022	0.005	6.06478e-20	Podocyte	LINC00957
COL4A12	3.95542e-24	0.577288	0.502	0.408	6.64748e-20	Podocyte	COL4A1
IK2	4.11809e-24	0.360275	0.633	0.581	6.92086e-20	Podocyte	IK
UBXN113	4.41563e-24	0.834364	0.199	0.128	7.42091e-20	Podocyte	UBXN11
BTD2	5.15263e-24	0.837796	0.213	0.141	8.6595e-20	Podocyte	BTD
KBTBD3	5.19985e-24	0.897104	0.111	0.06	8.73886e-20	Podocyte	KBTBD3
NBPF102	5.69467e-24	0.960741	0.127	0.072	9.57046e-20	Podocyte	NBPF10
TK23	5.83847e-24	0.792201	0.231	0.155	9.81214e-20	Podocyte	TK2
GLRX24	5.8701e-24	0.602295	0.239	0.16	9.86529e-20	Podocyte	GLRX2
FBXO81	5.88751e-24	0.747717	0.142	0.083	9.89455e-20	Podocyte	FBXO8
CHPF3	6.00907e-24	0.636656	0.271	0.19	1.00988e-19	Podocyte	CHPF
SPSB44	6.19188e-24	0.695269	0.285	0.203	1.04061e-19	Podocyte	SPSB4
HIPK31	6.37547e-24	0.552639	0.348	0.26	1.07146e-19	Podocyte	HIPK3
PDIA43	6.6346e-24	0.405709	0.539	0.448	1.11501e-19	Podocyte	PDIA4
PINK11	6.64872e-24	0.467577	0.31	0.222	1.11738e-19	Podocyte	PINK1
ZFP911	6.65489e-24	0.504054	0.441	0.361	1.11842e-19	Podocyte	ZFP91
LYSMD31	6.99615e-24	0.767223	0.212	0.138	1.17577e-19	Podocyte	LYSMD3
MBD61	7.51111e-24	0.593883	0.213	0.139	1.26232e-19	Podocyte	MBD6
FAM114A12	9.09299e-24	0.534279	0.375	0.286	1.52817e-19	Podocyte	FAM114A1
KLK71	9.60488e-24	1.55736	0.021	0.005	1.6142e-19	Podocyte	KLK7
MRPS18A3	9.67414e-24	0.576791	0.368	0.284	1.62584e-19	Podocyte	MRPS18A
FZD91	9.73374e-24	0.914571	0.044	0.016	1.63585e-19	Podocyte	FZD9
HBP11	1.28477e-23	0.451101	0.392	0.303	2.15919e-19	Podocyte	HBP1
COQ10B1	1.32125e-23	0.754969	0.233	0.157	2.22049e-19	Podocyte	COQ10B
LEMD21	1.57716e-23	0.660921	0.243	0.164	2.65057e-19	Podocyte	LEMD2
SLC39A132	1.60175e-23	0.535463	0.277	0.194	2.69191e-19	Podocyte	SLC39A13
YTHDF3-AS13	1.66019e-23	0.811993	0.103	0.054	2.79012e-19	Podocyte	YTHDF3-AS1
WDTC11	1.68754e-23	0.718221	0.205	0.134	2.83608e-19	Podocyte	WDTC1
PACSIN34	1.81128e-23	0.582461	0.211	0.137	3.04404e-19	Podocyte	PACSIN3
HS6ST23	2.09293e-23	0.936767	0.147	0.087	3.51738e-19	Podocyte	HS6ST2
TGOLN2	2.09724e-23	0.597032	0.381	0.296	3.52462e-19	Podocyte	TGOLN2
EID22	2.13583e-23	0.568104	0.332	0.247	3.58947e-19	Podocyte	EID2
MLF22	2.28748e-23	0.364795	0.649	0.64	3.84433e-19	Podocyte	MLF2
TRAPPC101	2.61735e-23	0.754188	0.338	0.26	4.39871e-19	Podocyte	TRAPPC10
HEBP13	2.63679e-23	0.482439	0.421	0.331	4.43139e-19	Podocyte	HEBP1
TSHZ15	2.70566e-23	0.490771	0.438	0.35	4.54713e-19	Podocyte	TSHZ1
LINC010901	2.70622e-23	1.81795	0.05	0.02	4.54808e-19	Podocyte	LINC01090
MRPL144	3.02269e-23	0.374351	0.625	0.58	5.07994e-19	Podocyte	MRPL14
GHDC1	3.12966e-23	0.898373	0.08	0.039	5.25971e-19	Podocyte	GHDC
NUCB23	3.44666e-23	0.455031	0.494	0.413	5.79247e-19	Podocyte	NUCB2
S100A51	3.73309e-23	1.54901	0.021	0.005	6.27383e-19	Podocyte	S100A5
HPS61	3.90871e-23	0.716429	0.133	0.076	6.56899e-19	Podocyte	HPS6
C16orf581	3.92531e-23	0.533283	0.274	0.193	6.59688e-19	Podocyte	C16orf58
GPSM32	4.15106e-23	0.837907	0.079	0.038	6.97627e-19	Podocyte	GPSM3
TBCA4	4.34945e-23	0.22869	0.799	0.81	7.30969e-19	Podocyte	TBCA
RNF1453	4.44979e-23	0.578314	0.46	0.388	7.47832e-19	Podocyte	RNF145
GPR62	4.74152e-23	1.87407	0.015	0.003	7.9686e-19	Podocyte	GPR62
TBC1D9B2	4.75299e-23	0.62828	0.318	0.234	7.98788e-19	Podocyte	TBC1D9B
PEA154	5.13495e-23	0.597822	0.215	0.142	8.62979e-19	Podocyte	PEA15
CNKSR12	5.61454e-23	0.861815	0.064	0.028	9.4358e-19	Podocyte	CNKSR1
GNPTG1	6.02104e-23	0.67125	0.287	0.206	1.0119e-18	Podocyte	GNPTG
GLMP3	6.4793e-23	0.547744	0.221	0.146	1.08891e-18	Podocyte	GLMP
PANK43	6.52562e-23	0.575362	0.122	0.069	1.0967e-18	Podocyte	PANK4
TP53I135	6.9018e-23	0.577998	0.395	0.306	1.15992e-18	Podocyte	TP53I13
HIST1H2AC3	6.96392e-23	0.424914	0.274	0.192	1.17036e-18	Podocyte	HIST1H2AC
NT5C3	6.98061e-23	0.410405	0.581	0.526	1.17316e-18	Podocyte	NT5C
PLXDC22	7.01398e-23	0.51828	0.398	0.3	1.17877e-18	Podocyte	PLXDC2
JAKMIP24	7.06568e-23	0.570171	0.39	0.307	1.18746e-18	Podocyte	JAKMIP2
GMPR3	7.07472e-23	1.11024	0.066	0.029	1.18898e-18	Podocyte	GMPR
CMAS2	7.1029e-23	0.459406	0.391	0.304	1.19371e-18	Podocyte	CMAS
ATOH7	7.30461e-23	1.82733	0.031	0.009	1.22761e-18	Podocyte	ATOH7
SPAG41	7.72736e-23	0.955863	0.096	0.05	1.29866e-18	Podocyte	SPAG4
NFU11	7.72817e-23	0.515383	0.398	0.316	1.2988e-18	Podocyte	NFU1
NBL12	8.43079e-23	0.849599	0.155	0.095	1.41688e-18	Podocyte	NBL1
RPN11	8.58751e-23	0.532242	0.425	0.344	1.44322e-18	Podocyte	RPN1
CILP22	8.87263e-23	1.20517	0.059	0.025	1.49113e-18	Podocyte	CILP2
GKAP15	9.27841e-23	0.584553	0.25	0.171	1.55933e-18	Podocyte	GKAP1
VPS511	9.62651e-23	0.48861	0.404	0.319	1.61783e-18	Podocyte	VPS51
TRAPPC6A2	9.83988e-23	0.412568	0.441	0.352	1.65369e-18	Podocyte	TRAPPC6A
UBALD12	1.021e-22	0.659789	0.165	0.101	1.71589e-18	Podocyte	UBALD1
SLC25A45	1.11769e-22	1.19703	0.052	0.021	1.87839e-18	Podocyte	SLC25A45
FAM50A3	1.13858e-22	0.484047	0.45	0.371	1.9135e-18	Podocyte	FAM50A
GOLGA8A1	1.16261e-22	0.557671	0.49	0.41	1.95387e-18	Podocyte	GOLGA8A
MAP3K62	1.17478e-22	0.764832	0.084	0.042	1.97433e-18	Podocyte	MAP3K6
IRF72	1.18034e-22	0.749032	0.119	0.066	1.98368e-18	Podocyte	IRF7
CLDND2	1.25102e-22	0.875929	0.093	0.048	2.10246e-18	Podocyte	CLDND2
EXOC8	1.3594e-22	0.758854	0.09	0.046	2.2846e-18	Podocyte	EXOC8
SBF2-AS11	1.36926e-22	0.866401	0.137	0.08	2.30118e-18	Podocyte	SBF2-AS1
TUBG2	1.41119e-22	0.862835	0.176	0.111	2.37164e-18	Podocyte	TUBG2
NDUFA14	1.64949e-22	0.326724	0.693	0.677	2.77213e-18	Podocyte	NDUFA1
C17orf972	1.65423e-22	0.634593	0.15	0.09	2.78009e-18	Podocyte	C17orf97
ZNF8533	1.6558e-22	0.575203	0.19	0.121	2.78273e-18	Podocyte	ZNF853
SNHG102	1.66695e-22	0.47322	0.237	0.16	2.80148e-18	Podocyte	SNHG10
LYPD11	1.83149e-22	1.05512	0.236	0.168	3.07801e-18	Podocyte	LYPD1
ADAP21	2.19846e-22	1.63539	0.036	0.012	3.69474e-18	Podocyte	ADAP2
USF21	2.36643e-22	0.498468	0.398	0.315	3.97703e-18	Podocyte	USF2
NGLY12	2.46794e-22	0.600934	0.34	0.258	4.14762e-18	Podocyte	NGLY1
UBL54	2.57612e-22	0.218824	0.794	0.803	4.32943e-18	Podocyte	UBL5
CEBPZOS1	2.92572e-22	0.490006	0.47	0.398	4.91696e-18	Podocyte	CEBPZOS
TMEM1752	3.09868e-22	0.611699	0.184	0.117	5.20764e-18	Podocyte	TMEM175
TM2D12	3.18683e-22	0.459771	0.447	0.368	5.35579e-18	Podocyte	TM2D1
SYNJ23	3.36442e-22	0.676193	0.213	0.14	5.65424e-18	Podocyte	SYNJ2
CEP191	3.50805e-22	0.618746	0.155	0.094	5.89563e-18	Podocyte	CEP19
KIAA16712	3.53779e-22	1.02903	0.142	0.085	5.94561e-18	Podocyte	KIAA1671
PLAU1	3.67252e-22	1.01495	0.06	0.026	6.17204e-18	Podocyte	PLAU
ABHD14A4	3.77779e-22	0.444987	0.39	0.303	6.34895e-18	Podocyte	ABHD14A
TCEAL11	4.09199e-22	0.408462	0.271	0.188	6.87699e-18	Podocyte	TCEAL1
YY11	4.12732e-22	0.338152	0.614	0.574	6.93638e-18	Podocyte	YY1
CSNK1A13	4.32081e-22	0.272426	0.737	0.717	7.26155e-18	Podocyte	CSNK1A1
PGRMC23	4.38683e-22	0.593086	0.377	0.292	7.37251e-18	Podocyte	PGRMC2
ERGIC21	4.49133e-22	0.416139	0.511	0.446	7.54813e-18	Podocyte	ERGIC2
WIPI12	4.87197e-22	0.505884	0.166	0.103	8.18784e-18	Podocyte	WIPI1
SPACA62	5.46958e-22	0.536292	0.291	0.211	9.19218e-18	Podocyte	SPACA6
FBXL3	5.75606e-22	0.735307	0.201	0.132	9.67363e-18	Podocyte	FBXL3
RSRP12	5.98345e-22	0.169107	0.617	0.552	1.00558e-17	Podocyte	RSRP1
CCND2-AS12	6.05715e-22	1.13654	0.094	0.049	1.01797e-17	Podocyte	CCND2-AS1
DNAJB42	6.28182e-22	0.578021	0.191	0.123	1.05572e-17	Podocyte	DNAJB4
SNRPG7	6.93833e-22	0.297837	0.704	0.675	1.16606e-17	Podocyte	SNRPG
EPOR1	7.33002e-22	0.821835	0.115	0.064	1.23188e-17	Podocyte	EPOR
IRF2BP11	7.35006e-22	0.449017	0.197	0.127	1.23525e-17	Podocyte	IRF2BP1
ADAMTS191	7.35464e-22	0.328922	0.179	0.112	1.23602e-17	Podocyte	ADAMTS19
MOB44	7.48274e-22	0.437695	0.521	0.464	1.25755e-17	Podocyte	MOB4
STK244	8.07622e-22	0.62998	0.36	0.278	1.35729e-17	Podocyte	STK24
PCED1A2	8.25953e-22	0.554114	0.313	0.233	1.3881e-17	Podocyte	PCED1A
TMEM95	1.01933e-21	0.415786	0.496	0.422	1.71309e-17	Podocyte	TMEM9
NOD11	1.07359e-21	1.1401	0.086	0.044	1.80428e-17	Podocyte	NOD1
YIPF62	1.09033e-21	0.494094	0.397	0.316	1.83241e-17	Podocyte	YIPF6
ABCD11	1.17933e-21	0.672061	0.118	0.066	1.98198e-17	Podocyte	ABCD1
B9D23	1.25086e-21	0.655557	0.142	0.085	2.10219e-17	Podocyte	B9D2
ARAP11	1.45751e-21	0.507258	0.226	0.152	2.44949e-17	Podocyte	ARAP1
HOXA44	1.46891e-21	0.384503	0.183	0.116	2.46866e-17	Podocyte	HOXA4
RNF1673	1.52897e-21	0.513927	0.329	0.247	2.56958e-17	Podocyte	RNF167
LINC014311	1.67712e-21	1.27889	0.048	0.019	2.81857e-17	Podocyte	LINC01431
COLEC123	1.73533e-21	0.454495	0.276	0.19	2.91639e-17	Podocyte	COLEC12
RNF2131	1.84296e-21	0.493737	0.323	0.243	3.09728e-17	Podocyte	RNF213
FAM219A2	2.02337e-21	0.616156	0.153	0.093	3.40047e-17	Podocyte	FAM219A
CRAT4	2.06912e-21	0.494888	0.2	0.13	3.47736e-17	Podocyte	CRAT
PIGH4	2.10976e-21	0.514385	0.196	0.127	3.54565e-17	Podocyte	PIGH
TSSC43	2.1528e-21	0.395034	0.472	0.397	3.618e-17	Podocyte	TSSC4
KHNYN1	2.17933e-21	0.614211	0.193	0.126	3.66259e-17	Podocyte	KHNYN
PER12	2.36473e-21	0.620225	0.135	0.079	3.97417e-17	Podocyte	PER1
LRRC731	2.4359e-21	1.01581	0.061	0.027	4.09377e-17	Podocyte	LRRC73
LATS24	2.66385e-21	0.709858	0.228	0.157	4.47687e-17	Podocyte	LATS2
TRMT10A3	2.8807e-21	0.740655	0.186	0.121	4.84131e-17	Podocyte	TRMT10A
ZNF4442	2.88843e-21	0.600699	0.254	0.177	4.8543e-17	Podocyte	ZNF444
SIK34	3.0771e-21	0.655683	0.379	0.3	5.17137e-17	Podocyte	SIK3
AFF12	3.46433e-21	0.733414	0.255	0.182	5.82216e-17	Podocyte	AFF1
AAMP2	3.73774e-21	0.480056	0.414	0.329	6.28165e-17	Podocyte	AAMP
PTPN233	3.83006e-21	0.603137	0.208	0.138	6.4368e-17	Podocyte	PTPN23
MYO1D	3.9145e-21	0.81821	0.192	0.127	6.5787e-17	Podocyte	MYO1D
PSMD19	4.40841e-21	0.387939	0.553	0.492	7.40877e-17	Podocyte	PSMD1
C6orf1361	4.54948e-21	0.830906	0.133	0.079	7.64585e-17	Podocyte	C6orf136
PTPN181	4.56348e-21	0.692748	0.183	0.119	7.66939e-17	Podocyte	PTPN18
NUDT123	4.59118e-21	0.695203	0.156	0.096	7.71593e-17	Podocyte	NUDT12
MGST23	4.68521e-21	0.488933	0.337	0.251	7.87397e-17	Podocyte	MGST2
ELMOD31	4.84497e-21	0.584513	0.227	0.156	8.14246e-17	Podocyte	ELMOD3
NKAIN23	4.88375e-21	0.865877	0.23	0.162	8.20764e-17	Podocyte	NKAIN2
PEF12	4.9318e-21	0.532479	0.339	0.256	8.28838e-17	Podocyte	PEF1
TSTD32	5.02847e-21	0.794385	0.275	0.203	8.45084e-17	Podocyte	TSTD3
JKAMP4	5.22747e-21	0.533984	0.353	0.273	8.78528e-17	Podocyte	JKAMP
COA51	5.32351e-21	0.404572	0.426	0.346	8.94669e-17	Podocyte	COA5
MOGS1	5.45894e-21	0.601072	0.289	0.212	9.17429e-17	Podocyte	MOGS
ATAD3C	5.55772e-21	1.48402	0.026	0.008	9.34031e-17	Podocyte	ATAD3C
AMT2	5.60509e-21	0.548689	0.251	0.174	9.41991e-17	Podocyte	AMT
TESK11	5.92062e-21	0.619275	0.188	0.123	9.9502e-17	Podocyte	TESK1
BLOC1S12	6.36243e-21	0.340085	0.639	0.606	1.06927e-16	Podocyte	BLOC1S1
EDF15	6.42086e-21	0.200267	0.829	0.848	1.07909e-16	Podocyte	EDF1
TMX14	6.74132e-21	0.588412	0.329	0.251	1.13295e-16	Podocyte	TMX1
IQCE1	7.63531e-21	0.52388	0.264	0.187	1.28319e-16	Podocyte	IQCE
FBXW53	7.96906e-21	0.465232	0.392	0.31	1.33928e-16	Podocyte	FBXW5
PXDN1	7.97507e-21	0.400538	0.574	0.507	1.34029e-16	Podocyte	PXDN
TCN22	8.16079e-21	0.688632	0.159	0.099	1.3715e-16	Podocyte	TCN2
BPNT1	8.19572e-21	0.58229	0.21	0.14	1.37737e-16	Podocyte	BPNT1
GADL1	8.92037e-21	1.31757	0.031	0.01	1.49916e-16	Podocyte	GADL1
ADORA11	9.03627e-21	1.1138	0.052	0.022	1.51863e-16	Podocyte	ADORA1
A1BG1	9.05767e-21	0.525019	0.341	0.259	1.52223e-16	Podocyte	A1BG
SNX51	9.30718e-21	0.448384	0.414	0.331	1.56416e-16	Podocyte	SNX5
UHMK1	1.01842e-20	0.578929	0.23	0.159	1.71156e-16	Podocyte	UHMK1
UFSP22	1.02495e-20	0.460956	0.41	0.33	1.72253e-16	Podocyte	UFSP2
TMEM2223	1.035e-20	0.454393	0.33	0.249	1.73941e-16	Podocyte	TMEM222
MORF4L14	1.06316e-20	0.179853	0.822	0.849	1.78675e-16	Podocyte	MORF4L1
CLUAP11	1.0864e-20	0.526305	0.409	0.329	1.8258e-16	Podocyte	CLUAP1
SNX110	1.1036e-20	0.517572	0.4	0.321	1.85471e-16	Podocyte	SNX1
H195	1.1048e-20	0.17508	0.792	0.7	1.85673e-16	Podocyte	H19
ANXA9	1.14089e-20	1.44179	0.027	0.008	1.91738e-16	Podocyte	ANXA9
NPHP31	1.18144e-20	0.539029	0.385	0.303	1.98553e-16	Podocyte	NPHP3
CLTA2	1.21421e-20	0.230036	0.808	0.823	2.0406e-16	Podocyte	CLTA
GMPR22	1.24467e-20	0.534644	0.334	0.252	2.09179e-16	Podocyte	GMPR2
PPP1CA3	1.2547e-20	0.464472	0.452	0.385	2.10864e-16	Podocyte	PPP1CA
RNF113	1.29147e-20	0.587429	0.297	0.218	2.17045e-16	Podocyte	RNF11
FOXP14	1.29242e-20	0.38955	0.555	0.468	2.17205e-16	Podocyte	FOXP1
LCA5L1	1.43608e-20	0.739222	0.085	0.044	2.41347e-16	Podocyte	LCA5L
CALCOCO23	1.46265e-20	0.517685	0.354	0.271	2.45813e-16	Podocyte	CALCOCO2
PTGR23	1.53826e-20	0.510938	0.202	0.135	2.5852e-16	Podocyte	PTGR2
LURAP1L3	1.57663e-20	0.887101	0.149	0.093	2.64968e-16	Podocyte	LURAP1L
SNHG92	1.65868e-20	0.536778	0.293	0.216	2.78758e-16	Podocyte	SNHG9
COL6A62	1.745e-20	0.887687	0.066	0.031	2.93265e-16	Podocyte	COL6A6
AKAP17A	1.78693e-20	0.453242	0.338	0.255	3.00311e-16	Podocyte	AKAP17A
CSTB2	1.80934e-20	0.309668	0.69	0.673	3.04078e-16	Podocyte	CSTB
SLC46A3	2.01372e-20	1.61515	0.031	0.01	3.38425e-16	Podocyte	SLC46A3
SLC22A181	2.08613e-20	0.70857	0.096	0.052	3.50594e-16	Podocyte	SLC22A18
SEMA3F1	2.12537e-20	0.71122	0.145	0.089	3.5719e-16	Podocyte	SEMA3F
CASP91	2.13399e-20	0.647309	0.156	0.098	3.58639e-16	Podocyte	CASP9
SEMA3C3	2.19679e-20	0.519374	0.27	0.196	3.69192e-16	Podocyte	SEMA3C
RNF1144	2.55212e-20	0.472303	0.369	0.289	4.2891e-16	Podocyte	RNF114
STX4	2.58197e-20	0.520657	0.242	0.168	4.33926e-16	Podocyte	STX4
GRID2IP	2.83841e-20	1.18752	0.039	0.014	4.77023e-16	Podocyte	GRID2IP
WDR781	2.96722e-20	0.620741	0.188	0.123	4.98671e-16	Podocyte	WDR78
TMED71	2.98945e-20	0.553236	0.331	0.25	5.02408e-16	Podocyte	TMED7
HS3ST61	3.01354e-20	2.24834	0.034	0.012	5.06456e-16	Podocyte	HS3ST6
TUBGCP33	3.13136e-20	0.676942	0.266	0.192	5.26257e-16	Podocyte	TUBGCP3
SPACA91	3.1527e-20	0.659919	0.156	0.097	5.29843e-16	Podocyte	SPACA9
VPS253	3.38352e-20	0.411462	0.507	0.441	5.68634e-16	Podocyte	VPS25
FAM160A21	3.39031e-20	0.547101	0.18	0.117	5.69775e-16	Podocyte	FAM160A2
NSMCE32	3.44166e-20	0.515224	0.423	0.345	5.78405e-16	Podocyte	NSMCE3
LINP11	3.80789e-20	2.18652	0.019	0.005	6.39954e-16	Podocyte	LINP1
NDUFB43	3.82334e-20	0.260396	0.706	0.685	6.42551e-16	Podocyte	NDUFB4
ARHGEF26-AS13	4.24053e-20	0.843405	0.052	0.022	7.12663e-16	Podocyte	ARHGEF26-AS1
LGALS3BP4	4.28193e-20	0.409393	0.384	0.293	7.19621e-16	Podocyte	LGALS3BP
KLHL361	4.33552e-20	0.599612	0.165	0.105	7.28628e-16	Podocyte	KLHL36
LINC00488	4.34978e-20	1.71226	0.036	0.013	7.31023e-16	Podocyte	LINC00488
BDNF-AS2	4.39719e-20	0.662181	0.192	0.127	7.38991e-16	Podocyte	BDNF-AS
FKBP21	4.56423e-20	0.614883	0.173	0.111	7.67065e-16	Podocyte	FKBP2
ARL2BP1	4.64022e-20	0.440175	0.409	0.332	7.79835e-16	Podocyte	ARL2BP
PPP1R3G1	4.87979e-20	1.62962	0.029	0.009	8.20097e-16	Podocyte	PPP1R3G
GRHL1	5.00412e-20	1.75348	0.034	0.012	8.40993e-16	Podocyte	GRHL1
TCF7L23	5.47814e-20	0.567931	0.396	0.317	9.20656e-16	Podocyte	TCF7L2
MAPT2	5.66065e-20	0.167965	0.182	0.115	9.51329e-16	Podocyte	MAPT
TMEM194	5.80479e-20	0.753378	0.136	0.082	9.75553e-16	Podocyte	TMEM19
PTGES21	5.84055e-20	0.513658	0.416	0.34	9.81562e-16	Podocyte	PTGES2
NAIF12	6.61308e-20	0.708237	0.074	0.037	1.1114e-15	Podocyte	NAIF1
SNX2	6.67862e-20	0.433272	0.495	0.421	1.12241e-15	Podocyte	SNX2
METTL231	7.00902e-20	0.504287	0.347	0.267	1.17794e-15	Podocyte	METTL23
ZC3H142	7.01714e-20	0.485402	0.488	0.428	1.1793e-15	Podocyte	ZC3H14
TLN14	7.03191e-20	0.303454	0.601	0.541	1.18178e-15	Podocyte	TLN1
PPIL62	7.08217e-20	0.503732	0.16	0.1	1.19023e-15	Podocyte	PPIL6
OPTN2	7.24628e-20	0.36293	0.29	0.208	1.21781e-15	Podocyte	OPTN
DEDD24	7.35439e-20	0.514522	0.185	0.12	1.23598e-15	Podocyte	DEDD2
C7orf253	7.53272e-20	0.539811	0.155	0.097	1.26595e-15	Podocyte	C7orf25
RAB345	8.68487e-20	0.299651	0.644	0.592	1.45958e-15	Podocyte	RAB34
FAM114A22	8.7553e-20	0.468072	0.255	0.18	1.47142e-15	Podocyte	FAM114A2
INTS31	8.75531e-20	0.561606	0.363	0.283	1.47142e-15	Podocyte	INTS3
NEU12	9.21928e-20	0.448201	0.236	0.164	1.54939e-15	Podocyte	NEU1
NRSN24	9.32336e-20	0.519374	0.27	0.194	1.56688e-15	Podocyte	NRSN2
LINC009971	9.81465e-20	1.57429	0.031	0.01	1.64945e-15	Podocyte	LINC00997
LRRC292	1.01753e-19	0.916049	0.084	0.044	1.71006e-15	Podocyte	LRRC29
PKP2	1.07214e-19	0.799183	0.119	0.07	1.80183e-15	Podocyte	PKP2
ARFGAP31	1.10393e-19	0.551617	0.421	0.342	1.85526e-15	Podocyte	ARFGAP3
UBE2Q11	1.13572e-19	0.478403	0.338	0.261	1.9087e-15	Podocyte	UBE2Q1
ATG16L22	1.14459e-19	0.862081	0.139	0.085	1.92359e-15	Podocyte	ATG16L2
APOL1	1.31922e-19	2.83147	0.011	0.002	2.21708e-15	Podocyte	APOL1
AATK1	1.33253e-19	0.672138	0.126	0.075	2.23945e-15	Podocyte	AATK
SMUG12	1.35694e-19	0.569568	0.262	0.19	2.28047e-15	Podocyte	SMUG1
SPINK5	1.4782e-19	0.795402	0.083	0.043	2.48426e-15	Podocyte	SPINK5
PTER	1.49389e-19	1.18673	0.067	0.032	2.51064e-15	Podocyte	PTER
ANO83	1.58073e-19	0.576594	0.189	0.125	2.65657e-15	Podocyte	ANO8
ACSS11	1.65756e-19	1.64171	0.044	0.018	2.78569e-15	Podocyte	ACSS1
SURF12	1.67159e-19	0.413206	0.487	0.42	2.80927e-15	Podocyte	SURF1
SNRPN5	1.80791e-19	0.227946	0.726	0.716	3.03837e-15	Podocyte	SNRPN
LRIG32	1.82034e-19	0.551007	0.272	0.197	3.05926e-15	Podocyte	LRIG3
SCD53	1.88165e-19	0.841813	0.2	0.137	3.1623e-15	Podocyte	SCD5
DNALI12	1.88424e-19	0.448579	0.292	0.215	3.16665e-15	Podocyte	DNALI1
PARP101	1.89183e-19	1.06615	0.054	0.024	3.17941e-15	Podocyte	PARP10
C4orf332	2.10285e-19	0.693256	0.154	0.097	3.53404e-15	Podocyte	C4orf33
SH2B1	2.13095e-19	0.596123	0.258	0.185	3.58127e-15	Podocyte	SH2B1
AC061992.21	2.45721e-19	1.27992	0.045	0.019	4.12959e-15	Podocyte	AC061992.2
TOMM343	2.49643e-19	0.402924	0.227	0.155	4.1955e-15	Podocyte	TOMM34
SLC12A42	2.9712e-19	0.858767	0.114	0.066	4.99341e-15	Podocyte	SLC12A4
TMEM2192	3.16347e-19	0.381445	0.56	0.509	5.31653e-15	Podocyte	TMEM219
RIBC11	3.43528e-19	1.0872	0.047	0.02	5.77333e-15	Podocyte	RIBC1
IGHMBP2	3.56727e-19	0.621392	0.124	0.074	5.99515e-15	Podocyte	IGHMBP2
KIAA20132	3.75325e-19	0.463071	0.264	0.191	6.30772e-15	Podocyte	KIAA2013
FUT112	3.90983e-19	0.749561	0.151	0.095	6.57086e-15	Podocyte	FUT11
LINC01186	3.91691e-19	2.26075	0.024	0.007	6.58276e-15	Podocyte	LINC01186
NUDCD24	4.09404e-19	0.390256	0.508	0.438	6.88044e-15	Podocyte	NUDCD2
CCDC102B1	4.09621e-19	0.659853	0.159	0.101	6.88409e-15	Podocyte	CCDC102B
FAM214A1	4.21191e-19	0.587391	0.255	0.184	7.07853e-15	Podocyte	FAM214A
HM134	4.74913e-19	0.417134	0.515	0.454	7.98138e-15	Podocyte	HM13
D2HGDH	5.26074e-19	0.653815	0.242	0.171	8.84121e-15	Podocyte	D2HGDH
INSIG12	5.3734e-19	0.576777	0.196	0.132	9.03054e-15	Podocyte	INSIG1
MED42	5.49092e-19	0.409939	0.561	0.519	9.22804e-15	Podocyte	MED4
PHKG22	5.5933e-19	0.609463	0.24	0.17	9.40011e-15	Podocyte	PHKG2
SIAE2	5.68966e-19	0.941142	0.099	0.055	9.56204e-15	Podocyte	SIAE
RALY-AS12	5.7339e-19	0.941846	0.056	0.025	9.63639e-15	Podocyte	RALY-AS1
LOH12CR2	5.74526e-19	0.544922	0.078	0.04	9.65548e-15	Podocyte	LOH12CR2
PAFAH21	5.80385e-19	0.985646	0.089	0.048	9.75394e-15	Podocyte	PAFAH2
CLIP42	6.1655e-19	0.578277	0.131	0.08	1.03617e-14	Podocyte	CLIP4
NUDT9	6.31197e-19	0.537569	0.295	0.219	1.06079e-14	Podocyte	NUDT9
NEK112	6.37009e-19	0.651974	0.193	0.13	1.07056e-14	Podocyte	NEK11
RAB1B	6.37479e-19	0.585479	0.333	0.257	1.07135e-14	Podocyte	RAB1B
KBTBD72	6.48967e-19	0.537331	0.148	0.092	1.09065e-14	Podocyte	KBTBD7
KMT5B2	6.53637e-19	0.454739	0.476	0.401	1.0985e-14	Podocyte	KMT5B
STRBP3	7.49839e-19	0.497114	0.429	0.355	1.26018e-14	Podocyte	STRBP
FOSL22	7.73677e-19	0.438849	0.089	0.048	1.30024e-14	Podocyte	FOSL2
TMEM2203	7.94375e-19	0.869063	0.122	0.073	1.33503e-14	Podocyte	TMEM220
MAP2K42	8.07821e-19	0.540567	0.409	0.332	1.35762e-14	Podocyte	MAP2K4
RAB7A2	8.31367e-19	0.410306	0.511	0.449	1.3972e-14	Podocyte	RAB7A
GSTK13	8.59194e-19	0.417182	0.468	0.394	1.44396e-14	Podocyte	GSTK1
CLEC16A3	8.84656e-19	0.826364	0.268	0.202	1.48675e-14	Podocyte	CLEC16A
PSMA16	9.46113e-19	0.335986	0.672	0.649	1.59004e-14	Podocyte	PSMA1
AC034243.1	9.54336e-19	0.9608	0.043	0.018	1.60386e-14	Podocyte	AC034243.1
B3GNT41	9.60721e-19	2.06535	0.024	0.007	1.61459e-14	Podocyte	B3GNT4
ZNF2771	9.78845e-19	0.621868	0.324	0.25	1.64505e-14	Podocyte	ZNF277
RCE13	9.89078e-19	0.545625	0.173	0.113	1.66224e-14	Podocyte	RCE1
PSMB54	9.97189e-19	0.259332	0.745	0.745	1.67588e-14	Podocyte	PSMB5
UNC5D3	1.01693e-18	0.511708	0.18	0.119	1.70905e-14	Podocyte	UNC5D
SHISA62	1.03771e-18	1.11051	0.059	0.028	1.74397e-14	Podocyte	SHISA6
BAG14	1.15005e-18	0.398417	0.501	0.434	1.93277e-14	Podocyte	BAG1
TMEM2142	1.18928e-18	0.500093	0.199	0.134	1.9987e-14	Podocyte	TMEM214
LRRC142	1.23385e-18	0.725017	0.155	0.099	2.0736e-14	Podocyte	LRRC14
GPKOW3	1.25763e-18	0.429725	0.174	0.113	2.11358e-14	Podocyte	GPKOW
PILRB1	1.28037e-18	0.692223	0.226	0.159	2.15178e-14	Podocyte	PILRB
SFT2D12	1.35477e-18	0.508374	0.391	0.314	2.27683e-14	Podocyte	SFT2D1
FAXDC22	1.41175e-18	0.561409	0.175	0.114	2.37259e-14	Podocyte	FAXDC2
GAK1	1.42687e-18	0.731354	0.285	0.214	2.398e-14	Podocyte	GAK
HDAC52	1.44703e-18	0.508929	0.283	0.207	2.43187e-14	Podocyte	HDAC5
FAM71E1	1.45626e-18	0.508348	0.137	0.084	2.4474e-14	Podocyte	FAM71E1
SYS12	1.49684e-18	0.600041	0.254	0.182	2.5156e-14	Podocyte	SYS1
PAN3-AS1	1.53813e-18	0.782891	0.08	0.042	2.58498e-14	Podocyte	PAN3-AS1
METTL243	1.65507e-18	1.12648	0.138	0.087	2.7815e-14	Podocyte	METTL24
EIF2D2	1.93899e-18	0.477569	0.279	0.204	3.25867e-14	Podocyte	EIF2D
FRAT23	1.95811e-18	0.548396	0.131	0.08	3.2908e-14	Podocyte	FRAT2
LINC006672	2.01297e-18	0.428383	0.361	0.28	3.38299e-14	Podocyte	LINC00667
RBM472	2.16175e-18	0.112933	0.171	0.108	3.63304e-14	Podocyte	RBM47
KAT54	2.17907e-18	0.507614	0.269	0.196	3.66214e-14	Podocyte	KAT5
GOLGA41	2.19007e-18	0.348043	0.599	0.563	3.68064e-14	Podocyte	GOLGA4
CISD24	2.52347e-18	0.502486	0.44	0.372	4.24094e-14	Podocyte	CISD2
TTC30B2	2.54341e-18	0.500183	0.114	0.066	4.27445e-14	Podocyte	TTC30B
C22orf394	2.57755e-18	0.427104	0.374	0.298	4.33184e-14	Podocyte	C22orf39
ADAM171	2.57979e-18	0.587463	0.366	0.291	4.3356e-14	Podocyte	ADAM17
TMEM38A2	2.68552e-18	0.122702	0.159	0.101	4.51328e-14	Podocyte	TMEM38A
RCOR31	2.73284e-18	0.506025	0.398	0.324	4.59281e-14	Podocyte	RCOR3
TOR1AIP23	2.85303e-18	0.579975	0.41	0.336	4.7948e-14	Podocyte	TOR1AIP2
WDR67	2.85986e-18	0.436171	0.432	0.356	4.80628e-14	Podocyte	WDR6
EPPK12	2.94053e-18	0.669873	0.074	0.038	4.94185e-14	Podocyte	EPPK1
PDHB3	3.11285e-18	0.438686	0.512	0.457	5.23146e-14	Podocyte	PDHB
ICE22	3.19472e-18	0.440652	0.369	0.294	5.36905e-14	Podocyte	ICE2
DRC31	3.35852e-18	0.977222	0.084	0.045	5.64433e-14	Podocyte	DRC3
ZNF6872	3.37937e-18	0.569706	0.128	0.078	5.67937e-14	Podocyte	ZNF687
EDAR	3.61985e-18	1.46467	0.031	0.011	6.08353e-14	Podocyte	EDAR
RNF1031	3.79697e-18	0.732807	0.175	0.116	6.38118e-14	Podocyte	RNF103
CSNK1D	4.04969e-18	0.473064	0.44	0.368	6.80591e-14	Podocyte	CSNK1D
C1orf213	4.07518e-18	0.43368	0.386	0.307	6.84875e-14	Podocyte	C1orf21
PARD6G-AS11	4.1664e-18	0.927608	0.075	0.039	7.00204e-14	Podocyte	PARD6G-AS1
PGAM13	4.16988e-18	0.341724	0.606	0.568	7.0079e-14	Podocyte	PGAM1
UBE2Z	4.20476e-18	0.488684	0.35	0.274	7.06653e-14	Podocyte	UBE2Z
PAOX1	4.72571e-18	0.702886	0.113	0.066	7.94202e-14	Podocyte	PAOX
RENBP1	4.74556e-18	0.845679	0.047	0.02	7.97539e-14	Podocyte	RENBP
KISS1R2	4.91332e-18	1.36729	0.047	0.02	8.25732e-14	Podocyte	KISS1R
EDEM32	5.22429e-18	0.667946	0.268	0.198	8.77994e-14	Podocyte	EDEM3
LHPP3	5.32683e-18	0.532261	0.201	0.137	8.95227e-14	Podocyte	LHPP
FBRS1	5.69986e-18	0.522621	0.275	0.203	9.57919e-14	Podocyte	FBRS
HYI2	5.73088e-18	0.437129	0.366	0.288	9.63131e-14	Podocyte	HYI
PIH1D21	5.91269e-18	0.70088	0.098	0.055	9.93687e-14	Podocyte	PIH1D2
ASTE11	6.09919e-18	0.604674	0.113	0.066	1.02503e-13	Podocyte	ASTE1
REST4	6.2982e-18	0.321319	0.535	0.468	1.05847e-13	Podocyte	REST
SNX272	6.42279e-18	0.496993	0.309	0.236	1.07941e-13	Podocyte	SNX27
DSP2	6.42548e-18	0.486521	0.311	0.233	1.07987e-13	Podocyte	DSP
B4GALT41	6.79183e-18	0.717197	0.179	0.12	1.14144e-13	Podocyte	B4GALT4
PRDM53	7.44681e-18	0.800117	0.163	0.107	1.25151e-13	Podocyte	PRDM5
PSMC54	7.49639e-18	0.368347	0.6	0.565	1.25984e-13	Podocyte	PSMC5
RAB11B2	7.59209e-18	0.356079	0.493	0.43	1.27593e-13	Podocyte	RAB11B
SPINT11	7.73987e-18	0.393193	0.135	0.082	1.30076e-13	Podocyte	SPINT1
WDR345	8.03357e-18	0.466914	0.305	0.232	1.35012e-13	Podocyte	WDR34
ZSCAN184	8.3151e-18	0.355969	0.46	0.381	1.39744e-13	Podocyte	ZSCAN18
NME52	8.55191e-18	0.611443	0.156	0.101	1.43723e-13	Podocyte	NME5
RFNG	8.61773e-18	0.414358	0.352	0.276	1.44829e-13	Podocyte	RFNG
EVA1A1	9.07334e-18	1.03413	0.1	0.058	1.52487e-13	Podocyte	EVA1A
FASTK1	1.01774e-17	0.496397	0.382	0.309	1.71042e-13	Podocyte	FASTK
GOLGA8B1	1.02902e-17	0.536814	0.369	0.293	1.72937e-13	Podocyte	GOLGA8B
IFITM10	1.06597e-17	1.65779	0.032	0.012	1.79146e-13	Podocyte	IFITM10
TMEM8A1	1.09092e-17	0.510004	0.233	0.165	1.83339e-13	Podocyte	TMEM8A
PTTG1IP3	1.10609e-17	0.339339	0.623	0.584	1.8589e-13	Podocyte	PTTG1IP
ITPR13	1.17782e-17	0.466834	0.304	0.226	1.97945e-13	Podocyte	ITPR1
COMMD32	1.19118e-17	0.356912	0.438	0.364	2.0019e-13	Podocyte	COMMD3
SIRT72	1.24054e-17	0.568709	0.173	0.115	2.08485e-13	Podocyte	SIRT7
CATIP-AS2	1.27227e-17	2.08322	0.02	0.006	2.13818e-13	Podocyte	CATIP-AS2
DTX3L4	1.28678e-17	0.827994	0.11	0.065	2.16257e-13	Podocyte	DTX3L
FNBP13	1.3206e-17	0.579942	0.342	0.268	2.2194e-13	Podocyte	FNBP1
CFAP97	1.35121e-17	0.391553	0.469	0.396	2.27085e-13	Podocyte	CFAP97
RYR22	1.37878e-17	1.10122	0.096	0.055	2.31718e-13	Podocyte	RYR2
SOX181	1.45408e-17	0.793105	0.027	0.009	2.44372e-13	Podocyte	SOX18
LEFTY2	1.46341e-17	1.50729	0.027	0.009	2.4594e-13	Podocyte	LEFTY2
BAG22	1.4799e-17	0.672619	0.174	0.115	2.48711e-13	Podocyte	BAG2
TOLLIP1	1.48368e-17	0.568295	0.268	0.198	2.49347e-13	Podocyte	TOLLIP
GRINA4	1.53711e-17	0.45794	0.331	0.255	2.58327e-13	Podocyte	GRINA
YIPF23	1.76353e-17	0.427754	0.333	0.256	2.96379e-13	Podocyte	YIPF2
AMOTL24	1.80552e-17	0.549412	0.221	0.155	3.03436e-13	Podocyte	AMOTL2
KRT183	1.86754e-17	0.564585	0.437	0.356	3.13859e-13	Podocyte	KRT18
EXOC22	1.87167e-17	0.762957	0.235	0.17	3.14554e-13	Podocyte	EXOC2
EFCAB142	1.89854e-17	0.4881	0.295	0.222	3.19068e-13	Podocyte	EFCAB14
LINC006832	1.93765e-17	0.600154	0.104	0.06	3.25642e-13	Podocyte	LINC00683
GTF2H53	1.95113e-17	0.326651	0.615	0.584	3.27907e-13	Podocyte	GTF2H5
SPATA172	1.97035e-17	0.653915	0.161	0.105	3.31138e-13	Podocyte	SPATA17
YIPF41	2.01922e-17	0.449189	0.44	0.373	3.39351e-13	Podocyte	YIPF4
PHF16	2.04177e-17	0.480663	0.237	0.169	3.4314e-13	Podocyte	PHF1
MRPL173	2.08718e-17	0.434424	0.457	0.387	3.50772e-13	Podocyte	MRPL17
RRAS22	2.34784e-17	0.706841	0.265	0.196	3.94578e-13	Podocyte	RRAS2
TXNDC152	2.45241e-17	0.47571	0.364	0.288	4.12152e-13	Podocyte	TXNDC15
ZNF1433	2.52336e-17	0.527412	0.26	0.19	4.24076e-13	Podocyte	ZNF143
PIH1D13	2.5592e-17	0.423961	0.48	0.414	4.301e-13	Podocyte	PIH1D1
MAN1A23	2.56804e-17	0.393834	0.437	0.363	4.31585e-13	Podocyte	MAN1A2
VWA71	2.61815e-17	1.77419	0.021	0.006	4.40007e-13	Podocyte	VWA7
HM13-AS1	2.65089e-17	1.98405	0.015	0.003	4.45509e-13	Podocyte	HM13-AS1
COL9A13	2.70734e-17	0.923916	0.111	0.067	4.54995e-13	Podocyte	COL9A1
KCTD112	3.21265e-17	0.735264	0.072	0.037	5.39918e-13	Podocyte	KCTD11
MRPL343	3.51201e-17	0.367318	0.497	0.438	5.90228e-13	Podocyte	MRPL34
CASP34	3.69217e-17	0.276854	0.32	0.243	6.20507e-13	Podocyte	CASP3
CORO1B1	3.97487e-17	0.429105	0.352	0.277	6.68017e-13	Podocyte	CORO1B
SLC25A232	4.09543e-17	0.473622	0.29	0.217	6.88278e-13	Podocyte	SLC25A23
CDK20	4.18521e-17	0.758708	0.087	0.049	7.03366e-13	Podocyte	CDK20
PITRM11	4.37348e-17	0.691923	0.158	0.103	7.35006e-13	Podocyte	PITRM1
BEND72	4.42657e-17	0.535302	0.218	0.152	7.43929e-13	Podocyte	BEND7
LINC009542	4.46746e-17	0.787421	0.078	0.042	7.50801e-13	Podocyte	LINC00954
PCMTD12	4.5519e-17	0.357082	0.508	0.44	7.64992e-13	Podocyte	PCMTD1
ZMYND12	4.72955e-17	2.24017	0.023	0.007	7.94849e-13	Podocyte	ZMYND12
PRRC2C2	4.77072e-17	0.209327	0.768	0.776	8.01767e-13	Podocyte	PRRC2C
RREB15	4.80664e-17	0.659769	0.265	0.197	8.07803e-13	Podocyte	RREB1
ACTL101	4.86294e-17	1.52748	0.024	0.008	8.17265e-13	Podocyte	ACTL10
PLPP11	5.0279e-17	0.619851	0.32	0.25	8.44989e-13	Podocyte	PLPP1
CREM3	5.22323e-17	0.521411	0.412	0.342	8.77815e-13	Podocyte	CREM
GANAB4	5.32763e-17	0.425408	0.484	0.422	8.95361e-13	Podocyte	GANAB
MAP1LC3A4	5.58699e-17	0.304479	0.474	0.401	9.3895e-13	Podocyte	MAP1LC3A
ITFG14	6.00669e-17	0.407623	0.47	0.389	1.00948e-12	Podocyte	ITFG1
CTSA2	6.44301e-17	0.569996	0.23	0.164	1.08281e-12	Podocyte	CTSA
DDX563	6.5902e-17	0.447722	0.328	0.254	1.10755e-12	Podocyte	DDX56
MORF4L2-AS1	6.64033e-17	0.936621	0.058	0.028	1.11597e-12	Podocyte	MORF4L2-AS1
SSNA14	6.64502e-17	0.351533	0.577	0.531	1.11676e-12	Podocyte	SSNA1
FRMD4B3	6.82308e-17	0.208726	0.381	0.296	1.14669e-12	Podocyte	FRMD4B
ADPRHL21	6.84592e-17	0.412734	0.358	0.284	1.15053e-12	Podocyte	ADPRHL2
PCIF1	7.3879e-17	0.476725	0.209	0.146	1.24161e-12	Podocyte	PCIF1
KLHL322	7.53002e-17	0.875402	0.077	0.041	1.26549e-12	Podocyte	KLHL32
MRPS282	8.02411e-17	0.387132	0.397	0.324	1.34853e-12	Podocyte	MRPS28
C1orf561	8.11631e-17	0.35987	0.213	0.149	1.36403e-12	Podocyte	C1orf56
SCOC3	8.33502e-17	0.341242	0.504	0.442	1.40078e-12	Podocyte	SCOC
SMO2	9.42751e-17	0.547838	0.349	0.273	1.58439e-12	Podocyte	SMO
NFKBIA4	9.46091e-17	0.343396	0.394	0.317	1.59e-12	Podocyte	NFKBIA
SCAMP41	9.46678e-17	0.456715	0.294	0.222	1.59099e-12	Podocyte	SCAMP4
NDUFS83	9.81886e-17	0.305835	0.686	0.681	1.65016e-12	Podocyte	NDUFS8
RASGEF1A1	1.011e-16	1.25206	0.032	0.012	1.69909e-12	Podocyte	RASGEF1A
CSNK2B1	1.02462e-16	0.334435	0.592	0.556	1.72198e-12	Podocyte	CSNK2B
TYSND11	1.08223e-16	0.598695	0.119	0.073	1.81879e-12	Podocyte	TYSND1
DNAH71	1.13644e-16	0.519584	0.124	0.077	1.9099e-12	Podocyte	DNAH7
RERE3	1.2298e-16	0.338944	0.735	0.685	2.0668e-12	Podocyte	RERE
DRAP12	1.31624e-16	0.271594	0.677	0.659	2.21208e-12	Podocyte	DRAP1
URB1-AS1	1.31979e-16	0.584634	0.123	0.076	2.21804e-12	Podocyte	URB1-AS1
IL17RC1	1.36531e-16	0.574063	0.169	0.113	2.29453e-12	Podocyte	IL17RC
RNASET21	1.42951e-16	0.584994	0.303	0.231	2.40244e-12	Podocyte	RNASET2
CXCL1	1.42993e-16	2.76596	0.015	0.003	2.40315e-12	Podocyte	CXCL1
VN1R1	1.44486e-16	1.00135	0.046	0.02	2.42823e-12	Podocyte	VN1R1
MIER12	1.45008e-16	0.435743	0.47	0.407	2.43701e-12	Podocyte	MIER1
AMMECR1	1.54227e-16	0.656967	0.229	0.165	2.59193e-12	Podocyte	AMMECR1
KDM4C3	1.57927e-16	0.815413	0.188	0.131	2.65412e-12	Podocyte	KDM4C
FN3K1	1.65056e-16	0.73554	0.096	0.056	2.77394e-12	Podocyte	FN3K
RIPK3	1.65117e-16	2.57089	0.01	0.002	2.77496e-12	Podocyte	RIPK3
MYLK32	1.70489e-16	1.63056	0.03	0.011	2.86524e-12	Podocyte	MYLK3
PRKAA22	1.73773e-16	0.357768	0.216	0.151	2.92043e-12	Podocyte	PRKAA2
AP5B12	1.77331e-16	0.867826	0.075	0.04	2.98023e-12	Podocyte	AP5B1
POLR2J9	1.79784e-16	0.318226	0.63	0.593	3.02144e-12	Podocyte	POLR2J
SYTL32	1.80523e-16	0.740086	0.096	0.056	3.03386e-12	Podocyte	SYTL3
AMZ24	1.80637e-16	0.448964	0.296	0.224	3.03579e-12	Podocyte	AMZ2
FMNL11	1.83144e-16	0.996913	0.054	0.026	3.07793e-12	Podocyte	FMNL1
MEA13	1.8809e-16	0.429109	0.458	0.396	3.16104e-12	Podocyte	MEA1
SELENOS2	1.97973e-16	0.381528	0.507	0.452	3.32714e-12	Podocyte	SELENOS
ARRDC1-AS1	1.98111e-16	0.49809	0.23	0.164	3.32946e-12	Podocyte	ARRDC1-AS1
NDUFV25	2.01715e-16	0.246525	0.717	0.712	3.39002e-12	Podocyte	NDUFV2
ANKH4	2.2082e-16	0.612453	0.193	0.133	3.71111e-12	Podocyte	ANKH
UQCR113	2.23506e-16	0.226504	0.755	0.759	3.75624e-12	Podocyte	UQCR11
PTDSS23	2.42932e-16	0.483785	0.267	0.198	4.08272e-12	Podocyte	PTDSS2
SLC50A12	2.49629e-16	0.515642	0.291	0.22	4.19526e-12	Podocyte	SLC50A1
AUP13	2.52384e-16	0.510531	0.339	0.267	4.24156e-12	Podocyte	AUP1
ZNF5114	2.54315e-16	0.385845	0.459	0.393	4.27401e-12	Podocyte	ZNF511
MIEF2	2.5642e-16	0.526516	0.153	0.1	4.30939e-12	Podocyte	MIEF2
PMVK4	2.57361e-16	0.54051	0.367	0.297	4.3252e-12	Podocyte	PMVK
CASKIN24	2.57671e-16	0.431514	0.155	0.101	4.33042e-12	Podocyte	CASKIN2
AKTIP1	2.69044e-16	0.742915	0.158	0.104	4.52156e-12	Podocyte	AKTIP
GSN-AS1	2.71371e-16	2.02586	0.012	0.002	4.56066e-12	Podocyte	GSN-AS1
MYLK22	2.84286e-16	1.91538	0.016	0.004	4.77772e-12	Podocyte	MYLK2
TRABD2B2	2.94694e-16	0.174358	0.139	0.088	4.95262e-12	Podocyte	TRABD2B
CHMP4A1	2.99681e-16	0.425119	0.429	0.366	5.03644e-12	Podocyte	CHMP4A
EGLN11	3.23641e-16	0.436652	0.329	0.256	5.43911e-12	Podocyte	EGLN1
ATOH82	3.2661e-16	0.755662	0.13	0.081	5.489e-12	Podocyte	ATOH8
GATAD1	3.40071e-16	0.433834	0.405	0.337	5.71524e-12	Podocyte	GATAD1
GALC2	3.49843e-16	0.737366	0.195	0.137	5.87947e-12	Podocyte	GALC
BRD2	3.50359e-16	0.35142	0.517	0.465	5.88813e-12	Podocyte	BRD2
LINC010061	3.55239e-16	0.463644	0.253	0.185	5.97015e-12	Podocyte	LINC01006
EXOC71	3.65095e-16	0.379691	0.416	0.348	6.13578e-12	Podocyte	EXOC7
TUBGCP21	3.86104e-16	0.408791	0.511	0.459	6.48886e-12	Podocyte	TUBGCP2
PALD12	3.86246e-16	0.970653	0.1	0.059	6.49125e-12	Podocyte	PALD1
TFE31	3.89206e-16	0.721997	0.115	0.07	6.54099e-12	Podocyte	TFE3
E2F54	3.89915e-16	0.442919	0.303	0.232	6.55291e-12	Podocyte	E2F5
MKRN12	4.0413e-16	0.452156	0.361	0.287	6.7918e-12	Podocyte	MKRN1
TMEM371	4.10328e-16	0.391984	0.192	0.131	6.89597e-12	Podocyte	TMEM37
PPFIA13	4.64151e-16	0.515207	0.415	0.348	7.80052e-12	Podocyte	PPFIA1
VPS37D1	4.91929e-16	0.395874	0.215	0.151	8.26735e-12	Podocyte	VPS37D
TMEM1021	4.9546e-16	1.02863	0.053	0.026	8.3267e-12	Podocyte	TMEM102
ZNF30-AS1	5.01302e-16	1.64591	0.019	0.005	8.42487e-12	Podocyte	ZNF30-AS1
VPS37A	5.09192e-16	0.511455	0.304	0.234	8.55749e-12	Podocyte	VPS37A
MLLT61	5.21127e-16	0.585348	0.301	0.231	8.75806e-12	Podocyte	MLLT6
SERGEF3	5.21735e-16	0.496144	0.208	0.146	8.76828e-12	Podocyte	SERGEF
MRNIP2	5.45832e-16	0.502549	0.291	0.223	9.17326e-12	Podocyte	MRNIP
VCP1	5.48681e-16	0.405102	0.587	0.557	9.22114e-12	Podocyte	VCP
PPP5D11	5.57904e-16	0.659962	0.07	0.037	9.37614e-12	Podocyte	PPP5D1
CDC343	5.62641e-16	0.405647	0.4	0.329	9.45575e-12	Podocyte	CDC34
CCDC1151	5.67785e-16	0.39688	0.331	0.257	9.5422e-12	Podocyte	CCDC115
FAM199X	5.82486e-16	0.467855	0.283	0.215	9.78925e-12	Podocyte	FAM199X
GALT2	5.86872e-16	0.405987	0.275	0.205	9.86298e-12	Podocyte	GALT
GAPDH5	5.99012e-16	0.140705	0.948	0.957	1.0067e-11	Podocyte	GAPDH
LIMS13	6.28941e-16	0.281278	0.537	0.467	1.057e-11	Podocyte	LIMS1
TMEM2342	6.30813e-16	0.462394	0.179	0.121	1.06014e-11	Podocyte	TMEM234
CCHCR13	6.62171e-16	0.533796	0.189	0.132	1.11284e-11	Podocyte	CCHCR1
EIF2B33	6.69097e-16	0.625256	0.335	0.268	1.12448e-11	Podocyte	EIF2B3
MTG21	6.90876e-16	0.543007	0.243	0.177	1.16109e-11	Podocyte	MTG2
ENSA5	7.01635e-16	0.28513	0.592	0.554	1.17917e-11	Podocyte	ENSA
C14orf281	7.05567e-16	0.728579	0.072	0.039	1.18578e-11	Podocyte	C14orf28
TFG3	7.14402e-16	0.34109	0.56	0.523	1.20062e-11	Podocyte	TFG
DCBLD23	7.40061e-16	0.423465	0.444	0.378	1.24375e-11	Podocyte	DCBLD2
SNRNP353	7.67651e-16	0.421192	0.375	0.305	1.29011e-11	Podocyte	SNRNP35
MCRIP23	8.05386e-16	0.404533	0.213	0.149	1.35353e-11	Podocyte	MCRIP2
WDR262	8.31928e-16	0.544666	0.311	0.245	1.39814e-11	Podocyte	WDR26
CHRNB13	8.34075e-16	0.513832	0.197	0.137	1.40175e-11	Podocyte	CHRNB1
ARHGAP5-AS12	8.39706e-16	0.522577	0.092	0.053	1.41121e-11	Podocyte	ARHGAP5-AS1
ADAMTS73	8.42727e-16	0.66688	0.277	0.215	1.41629e-11	Podocyte	ADAMTS7
AEBP21	8.57032e-16	0.544714	0.374	0.308	1.44033e-11	Podocyte	AEBP2
PSMD104	8.96339e-16	0.429368	0.336	0.263	1.50639e-11	Podocyte	PSMD10
UPF12	9.34593e-16	0.435056	0.274	0.206	1.57068e-11	Podocyte	UPF1
ZDHHC27	9.38994e-16	0.474866	0.209	0.146	1.57807e-11	Podocyte	ZDHHC2
B3GNT81	9.62662e-16	0.803859	0.047	0.021	1.61785e-11	Podocyte	B3GNT8
RRM2B	9.71438e-16	0.404195	0.136	0.087	1.6326e-11	Podocyte	RRM2B
RBM222	1.01854e-15	0.421397	0.374	0.303	1.71175e-11	Podocyte	RBM22
MED14OS2	1.03323e-15	1.04413	0.043	0.019	1.73645e-11	Podocyte	MED14OS
LAMTOR23	1.08734e-15	0.35739	0.512	0.462	1.82738e-11	Podocyte	LAMTOR2
TPI13	1.0974e-15	0.224609	0.827	0.845	1.84429e-11	Podocyte	TPI1
ABHD17A2	1.16953e-15	0.361155	0.482	0.418	1.96551e-11	Podocyte	ABHD17A
ZER11	1.18658e-15	0.601258	0.241	0.177	1.99416e-11	Podocyte	ZER1
IFNAR22	1.19933e-15	0.688465	0.264	0.199	2.01559e-11	Podocyte	IFNAR2
PUSL14	1.20116e-15	0.573481	0.171	0.117	2.01867e-11	Podocyte	PUSL1
ENKD14	1.23627e-15	0.547258	0.144	0.093	2.07767e-11	Podocyte	ENKD1
KCNH31	1.25753e-15	0.782952	0.066	0.034	2.11341e-11	Podocyte	KCNH3
LRRC413	1.26819e-15	0.387025	0.416	0.355	2.13131e-11	Podocyte	LRRC41
BMI14	1.33773e-15	0.391569	0.275	0.205	2.24819e-11	Podocyte	BMI1
PNPLA41	1.38158e-15	0.386791	0.28	0.211	2.32189e-11	Podocyte	PNPLA4
PHLPP23	1.39582e-15	0.776654	0.174	0.121	2.34582e-11	Podocyte	PHLPP2
MBLAC2	1.39618e-15	0.622948	0.097	0.057	2.34643e-11	Podocyte	MBLAC2
MXD45	1.41177e-15	0.317678	0.557	0.5	2.37262e-11	Podocyte	MXD4
MPHOSPH83	1.43273e-15	0.329339	0.566	0.523	2.40785e-11	Podocyte	MPHOSPH8
LDLRAP11	1.46064e-15	0.542955	0.061	0.031	2.45475e-11	Podocyte	LDLRAP1
SLC25A403	1.50878e-15	0.902957	0.145	0.095	2.53566e-11	Podocyte	SLC25A40
HTRA24	1.64383e-15	0.384342	0.235	0.171	2.76262e-11	Podocyte	HTRA2
PIGV	1.6796e-15	0.506909	0.09	0.052	2.82274e-11	Podocyte	PIGV
TRMT2A1	1.76711e-15	0.423667	0.18	0.123	2.96981e-11	Podocyte	TRMT2A
PLEKHM22	1.82874e-15	0.55003	0.338	0.271	3.07339e-11	Podocyte	PLEKHM2
AC226118.1	1.83142e-15	2.12371	0.017	0.005	3.07788e-11	Podocyte	AC226118.1
PAN32	1.8348e-15	0.753461	0.375	0.318	3.08357e-11	Podocyte	PAN3
ETFRF14	1.839e-15	0.484272	0.307	0.238	3.09062e-11	Podocyte	ETFRF1
STAT61	1.84028e-15	0.447303	0.237	0.171	3.09277e-11	Podocyte	STAT6
NAXE4	1.85698e-15	0.358655	0.429	0.36	3.12084e-11	Podocyte	NAXE
RANBP32	1.8998e-15	0.439908	0.287	0.219	3.19281e-11	Podocyte	RANBP3
CLCC13	1.91972e-15	0.603889	0.193	0.135	3.22628e-11	Podocyte	CLCC1
SLC17A51	1.96182e-15	0.742652	0.14	0.092	3.29703e-11	Podocyte	SLC17A5
MAP3K21	1.98386e-15	0.456332	0.384	0.317	3.33408e-11	Podocyte	MAP3K2
CPAMD81	2.09138e-15	0.509802	0.15	0.099	3.51477e-11	Podocyte	CPAMD8
NECTIN32	2.16065e-15	0.235857	0.406	0.327	3.63118e-11	Podocyte	NECTIN3
HDDC32	2.16899e-15	0.501128	0.207	0.148	3.64521e-11	Podocyte	HDDC3
YDJC2	2.21481e-15	0.411911	0.239	0.173	3.72221e-11	Podocyte	YDJC
ZNF4142	2.27009e-15	0.42999	0.268	0.202	3.81511e-11	Podocyte	ZNF414
EEF1AKMT13	2.2948e-15	0.471821	0.271	0.204	3.85664e-11	Podocyte	EEF1AKMT1
TRIM112	2.34671e-15	0.459176	0.152	0.1	3.94388e-11	Podocyte	TRIM11
LTBP23	2.40411e-15	1.2209	0.028	0.01	4.04035e-11	Podocyte	LTBP2
HDAC13	2.40559e-15	0.516142	0.389	0.321	4.04283e-11	Podocyte	HDAC1
CIR11	2.46847e-15	0.389928	0.52	0.473	4.14851e-11	Podocyte	CIR1
NATD11	2.48467e-15	0.586924	0.09	0.052	4.17573e-11	Podocyte	NATD1
SLCO1A22	2.51382e-15	0.711734	0.043	0.019	4.22473e-11	Podocyte	SLCO1A2
IRAK4	2.54685e-15	0.773566	0.143	0.094	4.28023e-11	Podocyte	IRAK4
CEP104	2.64465e-15	0.573581	0.229	0.168	4.44459e-11	Podocyte	CEP104
PEX163	2.78735e-15	0.450411	0.222	0.159	4.68443e-11	Podocyte	PEX16
ZNF226	3.03135e-15	0.42491	0.289	0.221	5.09448e-11	Podocyte	ZNF226
KCTD211	3.12454e-15	1.02427	0.046	0.021	5.25111e-11	Podocyte	KCTD21
LINC015784	3.43684e-15	0.176448	0.715	0.709	5.77595e-11	Podocyte	LINC01578
SNHG191	3.54764e-15	0.59513	0.146	0.097	5.96217e-11	Podocyte	SNHG19
ESAM1	3.61019e-15	0.766168	0.072	0.04	6.06729e-11	Podocyte	ESAM
LIPT21	3.76879e-15	0.474172	0.122	0.077	6.33383e-11	Podocyte	LIPT2
IPP1	3.80835e-15	0.606122	0.234	0.172	6.40031e-11	Podocyte	IPP
AP1M21	3.83075e-15	0.628735	0.093	0.054	6.43796e-11	Podocyte	AP1M2
ZNF8001	3.86402e-15	0.496357	0.242	0.179	6.49387e-11	Podocyte	ZNF800
TRPT14	4.01847e-15	0.584471	0.267	0.202	6.75344e-11	Podocyte	TRPT1
SAR1B3	4.13208e-15	0.417043	0.33	0.262	6.94437e-11	Podocyte	SAR1B
TAOK21	4.13245e-15	0.365028	0.177	0.121	6.945e-11	Podocyte	TAOK2
DNAL43	4.39897e-15	0.460562	0.203	0.143	7.3929e-11	Podocyte	DNAL4
ERBIN3	4.68281e-15	0.432975	0.485	0.415	7.86994e-11	Podocyte	ERBIN
HINT3	4.96611e-15	0.554795	0.215	0.155	8.34604e-11	Podocyte	HINT3
EPN11	5.05462e-15	0.394514	0.45	0.388	8.49479e-11	Podocyte	EPN1
LINC013762	5.07737e-15	1.12437	0.106	0.065	8.53302e-11	Podocyte	LINC01376
SYMPK	5.21928e-15	0.425371	0.432	0.367	8.77152e-11	Podocyte	SYMPK
NDFIP22	5.22833e-15	0.526919	0.248	0.183	8.78673e-11	Podocyte	NDFIP2
PPP1R3D1	5.24738e-15	0.599495	0.086	0.049	8.81875e-11	Podocyte	PPP1R3D
PCK24	5.70614e-15	0.494275	0.102	0.061	9.58974e-11	Podocyte	PCK2
TSPOAP1	6.35865e-15	0.474761	0.16	0.107	1.06863e-10	Podocyte	TSPOAP1
NFKB2	6.37268e-15	0.647993	0.106	0.064	1.07099e-10	Podocyte	NFKB2
FBXW4	6.92019e-15	0.520023	0.289	0.221	1.16301e-10	Podocyte	FBXW4
KLHDC12	7.42704e-15	0.487516	0.118	0.074	1.24819e-10	Podocyte	KLHDC1
DOCK53	7.73186e-15	0.680414	0.072	0.039	1.29942e-10	Podocyte	DOCK5
BRWD1-AS22	7.76444e-15	0.641141	0.037	0.016	1.30489e-10	Podocyte	BRWD1-AS2
NSUN53	8.53622e-15	0.474358	0.23	0.168	1.4346e-10	Podocyte	NSUN5
SPRYD72	8.8019e-15	0.536631	0.189	0.133	1.47925e-10	Podocyte	SPRYD7
VRK22	8.80859e-15	0.519001	0.2	0.143	1.48037e-10	Podocyte	VRK2
MOCS21	8.88931e-15	0.392992	0.385	0.316	1.49394e-10	Podocyte	MOCS2
ZDBF21	8.89474e-15	0.637025	0.194	0.138	1.49485e-10	Podocyte	ZDBF2
FAM50B2	8.90511e-15	0.599884	0.117	0.074	1.49659e-10	Podocyte	FAM50B
FHIT2	8.92443e-15	0.514408	0.335	0.265	1.49984e-10	Podocyte	FHIT
IFI351	8.9733e-15	0.688751	0.066	0.035	1.50805e-10	Podocyte	IFI35
JAG11	9.56946e-15	0.619064	0.223	0.165	1.60824e-10	Podocyte	JAG1
SYPL21	9.65789e-15	1.45954	0.027	0.01	1.62311e-10	Podocyte	SYPL2
RWDD2A3	1.05516e-14	0.763733	0.122	0.078	1.7733e-10	Podocyte	RWDD2A
RBBP62	1.07889e-14	0.369058	0.515	0.475	1.81318e-10	Podocyte	RBBP6
SLC25A352	1.08978e-14	0.545058	0.069	0.037	1.83149e-10	Podocyte	SLC25A35
MAT2B2	1.10079e-14	0.504804	0.201	0.143	1.84999e-10	Podocyte	MAT2B
PDK32	1.10193e-14	0.67557	0.259	0.199	1.8519e-10	Podocyte	PDK3
HRH22	1.11026e-14	1.01748	0.036	0.015	1.86591e-10	Podocyte	HRH2
FAM217B3	1.15745e-14	0.349905	0.297	0.227	1.94522e-10	Podocyte	FAM217B
TRMT1L3	1.16132e-14	0.575202	0.173	0.119	1.95171e-10	Podocyte	TRMT1L
SAMD151	1.1727e-14	0.731797	0.114	0.071	1.97084e-10	Podocyte	SAMD15
SSC4D1	1.18593e-14	0.419958	0.105	0.063	1.99307e-10	Podocyte	SSC4D
ST133	1.19405e-14	0.18715	0.771	0.774	2.00672e-10	Podocyte	ST13
SETD1A2	1.25544e-14	0.508102	0.173	0.119	2.1099e-10	Podocyte	SETD1A
RNF73	1.25736e-14	0.229353	0.704	0.712	2.11312e-10	Podocyte	RNF7
ERF3	1.26055e-14	0.330676	0.275	0.206	2.11848e-10	Podocyte	ERF
ZC3H62	1.29188e-14	0.376457	0.319	0.249	2.17113e-10	Podocyte	ZC3H6
IL6ST2	1.3401e-14	0.325755	0.383	0.308	2.25217e-10	Podocyte	IL6ST
SHROOM1	1.34688e-14	0.968301	0.053	0.027	2.26356e-10	Podocyte	SHROOM1
TAF6L2	1.34962e-14	0.542346	0.186	0.13	2.26817e-10	Podocyte	TAF6L
POPDC2	1.35131e-14	0.940669	0.034	0.014	2.27101e-10	Podocyte	POPDC2
TCEA13	1.3626e-14	0.302692	0.665	0.643	2.28999e-10	Podocyte	TCEA1
RHOA3	1.38804e-14	0.226	0.737	0.736	2.33273e-10	Podocyte	RHOA
LMF14	1.47659e-14	0.399571	0.263	0.2	2.48155e-10	Podocyte	LMF1
SGMS1-AS1	1.50948e-14	0.426034	0.097	0.058	2.53683e-10	Podocyte	SGMS1-AS1
PDGFA3	1.55557e-14	0.136428	0.226	0.159	2.61429e-10	Podocyte	PDGFA
IRF21	1.60357e-14	0.425289	0.234	0.171	2.69496e-10	Podocyte	IRF2
RTKN1	1.61487e-14	0.44329	0.227	0.166	2.71396e-10	Podocyte	RTKN
MPPE1	1.66346e-14	0.573442	0.163	0.111	2.79561e-10	Podocyte	MPPE1
NRAV2	1.71208e-14	0.800251	0.106	0.065	2.87732e-10	Podocyte	NRAV
ZNF3951	1.72948e-14	0.424873	0.132	0.086	2.90657e-10	Podocyte	ZNF395
ACBD33	1.76499e-14	0.336522	0.47	0.413	2.96624e-10	Podocyte	ACBD3
TIGD62	1.9291e-14	0.456328	0.072	0.04	3.24205e-10	Podocyte	TIGD6
ALG55	1.95979e-14	0.429933	0.422	0.36	3.29362e-10	Podocyte	ALG5
PCBP13	2.07607e-14	0.269129	0.652	0.644	3.48904e-10	Podocyte	PCBP1
IGFBP23	2.07814e-14	0.242328	0.858	0.852	3.49252e-10	Podocyte	IGFBP2
RIPK11	2.08114e-14	0.589625	0.214	0.156	3.49756e-10	Podocyte	RIPK1
C18orf324	2.08791e-14	0.218108	0.631	0.595	3.50894e-10	Podocyte	C18orf32
TLR3	2.25466e-14	1.43057	0.022	0.007	3.78919e-10	Podocyte	TLR3
NAXD2	2.28221e-14	0.567515	0.187	0.131	3.83547e-10	Podocyte	NAXD
SNX242	2.29166e-14	0.685509	0.273	0.212	3.85137e-10	Podocyte	SNX24
EBLN3P1	2.53303e-14	0.349269	0.293	0.224	4.257e-10	Podocyte	EBLN3P
RRNAD11	2.62585e-14	0.432576	0.195	0.138	4.413e-10	Podocyte	RRNAD1
TBL2	2.71058e-14	0.439611	0.242	0.18	4.55539e-10	Podocyte	TBL2
TMUB13	2.77119e-14	0.414054	0.278	0.212	4.65726e-10	Podocyte	TMUB1
FCGR2A1	2.85348e-14	1.27944	0.034	0.014	4.79556e-10	Podocyte	FCGR2A
GTPBP12	2.90631e-14	0.475974	0.181	0.127	4.88434e-10	Podocyte	GTPBP1
CACNA1H1	2.93815e-14	0.536612	0.215	0.155	4.93785e-10	Podocyte	CACNA1H
LINC01625	3.16071e-14	1.86286	0.031	0.012	5.3119e-10	Podocyte	LINC01625
CD93	3.29362e-14	0.698353	0.122	0.079	5.53526e-10	Podocyte	CD9
2026-03-24	3.38165e-14	0.455841	0.195	0.138	5.6832e-10	Podocyte	2026-03-02
SP23	3.39324e-14	0.491383	0.156	0.105	5.70267e-10	Podocyte	SP2
EEA13	3.51649e-14	0.352871	0.416	0.346	5.90982e-10	Podocyte	EEA1
FYCO11	3.57928e-14	0.446356	0.102	0.063	6.01533e-10	Podocyte	FYCO1
DTX43	3.9493e-14	0.344587	0.167	0.113	6.63719e-10	Podocyte	DTX4
PPFIBP22	4.01476e-14	0.725058	0.083	0.048	6.74721e-10	Podocyte	PPFIBP2
DPM32	4.08549e-14	0.344779	0.465	0.402	6.86608e-10	Podocyte	DPM3
PDGFRB2	4.09097e-14	0.159678	0.289	0.214	6.87529e-10	Podocyte	PDGFRB
PAGR13	4.36187e-14	0.409519	0.406	0.34	7.33056e-10	Podocyte	PAGR1
RPA36	4.3729e-14	0.341947	0.46	0.393	7.3491e-10	Podocyte	RPA3
ACAA11	4.43999e-14	0.42103	0.37	0.3	7.46185e-10	Podocyte	ACAA1
REPIN15	4.44972e-14	0.408489	0.324	0.256	7.47821e-10	Podocyte	REPIN1
MRPL362	4.48723e-14	0.320251	0.537	0.496	7.54125e-10	Podocyte	MRPL36
ZNF763	4.52248e-14	0.622739	0.211	0.154	7.60048e-10	Podocyte	ZNF76
SLC9A72	4.81672e-14	0.786068	0.06	0.032	8.09497e-10	Podocyte	SLC9A7
TBCC3	5.02017e-14	0.491567	0.313	0.246	8.4369e-10	Podocyte	TBCC
COL4A24	5.13241e-14	0.47845	0.573	0.514	8.62552e-10	Podocyte	COL4A2
MRPL491	5.13807e-14	0.440727	0.273	0.21	8.63504e-10	Podocyte	MRPL49
KY1	5.25556e-14	2.30754	0.015	0.004	8.83249e-10	Podocyte	KY
SOWAHB1	5.29561e-14	1.93704	0.026	0.01	8.89981e-10	Podocyte	SOWAHB
TDRD71	5.37767e-14	1.20943	0.054	0.028	9.03772e-10	Podocyte	TDRD7
IRS24	5.63084e-14	0.680448	0.103	0.064	9.46319e-10	Podocyte	IRS2
GAA3	5.67076e-14	0.351897	0.285	0.219	9.53027e-10	Podocyte	GAA
DIAPH22	5.75841e-14	0.353733	0.347	0.273	9.67758e-10	Podocyte	DIAPH2
NFKB13	6.10473e-14	0.654926	0.199	0.143	1.02596e-09	Podocyte	NFKB1
ZFYVE281	6.1707e-14	1.22096	0.039	0.018	1.03705e-09	Podocyte	ZFYVE28
ST3GAL42	6.26679e-14	0.534931	0.181	0.127	1.0532e-09	Podocyte	ST3GAL4
HOXA10-AS1	6.49392e-14	0.588355	0.164	0.114	1.09137e-09	Podocyte	HOXA10-AS
BLMH3	6.90106e-14	0.443151	0.317	0.252	1.15979e-09	Podocyte	BLMH
TRNP14	7.31963e-14	0.189554	0.205	0.143	1.23014e-09	Podocyte	TRNP1
ZSWIM82	7.86788e-14	0.52692	0.248	0.187	1.32228e-09	Podocyte	ZSWIM8
B4GALT71	7.96751e-14	0.353544	0.296	0.23	1.33902e-09	Podocyte	B4GALT7
RRAGA3	8.44214e-14	0.379936	0.452	0.393	1.41879e-09	Podocyte	RRAGA
VTI1A4	9.0524e-14	0.797518	0.331	0.278	1.52135e-09	Podocyte	VTI1A
FGFR33	9.30711e-14	0.328952	0.132	0.085	1.56415e-09	Podocyte	FGFR3
SULT1A21	9.69406e-14	1.00315	0.039	0.018	1.62918e-09	Podocyte	SULT1A2
CDH62	9.79975e-14	0.617194	0.268	0.209	1.64695e-09	Podocyte	CDH6
TRAPPC32	9.81594e-14	0.40949	0.355	0.29	1.64967e-09	Podocyte	TRAPPC3
STX162	1.04497e-13	0.377572	0.434	0.369	1.75618e-09	Podocyte	STX16
SCAF15	1.07135e-13	0.359689	0.31	0.244	1.80051e-09	Podocyte	SCAF1
SH3BP12	1.19189e-13	0.467372	0.171	0.119	2.00309e-09	Podocyte	SH3BP1
ACRBP	1.19455e-13	1.61187	0.025	0.009	2.00756e-09	Podocyte	ACRBP
VSIG2	1.24311e-13	1.34168	0.014	0.004	2.08917e-09	Podocyte	VSIG2
VWA3A1	1.28932e-13	0.927617	0.046	0.022	2.16683e-09	Podocyte	VWA3A
ANKRD282	1.31491e-13	0.746694	0.248	0.195	2.20983e-09	Podocyte	ANKRD28
STN14	1.37137e-13	0.41345	0.22	0.162	2.30472e-09	Podocyte	STN1
CLCN71	1.38925e-13	0.535463	0.217	0.159	2.33478e-09	Podocyte	CLCN7
APOL62	1.40416e-13	1.60878	0.025	0.01	2.35984e-09	Podocyte	APOL6
CST2	1.41076e-13	1.69309	0.01	0.002	2.37092e-09	Podocyte	CST2
IDE2	1.4426e-13	0.652252	0.199	0.145	2.42443e-09	Podocyte	IDE
DCTN63	1.49949e-13	0.405772	0.408	0.343	2.52005e-09	Podocyte	DCTN6
PAF14	1.51994e-13	0.476108	0.263	0.202	2.55441e-09	Podocyte	PAF1
CLDND12	1.58181e-13	0.413791	0.358	0.292	2.65839e-09	Podocyte	CLDND1
IDNK1	1.58996e-13	0.629103	0.129	0.085	2.67209e-09	Podocyte	IDNK
EXOSC44	1.84193e-13	0.36236	0.352	0.286	3.09554e-09	Podocyte	EXOSC4
FERMT23	1.86015e-13	0.303084	0.534	0.469	3.12617e-09	Podocyte	FERMT2
CARF	1.90043e-13	0.488985	0.208	0.152	3.19386e-09	Podocyte	CARF
TM2D21	2.09251e-13	0.409952	0.364	0.295	3.51667e-09	Podocyte	TM2D2
PRTG3	2.11858e-13	0.513823	0.214	0.157	3.56048e-09	Podocyte	PRTG
TAB31	2.16007e-13	0.450378	0.168	0.117	3.63021e-09	Podocyte	TAB3
R3HDM44	2.22166e-13	0.430263	0.227	0.168	3.73372e-09	Podocyte	R3HDM4
TTC30A	2.38267e-13	0.732831	0.078	0.046	4.00432e-09	Podocyte	TTC30A
SLC35A2	2.38425e-13	0.58364	0.142	0.096	4.00697e-09	Podocyte	SLC35A2
MGAT22	2.43357e-13	0.540385	0.172	0.122	4.08986e-09	Podocyte	MGAT2
ZDHHC31	2.44267e-13	0.49645	0.319	0.254	4.10515e-09	Podocyte	ZDHHC3
RPP381	2.4638e-13	0.467437	0.327	0.262	4.14066e-09	Podocyte	RPP38
SDHA2	2.46778e-13	0.400891	0.339	0.272	4.14735e-09	Podocyte	SDHA
LRRN4CL1	2.52125e-13	0.864593	0.028	0.011	4.23721e-09	Podocyte	LRRN4CL
RSPH91	2.55935e-13	0.429519	0.102	0.063	4.30125e-09	Podocyte	RSPH9
NACC11	2.65602e-13	0.47803	0.21	0.153	4.46371e-09	Podocyte	NACC1
ELAC11	2.67215e-13	0.373145	0.2	0.144	4.49082e-09	Podocyte	ELAC1
PARP91	3.03272e-13	0.559991	0.134	0.089	5.09679e-09	Podocyte	PARP9
AGGF11	3.10853e-13	0.434427	0.401	0.34	5.22419e-09	Podocyte	AGGF1
CHPT13	3.13566e-13	0.513408	0.321	0.257	5.26979e-09	Podocyte	CHPT1
PAG12	3.22602e-13	0.426567	0.13	0.086	5.42165e-09	Podocyte	PAG1
NOL73	3.26823e-13	0.257496	0.616	0.599	5.49259e-09	Podocyte	NOL7
TSR23	3.54235e-13	0.401354	0.315	0.25	5.95327e-09	Podocyte	TSR2
FAM234A3	3.57003e-13	0.325649	0.419	0.355	5.9998e-09	Podocyte	FAM234A
TOM11	3.64023e-13	0.472172	0.167	0.118	6.11777e-09	Podocyte	TOM1
THNSL21	3.78523e-13	0.436266	0.201	0.145	6.36146e-09	Podocyte	THNSL2
FGF14-AS23	3.80996e-13	0.424192	0.142	0.095	6.40303e-09	Podocyte	FGF14-AS2
ETFBKMT1	4.05334e-13	0.538462	0.069	0.039	6.81204e-09	Podocyte	ETFBKMT
SLC11A12	4.15414e-13	1.0376	0.05	0.025	6.98145e-09	Podocyte	SLC11A1
TSPEAR	4.39195e-13	1.98486	0.026	0.01	7.38111e-09	Podocyte	TSPEAR
ENTPD3-AS12	4.66914e-13	0.476059	0.102	0.064	7.84696e-09	Podocyte	ENTPD3-AS1
NUDC4	4.75883e-13	0.267573	0.632	0.61	7.99768e-09	Podocyte	NUDC
HEXIM22	4.98446e-13	0.467627	0.176	0.124	8.37689e-09	Podocyte	HEXIM2
LIFR-AS11	5.08303e-13	0.583908	0.1	0.063	8.54253e-09	Podocyte	LIFR-AS1
ECHS13	5.25885e-13	0.270486	0.63	0.621	8.83803e-09	Podocyte	ECHS1
NAGS2	5.26947e-13	0.636982	0.047	0.024	8.85588e-09	Podocyte	NAGS
DOK72	5.58061e-13	1.01081	0.039	0.018	9.37877e-09	Podocyte	DOK7
IFT743	5.60165e-13	0.477145	0.332	0.268	9.41413e-09	Podocyte	IFT74
MAN2B21	5.64218e-13	0.722978	0.107	0.068	9.48224e-09	Podocyte	MAN2B2
ZMYND112	6.0715e-13	0.420461	0.403	0.341	1.02038e-08	Podocyte	ZMYND11
SSB6	6.20077e-13	0.204067	0.72	0.719	1.0421e-08	Podocyte	SSB
IQCH3	6.20551e-13	0.812557	0.123	0.083	1.0429e-08	Podocyte	IQCH
AP3M13	6.28441e-13	0.451505	0.271	0.211	1.05616e-08	Podocyte	AP3M1
SCN2B1	6.47652e-13	0.743024	0.043	0.021	1.08844e-08	Podocyte	SCN2B
CBWD23	6.4773e-13	0.494765	0.228	0.172	1.08857e-08	Podocyte	CBWD2
ERMAP2	6.57403e-13	0.818765	0.11	0.071	1.10483e-08	Podocyte	ERMAP
BCKDK1	6.69771e-13	0.519364	0.318	0.256	1.12562e-08	Podocyte	BCKDK
GOLGB12	6.72383e-13	0.244435	0.653	0.636	1.13001e-08	Podocyte	GOLGB1
ATG2A2	6.79649e-13	0.423834	0.163	0.114	1.14222e-08	Podocyte	ATG2A
ABHD81	7.1957e-13	0.449065	0.245	0.185	1.20931e-08	Podocyte	ABHD8
ZGPAT	7.21619e-13	0.374705	0.24	0.18	1.21275e-08	Podocyte	ZGPAT
RNPC31	7.23644e-13	0.406323	0.322	0.26	1.21616e-08	Podocyte	RNPC3
SLC25A372	7.7467e-13	0.396012	0.363	0.299	1.30191e-08	Podocyte	SLC25A37
ALG2	7.76774e-13	0.499624	0.192	0.139	1.30545e-08	Podocyte	ALG2
TPK11	7.81017e-13	0.717724	0.111	0.072	1.31258e-08	Podocyte	TPK1
PEX11A2	7.82496e-13	0.52126	0.15	0.103	1.31506e-08	Podocyte	PEX11A
DNAJB142	7.82981e-13	0.398364	0.429	0.371	1.31588e-08	Podocyte	DNAJB14
HEYL4	7.95164e-13	0.500456	0.133	0.089	1.33635e-08	Podocyte	HEYL
ATP13A12	8.02294e-13	0.488929	0.185	0.132	1.34833e-08	Podocyte	ATP13A1
LRTOMT2	8.32294e-13	0.40333	0.111	0.071	1.39875e-08	Podocyte	LRTOMT
IRF32	8.37329e-13	0.460517	0.318	0.255	1.40721e-08	Podocyte	IRF3
NDUFS73	8.48269e-13	0.276268	0.566	0.526	1.4256e-08	Podocyte	NDUFS7
MRPL282	8.62354e-13	0.296208	0.52	0.475	1.44927e-08	Podocyte	MRPL28
ANKRD49	8.85311e-13	0.534401	0.223	0.166	1.48785e-08	Podocyte	ANKRD49
TXK	9.07575e-13	1.82581	0.031	0.013	1.52527e-08	Podocyte	TXK
RER13	9.24897e-13	0.302367	0.527	0.482	1.55438e-08	Podocyte	RER1
DNAH91	9.29687e-13	0.869882	0.062	0.034	1.56243e-08	Podocyte	DNAH9
ULK12	9.30389e-13	0.472495	0.273	0.212	1.56361e-08	Podocyte	ULK1
BFSP11	9.85127e-13	0.715327	0.045	0.022	1.6556e-08	Podocyte	BFSP1
C2orf683	9.86081e-13	0.442067	0.294	0.231	1.65721e-08	Podocyte	C2orf68
CEP170B1	9.88919e-13	0.643998	0.083	0.05	1.66198e-08	Podocyte	CEP170B
DDIT34	9.99257e-13	0.308264	0.216	0.158	1.67935e-08	Podocyte	DDIT3
BIRC2	1.04145e-12	0.47562	0.339	0.274	1.75026e-08	Podocyte	BIRC2
NIPAL31	1.05495e-12	0.362631	0.14	0.094	1.77295e-08	Podocyte	NIPAL3
PTPRB1	1.06591e-12	1.5374	0.021	0.007	1.79136e-08	Podocyte	PTPRB
SNX42	1.08676e-12	0.471049	0.346	0.285	1.82642e-08	Podocyte	SNX4
UBE2Q23	1.08751e-12	0.465643	0.389	0.334	1.82768e-08	Podocyte	UBE2Q2
CXXC45	1.08943e-12	0.154689	0.227	0.165	1.83089e-08	Podocyte	CXXC4
SLC16A5	1.10381e-12	0.655738	0.07	0.04	1.85506e-08	Podocyte	SLC16A5
NUDT55	1.10504e-12	0.387348	0.461	0.411	1.85714e-08	Podocyte	NUDT5
NUDT16L12	1.12604e-12	0.336457	0.391	0.328	1.89242e-08	Podocyte	NUDT16L1
NIPA12	1.14837e-12	0.671923	0.083	0.05	1.92994e-08	Podocyte	NIPA1
NXPH42	1.22204e-12	0.430805	0.099	0.062	2.05376e-08	Podocyte	NXPH4
TFEB1	1.23526e-12	0.603989	0.032	0.014	2.07599e-08	Podocyte	TFEB
PHOSPHO23	1.25925e-12	0.32067	0.115	0.074	2.1163e-08	Podocyte	PHOSPHO2
EBNA1BP27	1.28416e-12	0.287224	0.405	0.343	2.15816e-08	Podocyte	EBNA1BP2
ARHGDIA4	1.28607e-12	0.334965	0.52	0.478	2.16137e-08	Podocyte	ARHGDIA
MID2	1.28902e-12	0.685137	0.075	0.044	2.16633e-08	Podocyte	MID2
TP53INP12	1.30316e-12	0.479025	0.204	0.15	2.19009e-08	Podocyte	TP53INP1
CCDC961	1.31833e-12	0.605561	0.043	0.021	2.21559e-08	Podocyte	CCDC96
ZNF5771	1.32343e-12	0.331505	0.166	0.116	2.22416e-08	Podocyte	ZNF577
RPL22L16	1.37605e-12	0.203467	0.623	0.574	2.31258e-08	Podocyte	RPL22L1
TAPT13	1.39819e-12	0.611288	0.189	0.139	2.34981e-08	Podocyte	TAPT1
MRPS263	1.41218e-12	0.260638	0.593	0.566	2.37331e-08	Podocyte	MRPS26
CHM1	1.42124e-12	0.400375	0.335	0.271	2.38853e-08	Podocyte	CHM
NLRX11	1.42497e-12	0.94429	0.058	0.032	2.3948e-08	Podocyte	NLRX1
PSMB36	1.48344e-12	0.258776	0.644	0.629	2.49307e-08	Podocyte	PSMB3
ZNF628	1.59138e-12	0.726377	0.086	0.052	2.67447e-08	Podocyte	ZNF628
CYB5R13	1.63239e-12	0.282256	0.247	0.187	2.7434e-08	Podocyte	CYB5R1
STK113	1.63427e-12	0.351883	0.314	0.25	2.74656e-08	Podocyte	STK11
TRIM562	1.64966e-12	0.427884	0.223	0.167	2.77242e-08	Podocyte	TRIM56
IMPACT2	1.68412e-12	0.455343	0.341	0.276	2.83033e-08	Podocyte	IMPACT
DENND4A2	1.81873e-12	0.586806	0.216	0.164	3.05655e-08	Podocyte	DENND4A
DNAJC212	1.84039e-12	0.361667	0.47	0.419	3.09295e-08	Podocyte	DNAJC21
SNRNP702	1.84334e-12	0.242767	0.677	0.643	3.09791e-08	Podocyte	SNRNP70
TGIF22	1.88941e-12	0.460039	0.336	0.273	3.17535e-08	Podocyte	TGIF2
CRYZ1	1.94851e-12	0.559723	0.171	0.121	3.27466e-08	Podocyte	CRYZ
LINC00158	1.95449e-12	2.22813	0.017	0.005	3.28471e-08	Podocyte	LINC00158
RGS141	1.96768e-12	0.252414	0.176	0.124	3.30688e-08	Podocyte	RGS14
ZDHHC42	1.99431e-12	0.36852	0.348	0.285	3.35164e-08	Podocyte	ZDHHC4
PPP3CC1	2.01399e-12	0.629706	0.183	0.133	3.38472e-08	Podocyte	PPP3CC
PIK3R41	2.16532e-12	0.660018	0.159	0.112	3.63903e-08	Podocyte	PIK3R4
LINC011762	2.25513e-12	1.77574	0.028	0.012	3.78997e-08	Podocyte	LINC01176
GLG12	2.26485e-12	0.281103	0.625	0.576	3.80631e-08	Podocyte	GLG1
ZMAT52	2.34671e-12	0.336578	0.248	0.189	3.94388e-08	Podocyte	ZMAT5
HHLA33	2.34989e-12	0.346198	0.177	0.126	3.94923e-08	Podocyte	HHLA3
RNF113A2	2.51745e-12	0.39612	0.191	0.138	4.23082e-08	Podocyte	RNF113A
ACO23	2.53701e-12	0.432209	0.351	0.292	4.26369e-08	Podocyte	ACO2
FBXO72	2.60734e-12	0.386445	0.352	0.289	4.3819e-08	Podocyte	FBXO7
PPM1J2	2.61662e-12	0.808584	0.038	0.018	4.39749e-08	Podocyte	PPM1J
VPS112	2.62331e-12	0.32571	0.145	0.099	4.40873e-08	Podocyte	VPS11
ANGPTL8	2.62625e-12	1.2247	0.013	0.003	4.41368e-08	Podocyte	ANGPTL8
LINC003451	2.65934e-12	1.70528	0.02	0.007	4.46928e-08	Podocyte	LINC00345
JARID21	2.79471e-12	0.418834	0.526	0.471	4.69679e-08	Podocyte	JARID2
GPR632	2.80061e-12	0.694895	0.097	0.061	4.70671e-08	Podocyte	GPR63
MTIF31	2.86902e-12	0.420493	0.449	0.397	4.82168e-08	Podocyte	MTIF3
GAREM11	3.16636e-12	0.55875	0.226	0.171	5.32138e-08	Podocyte	GAREM1
C11orf682	3.25361e-12	0.321371	0.264	0.202	5.46802e-08	Podocyte	C11orf68
C4orf471	3.34627e-12	0.548483	0.131	0.089	5.62375e-08	Podocyte	C4orf47
CHD42	3.43484e-12	0.199993	0.723	0.716	5.7726e-08	Podocyte	CHD4
GOPC2	3.45351e-12	0.365146	0.466	0.408	5.80396e-08	Podocyte	GOPC
EID33	3.50369e-12	0.424968	0.058	0.032	5.8883e-08	Podocyte	EID3
TMEM9B-AS11	3.70091e-12	0.550088	0.065	0.037	6.21975e-08	Podocyte	TMEM9B-AS1
CLCF11	3.73446e-12	0.688507	0.059	0.033	6.27613e-08	Podocyte	CLCF1
ABCF31	3.78069e-12	0.365137	0.163	0.114	6.35382e-08	Podocyte	ABCF3
L3MBTL11	3.81287e-12	0.515552	0.23	0.173	6.40792e-08	Podocyte	L3MBTL1
SLC25A202	3.83279e-12	0.733223	0.075	0.045	6.44139e-08	Podocyte	SLC25A20
OTUD41	3.85691e-12	0.427336	0.216	0.162	6.48192e-08	Podocyte	OTUD4
SP13	3.85707e-12	0.418022	0.272	0.212	6.4822e-08	Podocyte	SP1
ETV22	3.88902e-12	0.247342	0.079	0.047	6.53589e-08	Podocyte	ETV2
MPI2	3.9474e-12	0.428705	0.212	0.156	6.63401e-08	Podocyte	MPI
EXOSC74	4.0919e-12	0.346346	0.46	0.406	6.87684e-08	Podocyte	EXOSC7
TINF22	4.13563e-12	0.200802	0.256	0.196	6.95033e-08	Podocyte	TINF2
UBXN83	4.13961e-12	0.509286	0.143	0.099	6.95703e-08	Podocyte	UBXN8
AKT1S12	4.16665e-12	0.389821	0.232	0.176	7.00246e-08	Podocyte	AKT1S1
SYF21	4.16961e-12	0.237898	0.605	0.573	7.00744e-08	Podocyte	SYF2
CCNL21	4.25727e-12	0.302012	0.559	0.522	7.15477e-08	Podocyte	CCNL2
C6orf472	4.34747e-12	0.41423	0.177	0.127	7.30636e-08	Podocyte	C6orf47
TNKS1BP11	4.43076e-12	0.520112	0.254	0.197	7.44633e-08	Podocyte	TNKS1BP1
ARRB14	4.45359e-12	0.619994	0.14	0.097	7.48471e-08	Podocyte	ARRB1
TMEM45A4	4.5875e-12	0.445361	0.247	0.188	7.70975e-08	Podocyte	TMEM45A
ANXA41	4.74575e-12	0.190368	0.292	0.222	7.97571e-08	Podocyte	ANXA4
C10orf251	4.78835e-12	0.599741	0.047	0.024	8.0473e-08	Podocyte	C10orf25
RPP25L3	4.82016e-12	0.402882	0.336	0.274	8.10076e-08	Podocyte	RPP25L
KLF11	5.12719e-12	0.633185	0.125	0.084	8.61676e-08	Podocyte	KLF11
ZNF7611	5.24568e-12	0.588342	0.097	0.061	8.8159e-08	Podocyte	ZNF761
ZNF274	5.28562e-12	0.429615	0.201	0.148	8.88302e-08	Podocyte	ZNF274
ADHFE11	5.43539e-12	0.811731	0.084	0.052	9.13472e-08	Podocyte	ADHFE1
XPC2	5.49656e-12	0.465114	0.399	0.346	9.23752e-08	Podocyte	XPC
MAFA2	5.5078e-12	0.84131	0.027	0.011	9.25641e-08	Podocyte	MAFA
GTF2A13	5.53585e-12	0.460521	0.283	0.224	9.30356e-08	Podocyte	GTF2A1
CARD91	5.61448e-12	0.461138	0.028	0.012	9.43569e-08	Podocyte	CARD9
POLI1	5.64546e-12	0.377247	0.245	0.188	9.48776e-08	Podocyte	POLI
CCDC1272	5.65386e-12	0.35977	0.246	0.187	9.50187e-08	Podocyte	CCDC127
ANKRD33B2	5.74582e-12	1.28236	0.023	0.009	9.65643e-08	Podocyte	ANKRD33B
MLST83	5.75392e-12	0.366404	0.293	0.232	9.67004e-08	Podocyte	MLST8
GAS2L12	6.07314e-12	0.415368	0.1	0.064	1.02065e-07	Podocyte	GAS2L1
KMT5C4	6.09623e-12	0.351124	0.226	0.169	1.02453e-07	Podocyte	KMT5C
SMC2-AS11	6.12251e-12	0.755535	0.024	0.009	1.02895e-07	Podocyte	SMC2-AS1
GTF2B4	6.22097e-12	0.421567	0.386	0.327	1.0455e-07	Podocyte	GTF2B
PRDX53	6.52557e-12	0.148294	0.794	0.811	1.09669e-07	Podocyte	PRDX5
NUB12	6.54359e-12	0.328811	0.431	0.375	1.09972e-07	Podocyte	NUB1
RUNDC12	6.82738e-12	0.458644	0.137	0.094	1.14741e-07	Podocyte	RUNDC1
RHBDD33	7.17429e-12	0.288053	0.27	0.209	1.20571e-07	Podocyte	RHBDD3
PLXNB13	7.7787e-12	0.411882	0.221	0.164	1.30729e-07	Podocyte	PLXNB1
FOXJ12	7.79044e-12	0.477686	0.086	0.053	1.30926e-07	Podocyte	FOXJ1
CCDC712	8.0088e-12	0.404028	0.115	0.076	1.34596e-07	Podocyte	CCDC71
ZNF6724	8.09121e-12	0.418461	0.143	0.099	1.35981e-07	Podocyte	ZNF672
CENPBD12	8.09938e-12	0.485156	0.102	0.065	1.36118e-07	Podocyte	CENPBD1
PSMC46	8.13757e-12	0.300239	0.52	0.481	1.3676e-07	Podocyte	PSMC4
PMFBP12	8.29491e-12	1.0709	0.055	0.03	1.39404e-07	Podocyte	PMFBP1
MGAT13	8.31145e-12	0.418278	0.295	0.234	1.39682e-07	Podocyte	MGAT1
ATF6B3	8.35967e-12	0.32497	0.343	0.279	1.40493e-07	Podocyte	ATF6B
KIF92	8.46478e-12	0.389606	0.213	0.158	1.42259e-07	Podocyte	KIF9
THAP32	9.11773e-12	0.358501	0.245	0.187	1.53233e-07	Podocyte	THAP3
KAT82	9.13633e-12	0.345069	0.305	0.242	1.53545e-07	Podocyte	KAT8
HBEGF2	9.26693e-12	0.633491	0.05	0.027	1.5574e-07	Podocyte	HBEGF
SLC35F51	9.70595e-12	0.498562	0.317	0.259	1.63118e-07	Podocyte	SLC35F5
ESYT14	9.99166e-12	0.464164	0.217	0.162	1.6792e-07	Podocyte	ESYT1
L3HYPDH4	9.99524e-12	0.442174	0.147	0.102	1.6798e-07	Podocyte	L3HYPDH
FUCA11	1.00367e-11	0.428233	0.179	0.13	1.68676e-07	Podocyte	FUCA1
SCRN32	1.00416e-11	0.489388	0.257	0.201	1.6876e-07	Podocyte	SCRN3
RPGR2	1.0295e-11	0.585922	0.225	0.172	1.73018e-07	Podocyte	RPGR
COQ8B2	1.04773e-11	0.357309	0.256	0.197	1.76082e-07	Podocyte	COQ8B
CNOT6L2	1.04919e-11	0.48125	0.296	0.239	1.76326e-07	Podocyte	CNOT6L
NFKBIE1	1.10158e-11	0.490469	0.094	0.06	1.85131e-07	Podocyte	NFKBIE
PSMC15	1.13409e-11	0.236759	0.58	0.543	1.90596e-07	Podocyte	PSMC1
SNX34	1.13724e-11	0.237535	0.614	0.59	1.91124e-07	Podocyte	SNX3
CLK32	1.1831e-11	0.40285	0.236	0.179	1.98831e-07	Podocyte	CLK3
PHACTR22	1.19379e-11	0.284038	0.429	0.361	2.00628e-07	Podocyte	PHACTR2
MCEE2	1.19863e-11	0.392474	0.194	0.142	2.01441e-07	Podocyte	MCEE
CASC43	1.23052e-11	0.400408	0.473	0.417	2.06802e-07	Podocyte	CASC4
SPATA6L2	1.25017e-11	0.605326	0.052	0.028	2.10104e-07	Podocyte	SPATA6L
LIG43	1.31455e-11	0.796922	0.112	0.074	2.20924e-07	Podocyte	LIG4
ATXN72	1.33334e-11	0.455333	0.195	0.145	2.24081e-07	Podocyte	ATXN7
FLII1	1.33948e-11	0.382805	0.278	0.218	2.25112e-07	Podocyte	FLII
FBXO322	1.44581e-11	0.589631	0.075	0.045	2.42983e-07	Podocyte	FBXO32
DOLK	1.45341e-11	0.36609	0.136	0.093	2.4426e-07	Podocyte	DOLK
PSD5	1.49751e-11	0.322262	0.152	0.107	2.51671e-07	Podocyte	PSD
F11R1	1.54748e-11	0.448668	0.108	0.071	2.60069e-07	Podocyte	F11R
DERL23	1.55563e-11	0.393851	0.403	0.349	2.61439e-07	Podocyte	DERL2
SPRYD44	1.55767e-11	0.426998	0.171	0.122	2.61781e-07	Podocyte	SPRYD4
BCL2L21	1.60341e-11	0.416355	0.144	0.1	2.6947e-07	Podocyte	BCL2L2
FAM120AOS	1.62842e-11	0.455424	0.355	0.296	2.73673e-07	Podocyte	FAM120AOS
FBXO462	1.70172e-11	0.481106	0.145	0.101	2.85992e-07	Podocyte	FBXO46
LRRC272	1.71119e-11	0.546691	0.166	0.119	2.87583e-07	Podocyte	LRRC27
XPA1	1.77312e-11	0.318612	0.435	0.381	2.97991e-07	Podocyte	XPA
STX52	1.79923e-11	0.356119	0.348	0.286	3.02378e-07	Podocyte	STX5
FICD3	1.82354e-11	0.680515	0.065	0.037	3.06464e-07	Podocyte	FICD
RASSF1-AS12	1.84309e-11	0.630897	0.037	0.018	3.0975e-07	Podocyte	RASSF1-AS1
SETD92	1.8535e-11	0.403942	0.171	0.124	3.11499e-07	Podocyte	SETD9
COQ41	1.89045e-11	0.390218	0.39	0.332	3.17709e-07	Podocyte	COQ4
NEIL12	1.90843e-11	0.496851	0.117	0.078	3.20731e-07	Podocyte	NEIL1
SLC39A34	1.92234e-11	0.380369	0.324	0.264	3.23069e-07	Podocyte	SLC39A3
MT-ND62	2.06543e-11	0.402945	0.456	0.402	3.47116e-07	Podocyte	MT-ND6
C19orf731	2.10424e-11	0.764583	0.056	0.031	3.53639e-07	Podocyte	C19orf73
PGLS4	2.12489e-11	0.229722	0.704	0.72	3.57109e-07	Podocyte	PGLS
TMEM1921	2.20754e-11	0.460581	0.177	0.129	3.70999e-07	Podocyte	TMEM192
PEX192	2.24694e-11	0.355781	0.23	0.175	3.7762e-07	Podocyte	PEX19
CTTN2	2.26715e-11	0.410866	0.45	0.402	3.81017e-07	Podocyte	CTTN
NCK23	2.26961e-11	0.441627	0.422	0.37	3.8143e-07	Podocyte	NCK2
PRR131	2.39637e-11	0.35594	0.362	0.302	4.02733e-07	Podocyte	PRR13
PPP1R421	2.41707e-11	0.568149	0.066	0.038	4.06212e-07	Podocyte	PPP1R42
SRP681	2.46132e-11	0.356347	0.286	0.227	4.13649e-07	Podocyte	SRP68
CPTP1	2.50574e-11	0.447422	0.179	0.13	4.21114e-07	Podocyte	CPTP
SGF292	2.57633e-11	0.352699	0.22	0.165	4.32979e-07	Podocyte	SGF29
INO80E4	2.588e-11	0.438014	0.234	0.18	4.3494e-07	Podocyte	INO80E
IAH11	2.61126e-11	0.38497	0.479	0.432	4.38849e-07	Podocyte	IAH1
VDAC25	2.85012e-11	0.188621	0.71	0.709	4.78991e-07	Podocyte	VDAC2
CCDC1171	2.91393e-11	0.442583	0.236	0.182	4.89716e-07	Podocyte	CCDC117
SIRT51	2.93971e-11	0.472509	0.192	0.141	4.94048e-07	Podocyte	SIRT5
SWSAP12	2.95306e-11	0.430098	0.123	0.083	4.96291e-07	Podocyte	SWSAP1
FBXO3	3.1484e-11	0.479285	0.222	0.168	5.29121e-07	Podocyte	FBXO3
MESP12	3.24457e-11	0.902089	0.054	0.03	5.45282e-07	Podocyte	MESP1
CREBL24	3.25837e-11	0.578963	0.122	0.083	5.47602e-07	Podocyte	CREBL2
ZSWIM64	3.26361e-11	0.473929	0.406	0.346	5.48482e-07	Podocyte	ZSWIM6
TEPSIN3	3.36139e-11	0.49133	0.109	0.072	5.64916e-07	Podocyte	TEPSIN
LINC009101	3.49611e-11	1.11439	0.059	0.034	5.87556e-07	Podocyte	LINC00910
PNPLA6	3.49858e-11	0.469873	0.138	0.096	5.87971e-07	Podocyte	PNPLA6
RELA	3.61933e-11	0.35864	0.234	0.179	6.08265e-07	Podocyte	RELA
NSFL1C2	3.69353e-11	0.398729	0.405	0.352	6.20735e-07	Podocyte	NSFL1C
DNASE1L11	3.80064e-11	0.427961	0.1	0.065	6.38736e-07	Podocyte	DNASE1L1
TTC121	3.86361e-11	0.650326	0.127	0.087	6.49318e-07	Podocyte	TTC12
BTBD161	3.9078e-11	1.09372	0.02	0.008	6.56745e-07	Podocyte	BTBD16
CCDC513	3.96808e-11	0.331055	0.196	0.145	6.66875e-07	Podocyte	CCDC51
TMEM1094	4.22516e-11	0.289368	0.317	0.253	7.1008e-07	Podocyte	TMEM109
GNL14	4.23035e-11	0.267786	0.346	0.285	7.10952e-07	Podocyte	GNL1
SLC39A15	4.30445e-11	0.414471	0.401	0.341	7.23407e-07	Podocyte	SLC39A1
GSK3A2	4.36675e-11	0.305534	0.311	0.248	7.33876e-07	Podocyte	GSK3A
FAM229A	4.50722e-11	0.425992	0.102	0.067	7.57484e-07	Podocyte	FAM229A
PRRC2A1	4.52557e-11	0.335311	0.469	0.422	7.60567e-07	Podocyte	PRRC2A
IFT1223	4.60138e-11	0.563816	0.239	0.185	7.73309e-07	Podocyte	IFT122
SIGIRR2	4.65032e-11	0.25628	0.456	0.396	7.81533e-07	Podocyte	SIGIRR
SRRM23	4.82655e-11	0.124643	0.86	0.866	8.1115e-07	Podocyte	SRRM2
PKIG1	5.01858e-11	0.35189	0.401	0.346	8.43423e-07	Podocyte	PKIG
CCS2	5.43704e-11	0.332054	0.528	0.487	9.13749e-07	Podocyte	CCS
GABARAP4	5.48119e-11	0.120758	0.833	0.857	9.21168e-07	Podocyte	GABARAP
KDELR32	5.51576e-11	0.488854	0.17	0.123	9.26979e-07	Podocyte	KDELR3
NUDT174	5.73883e-11	0.572885	0.061	0.035	9.64467e-07	Podocyte	NUDT17
C1D2	5.79649e-11	0.357287	0.428	0.376	9.74158e-07	Podocyte	C1D
MAGIX	5.92636e-11	0.560578	0.062	0.036	9.95984e-07	Podocyte	MAGIX
FKBP92	6.08773e-11	0.487935	0.285	0.228	1.0231e-06	Podocyte	FKBP9
A1BG-AS13	6.19548e-11	0.504213	0.112	0.075	1.04121e-06	Podocyte	A1BG-AS1
RNF2162	6.26778e-11	0.368997	0.437	0.385	1.05336e-06	Podocyte	RNF216
RABGGTA2	6.27386e-11	0.457453	0.106	0.07	1.05439e-06	Podocyte	RABGGTA
TMBIM12	6.28621e-11	0.452102	0.087	0.055	1.05646e-06	Podocyte	TMBIM1
IL17RD2	6.33836e-11	0.485815	0.316	0.259	1.06523e-06	Podocyte	IL17RD
CD222	6.34209e-11	0.188062	0.104	0.068	1.06585e-06	Podocyte	CD22
PSMG3-AS11	6.46015e-11	0.578728	0.078	0.048	1.08569e-06	Podocyte	PSMG3-AS1
SLU73	6.53522e-11	0.406392	0.259	0.203	1.09831e-06	Podocyte	SLU7
C1orf1671	6.79063e-11	1.16479	0.013	0.004	1.14123e-06	Podocyte	C1orf167
AP001437.1	6.92023e-11	1.03664	0.028	0.012	1.16301e-06	Podocyte	AP001437.1
PCYOX1L1	6.99989e-11	0.603943	0.1	0.065	1.1764e-06	Podocyte	PCYOX1L
ZNF8374	7.02285e-11	0.39791	0.092	0.059	1.18026e-06	Podocyte	ZNF837
MAG2	7.33836e-11	0.108389	0.115	0.076	1.23329e-06	Podocyte	MAG
RAB263	7.48351e-11	0.453892	0.089	0.057	1.25768e-06	Podocyte	RAB26
REEP23	7.49402e-11	0.394397	0.177	0.129	1.25945e-06	Podocyte	REEP2
THAP74	7.67376e-11	0.385035	0.326	0.27	1.28965e-06	Podocyte	THAP7
CCDC1861	8.09349e-11	0.385996	0.301	0.244	1.36019e-06	Podocyte	CCDC186
INO80B2	8.09375e-11	0.400362	0.169	0.123	1.36024e-06	Podocyte	INO80B
F8A11	8.3704e-11	0.287807	0.128	0.088	1.40673e-06	Podocyte	F8A1
MAP2K72	8.58413e-11	0.481946	0.239	0.186	1.44265e-06	Podocyte	MAP2K7
TRMT441	8.85807e-11	0.686625	0.117	0.079	1.48869e-06	Podocyte	TRMT44
NAGA1	8.93883e-11	0.690727	0.113	0.076	1.50226e-06	Podocyte	NAGA
G6PC32	9.09493e-11	0.404822	0.289	0.231	1.52849e-06	Podocyte	G6PC3
EMC65	9.40335e-11	0.275056	0.543	0.504	1.58033e-06	Podocyte	EMC6
ARHGEF10L3	9.50771e-11	0.509982	0.238	0.186	1.59787e-06	Podocyte	ARHGEF10L
BCAT22	9.68343e-11	0.278669	0.237	0.183	1.6274e-06	Podocyte	BCAT2
FUT8-AS1	9.87159e-11	1.01688	0.018	0.007	1.65902e-06	Podocyte	FUT8-AS1
APBB32	1.0484e-10	0.251602	0.144	0.101	1.76193e-06	Podocyte	APBB3
SLC5A31	1.13258e-10	0.414397	0.29	0.231	1.90341e-06	Podocyte	SLC5A3
THEM41	1.14733e-10	0.350218	0.31	0.253	1.92821e-06	Podocyte	THEM4
FAM218A1	1.15038e-10	0.150233	0.127	0.087	1.93333e-06	Podocyte	FAM218A
PPP1R372	1.1532e-10	0.412655	0.181	0.134	1.93807e-06	Podocyte	PPP1R37
BORCS54	1.1642e-10	0.363038	0.186	0.137	1.95656e-06	Podocyte	BORCS5
CLIP34	1.1987e-10	0.298843	0.289	0.229	2.01454e-06	Podocyte	CLIP3
KIF16B1	1.21254e-10	0.527198	0.217	0.167	2.0378e-06	Podocyte	KIF16B
PIGX3	1.22063e-10	0.377112	0.303	0.246	2.0514e-06	Podocyte	PIGX
SNHG201	1.23467e-10	0.368753	0.131	0.091	2.07498e-06	Podocyte	SNHG20
SNAP29	1.23537e-10	0.342108	0.291	0.235	2.07616e-06	Podocyte	SNAP29
CCDC682	1.2577e-10	0.372532	0.061	0.035	2.11369e-06	Podocyte	CCDC68
CYLD2	1.28017e-10	0.544398	0.187	0.139	2.15146e-06	Podocyte	CYLD
SPCS24	1.30289e-10	0.221705	0.671	0.667	2.18964e-06	Podocyte	SPCS2
SPOPL3	1.31419e-10	0.551731	0.185	0.139	2.20863e-06	Podocyte	SPOPL
RNF54	1.32008e-10	0.25863	0.469	0.412	2.21853e-06	Podocyte	RNF5
UBE2B4	1.32399e-10	0.285646	0.559	0.527	2.22509e-06	Podocyte	UBE2B
VPS4B	1.35579e-10	0.343975	0.383	0.331	2.27854e-06	Podocyte	VPS4B
ZBED91	1.36989e-10	0.583974	0.104	0.069	2.30224e-06	Podocyte	ZBED9
KLF162	1.40624e-10	0.433337	0.121	0.083	2.36333e-06	Podocyte	KLF16
ING34	1.42941e-10	0.320351	0.246	0.192	2.40227e-06	Podocyte	ING3
MBOAT13	1.46728e-10	0.306997	0.18	0.131	2.46592e-06	Podocyte	MBOAT1
CHPF21	1.49153e-10	0.343847	0.142	0.1	2.50667e-06	Podocyte	CHPF2
MRPL554	1.50977e-10	0.297516	0.482	0.435	2.53731e-06	Podocyte	MRPL55
POFUT11	1.54327e-10	0.596368	0.161	0.117	2.59363e-06	Podocyte	POFUT1
CCDC613	1.55355e-10	0.514301	0.094	0.061	2.61089e-06	Podocyte	CCDC61
SF3B23	1.57059e-10	0.209025	0.626	0.619	2.63954e-06	Podocyte	SF3B2
PARS21	1.59559e-10	0.737839	0.071	0.043	2.68155e-06	Podocyte	PARS2
ITGB1BP13	1.62987e-10	0.320378	0.396	0.341	2.73916e-06	Podocyte	ITGB1BP1
PIGQ1	1.63766e-10	0.394205	0.232	0.179	2.75224e-06	Podocyte	PIGQ
AC010884.11	1.64407e-10	0.521387	0.032	0.015	2.76303e-06	Podocyte	AC010884.1
YPEL21	1.68643e-10	0.619809	0.149	0.108	2.83421e-06	Podocyte	YPEL2
MRPS74	1.70127e-10	0.306897	0.491	0.446	2.85915e-06	Podocyte	MRPS7
TNFRSF4	1.75185e-10	1.68301	0.024	0.01	2.94415e-06	Podocyte	TNFRSF4
SIRT31	1.77199e-10	0.525212	0.216	0.165	2.97801e-06	Podocyte	SIRT3
METTL181	1.80375e-10	0.424473	0.137	0.096	3.03139e-06	Podocyte	METTL18
MBLAC11	1.91193e-10	0.303768	0.077	0.047	3.21319e-06	Podocyte	MBLAC1
NGDN	1.93555e-10	0.41214	0.258	0.204	3.25288e-06	Podocyte	NGDN
SLC25A110	1.93962e-10	0.294058	0.296	0.238	3.25973e-06	Podocyte	SLC25A1
FBXL63	1.96336e-10	0.3535	0.163	0.118	3.29962e-06	Podocyte	FBXL6
SLC31A21	1.98193e-10	0.932036	0.041	0.022	3.33083e-06	Podocyte	SLC31A2
NFATC12	2.08416e-10	1.11893	0.044	0.024	3.50264e-06	Podocyte	NFATC1
TRDN2	2.09737e-10	0.435561	0.036	0.018	3.52484e-06	Podocyte	TRDN
ADCK52	2.14628e-10	0.258742	0.146	0.103	3.60704e-06	Podocyte	ADCK5
GPR1461	2.16062e-10	1.00612	0.04	0.02	3.63115e-06	Podocyte	GPR146
HSD17B15	2.18488e-10	0.40198	0.116	0.078	3.67191e-06	Podocyte	HSD17B1
ZNF4462	2.19802e-10	0.426672	0.146	0.104	3.69399e-06	Podocyte	ZNF446
FAM228B3	2.2095e-10	0.338787	0.329	0.272	3.71328e-06	Podocyte	FAM228B
PPP2CB4	2.2197e-10	0.325712	0.419	0.365	3.73042e-06	Podocyte	PPP2CB
ERP443	2.35114e-10	0.319045	0.414	0.359	3.95132e-06	Podocyte	ERP44
REXO12	2.47524e-10	0.254509	0.223	0.172	4.15989e-06	Podocyte	REXO1
ZC3H33	2.48262e-10	0.403937	0.165	0.121	4.17229e-06	Podocyte	ZC3H3
JMJD1C-AS11	2.49738e-10	0.894538	0.045	0.024	4.19709e-06	Podocyte	JMJD1C-AS1
SMPD22	2.53353e-10	0.447248	0.084	0.054	4.25785e-06	Podocyte	SMPD2
PPIB2	2.54396e-10	0.13943	0.82	0.831	4.27537e-06	Podocyte	PPIB
SNU134	2.5679e-10	0.200466	0.692	0.692	4.31561e-06	Podocyte	SNU13
IGF2BP22	2.6277e-10	0.29289	0.728	0.705	4.41611e-06	Podocyte	IGF2BP2
PRKAG11	2.68444e-10	0.390534	0.303	0.248	4.51147e-06	Podocyte	PRKAG1
FRMD8	2.71451e-10	0.574619	0.103	0.069	4.56201e-06	Podocyte	FRMD8
TSC22D42	2.75505e-10	0.204936	0.29	0.232	4.63015e-06	Podocyte	TSC22D4
SCFD12	2.82566e-10	0.280142	0.516	0.47	4.7488e-06	Podocyte	SCFD1
MGST12	2.82712e-10	0.258895	0.292	0.233	4.75126e-06	Podocyte	MGST1
ATP1A1-AS11	2.82904e-10	0.689601	0.114	0.078	4.75448e-06	Podocyte	ATP1A1-AS1
ELF13	2.83159e-10	0.327768	0.27	0.217	4.75877e-06	Podocyte	ELF1
SMCHD14	2.84189e-10	0.266403	0.554	0.513	4.77608e-06	Podocyte	SMCHD1
CTNNA14	2.89324e-10	0.23081	0.602	0.569	4.86237e-06	Podocyte	CTNNA1
RINL1	2.93315e-10	0.634062	0.063	0.038	4.92945e-06	Podocyte	RINL
NBEAL21	2.93863e-10	0.514916	0.08	0.05	4.93865e-06	Podocyte	NBEAL2
TRABD1	2.97393e-10	0.4058	0.306	0.249	4.99799e-06	Podocyte	TRABD
MFSD124	2.97703e-10	0.365772	0.187	0.14	5.00319e-06	Podocyte	MFSD12
SLC51A1	3.09075e-10	0.684218	0.049	0.027	5.19432e-06	Podocyte	SLC51A
MTX12	3.21418e-10	0.351372	0.344	0.287	5.40174e-06	Podocyte	MTX1
LANCL1	3.23156e-10	0.589837	0.233	0.183	5.43096e-06	Podocyte	LANCL1
FBXL174	3.44858e-10	0.551811	0.327	0.277	5.79568e-06	Podocyte	FBXL17
CDC25B6	3.46102e-10	0.391232	0.166	0.121	5.81658e-06	Podocyte	CDC25B
TUSC24	3.52409e-10	0.25888	0.35	0.291	5.92259e-06	Podocyte	TUSC2
GNG106	3.53156e-10	0.247678	0.527	0.486	5.93514e-06	Podocyte	GNG10
CDPF11	3.65805e-10	0.272016	0.121	0.083	6.14772e-06	Podocyte	CDPF1
BBS11	3.7032e-10	0.496974	0.215	0.166	6.22359e-06	Podocyte	BBS1
SNHG253	3.96402e-10	0.31213	0.359	0.301	6.66193e-06	Podocyte	SNHG25
MEPCE3	3.99174e-10	0.390223	0.161	0.117	6.70852e-06	Podocyte	MEPCE
STAG23	3.99241e-10	0.352164	0.488	0.443	6.70964e-06	Podocyte	STAG2
MFSD103	4.06002e-10	0.350185	0.441	0.387	6.82327e-06	Podocyte	MFSD10
LINC002401	4.15536e-10	0.672143	0.087	0.057	6.9835e-06	Podocyte	LINC00240
ERMARD2	4.19295e-10	0.609033	0.134	0.095	7.04667e-06	Podocyte	ERMARD
CHMP1A2	4.20367e-10	0.323309	0.36	0.304	7.06469e-06	Podocyte	CHMP1A
MAP3K52	4.25193e-10	0.828841	0.096	0.064	7.1458e-06	Podocyte	MAP3K5
MSL11	4.38456e-10	0.388973	0.357	0.3	7.36869e-06	Podocyte	MSL1
SMARCC22	4.39548e-10	0.296102	0.487	0.443	7.38704e-06	Podocyte	SMARCC2
ATPAF12	4.52918e-10	0.310453	0.273	0.218	7.61175e-06	Podocyte	ATPAF1
RNF139-AS1	4.55795e-10	0.461266	0.077	0.048	7.66009e-06	Podocyte	RNF139-AS1
RASGRP22	4.56222e-10	0.395561	0.043	0.023	7.66727e-06	Podocyte	RASGRP2
MFAP12	4.56403e-10	0.307494	0.44	0.393	7.67031e-06	Podocyte	MFAP1
IGIP1	4.62038e-10	1.01391	0.022	0.009	7.765e-06	Podocyte	IGIP
GPS25	4.72016e-10	0.302898	0.446	0.395	7.93271e-06	Podocyte	GPS2
FALEC	5.0087e-10	0.704676	0.046	0.025	8.41763e-06	Podocyte	FALEC
ZFPM13	5.1106e-10	0.296156	0.439	0.388	8.58888e-06	Podocyte	ZFPM1
AK63	5.2093e-10	0.318956	0.37	0.316	8.75475e-06	Podocyte	AK6
SAP30L2	5.22711e-10	0.359547	0.22	0.169	8.78469e-06	Podocyte	SAP30L
LINC006292	5.26531e-10	0.418726	0.069	0.042	8.84888e-06	Podocyte	LINC00629
CBY12	5.37579e-10	0.354286	0.393	0.339	9.03456e-06	Podocyte	CBY1
TMX31	5.41653e-10	0.517178	0.263	0.212	9.10302e-06	Podocyte	TMX3
WBP42	5.45184e-10	0.380021	0.414	0.36	9.16237e-06	Podocyte	WBP4
GBA5	5.51049e-10	0.521068	0.099	0.066	9.26094e-06	Podocyte	GBA
FRK	5.53177e-10	1.17409	0.025	0.011	9.29669e-06	Podocyte	FRK
NAB12	5.61426e-10	0.523018	0.198	0.151	9.43533e-06	Podocyte	NAB1
HRAS5	5.65077e-10	0.338301	0.411	0.359	9.49668e-06	Podocyte	HRAS
CTDNEP12	5.76985e-10	0.334588	0.387	0.336	9.69682e-06	Podocyte	CTDNEP1
HSDL24	5.84438e-10	0.342216	0.397	0.34	9.82206e-06	Podocyte	HSDL2
CFAP573	5.96433e-10	0.243477	0.041	0.022	1.00237e-05	Podocyte	CFAP57
ACYP23	5.98647e-10	0.480744	0.326	0.275	1.00609e-05	Podocyte	ACYP2
C21orf62-AS11	6.05275e-10	0.431846	0.09	0.059	1.01722e-05	Podocyte	C21orf62-AS1
MRPL332	6.22108e-10	0.241997	0.599	0.575	1.04552e-05	Podocyte	MRPL33
LNPEP1	6.28496e-10	0.359948	0.266	0.211	1.05625e-05	Podocyte	LNPEP
MED254	6.29719e-10	0.247268	0.288	0.231	1.05831e-05	Podocyte	MED25
SUN11	6.53247e-10	0.396007	0.351	0.295	1.09785e-05	Podocyte	SUN1
TDRP1	6.55412e-10	0.470232	0.161	0.118	1.10148e-05	Podocyte	TDRP
RAB121	6.71223e-10	0.600728	0.214	0.168	1.12806e-05	Podocyte	RAB12
AGPAT32	6.89773e-10	0.408028	0.314	0.259	1.15923e-05	Podocyte	AGPAT3
PRDX44	6.90583e-10	0.250434	0.605	0.577	1.16059e-05	Podocyte	PRDX4
TTC83	7.05623e-10	0.482803	0.231	0.181	1.18587e-05	Podocyte	TTC8
CCDC1832	7.19191e-10	0.279178	0.114	0.078	1.20867e-05	Podocyte	CCDC183
SOX132	7.30757e-10	0.557869	0.127	0.09	1.22811e-05	Podocyte	SOX13
KLHL141	7.49856e-10	0.590061	0.084	0.055	1.26021e-05	Podocyte	KLHL14
HSD17B71	7.62686e-10	0.458989	0.169	0.125	1.28177e-05	Podocyte	HSD17B7
ORMDL22	7.70177e-10	0.335357	0.274	0.218	1.29436e-05	Podocyte	ORMDL2
AGER	7.83338e-10	0.437031	0.086	0.055	1.31648e-05	Podocyte	AGER
NMT1	8.04839e-10	0.372364	0.429	0.377	1.35261e-05	Podocyte	NMT1
CAPN51	8.49185e-10	0.493876	0.101	0.068	1.42714e-05	Podocyte	CAPN5
VPS524	9.11008e-10	0.413372	0.134	0.096	1.53104e-05	Podocyte	VPS52
AP5S15	9.75801e-10	0.4894	0.089	0.058	1.63993e-05	Podocyte	AP5S1
UQCRC14	1.00083e-09	0.310755	0.475	0.426	1.68199e-05	Podocyte	UQCRC1
CDC402	1.01448e-09	0.30234	0.445	0.393	1.70494e-05	Podocyte	CDC40
PDK22	1.01774e-09	0.344574	0.29	0.234	1.71041e-05	Podocyte	PDK2
ZBTB7A1	1.02255e-09	0.430096	0.246	0.194	1.71849e-05	Podocyte	ZBTB7A
RAB1A3	1.02339e-09	0.309654	0.49	0.449	1.71992e-05	Podocyte	RAB1A
EXT22	1.03071e-09	0.473068	0.248	0.197	1.73222e-05	Podocyte	EXT2
SLC26A7	1.03293e-09	1.55536	0.018	0.007	1.73595e-05	Podocyte	SLC26A7
ANGEL21	1.04948e-09	0.459442	0.26	0.209	1.76376e-05	Podocyte	ANGEL2
PIP4K2C	1.05231e-09	0.563192	0.102	0.069	1.76851e-05	Podocyte	PIP4K2C
POGK2	1.05404e-09	0.439909	0.268	0.216	1.77142e-05	Podocyte	POGK
PRICKLE23	1.07507e-09	0.436449	0.261	0.21	1.80675e-05	Podocyte	PRICKLE2
DOCK62	1.09895e-09	0.338467	0.165	0.122	1.8469e-05	Podocyte	DOCK6
PI4KB2	1.15574e-09	0.301654	0.231	0.181	1.94234e-05	Podocyte	PI4KB
PXMP23	1.17809e-09	0.252791	0.427	0.369	1.9799e-05	Podocyte	PXMP2
ATAD11	1.18266e-09	0.340743	0.38	0.323	1.98758e-05	Podocyte	ATAD1
SERAC14	1.2035e-09	0.525131	0.134	0.095	2.0226e-05	Podocyte	SERAC1
MCAT2	1.20535e-09	0.374198	0.212	0.164	2.0257e-05	Podocyte	MCAT
IQCH-AS11	1.20988e-09	0.552148	0.124	0.088	2.03332e-05	Podocyte	IQCH-AS1
MANBAL3	1.22177e-09	0.330827	0.295	0.241	2.05331e-05	Podocyte	MANBAL
TMEM50B2	1.24701e-09	0.289974	0.296	0.24	2.09573e-05	Podocyte	TMEM50B
STYXL13	1.25549e-09	0.484184	0.198	0.15	2.10997e-05	Podocyte	STYXL1
TMEM2481	1.28852e-09	0.402311	0.298	0.245	2.16549e-05	Podocyte	TMEM248
ZCCHC92	1.30514e-09	0.383108	0.289	0.235	2.19343e-05	Podocyte	ZCCHC9
CA21	1.30972e-09	0.294969	0.085	0.055	2.20112e-05	Podocyte	CA2
SMAGP	1.31153e-09	0.662773	0.059	0.035	2.20416e-05	Podocyte	SMAGP
PTPN71	1.31653e-09	0.58834	0.027	0.013	2.21255e-05	Podocyte	PTPN7
LINC015723	1.33212e-09	0.580757	0.21	0.167	2.23876e-05	Podocyte	LINC01572
COPZ14	1.33287e-09	0.248574	0.573	0.545	2.24002e-05	Podocyte	COPZ1
TAF1A-AS11	1.33897e-09	0.589967	0.064	0.039	2.25027e-05	Podocyte	TAF1A-AS1
STT3A1	1.35479e-09	0.413288	0.28	0.228	2.27686e-05	Podocyte	STT3A
ZNF337-AS12	1.35544e-09	0.686521	0.135	0.097	2.27796e-05	Podocyte	ZNF337-AS1
PRELID22	1.37255e-09	0.396694	0.263	0.209	2.30671e-05	Podocyte	PRELID2
SNTG21	1.38266e-09	0.721957	0.079	0.051	2.3237e-05	Podocyte	SNTG2
ESD3	1.38572e-09	0.236397	0.644	0.652	2.32884e-05	Podocyte	ESD
AC006460.21	1.39588e-09	0.911066	0.056	0.033	2.34592e-05	Podocyte	AC006460.2
MFSD5	1.43299e-09	0.339502	0.096	0.064	2.40829e-05	Podocyte	MFSD5
LACC11	1.4701e-09	0.829994	0.031	0.015	2.47065e-05	Podocyte	LACC1
AEBP13	1.47457e-09	0.408894	0.325	0.27	2.47816e-05	Podocyte	AEBP1
ARPC53	1.47503e-09	0.181876	0.645	0.632	2.47893e-05	Podocyte	ARPC5
RNASEL2	1.49479e-09	0.731578	0.054	0.031	2.51215e-05	Podocyte	RNASEL
WDFY3-AS24	1.50186e-09	0.332835	0.093	0.062	2.52403e-05	Podocyte	WDFY3-AS2
SDE2	1.54719e-09	0.459242	0.171	0.128	2.6002e-05	Podocyte	SDE2
NXF11	1.55645e-09	0.412208	0.156	0.115	2.61577e-05	Podocyte	NXF1
AP001412.1	1.55752e-09	0.280148	0.028	0.013	2.61756e-05	Podocyte	AP001412.1
MIB13	1.56276e-09	0.310251	0.464	0.42	2.62638e-05	Podocyte	MIB1
TEKT22	1.60462e-09	0.807577	0.06	0.036	2.69673e-05	Podocyte	TEKT2
NME62	1.62586e-09	0.319607	0.297	0.242	2.73242e-05	Podocyte	NME6
KLHDC2	1.6732e-09	0.294101	0.445	0.392	2.81199e-05	Podocyte	KLHDC2
TMEM2401	1.72273e-09	0.280738	0.167	0.123	2.89523e-05	Podocyte	TMEM240
SEMA4G	1.76493e-09	0.412677	0.123	0.086	2.96614e-05	Podocyte	SEMA4G
MT-ND41	1.78366e-09	0.112222	0.974	0.968	2.99761e-05	Podocyte	MT-ND4
NUP2104	1.79167e-09	0.381084	0.09	0.06	3.01107e-05	Podocyte	NUP210
SUMF13	1.79956e-09	0.52088	0.271	0.219	3.02434e-05	Podocyte	SUMF1
CFAP431	1.8076e-09	0.52539	0.088	0.058	3.03785e-05	Podocyte	CFAP43
SEMA7A2	1.85154e-09	0.336036	0.058	0.034	3.1117e-05	Podocyte	SEMA7A
CNOT33	1.89616e-09	0.320718	0.287	0.234	3.18668e-05	Podocyte	CNOT3
NCKAP12	1.91449e-09	0.311223	0.42	0.372	3.2175e-05	Podocyte	NCKAP1
LBX1-AS11	1.9168e-09	1.08712	0.028	0.013	3.22137e-05	Podocyte	LBX1-AS1
TADA2B1	1.92272e-09	0.420843	0.133	0.095	3.23132e-05	Podocyte	TADA2B
TSPAN92	1.96423e-09	0.341423	0.288	0.233	3.30109e-05	Podocyte	TSPAN9
DNAJC251	1.97998e-09	0.428247	0.167	0.125	3.32755e-05	Podocyte	DNAJC25
POLRMT2	1.98365e-09	0.38343	0.169	0.126	3.33372e-05	Podocyte	POLRMT
INTS51	2.03265e-09	0.511222	0.132	0.095	3.41608e-05	Podocyte	INTS5
PSMG42	2.10514e-09	0.322984	0.371	0.32	3.53789e-05	Podocyte	PSMG4
MICAL22	2.18834e-09	0.449538	0.029	0.014	3.67772e-05	Podocyte	MICAL2
PACRG2	2.23324e-09	0.506537	0.118	0.082	3.75319e-05	Podocyte	PACRG
ZNF1602	2.30033e-09	0.29514	0.282	0.229	3.86594e-05	Podocyte	ZNF160
PRCC1	2.3684e-09	0.347849	0.376	0.322	3.98033e-05	Podocyte	PRCC
RETSAT2	2.52281e-09	0.70716	0.067	0.042	4.23983e-05	Podocyte	RETSAT
ZSCAN16-AS12	2.52543e-09	0.376722	0.424	0.38	4.24423e-05	Podocyte	ZSCAN16-AS1
SLCO1C11	2.55824e-09	1.17098	0.014	0.005	4.29938e-05	Podocyte	SLCO1C1
MAFA-AS12	2.59055e-09	1.36447	0.016	0.006	4.35368e-05	Podocyte	MAFA-AS1
COMMD53	2.59847e-09	0.380514	0.293	0.241	4.367e-05	Podocyte	COMMD5
MAP3K121	2.63687e-09	0.372301	0.243	0.193	4.43152e-05	Podocyte	MAP3K12
SIGMAR14	2.65748e-09	0.300234	0.264	0.21	4.46617e-05	Podocyte	SIGMAR1
SHARPIN1	2.74051e-09	0.328925	0.382	0.333	4.60569e-05	Podocyte	SHARPIN
STXBP5-AS11	2.78894e-09	0.935825	0.027	0.012	4.68709e-05	Podocyte	STXBP5-AS1
RABAC14	2.82271e-09	0.185819	0.712	0.712	4.74385e-05	Podocyte	RABAC1
TMEM14C2	2.99112e-09	0.198715	0.705	0.715	5.02687e-05	Podocyte	TMEM14C
USP532	3.0483e-09	0.422692	0.221	0.173	5.12298e-05	Podocyte	USP53
NDUFB64	3.04944e-09	0.240614	0.523	0.488	5.12488e-05	Podocyte	NDUFB6
OTUD11	3.13104e-09	0.507553	0.074	0.047	5.26202e-05	Podocyte	OTUD1
SYVN13	3.18523e-09	0.303601	0.176	0.132	5.3531e-05	Podocyte	SYVN1
VPS13C2	3.20745e-09	0.331699	0.405	0.352	5.39045e-05	Podocyte	VPS13C
LINC00992	3.26545e-09	2.2011	0.01	0.003	5.48791e-05	Podocyte	LINC00992
CMTM81	3.31707e-09	0.37288	0.114	0.08	5.57466e-05	Podocyte	CMTM8
SLC25A421	3.32398e-09	0.515744	0.158	0.117	5.58629e-05	Podocyte	SLC25A42
TRAK14	3.54312e-09	0.513882	0.281	0.231	5.95458e-05	Podocyte	TRAK1
PPP1CB2	3.55974e-09	0.276957	0.539	0.505	5.9825e-05	Podocyte	PPP1CB
WDR24	3.59368e-09	0.417263	0.118	0.083	6.03954e-05	Podocyte	WDR24
FOPNL2	3.64561e-09	0.23755	0.194	0.148	6.12682e-05	Podocyte	FOPNL
SLC30A52	3.66896e-09	0.406837	0.282	0.229	6.16606e-05	Podocyte	SLC30A5
PNPLA7	3.79956e-09	0.824722	0.065	0.04	6.38554e-05	Podocyte	PNPLA7
FZR14	3.90534e-09	0.339756	0.187	0.142	6.56331e-05	Podocyte	FZR1
TMEM185B2	3.94463e-09	0.14502	0.106	0.072	6.62935e-05	Podocyte	TMEM185B
C11orf12	3.94804e-09	0.305486	0.348	0.294	6.63507e-05	Podocyte	C11orf1
ZNF529-AS12	4.03454e-09	0.437497	0.167	0.123	6.78044e-05	Podocyte	ZNF529-AS1
DDT4	4.20216e-09	0.216001	0.617	0.604	7.06216e-05	Podocyte	DDT
TACC25	4.20368e-09	0.340005	0.262	0.209	7.0647e-05	Podocyte	TACC2
PPFIA42	4.22844e-09	0.484555	0.106	0.074	7.10632e-05	Podocyte	PPFIA4
MICU24	4.35604e-09	0.266067	0.463	0.412	7.32076e-05	Podocyte	MICU2
GHITM3	4.41279e-09	0.280252	0.49	0.453	7.41614e-05	Podocyte	GHITM
RECQL51	4.44367e-09	0.493299	0.116	0.081	7.46803e-05	Podocyte	RECQL5
EPM2AIP12	4.5995e-09	0.30588	0.408	0.36	7.72993e-05	Podocyte	EPM2AIP1
FOXO63	4.61712e-09	0.171563	0.055	0.032	7.75954e-05	Podocyte	FOXO6
UMAD12	4.75149e-09	0.642939	0.195	0.153	7.98536e-05	Podocyte	UMAD1
ELMO22	4.75596e-09	0.409138	0.175	0.132	7.99287e-05	Podocyte	ELMO2
SMC1A5	5.00287e-09	0.260994	0.465	0.413	8.40783e-05	Podocyte	SMC1A
MBTPS21	5.14505e-09	0.607774	0.184	0.141	8.64676e-05	Podocyte	MBTPS2
SUPT5H	5.19411e-09	0.31452	0.419	0.372	8.72922e-05	Podocyte	SUPT5H
P4HA14	5.20642e-09	0.282112	0.494	0.444	8.74991e-05	Podocyte	P4HA1
TMEM2673	5.2566e-09	0.4794	0.173	0.13	8.83424e-05	Podocyte	TMEM267
CDNF1	5.31149e-09	1.10928	0.038	0.02	8.9265e-05	Podocyte	CDNF
AASDHPPT4	5.56641e-09	0.215004	0.543	0.507	9.3549e-05	Podocyte	AASDHPPT
TCTE32	5.73314e-09	0.201638	0.121	0.085	9.63512e-05	Podocyte	TCTE3
ASAH12	5.74517e-09	0.146485	0.396	0.335	9.65533e-05	Podocyte	ASAH1
FOXJ22	5.95508e-09	0.282121	0.106	0.073	0.000100081	Podocyte	FOXJ2
MYRIP1	6.00736e-09	0.969203	0.042	0.023	0.00010096	Podocyte	MYRIP
CYB5B3	6.00788e-09	0.374649	0.391	0.344	0.000100968	Podocyte	CYB5B
ASCC13	6.29847e-09	0.54648	0.239	0.192	0.000105852	Podocyte	ASCC1
OS93	6.38746e-09	0.303459	0.416	0.368	0.000107348	Podocyte	OS9
TNIP12	6.51937e-09	0.299475	0.23	0.182	0.000109565	Podocyte	TNIP1
CAMTA21	6.55065e-09	0.293875	0.116	0.081	0.00011009	Podocyte	CAMTA2
DHRS113	6.57252e-09	0.102747	0.146	0.106	0.000110458	Podocyte	DHRS11
ABHD131	6.62447e-09	0.437311	0.18	0.136	0.000111331	Podocyte	ABHD13
KPNA64	6.72707e-09	0.46338	0.33	0.281	0.000113055	Podocyte	KPNA6
LINC008942	6.8779e-09	0.702608	0.144	0.107	0.00011559	Podocyte	LINC00894
ADCY41	6.96676e-09	0.579495	0.021	0.009	0.000117083	Podocyte	ADCY4
DNTTIP14	7.04773e-09	0.315448	0.367	0.314	0.000118444	Podocyte	DNTTIP1
HECA2	7.29828e-09	0.714747	0.112	0.079	0.000122655	Podocyte	HECA
MRPL396	7.30325e-09	0.343573	0.293	0.242	0.000122738	Podocyte	MRPL39
SNHG214	7.36242e-09	0.268162	0.121	0.085	0.000123733	Podocyte	SNHG21
ARPC33	7.37939e-09	0.142907	0.737	0.753	0.000124018	Podocyte	ARPC3
FOXP24	7.38608e-09	0.574503	0.18	0.138	0.00012413	Podocyte	FOXP2
PHC33	7.42026e-09	0.487146	0.309	0.262	0.000124705	Podocyte	PHC3
PARP43	7.46304e-09	0.382355	0.25	0.2	0.000125424	Podocyte	PARP4
ZDHHC51	7.53417e-09	0.458884	0.27	0.223	0.000126619	Podocyte	ZDHHC5
ZBTB371	7.8603e-09	0.40203	0.169	0.128	0.0001321	Podocyte	ZBTB37
FADD	7.95266e-09	0.408324	0.207	0.162	0.000133652	Podocyte	FADD
KCTD183	8.34864e-09	0.370575	0.104	0.072	0.000140307	Podocyte	KCTD18
CNPPD13	8.35704e-09	0.40666	0.15	0.111	0.000140448	Podocyte	CNPPD1
COPS62	8.46988e-09	0.221716	0.612	0.606	0.000142345	Podocyte	COPS6
PIM2	8.66783e-09	0.854817	0.029	0.015	0.000145671	Podocyte	PIM2
ZNF7065	8.83236e-09	0.231201	0.605	0.59	0.000148437	Podocyte	ZNF706
ACE	8.97403e-09	0.623294	0.025	0.011	0.000150818	Podocyte	ACE
NDST21	9.16151e-09	0.364334	0.116	0.081	0.000153968	Podocyte	NDST2
ALG142	9.24485e-09	0.375448	0.214	0.167	0.000155369	Podocyte	ALG14
BAZ2A1	9.3742e-09	0.324752	0.338	0.284	0.000157543	Podocyte	BAZ2A
ZRANB2-AS23	9.43124e-09	0.362437	0.141	0.104	0.000158501	Podocyte	ZRANB2-AS2
TMEM1271	9.4374e-09	0.416126	0.125	0.09	0.000158605	Podocyte	TMEM127
GET4	9.45839e-09	0.527804	0.031	0.016	0.000158958	Podocyte	GET4
ZNF4251	9.72959e-09	0.500567	0.106	0.074	0.000163515	Podocyte	ZNF425
GOLGA51	9.82354e-09	0.332638	0.258	0.208	0.000165094	Podocyte	GOLGA5
MYO15B1	9.86267e-09	0.3964	0.137	0.1	0.000165752	Podocyte	MYO15B
NEMP22	1.00054e-08	0.497355	0.079	0.052	0.00016815	Podocyte	NEMP2
CLPTM1L2	1.01049e-08	0.159612	0.353	0.297	0.000169823	Podocyte	CLPTM1L
C1orf503	1.01301e-08	0.342407	0.286	0.234	0.000170246	Podocyte	C1orf50
BCL2L112	1.0131e-08	0.240934	0.127	0.091	0.000170262	Podocyte	BCL2L11
FEM1B2	1.01496e-08	0.4416	0.217	0.171	0.000170575	Podocyte	FEM1B
SDHB3	1.01998e-08	0.348547	0.33	0.279	0.000171419	Podocyte	SDHB
SGCE3	1.04354e-08	0.304786	0.387	0.335	0.000175378	Podocyte	SGCE
NOX43	1.08135e-08	0.721538	0.118	0.085	0.000181731	Podocyte	NOX4
DIS3L3	1.09824e-08	0.398915	0.181	0.139	0.00018457	Podocyte	DIS3L
RBPMS24	1.11835e-08	0.347509	0.124	0.089	0.000187949	Podocyte	RBPMS2
PYURF3	1.12401e-08	0.220967	0.575	0.557	0.000188901	Podocyte	PYURF
CTDSPL3	1.12588e-08	0.407459	0.351	0.298	0.000189215	Podocyte	CTDSPL
NDUFB93	1.16314e-08	0.207902	0.659	0.651	0.000195476	Podocyte	NDUFB9
RXRA1	1.16771e-08	0.293664	0.205	0.158	0.000196245	Podocyte	RXRA
TCEAL81	1.17572e-08	0.23383	0.571	0.55	0.000197592	Podocyte	TCEAL8
ZNF7721	1.18429e-08	0.394078	0.065	0.041	0.000199032	Podocyte	ZNF772
RNF142	1.21899e-08	0.328968	0.187	0.143	0.000204864	Podocyte	RNF14
C1orf434	1.22069e-08	0.235612	0.533	0.501	0.00020515	Podocyte	C1orf43
ABTB22	1.24733e-08	0.755765	0.089	0.06	0.000209627	Podocyte	ABTB2
CLN52	1.25895e-08	0.289646	0.295	0.241	0.000211579	Podocyte	CLN5
RNF323	1.28296e-08	0.58808	0.052	0.031	0.000215614	Podocyte	RNF32
ZBTB203	1.29387e-08	0.496004	0.422	0.378	0.000217447	Podocyte	ZBTB20
VCPIP12	1.31202e-08	0.531643	0.142	0.105	0.000220499	Podocyte	VCPIP1
PSKH11	1.31956e-08	0.398526	0.195	0.151	0.000221765	Podocyte	PSKH1
MRPL381	1.3216e-08	0.324892	0.394	0.348	0.000222108	Podocyte	MRPL38
STX173	1.32386e-08	0.363087	0.301	0.252	0.000222487	Podocyte	STX17
PROC	1.36352e-08	1.86719	0.012	0.004	0.000229153	Podocyte	PROC
LMOD11	1.36824e-08	0.669602	0.053	0.032	0.000229947	Podocyte	LMOD1
DNAJC281	1.38927e-08	0.977997	0.058	0.036	0.00023348	Podocyte	DNAJC28
ZNF3352	1.41173e-08	0.298136	0.124	0.089	0.000237255	Podocyte	ZNF335
STRN41	1.42304e-08	0.323241	0.293	0.243	0.000239156	Podocyte	STRN4
ERH5	1.44195e-08	0.107135	0.79	0.807	0.000242334	Podocyte	ERH
NSRP14	1.44958e-08	0.321733	0.486	0.446	0.000243616	Podocyte	NSRP1
TAP12	1.47724e-08	1.1904	0.023	0.011	0.000248265	Podocyte	TAP1
AACS2	1.49739e-08	0.379874	0.196	0.152	0.000251652	Podocyte	AACS
SENP62	1.56333e-08	0.23551	0.593	0.553	0.000262733	Podocyte	SENP6
FPGT3	1.61871e-08	0.356332	0.151	0.113	0.000272041	Podocyte	FPGT
SBF22	1.6568e-08	0.383858	0.418	0.365	0.000278442	Podocyte	SBF2
DUSP191	1.66166e-08	0.390978	0.044	0.025	0.000279258	Podocyte	DUSP19
ADGRA1-AS14	1.71025e-08	0.53263	0.022	0.01	0.000287425	Podocyte	ADGRA1-AS1
STPG3-AS1	1.71959e-08	1.86651	0.015	0.006	0.000288995	Podocyte	STPG3-AS1
ZBTB472	1.72124e-08	0.386805	0.136	0.099	0.000289272	Podocyte	ZBTB47
THAP7-AS11	1.72987e-08	0.5199	0.086	0.057	0.000290722	Podocyte	THAP7-AS1
B3GALT61	1.76342e-08	0.406952	0.285	0.236	0.000296361	Podocyte	B3GALT6
ADGRA14	1.824e-08	0.329171	0.044	0.025	0.000306542	Podocyte	ADGRA1
ZBTB481	1.93081e-08	0.496567	0.155	0.116	0.000324491	Podocyte	ZBTB48
CUTC4	2.00646e-08	0.464417	0.217	0.171	0.000337205	Podocyte	CUTC
APELA2	2.04335e-08	0.267017	0.022	0.01	0.000343405	Podocyte	APELA
IGFBP7-AS11	2.0492e-08	1.09198	0.021	0.009	0.000344388	Podocyte	IGFBP7-AS1
SURF42	2.07743e-08	0.326178	0.388	0.34	0.000349133	Podocyte	SURF4
C1orf2292	2.12683e-08	0.748896	0.032	0.016	0.000357434	Podocyte	C1orf229
UNKL1	2.16413e-08	0.405774	0.128	0.093	0.000363704	Podocyte	UNKL
C1orf1311	2.20005e-08	0.309763	0.283	0.233	0.000369741	Podocyte	C1orf131
PDPK11	2.23736e-08	0.375721	0.245	0.199	0.00037601	Podocyte	PDPK1
TFPT5	2.34706e-08	0.283401	0.183	0.14	0.000394446	Podocyte	TFPT
PHF73	2.35289e-08	0.456441	0.115	0.083	0.000395426	Podocyte	PHF7
HYAL22	2.3731e-08	0.257138	0.525	0.494	0.000398824	Podocyte	HYAL2
MEGF83	2.39909e-08	0.515877	0.223	0.179	0.000403191	Podocyte	MEGF8
AGA3	2.43265e-08	0.343466	0.105	0.074	0.00040883	Podocyte	AGA
FBLIM14	2.5075e-08	0.254376	0.337	0.281	0.000421411	Podocyte	FBLIM1
AMPD32	2.57226e-08	0.391584	0.044	0.025	0.000432294	Podocyte	AMPD3
ARHGEF265	2.57294e-08	0.239158	0.153	0.113	0.000432409	Podocyte	ARHGEF26
APBA31	2.6272e-08	0.449512	0.091	0.063	0.000441528	Podocyte	APBA3
ZHX24	2.6733e-08	0.608747	0.204	0.161	0.000449274	Podocyte	ZHX2
SNAPC54	2.72293e-08	0.342056	0.285	0.235	0.000457616	Podocyte	SNAPC5
POMGNT12	2.78291e-08	0.360332	0.294	0.243	0.000467696	Podocyte	POMGNT1
DCUN1D11	2.90171e-08	0.380619	0.291	0.241	0.000487661	Podocyte	DCUN1D1
GCLC2	2.9023e-08	0.588854	0.124	0.09	0.000487761	Podocyte	GCLC
POLL3	2.94134e-08	0.403679	0.165	0.126	0.000494322	Podocyte	POLL
AIP4	2.9427e-08	0.264109	0.407	0.356	0.00049455	Podocyte	AIP
PPP1R26-AS11	3.04169e-08	0.529639	0.068	0.044	0.000511187	Podocyte	PPP1R26-AS1
BEAN11	3.11843e-08	1.37364	0.043	0.025	0.000524083	Podocyte	BEAN1
WDR932	3.23445e-08	0.769991	0.044	0.025	0.000543582	Podocyte	WDR93
SPRYD31	3.23626e-08	0.462546	0.07	0.046	0.000543885	Podocyte	SPRYD3
MED292	3.32974e-08	0.225144	0.33	0.277	0.000559595	Podocyte	MED29
NUDT71	3.42159e-08	0.261249	0.11	0.078	0.000575032	Podocyte	NUDT7
RITA11	3.52614e-08	0.229676	0.192	0.149	0.000592603	Podocyte	RITA1
APEH4	3.59609e-08	0.264081	0.259	0.209	0.00060436	Podocyte	APEH
PSMA45	3.59615e-08	0.189692	0.657	0.67	0.000604369	Podocyte	PSMA4
ARL5A2	3.64511e-08	0.313035	0.523	0.494	0.000612597	Podocyte	ARL5A
NECAP21	3.64753e-08	0.305116	0.355	0.306	0.000613004	Podocyte	NECAP2
PPP1R13L2	3.66078e-08	0.856567	0.067	0.044	0.00061523	Podocyte	PPP1R13L
CRBN2	3.79767e-08	0.303403	0.428	0.384	0.000638237	Podocyte	CRBN
NDUFV34	3.99368e-08	0.278878	0.525	0.496	0.000671177	Podocyte	NDUFV3
ERLIN21	3.99683e-08	0.374427	0.237	0.193	0.000671707	Podocyte	ERLIN2
VANGL12	4.05378e-08	0.762944	0.109	0.078	0.000681278	Podocyte	VANGL1
FAM174B4	4.13028e-08	0.563421	0.123	0.089	0.000694135	Podocyte	FAM174B
A2M-AS11	4.1484e-08	0.377709	0.033	0.017	0.000697181	Podocyte	A2M-AS1
MAP2K23	4.29935e-08	0.206419	0.681	0.689	0.000722549	Podocyte	MAP2K2
CREG12	4.52374e-08	0.402711	0.187	0.145	0.000760259	Podocyte	CREG1
CEBPB2	4.71537e-08	0.239142	0.136	0.099	0.000792465	Podocyte	CEBPB
ANXA31	4.80045e-08	0.284194	0.058	0.036	0.000806764	Podocyte	ANXA3
C3orf332	4.80268e-08	0.289149	0.157	0.118	0.000807138	Podocyte	C3orf33
AIG12	4.80629e-08	0.152448	0.404	0.341	0.000807746	Podocyte	AIG1
C12orf102	4.82348e-08	0.298831	0.452	0.414	0.000810634	Podocyte	C12orf10
SLC35D24	4.98612e-08	0.378105	0.168	0.129	0.000837968	Podocyte	SLC35D2
AP002381.2	5.12948e-08	0.420941	0.094	0.065	0.000862061	Podocyte	AP002381.2
SIDT21	5.18612e-08	0.22991	0.156	0.118	0.00087158	Podocyte	SIDT2
LINC00909	5.26788e-08	0.254779	0.245	0.196	0.00088532	Podocyte	LINC00909
POU6F22	5.42515e-08	0.149542	0.078	0.052	0.00091175	Podocyte	POU6F2
ZNF674-AS12	5.42775e-08	0.53042	0.065	0.041	0.000912187	Podocyte	ZNF674-AS1
SH3KBP13	5.58875e-08	0.373487	0.187	0.145	0.000939245	Podocyte	SH3KBP1
DVL2	5.60729e-08	0.355066	0.234	0.187	0.000942361	Podocyte	DVL2
DNAJC141	5.68509e-08	0.486201	0.133	0.099	0.000955436	Podocyte	DNAJC14
METTL32	5.73518e-08	0.285827	0.256	0.207	0.000963855	Podocyte	METTL3
MOSPD21	5.91127e-08	0.497003	0.153	0.116	0.000993448	Podocyte	MOSPD2
R3HCC12	5.95278e-08	0.265129	0.416	0.368	0.00100042	Podocyte	R3HCC1
DNPEP3	6.12138e-08	0.314477	0.265	0.215	0.00102876	Podocyte	DNPEP
CYTH24	6.16213e-08	0.215054	0.394	0.343	0.00103561	Podocyte	CYTH2
ENO1-AS11	6.1694e-08	0.609542	0.027	0.013	0.00103683	Podocyte	ENO1-AS1
CETN22	6.21432e-08	0.206433	0.461	0.42	0.00104438	Podocyte	CETN2
PRPF4B1	6.27622e-08	0.181641	0.674	0.668	0.00105478	Podocyte	PRPF4B
TMEM1474	6.39869e-08	0.259776	0.551	0.523	0.00107536	Podocyte	TMEM147
PTPN143	6.41676e-08	0.568482	0.199	0.158	0.0010784	Podocyte	PTPN14
ALG12	6.54213e-08	0.31191	0.135	0.1	0.00109947	Podocyte	ALG12
CWC252	6.57346e-08	0.274322	0.283	0.233	0.00110474	Podocyte	CWC25
DCAF12L1	6.75346e-08	0.847891	0.013	0.005	0.00113499	Podocyte	DCAF12L1
TMEM167B2	6.78178e-08	0.312554	0.19	0.147	0.00113975	Podocyte	TMEM167B
URGCP2	7.057e-08	0.536412	0.196	0.154	0.001186	Podocyte	URGCP
DGCR6L4	7.16928e-08	0.29732	0.444	0.404	0.00120487	Podocyte	DGCR6L
ITPRIPL24	7.41064e-08	0.271247	0.189	0.146	0.00124543	Podocyte	ITPRIPL2
NDOR12	7.42507e-08	0.887802	0.063	0.041	0.00124786	Podocyte	NDOR1
ZNF264	7.48364e-08	0.382973	0.17	0.131	0.0012577	Podocyte	ZNF264
CACNB33	7.67163e-08	0.141375	0.23	0.182	0.00128929	Podocyte	CACNB3
NEDD84	7.8422e-08	0.148575	0.764	0.785	0.00131796	Podocyte	NEDD8
XK2	7.92116e-08	1.57968	0.011	0.004	0.00133123	Podocyte	XK
NDUFB114	8.01757e-08	0.141318	0.795	0.809	0.00134743	Podocyte	NDUFB11
ECM21	8.03859e-08	1.18337	0.05	0.031	0.00135096	Podocyte	ECM2
TMEM113	8.15789e-08	0.278247	0.363	0.313	0.00137101	Podocyte	TMEM11
CECR25	8.24773e-08	0.395028	0.346	0.298	0.00138611	Podocyte	CECR2
TMED53	8.36126e-08	0.480807	0.262	0.216	0.00140519	Podocyte	TMED5
CHST121	8.39769e-08	0.254963	0.209	0.165	0.00141132	Podocyte	CHST12
SDCBP22	8.46391e-08	0.454771	0.06	0.038	0.00142244	Podocyte	SDCBP2
KAT73	8.47143e-08	0.321076	0.276	0.227	0.00142371	Podocyte	KAT7
LINC010601	8.5773e-08	0.619142	0.013	0.005	0.0014415	Podocyte	LINC01060
LEKR11	8.74678e-08	0.446796	0.093	0.065	0.00146998	Podocyte	LEKR1
C1orf1224	8.87414e-08	0.190688	0.609	0.607	0.00149139	Podocyte	C1orf122
LINC012523	8.9562e-08	0.564465	0.068	0.045	0.00150518	Podocyte	LINC01252
RNF1266	9.0995e-08	0.326231	0.343	0.295	0.00152926	Podocyte	RNF126
MBNL23	9.21506e-08	0.37381	0.289	0.242	0.00154868	Podocyte	MBNL2
CFAP774	9.35777e-08	0.321103	0.038	0.022	0.00157267	Podocyte	CFAP77
ADNP-AS1	9.75946e-08	0.23172	0.044	0.026	0.00164017	Podocyte	ADNP-AS1
ACP21	9.91386e-08	0.383588	0.201	0.159	0.00166612	Podocyte	ACP2
STK401	9.9164e-08	0.490628	0.225	0.182	0.00166655	Podocyte	STK40
LMF23	1.05491e-07	0.319535	0.258	0.211	0.00177288	Podocyte	LMF2
SEC11A2	1.06189e-07	0.14731	0.752	0.767	0.00178461	Podocyte	SEC11A
TRPM42	1.08101e-07	0.313731	0.131	0.098	0.00181674	Podocyte	TRPM4
WWP11	1.10375e-07	0.456719	0.227	0.185	0.00185497	Podocyte	WWP1
ANKRD24	1.13253e-07	0.255737	0.025	0.013	0.00190332	Podocyte	ANKRD24
ZNF350	1.13526e-07	0.4379	0.101	0.072	0.00190792	Podocyte	ZNF350
TRAFD12	1.14018e-07	0.199133	0.196	0.152	0.00191618	Podocyte	TRAFD1
LARP1B3	1.14279e-07	0.375638	0.319	0.271	0.00192057	Podocyte	LARP1B
EPHX32	1.14837e-07	1.22741	0.033	0.018	0.00192995	Podocyte	EPHX3
SGSM33	1.167e-07	0.290885	0.315	0.265	0.00196125	Podocyte	SGSM3
SRSF94	1.20103e-07	0.119268	0.79	0.814	0.00201845	Podocyte	SRSF9
TBL31	1.22684e-07	0.23805	0.148	0.112	0.00206183	Podocyte	TBL3
RBM441	1.27156e-07	0.371013	0.015	0.006	0.00213698	Podocyte	RBM44
EME22	1.31995e-07	0.403729	0.066	0.043	0.00221831	Podocyte	EME2
KIF271	1.32991e-07	0.34546	0.193	0.153	0.00223505	Podocyte	KIF27
GPR272	1.34579e-07	0.455392	0.08	0.054	0.00226173	Podocyte	GPR27
ZBTB15	1.35578e-07	0.366732	0.307	0.26	0.00227852	Podocyte	ZBTB1
MFN21	1.37907e-07	0.315021	0.194	0.153	0.00231766	Podocyte	MFN2
YIPF32	1.3922e-07	0.247463	0.521	0.492	0.00233973	Podocyte	YIPF3
UBALD25	1.39925e-07	0.162876	0.24	0.192	0.00235157	Podocyte	UBALD2
SRCAP2	1.39986e-07	0.297295	0.221	0.177	0.0023526	Podocyte	SRCAP
SPAG81	1.40512e-07	0.320311	0.038	0.022	0.00236144	Podocyte	SPAG8
CARNMT11	1.43374e-07	0.399727	0.199	0.158	0.00240954	Podocyte	CARNMT1
PPHLN12	1.43946e-07	0.276477	0.437	0.399	0.00241915	Podocyte	PPHLN1
AAR22	1.46639e-07	0.587592	0.161	0.123	0.00246442	Podocyte	AAR2
RAP1GAP	1.5094e-07	0.715387	0.065	0.043	0.0025367	Podocyte	RAP1GAP
GAS8	1.50955e-07	0.353074	0.15	0.114	0.00253696	Podocyte	GAS8
SUGP12	1.52486e-07	0.478185	0.22	0.177	0.00256267	Podocyte	SUGP1
HPRT14	1.56085e-07	0.238342	0.265	0.218	0.00262316	Podocyte	HPRT1
PHF132	1.64194e-07	0.2239	0.205	0.162	0.00275945	Podocyte	PHF13
AC019080.12	1.64521e-07	0.459111	0.038	0.022	0.00276494	Podocyte	AC019080.1
TBC1D54	1.65035e-07	0.371167	0.449	0.403	0.00277358	Podocyte	TBC1D5
DTNB3	1.65781e-07	0.625043	0.229	0.189	0.00278611	Podocyte	DTNB
IPO83	1.68158e-07	0.277761	0.204	0.161	0.00282606	Podocyte	IPO8
UBE2J22	1.74124e-07	0.2739	0.437	0.395	0.00292633	Podocyte	UBE2J2
EMC33	1.7842e-07	0.286466	0.391	0.347	0.00299853	Podocyte	EMC3
CPT1A1	1.79559e-07	0.552622	0.078	0.053	0.00301767	Podocyte	CPT1A
GON73	1.80991e-07	0.333753	0.212	0.17	0.00304173	Podocyte	GON7
PJA22	1.82461e-07	0.182689	0.609	0.588	0.00306644	Podocyte	PJA2
PARP143	1.84451e-07	0.344806	0.173	0.134	0.00309989	Podocyte	PARP14
INPP5K3	1.86305e-07	0.199836	0.068	0.044	0.00313105	Podocyte	INPP5K
CDS24	1.90327e-07	0.444466	0.209	0.167	0.00319863	Podocyte	CDS2
CFAP532	1.90536e-07	0.379715	0.065	0.043	0.00320214	Podocyte	CFAP53
PPP6R11	1.91826e-07	0.316754	0.237	0.193	0.00322383	Podocyte	PPP6R1
TMEM1994	1.96377e-07	0.286414	0.189	0.147	0.00330031	Podocyte	TMEM199
ENO14	1.97215e-07	0.249474	0.855	0.871	0.0033144	Podocyte	ENO1
POMP4	1.99654e-07	0.11601	0.739	0.749	0.00335538	Podocyte	POMP
CCDC1533	2.00486e-07	0.416762	0.047	0.029	0.00336937	Podocyte	CCDC153
ALG10B1	2.02041e-07	0.569638	0.08	0.055	0.0033955	Podocyte	ALG10B
MFSD14	2.05305e-07	0.246292	0.144	0.108	0.00345036	Podocyte	MFSD1
ITGAV2	2.09701e-07	0.234801	0.321	0.267	0.00352424	Podocyte	ITGAV
SMIM71	2.10367e-07	0.276827	0.532	0.508	0.00353542	Podocyte	SMIM7
ZNF865	2.14905e-07	0.212856	0.1	0.071	0.00361169	Podocyte	ZNF865
MMP25-AS11	2.16451e-07	0.252228	0.115	0.084	0.00363768	Podocyte	MMP25-AS1
KLF133	2.16867e-07	0.199295	0.328	0.278	0.00364467	Podocyte	KLF13
BACH13	2.19013e-07	0.530485	0.363	0.322	0.00368072	Podocyte	BACH1
ADAMTS32	2.23244e-07	0.179283	0.15	0.113	0.00375184	Podocyte	ADAMTS3
SEC61B3	2.23802e-07	0.123218	0.78	0.808	0.00376122	Podocyte	SEC61B
DRG23	2.24171e-07	0.393164	0.241	0.197	0.00376742	Podocyte	DRG2
PCNX31	2.24651e-07	0.197143	0.16	0.122	0.00377548	Podocyte	PCNX3
PGGT1B1	2.25753e-07	0.387622	0.265	0.221	0.003794	Podocyte	PGGT1B
PCDHB141	2.27185e-07	0.520246	0.08	0.055	0.00381808	Podocyte	PCDHB14
SLC33A1	2.27782e-07	0.393599	0.208	0.167	0.0038281	Podocyte	SLC33A1
TM4SF19-AS11	2.32382e-07	1.16467	0.021	0.01	0.00390541	Podocyte	TM4SF19-AS1
ZNF2821	2.32826e-07	0.281427	0.156	0.119	0.00391287	Podocyte	ZNF282
PEX103	2.38118e-07	0.336963	0.26	0.215	0.0040018	Podocyte	PEX10
SLC6A132	2.4067e-07	0.389536	0.097	0.069	0.0040447	Podocyte	SLC6A13
PGS13	2.48904e-07	0.430094	0.221	0.179	0.00418307	Podocyte	PGS1
CYP4V2	2.52319e-07	0.382696	0.079	0.054	0.00424047	Podocyte	CYP4V2
SZRD14	2.54652e-07	0.380017	0.343	0.296	0.00427968	Podocyte	SZRD1
SDHAF12	2.55388e-07	0.379942	0.229	0.186	0.00429206	Podocyte	SDHAF1
HIPK12	2.56006e-07	0.392104	0.189	0.148	0.00430243	Podocyte	HIPK1
SMIM202	2.57994e-07	0.24532	0.393	0.345	0.00433585	Podocyte	SMIM20
COPE2	2.58706e-07	0.144258	0.738	0.753	0.00434781	Podocyte	COPE
NR2C2AP2	2.60242e-07	0.438476	0.092	0.065	0.00437363	Podocyte	NR2C2AP
SRRM2-AS12	2.63885e-07	0.514125	0.053	0.033	0.00443485	Podocyte	SRRM2-AS1
MEF2D2	2.67175e-07	0.265926	0.137	0.103	0.00449014	Podocyte	MEF2D
DYRK1B5	2.70547e-07	0.32693	0.242	0.197	0.00454681	Podocyte	DYRK1B
C5orf492	2.80301e-07	0.184905	0.081	0.055	0.00471074	Podocyte	C5orf49
QPCT1	2.83985e-07	0.654536	0.051	0.032	0.00477265	Podocyte	QPCT
OSBPL22	2.91074e-07	0.333391	0.187	0.148	0.00489178	Podocyte	OSBPL2
ERVK3-15	2.91929e-07	0.264228	0.335	0.289	0.00490617	Podocyte	ERVK3-1
TANGO2	3.03001e-07	0.739064	0.062	0.041	0.00509223	Podocyte	TANGO2
RPS6KB23	3.03595e-07	0.268304	0.364	0.319	0.00510222	Podocyte	RPS6KB2
WDR5B2	3.07633e-07	0.474428	0.065	0.043	0.00517009	Podocyte	WDR5B
ASB83	3.11076e-07	0.271575	0.26	0.214	0.00522794	Podocyte	ASB8
SERP13	3.12657e-07	0.197197	0.583	0.576	0.00525451	Podocyte	SERP1
BLOC1S31	3.1921e-07	0.460299	0.037	0.021	0.00536464	Podocyte	BLOC1S3
HIGD1A4	3.21635e-07	0.297932	0.379	0.334	0.00540539	Podocyte	HIGD1A
POP43	3.31435e-07	0.234286	0.263	0.217	0.00557009	Podocyte	POP4
WHAMM1	3.45836e-07	0.442681	0.155	0.119	0.00581212	Podocyte	WHAMM
NPC23	3.51772e-07	0.104654	0.618	0.576	0.00591188	Podocyte	NPC2
LINC004701	3.54759e-07	0.413141	0.025	0.013	0.00596208	Podocyte	LINC00470
SPTB1	3.54967e-07	0.624868	0.044	0.027	0.00596557	Podocyte	SPTB
RNF251	3.60197e-07	0.318799	0.108	0.078	0.00605347	Podocyte	RNF25
CMC13	3.6042e-07	0.290871	0.377	0.332	0.00605721	Podocyte	CMC1
JAK11	3.69524e-07	0.221573	0.497	0.458	0.00621021	Podocyte	JAK1
PYCR24	3.78431e-07	0.284356	0.203	0.162	0.00635992	Podocyte	PYCR2
CHST23	3.81698e-07	0.434887	0.218	0.176	0.00641482	Podocyte	CHST2
N4BP2L13	3.8181e-07	0.68912	0.068	0.046	0.00641671	Podocyte	N4BP2L1
TKFC2	3.82489e-07	0.348727	0.136	0.102	0.00642811	Podocyte	TKFC
SNX153	3.83697e-07	0.233942	0.203	0.161	0.00644841	Podocyte	SNX15
LARP73	3.97148e-07	0.28389	0.482	0.449	0.00667446	Podocyte	LARP7
PRPF61	3.99357e-07	0.290076	0.472	0.437	0.00671159	Podocyte	PRPF6
HSD11B1L4	4.00509e-07	0.216925	0.258	0.21	0.00673095	Podocyte	HSD11B1L
AP4S12	4.00539e-07	0.550484	0.176	0.138	0.00673145	Podocyte	AP4S1
KDM81	4.03603e-07	0.564455	0.043	0.026	0.00678295	Podocyte	KDM8
DNAJC103	4.0684e-07	0.275498	0.453	0.414	0.00683736	Podocyte	DNAJC10
PDCD10	4.0777e-07	0.289452	0.441	0.406	0.00685299	Podocyte	PDCD10
ANKRA22	4.13322e-07	0.246278	0.224	0.181	0.0069463	Podocyte	ANKRA2
LINC012781	4.15151e-07	0.344744	0.368	0.321	0.00697703	Podocyte	LINC01278
RND13	4.15331e-07	0.656104	0.038	0.022	0.00698005	Podocyte	RND1
C6orf1202	4.24857e-07	0.349327	0.221	0.18	0.00714014	Podocyte	C6orf120
RHOT21	4.27855e-07	0.257714	0.341	0.292	0.00719053	Podocyte	RHOT2
QTRT13	4.31726e-07	0.352702	0.29	0.242	0.00725558	Podocyte	QTRT1
PDLIM73	4.46045e-07	0.119881	0.621	0.587	0.00749622	Podocyte	PDLIM7
STAM-AS13	4.4658e-07	0.266002	0.094	0.067	0.00750522	Podocyte	STAM-AS1
SUMF22	4.58711e-07	0.306072	0.426	0.384	0.00770909	Podocyte	SUMF2
RAE12	4.60734e-07	0.336449	0.289	0.243	0.00774309	Podocyte	RAE1
RNF1412	4.70841e-07	0.247035	0.199	0.16	0.00791295	Podocyte	RNF141
LRRC472	4.7087e-07	0.254518	0.258	0.213	0.00791344	Podocyte	LRRC47
KPNA53	4.71569e-07	0.300511	0.266	0.221	0.00792519	Podocyte	KPNA5
GPC12	4.73591e-07	0.232716	0.296	0.246	0.00795917	Podocyte	GPC1
PRKAR1A2	4.90044e-07	0.225404	0.462	0.421	0.00823569	Podocyte	PRKAR1A
PCOLCE23	4.98974e-07	0.541891	0.127	0.096	0.00838576	Podocyte	PCOLCE2
XAB22	5.09394e-07	0.329924	0.193	0.154	0.00856087	Podocyte	XAB2
UXS13	5.26494e-07	0.485369	0.319	0.278	0.00884826	Podocyte	UXS1
DNAJB15	5.29014e-07	0.309271	0.235	0.192	0.00889062	Podocyte	DNAJB1
PRKCZ2	5.42267e-07	0.297546	0.15	0.115	0.00911334	Podocyte	PRKCZ
NIFK-AS12	5.45524e-07	0.276774	0.231	0.187	0.00916807	Podocyte	NIFK-AS1
PIGBOS1	5.47934e-07	0.22078	0.287	0.24	0.00920858	Podocyte	PIGBOS1
CERCAM2	5.48779e-07	0.133253	0.218	0.174	0.00922278	Podocyte	CERCAM
EPHA5-AS12	5.51931e-07	0.308529	0.027	0.014	0.00927575	Podocyte	EPHA5-AS1
AC016831.72	5.55827e-07	1.4731	0.031	0.017	0.00934123	Podocyte	AC016831.7
C9orf166	5.65868e-07	0.165323	0.673	0.677	0.00950998	Podocyte	C9orf16
PBDC1	5.70269e-07	0.253005	0.383	0.334	0.00958393	Podocyte	PBDC1
ING43	5.71843e-07	0.239133	0.44	0.397	0.0096104	Podocyte	ING4
LINC010112	5.80479e-07	0.451432	0.036	0.021	0.00975553	Podocyte	LINC01011
IL4I11	5.87324e-07	0.682852	0.021	0.01	0.00987056	Podocyte	IL4I1
DHRS4-AS1	5.89578e-07	0.284788	0.261	0.217	0.00990845	Podocyte	DHRS4-AS1
AC097359.21	5.90775e-07	1.29561	0.015	0.007	0.00992857	Podocyte	AC097359.2
PPP1R3C2	5.95148e-07	0.246214	0.096	0.068	0.010002	Podocyte	PPP1R3C
RDH14	5.99803e-07	0.219959	0.33	0.282	0.0100803	Podocyte	RDH14
YIF1A3	6.04389e-07	0.236184	0.486	0.454	0.0101574	Podocyte	YIF1A
COL28A11	6.05927e-07	0.62954	0.035	0.02	0.0101832	Podocyte	COL28A1
DUS1L3	6.07855e-07	0.223082	0.353	0.304	0.0102156	Podocyte	DUS1L
MED182	6.16073e-07	0.328165	0.114	0.083	0.0103537	Podocyte	MED18
DNAJC162	6.17015e-07	0.368848	0.205	0.166	0.0103696	Podocyte	DNAJC16
TSPYL1	6.21549e-07	0.341014	0.331	0.291	0.0104458	Podocyte	TSPYL1
COG82	6.2307e-07	0.331695	0.157	0.121	0.0104713	Podocyte	COG8
ABCA71	6.24191e-07	0.537779	0.058	0.038	0.0104901	Podocyte	ABCA7
ANP32B4	6.3367e-07	0.129942	0.71	0.684	0.0106495	Podocyte	ANP32B
DYRK43	6.38104e-07	0.17897	0.335	0.285	0.010724	Podocyte	DYRK4
PSMD6-AS22	6.50978e-07	0.79763	0.05	0.031	0.0109403	Podocyte	PSMD6-AS2
PCTP1	6.52774e-07	0.360863	0.13	0.098	0.0109705	Podocyte	PCTP
ASIP1	6.58818e-07	1.04075	0.046	0.028	0.0110721	Podocyte	ASIP
EXOC65	6.64388e-07	0.353164	0.258	0.215	0.0111657	Podocyte	EXOC6
IARS3	6.69685e-07	0.312621	0.402	0.361	0.0112547	Podocyte	IARS
PSMA54	6.75178e-07	0.202105	0.576	0.568	0.011347	Podocyte	PSMA5
ZNF191	6.75817e-07	0.352029	0.112	0.082	0.0113578	Podocyte	ZNF19
GJA13	6.83399e-07	0.116984	0.139	0.105	0.0114852	Podocyte	GJA1
GLB11	6.88191e-07	0.194037	0.272	0.227	0.0115657	Podocyte	GLB1
FAM98C1	7.04452e-07	0.374024	0.137	0.104	0.011839	Podocyte	FAM98C
SOX64	7.09417e-07	0.142381	0.239	0.196	0.0119225	Podocyte	SOX6
TMCO4	7.42821e-07	0.365165	0.086	0.06	0.0124839	Podocyte	TMCO4
TRMT2B2	7.44689e-07	0.843005	0.071	0.048	0.0125152	Podocyte	TRMT2B
AIFM11	7.46559e-07	0.356335	0.285	0.24	0.0125467	Podocyte	AIFM1
PCGF13	7.5316e-07	0.20083	0.089	0.063	0.0126576	Podocyte	PCGF1
BOD1L13	7.60357e-07	0.171756	0.627	0.627	0.0127786	Podocyte	BOD1L1
ORAI14	7.689e-07	0.224612	0.162	0.125	0.0129221	Podocyte	ORAI1
COPS7A3	7.73622e-07	0.421566	0.233	0.192	0.0130015	Podocyte	COPS7A
ATG4D5	7.89758e-07	0.187869	0.179	0.141	0.0132727	Podocyte	ATG4D
PGAP3	7.97174e-07	0.268269	0.078	0.054	0.0133973	Podocyte	PGAP3
KDM5C1	8.05105e-07	0.459714	0.263	0.22	0.0135306	Podocyte	KDM5C
RBPMS-AS11	8.15319e-07	0.920216	0.017	0.008	0.0137023	Podocyte	RBPMS-AS1
TMEM170B4	8.16113e-07	0.246085	0.093	0.066	0.0137156	Podocyte	TMEM170B
PICK11	8.16186e-07	0.32112	0.208	0.167	0.0137168	Podocyte	PICK1
PLEKHM1	8.17486e-07	0.420073	0.101	0.073	0.0137387	Podocyte	PLEKHM1
RMND5B1	8.17572e-07	0.340004	0.249	0.206	0.0137401	Podocyte	RMND5B
DDX542	8.18875e-07	0.228167	0.274	0.228	0.013762	Podocyte	DDX54
WDFY13	8.1912e-07	0.351853	0.292	0.248	0.0137661	Podocyte	WDFY1
ACSL5	8.23603e-07	1.60576	0.015	0.006	0.0138415	Podocyte	ACSL5
NKAP3	8.3252e-07	0.338632	0.393	0.349	0.0139913	Podocyte	NKAP
OSCP11	8.3965e-07	0.325193	0.112	0.083	0.0141112	Podocyte	OSCP1
POU6F2-AS22	8.52618e-07	0.743605	0.015	0.006	0.0143291	Podocyte	POU6F2-AS2
COL7A12	8.56819e-07	0.618216	0.083	0.059	0.0143997	Podocyte	COL7A1
GMEB13	8.56963e-07	0.387874	0.203	0.163	0.0144021	Podocyte	GMEB1
LEPR1	8.61383e-07	0.48806	0.093	0.067	0.0144764	Podocyte	LEPR
LRRC233	8.6656e-07	0.407774	0.214	0.173	0.0145634	Podocyte	LRRC23
CTC11	8.72999e-07	0.36513	0.073	0.05	0.0146716	Podocyte	CTC1
LZTFL12	8.76985e-07	0.22497	0.138	0.104	0.0147386	Podocyte	LZTFL1
RHPN1-AS12	9.19745e-07	0.87825	0.015	0.006	0.0154572	Podocyte	RHPN1-AS1
FUNDC13	9.31815e-07	0.282954	0.304	0.258	0.0156601	Podocyte	FUNDC1
LINC008632	9.33771e-07	0.28595	0.183	0.145	0.015693	Podocyte	LINC00863
MUC201	9.44739e-07	0.875716	0.037	0.022	0.0158773	Podocyte	MUC20
LCAT2	9.67742e-07	0.366097	0.052	0.033	0.0162639	Podocyte	LCAT
AL358852.11	9.73997e-07	0.478153	0.021	0.011	0.016369	Podocyte	AL358852.1
MT-ND52	9.77641e-07	0.148431	0.863	0.85	0.0164302	Podocyte	MT-ND5
ATP6AP1L1	9.79159e-07	0.494741	0.141	0.109	0.0164557	Podocyte	ATP6AP1L
TRIM651	9.87685e-07	0.336826	0.109	0.08	0.016599	Podocyte	TRIM65
RNF101	1.01877e-06	0.32123	0.36	0.318	0.0171215	Podocyte	RNF10
TMEM172	1.02435e-06	0.207003	0.076	0.052	0.0172153	Podocyte	TMEM17
HDHD31	1.03722e-06	0.164627	0.173	0.134	0.0174315	Podocyte	HDHD3
NADSYN1	1.04824e-06	0.365894	0.118	0.088	0.0176168	Podocyte	NADSYN1
TRAM1L11	1.05249e-06	0.447398	0.056	0.037	0.0176882	Podocyte	TRAM1L1
ZNF7471	1.06379e-06	0.260593	0.104	0.076	0.0178781	Podocyte	ZNF747
SLC5A12	1.09006e-06	0.775694	0.014	0.006	0.0183195	Podocyte	SLC5A12
TOM1L11	1.12705e-06	0.340843	0.223	0.182	0.0189411	Podocyte	TOM1L1
TMEM2512	1.13133e-06	0.191106	0.282	0.235	0.0190131	Podocyte	TMEM251
ARHGEF105	1.13424e-06	0.331894	0.262	0.218	0.0190621	Podocyte	ARHGEF10
VAMP72	1.14245e-06	0.489663	0.13	0.099	0.0191999	Podocyte	VAMP7
C9orf1631	1.14395e-06	0.813377	0.021	0.01	0.0192252	Podocyte	C9orf163
FXR23	1.14463e-06	0.36262	0.198	0.159	0.0192366	Podocyte	FXR2
THAP15	1.15017e-06	0.171412	0.155	0.12	0.0193297	Podocyte	THAP1
DEDD5	1.15437e-06	0.257739	0.174	0.137	0.0194003	Podocyte	DEDD
POR3	1.16293e-06	0.306223	0.344	0.3	0.0195442	Podocyte	POR
PRR5L3	1.16818e-06	0.712602	0.051	0.033	0.0196324	Podocyte	PRR5L
CRTC12	1.18452e-06	0.32744	0.227	0.186	0.0199071	Podocyte	CRTC1
FDX13	1.18779e-06	0.308317	0.362	0.319	0.0199621	Podocyte	FDX1
OTUD52	1.19648e-06	0.2444	0.261	0.219	0.0201081	Podocyte	OTUD5
STARD72	1.20964e-06	0.30287	0.352	0.308	0.0203291	Podocyte	STARD7
UROD2	1.21159e-06	0.198675	0.307	0.261	0.020362	Podocyte	UROD
MZF1-AS12	1.22517e-06	0.449187	0.099	0.072	0.0205902	Podocyte	MZF1-AS1
CRNKL11	1.24734e-06	0.284981	0.294	0.247	0.0209628	Podocyte	CRNKL1
ABCA51	1.25837e-06	0.434542	0.116	0.087	0.0211482	Podocyte	ABCA5
TMEM1814	1.27514e-06	0.642737	0.205	0.167	0.0214301	Podocyte	TMEM181
CIC1	1.27731e-06	0.302786	0.266	0.22	0.0214665	Podocyte	CIC
ZNF384	1.28512e-06	0.385435	0.186	0.149	0.0215978	Podocyte	ZNF384
RIT11	1.2919e-06	0.244151	0.266	0.221	0.0217118	Podocyte	RIT1
MYCN4	1.29533e-06	0.172562	0.19	0.15	0.0217694	Podocyte	MYCN
CHID13	1.29932e-06	0.230574	0.492	0.462	0.0218364	Podocyte	CHID1
NUDT24	1.30791e-06	0.303444	0.317	0.275	0.0219807	Podocyte	NUDT2
CFAP207	1.31009e-06	0.249603	0.354	0.312	0.0220174	Podocyte	CFAP20
LRRC461	1.35963e-06	0.753358	0.021	0.01	0.02285	Podocyte	LRRC46
MED77	1.39374e-06	0.205848	0.241	0.196	0.0234231	Podocyte	MED7
RCL11	1.40457e-06	0.494058	0.155	0.121	0.0236051	Podocyte	RCL1
PGM33	1.42195e-06	0.362882	0.295	0.25	0.0238973	Podocyte	PGM3
PLEKHA52	1.46207e-06	0.105306	0.574	0.514	0.0245715	Podocyte	PLEKHA5
WDR174	1.47777e-06	0.582151	0.083	0.058	0.0248353	Podocyte	WDR17
ADPRH	1.4858e-06	1.48789	0.013	0.005	0.0249704	Podocyte	ADPRH
PRR22	1.50927e-06	1.02096	0.029	0.016	0.0253648	Podocyte	PRR22
TMEM2542	1.51615e-06	0.204011	0.162	0.126	0.0254804	Podocyte	TMEM254
MBNL1-AS14	1.54665e-06	0.70336	0.047	0.029	0.025993	Podocyte	MBNL1-AS1
SFT2D21	1.55587e-06	0.268331	0.196	0.157	0.026148	Podocyte	SFT2D2
SDHAF23	1.56954e-06	0.260351	0.324	0.282	0.0263776	Podocyte	SDHAF2
CCDC1541	1.5933e-06	0.57892	0.024	0.012	0.026777	Podocyte	CCDC154
USP163	1.59562e-06	0.267562	0.418	0.378	0.026816	Podocyte	USP16
TXNDC111	1.62902e-06	0.530584	0.137	0.105	0.0273773	Podocyte	TXNDC11
ATF13	1.65129e-06	0.394595	0.217	0.178	0.0277515	Podocyte	ATF1
RHOG3	1.66357e-06	0.247351	0.21	0.17	0.0279579	Podocyte	RHOG
PRR55	1.81152e-06	0.176794	0.256	0.212	0.0304443	Podocyte	PRR5
SLC7A71	1.81383e-06	0.285565	0.038	0.023	0.0304832	Podocyte	SLC7A7
LAYN2	1.83164e-06	0.368398	0.051	0.033	0.0307826	Podocyte	LAYN
KMO	1.86564e-06	1.8726	0.01	0.004	0.031354	Podocyte	KMO
SLC25A272	1.87481e-06	0.546147	0.137	0.106	0.0315081	Podocyte	SLC25A27
DHRS14	1.87898e-06	0.213049	0.154	0.12	0.0315781	Podocyte	DHRS1
LRRIQ31	1.91697e-06	0.839611	0.036	0.021	0.0322165	Podocyte	LRRIQ3
CDK164	1.9775e-06	0.177632	0.409	0.366	0.0332339	Podocyte	CDK16
SLC4A1AP2	2.05768e-06	0.278546	0.273	0.228	0.0345814	Podocyte	SLC4A1AP
NID24	2.06851e-06	0.82135	0.128	0.1	0.0347634	Podocyte	NID2
FAM160B22	2.13207e-06	0.160362	0.194	0.155	0.0358316	Podocyte	FAM160B2
PHF112	2.14995e-06	0.239348	0.132	0.101	0.036132	Podocyte	PHF11
SRF1	2.15756e-06	0.157182	0.14	0.107	0.0362599	Podocyte	SRF
CPPED13	2.1639e-06	0.273646	0.166	0.131	0.0363665	Podocyte	CPPED1
ACOT22	2.17918e-06	0.373188	0.145	0.112	0.0366233	Podocyte	ACOT2
BEND61	2.30358e-06	0.108482	0.065	0.044	0.0387139	Podocyte	BEND6
ZNF7871	2.32495e-06	0.233584	0.312	0.267	0.0390732	Podocyte	ZNF787
CAAP13	2.34585e-06	0.316052	0.303	0.26	0.0394243	Podocyte	CAAP1
THAP112	2.35829e-06	0.238542	0.273	0.229	0.0396334	Podocyte	THAP11
SWAP703	2.37901e-06	0.388472	0.154	0.121	0.0399817	Podocyte	SWAP70
TMEM185A	2.38382e-06	0.266354	0.167	0.131	0.0400624	Podocyte	TMEM185A
CCDC933	2.40189e-06	0.332707	0.289	0.249	0.0403662	Podocyte	CCDC93
AGBL2	2.43635e-06	0.732786	0.031	0.018	0.0409452	Podocyte	AGBL2
AP000866.13	2.44099e-06	0.25101	0.07	0.048	0.0410233	Podocyte	AP000866.1
RASIP13	2.4692e-06	0.259362	0.04	0.025	0.0414973	Podocyte	RASIP1
SMAD93	2.5223e-06	0.420769	0.257	0.218	0.0423898	Podocyte	SMAD9
UQCRHL1	2.53412e-06	0.365044	0.047	0.03	0.0425883	Podocyte	UQCRHL
SMIM10L12	2.54307e-06	0.210009	0.466	0.437	0.0427388	Podocyte	SMIM10L1
PARD3-AS1	2.54702e-06	0.704204	0.032	0.019	0.0428052	Podocyte	PARD3-AS1
ZNF5763	2.55342e-06	0.150272	0.187	0.148	0.0429127	Podocyte	ZNF576
FBXL12	2.56405e-06	0.282635	0.292	0.248	0.0430914	Podocyte	FBXL12
TNFRSF81	2.60135e-06	0.788998	0.012	0.005	0.0437182	Podocyte	TNFRSF8
WDR832	2.64778e-06	0.318415	0.181	0.145	0.0444986	Podocyte	WDR83
FRS32	2.68695e-06	0.367829	0.063	0.043	0.0451569	Podocyte	FRS3
TTLL31	2.69737e-06	0.256848	0.267	0.223	0.045332	Podocyte	TTLL3
FBXW93	2.71396e-06	0.237992	0.192	0.153	0.0456108	Podocyte	FBXW9
DGKQ1	2.86401e-06	0.121481	0.071	0.049	0.0481325	Podocyte	DGKQ
ADAMTS81	2.87375e-06	0.728225	0.036	0.022	0.0482962	Podocyte	ADAMTS8
GSS4	2.8774e-06	0.246586	0.311	0.267	0.0483576	Podocyte	GSS
PLPP61	2.92319e-06	0.34115	0.066	0.046	0.0491272	Podocyte	PLPP6
GMPPA2	3.03057e-06	0.225198	0.167	0.131	0.0509318	Podocyte	GMPPA
PRKCI1	3.12504e-06	0.412403	0.31	0.268	0.0525194	Podocyte	PRKCI
GALNS2	3.13117e-06	0.401206	0.119	0.09	0.0526224	Podocyte	GALNS
HYOU13	3.13843e-06	0.34024	0.264	0.223	0.0527444	Podocyte	HYOU1
NOMO12	3.14501e-06	0.572449	0.14	0.109	0.052855	Podocyte	NOMO1
XPOT3	3.20878e-06	0.34549	0.225	0.186	0.0539267	Podocyte	XPOT
KRI11	3.21288e-06	0.386001	0.166	0.131	0.0539956	Podocyte	KRI1
FAM3C3	3.29108e-06	0.187572	0.414	0.364	0.0553098	Podocyte	FAM3C
BRAT13	3.32844e-06	0.338663	0.244	0.203	0.0559377	Podocyte	BRAT1
CUL71	3.33255e-06	0.212769	0.242	0.201	0.0560068	Podocyte	CUL7
TRAPPC92	3.33976e-06	0.611741	0.276	0.239	0.056128	Podocyte	TRAPPC9
CLN32	3.34242e-06	0.254892	0.2	0.161	0.0561728	Podocyte	CLN3
SLC4A21	3.38073e-06	0.250083	0.221	0.181	0.0568166	Podocyte	SLC4A2
NDUFV2-AS11	3.38344e-06	0.272575	0.109	0.081	0.0568621	Podocyte	NDUFV2-AS1
TAZ3	3.42782e-06	0.350464	0.214	0.175	0.057608	Podocyte	TAZ
SEC24B-AS11	3.46042e-06	0.35691	0.144	0.112	0.0581559	Podocyte	SEC24B-AS1
DXO3	3.49219e-06	0.189029	0.134	0.103	0.0586898	Podocyte	DXO
SYCE31	3.53923e-06	0.855991	0.025	0.014	0.0594803	Podocyte	SYCE3
ZNF7841	3.57688e-06	0.334098	0.074	0.052	0.060113	Podocyte	ZNF784
SREK12	3.58859e-06	0.251076	0.499	0.47	0.0603099	Podocyte	SREK1
LRRTM12	3.61885e-06	0.398521	0.132	0.103	0.0608184	Podocyte	LRRTM1
EIF4A36	3.64488e-06	0.209188	0.501	0.475	0.0612559	Podocyte	EIF4A3
ZXDB1	3.65048e-06	0.213048	0.045	0.029	0.0613499	Podocyte	ZXDB
CFAP363	3.67566e-06	0.270848	0.43	0.391	0.0617732	Podocyte	CFAP36
TOM1L24	3.67872e-06	0.344233	0.251	0.211	0.0618245	Podocyte	TOM1L2
EVI52	3.71301e-06	0.29112	0.383	0.339	0.0624009	Podocyte	EVI5
RASAL1	3.71453e-06	2.34485	0.01	0.004	0.0624264	Podocyte	RASAL1
FBXO47	3.72476e-06	0.174637	0.081	0.058	0.0625983	Podocyte	FBXO4
C2orf731	3.73406e-06	0.367239	0.021	0.011	0.0627546	Podocyte	C2orf73
MORN12	3.76429e-06	0.504327	0.134	0.103	0.0632626	Podocyte	MORN1
SASH14	3.7795e-06	0.138122	0.297	0.254	0.0635183	Podocyte	SASH1
TMEM191C1	3.78103e-06	0.286008	0.049	0.031	0.063544	Podocyte	TMEM191C
PAPOLA1	3.88211e-06	0.206681	0.567	0.552	0.0652428	Podocyte	PAPOLA
GRHPR3	3.90175e-06	0.254833	0.539	0.521	0.0655729	Podocyte	GRHPR
ZNF1811	3.9829e-06	0.348292	0.152	0.12	0.0669366	Podocyte	ZNF181
USO12	3.99671e-06	0.285932	0.361	0.318	0.0671687	Podocyte	USO1
DCUN1D23	4.00645e-06	0.376237	0.13	0.1	0.0673324	Podocyte	DCUN1D2
SLC24A11	4.04788e-06	0.677747	0.091	0.067	0.0680286	Podocyte	SLC24A1
SNAPC21	4.05733e-06	0.151485	0.226	0.184	0.0681876	Podocyte	SNAPC2
FCHO22	4.06761e-06	0.343807	0.258	0.218	0.0683603	Podocyte	FCHO2
HECTD31	4.16116e-06	0.435759	0.083	0.06	0.0699325	Podocyte	HECTD3
SUPT7L2	4.16206e-06	0.236811	0.191	0.154	0.0699476	Podocyte	SUPT7L
RHOBTB21	4.16692e-06	0.402029	0.112	0.085	0.0700293	Podocyte	RHOBTB2
PCSK44	4.19131e-06	0.103137	0.08	0.057	0.0704392	Podocyte	PCSK4
COG42	4.39239e-06	0.385923	0.326	0.285	0.0738185	Podocyte	COG4
MAP1LC3B22	4.39475e-06	0.475913	0.054	0.036	0.0738581	Podocyte	MAP1LC3B2
SSSCA1-AS1	4.40494e-06	0.686057	0.031	0.018	0.0740294	Podocyte	SSSCA1-AS1
KDM7A4	4.44066e-06	0.226122	0.159	0.125	0.0746297	Podocyte	KDM7A
PRR143	4.49433e-06	0.105648	0.146	0.113	0.0755318	Podocyte	PRR14
POLR2A4	4.49702e-06	0.349131	0.439	0.407	0.0755768	Podocyte	POLR2A
GOLGA12	4.51277e-06	0.24507	0.241	0.201	0.0758415	Podocyte	GOLGA1
GIT15	4.60345e-06	0.309078	0.232	0.191	0.0773655	Podocyte	GIT1
PTS3	4.71428e-06	0.249191	0.419	0.386	0.0792283	Podocyte	PTS
USF33	4.77532e-06	0.266099	0.24	0.199	0.0802541	Podocyte	USF3
ADGRL12	4.82551e-06	0.350746	0.292	0.249	0.0810975	Podocyte	ADGRL1
AP3D12	4.88744e-06	0.280151	0.378	0.34	0.0821383	Podocyte	AP3D1
SEPHS21	4.90939e-06	0.173294	0.351	0.302	0.0825072	Podocyte	SEPHS2
MCM92	4.93227e-06	0.522425	0.176	0.143	0.0828918	Podocyte	MCM9
MOK2	4.95771e-06	0.400581	0.228	0.188	0.0833193	Podocyte	MOK
TMEM14A2	5.00199e-06	0.201443	0.267	0.226	0.0840634	Podocyte	TMEM14A
OGFR4	5.05212e-06	0.250657	0.257	0.217	0.0849059	Podocyte	OGFR
ILK2	5.11075e-06	0.174715	0.442	0.405	0.0858913	Podocyte	ILK
RHNO16	5.15615e-06	0.280595	0.188	0.15	0.0866542	Podocyte	RHNO1
ZBTB142	5.41005e-06	0.245941	0.131	0.101	0.0909213	Podocyte	ZBTB14
KBTBD63	5.46047e-06	0.187958	0.109	0.082	0.0917687	Podocyte	KBTBD6
CHURC12	5.5133e-06	0.192463	0.59	0.579	0.0926565	Podocyte	CHURC1
ZNF142	5.53322e-06	0.349465	0.128	0.099	0.0929913	Podocyte	ZNF14
PXN-AS12	5.58764e-06	0.251236	0.18	0.145	0.0939059	Podocyte	PXN-AS1
CHST7	5.60848e-06	0.462462	0.032	0.019	0.0942561	Podocyte	CHST7
KRR12	5.65493e-06	0.219485	0.417	0.385	0.0950367	Podocyte	KRR1
PIGK3	5.71594e-06	0.337723	0.194	0.158	0.096062	Podocyte	PIGK
MATN31	5.75818e-06	1.28716	0.015	0.007	0.096772	Podocyte	MATN3
MED312	5.79528e-06	0.23684	0.308	0.265	0.0973955	Podocyte	MED31
LAGE34	5.95876e-06	0.248231	0.397	0.358	0.100143	Podocyte	LAGE3
TRAF3IP12	5.95946e-06	0.236569	0.31	0.268	0.100155	Podocyte	TRAF3IP1
NPRL23	6.06255e-06	0.196632	0.168	0.134	0.101887	Podocyte	NPRL2
DOCK13	6.1152e-06	0.306646	0.395	0.35	0.102772	Podocyte	DOCK1
TPR3	6.18369e-06	0.150201	0.677	0.69	0.103923	Podocyte	TPR
TPCN11	6.20504e-06	0.611671	0.121	0.093	0.104282	Podocyte	TPCN1
ZNF4083	6.28656e-06	0.309566	0.099	0.074	0.105652	Podocyte	ZNF408
DPH1	6.30629e-06	0.798959	0.038	0.023	0.105984	Podocyte	DPH1
NOP14-AS11	6.31996e-06	0.303581	0.09	0.066	0.106213	Podocyte	NOP14-AS1
NCOA41	6.45091e-06	0.273247	0.329	0.284	0.108414	Podocyte	NCOA4
ARCN12	6.4544e-06	0.301577	0.433	0.396	0.108473	Podocyte	ARCN1
KDM3B3	6.56047e-06	0.3046	0.436	0.404	0.110255	Podocyte	KDM3B
RBFA3	6.57075e-06	0.232605	0.33	0.285	0.110428	Podocyte	RBFA
PKNOX23	6.59692e-06	0.562653	0.209	0.176	0.110868	Podocyte	PKNOX2
SPTSSA4	6.62688e-06	0.332508	0.29	0.25	0.111371	Podocyte	SPTSSA
CTSO1	6.63887e-06	0.482045	0.067	0.047	0.111573	Podocyte	CTSO
TWF11	6.66444e-06	0.175778	0.328	0.282	0.112003	Podocyte	TWF1
RIC8A2	6.73493e-06	0.168448	0.271	0.231	0.113187	Podocyte	RIC8A
RCCD12	6.74642e-06	0.568015	0.124	0.096	0.11338	Podocyte	RCCD1
LMLN1	6.81943e-06	0.518106	0.112	0.085	0.114607	Podocyte	LMLN
CHCHD26	6.95834e-06	0.108135	0.781	0.789	0.116942	Podocyte	CHCHD2
STKLD1	6.98141e-06	0.339485	0.054	0.036	0.11733	Podocyte	STKLD1
OMA11	7.03339e-06	0.380568	0.107	0.081	0.118203	Podocyte	OMA1
PREB2	7.04579e-06	0.269936	0.16	0.127	0.118412	Podocyte	PREB
GLT8D14	7.0466e-06	0.198668	0.409	0.365	0.118425	Podocyte	GLT8D1
ADAMTSL31	7.18491e-06	0.114685	0.02	0.01	0.12075	Podocyte	ADAMTSL3
SPATA43	7.4679e-06	0.321971	0.019	0.009	0.125506	Podocyte	SPATA4
FBXO442	7.47509e-06	0.246392	0.137	0.106	0.125626	Podocyte	FBXO44
PRCP3	7.53407e-06	0.172564	0.339	0.295	0.126618	Podocyte	PRCP
DEGS12	7.56921e-06	0.168846	0.37	0.324	0.127208	Podocyte	DEGS1
ZNF134	7.62465e-06	0.224415	0.181	0.146	0.12814	Podocyte	ZNF134
ARFIP22	7.85992e-06	0.270172	0.246	0.206	0.132094	Podocyte	ARFIP2
PAIP1	7.89472e-06	0.195283	0.513	0.482	0.132679	Podocyte	PAIP1
MORN23	7.96143e-06	0.237413	0.379	0.34	0.1338	Podocyte	MORN2
MEMO12	8.12511e-06	0.332875	0.094	0.07	0.136551	Podocyte	MEMO1
CEP443	8.14195e-06	0.372384	0.225	0.188	0.136834	Podocyte	CEP44
TPRG1L2	8.27764e-06	0.261966	0.127	0.098	0.139114	Podocyte	TPRG1L
WDR731	8.47029e-06	0.253456	0.376	0.336	0.142352	Podocyte	WDR73
SOCS32	8.52559e-06	0.118493	0.143	0.111	0.143281	Podocyte	SOCS3
C19orf543	8.61456e-06	0.562475	0.08	0.058	0.144776	Podocyte	C19orf54
CD583	8.65321e-06	0.423585	0.093	0.069	0.145426	Podocyte	CD58
CIART2	8.68333e-06	0.141077	0.052	0.034	0.145932	Podocyte	CIART
EIF3G3	8.71622e-06	0.159793	0.675	0.678	0.146485	Podocyte	EIF3G
ATP233	8.79387e-06	0.312586	0.097	0.072	0.14779	Podocyte	ATP23
RXRB1	8.79499e-06	0.177559	0.205	0.167	0.147809	Podocyte	RXRB
EFHC12	8.92661e-06	0.269217	0.335	0.291	0.150021	Podocyte	EFHC1
BRI34	9.00322e-06	0.156328	0.7	0.713	0.151308	Podocyte	BRI3
IFT224	9.18186e-06	0.221373	0.49	0.461	0.15431	Podocyte	IFT22
RAB5B2	9.42013e-06	0.326098	0.252	0.214	0.158315	Podocyte	RAB5B
NUMA14	9.44421e-06	0.208533	0.529	0.5	0.158719	Podocyte	NUMA1
DOK43	9.52761e-06	0.129803	0.114	0.086	0.160121	Podocyte	DOK4
SLC35F61	9.57863e-06	0.379646	0.12	0.092	0.160979	Podocyte	SLC35F6
PNPLA82	9.71767e-06	0.293287	0.31	0.271	0.163315	Podocyte	PNPLA8
CCDC132	9.7223e-06	0.277284	0.029	0.017	0.163393	Podocyte	CCDC13
PLPP41	9.74318e-06	0.429492	0.022	0.012	0.163744	Podocyte	PLPP4
PLXNA34	9.795e-06	0.116822	0.214	0.174	0.164615	Podocyte	PLXNA3
PHACTR43	9.8289e-06	0.268022	0.497	0.461	0.165184	Podocyte	PHACTR4
IDH3B3	9.91972e-06	0.159637	0.386	0.343	0.166711	Podocyte	IDH3B
FAAP1003	9.93732e-06	0.279461	0.144	0.113	0.167007	Podocyte	FAAP100
PCDHGA31	9.95175e-06	0.35836	0.073	0.052	0.167249	Podocyte	PCDHGA3
SNHG31	1.03809e-05	0.200449	0.156	0.123	0.174462	Podocyte	SNHG3
SLC25A103	1.03935e-05	0.565346	0.075	0.054	0.174673	Podocyte	SLC25A10
EML23	1.04911e-05	0.333949	0.145	0.114	0.176314	Podocyte	EML2
MRPL203	1.05135e-05	0.157621	0.64	0.642	0.17669	Podocyte	MRPL20
TBC1D10C2	1.0538e-05	1.00615	0.019	0.01	0.177102	Podocyte	TBC1D10C
PFKFB42	1.05499e-05	0.44724	0.105	0.08	0.177302	Podocyte	PFKFB4
CAPN153	1.07079e-05	0.10721	0.13	0.101	0.179956	Podocyte	CAPN15
FARP24	1.07185e-05	0.497242	0.227	0.194	0.180135	Podocyte	FARP2
GPS13	1.08216e-05	0.153256	0.304	0.262	0.181867	Podocyte	GPS1
RAC14	1.09196e-05	0.113763	0.768	0.791	0.183515	Podocyte	RAC1
LINC005712	1.09441e-05	0.352411	0.076	0.055	0.183927	Podocyte	LINC00571
PCDHGA71	1.10768e-05	0.765778	0.029	0.017	0.186157	Podocyte	PCDHGA7
MAGEF14	1.12573e-05	0.20844	0.493	0.468	0.189191	Podocyte	MAGEF1
FUT13	1.1638e-05	0.22869	0.019	0.01	0.195589	Podocyte	FUT1
TRIM231	1.18421e-05	0.200154	0.204	0.167	0.199018	Podocyte	TRIM23
KLC41	1.18704e-05	0.16829	0.212	0.173	0.199494	Podocyte	KLC4
PI4KA2	1.19973e-05	0.318844	0.299	0.258	0.201627	Podocyte	PI4KA
AUH1	1.19995e-05	0.335131	0.251	0.213	0.201664	Podocyte	AUH
AKIP12	1.2022e-05	0.242002	0.18	0.146	0.202042	Podocyte	AKIP1
DNAJC41	1.22461e-05	0.231253	0.383	0.342	0.205809	Podocyte	DNAJC4
TMEM743	1.25366e-05	0.139566	0.026	0.015	0.21069	Podocyte	TMEM74
EAF22	1.26519e-05	0.298603	0.076	0.055	0.212628	Podocyte	EAF2
UGCG1	1.28538e-05	0.216092	0.288	0.245	0.21602	Podocyte	UGCG
VPS26B2	1.30838e-05	0.349157	0.23	0.193	0.219886	Podocyte	VPS26B
ZNF600	1.31083e-05	0.298889	0.038	0.024	0.220298	Podocyte	ZNF600
ZNF5002	1.31131e-05	0.394886	0.115	0.088	0.220378	Podocyte	ZNF500
IMPA14	1.31439e-05	0.147998	0.202	0.165	0.220897	Podocyte	IMPA1
C11orf954	1.32523e-05	0.237668	0.221	0.182	0.222718	Podocyte	C11orf95
ZNF2132	1.32865e-05	0.223381	0.119	0.091	0.223294	Podocyte	ZNF213
NFATC2IP2	1.33057e-05	0.252889	0.312	0.27	0.223616	Podocyte	NFATC2IP
COPG13	1.36018e-05	0.264937	0.274	0.235	0.228592	Podocyte	COPG1
TLE35	1.38386e-05	0.235728	0.285	0.245	0.232571	Podocyte	TLE3
ACTR102	1.4065e-05	0.210649	0.499	0.473	0.236376	Podocyte	ACTR10
ACVR2B3	1.41149e-05	0.170236	0.332	0.289	0.237215	Podocyte	ACVR2B
CHMP4B1	1.43112e-05	0.211691	0.332	0.291	0.240514	Podocyte	CHMP4B
ZNF582-AS1	1.46575e-05	0.495025	0.072	0.052	0.246334	Podocyte	ZNF582-AS1
LINC012731	1.47679e-05	0.552796	0.033	0.02	0.248189	Podocyte	LINC01273
ZRANB22	1.47844e-05	0.112247	0.739	0.742	0.248467	Podocyte	ZRANB2
ISYNA15	1.48303e-05	0.125929	0.595	0.575	0.249239	Podocyte	ISYNA1
C19orf182	1.51772e-05	0.294763	0.052	0.035	0.255067	Podocyte	C19orf18
PPP1R9B2	1.53517e-05	0.182411	0.132	0.102	0.258001	Podocyte	PPP1R9B
SELENOM2	1.53654e-05	0.102171	0.406	0.359	0.258232	Podocyte	SELENOM
DCXR5	1.54185e-05	0.180873	0.481	0.45	0.259123	Podocyte	DCXR
CPA13	1.54427e-05	0.200292	0.029	0.017	0.25953	Podocyte	CPA1
NAA602	1.56131e-05	0.180773	0.242	0.201	0.262394	Podocyte	NAA60
BAG33	1.56304e-05	0.193411	0.106	0.08	0.262685	Podocyte	BAG3
PITPNM31	1.57649e-05	0.589163	0.058	0.04	0.264945	Podocyte	PITPNM3
IPO133	1.57866e-05	0.481845	0.094	0.071	0.26531	Podocyte	IPO13
DDI22	1.60758e-05	0.477913	0.167	0.135	0.27017	Podocyte	DDI2
ZNF29	1.61249e-05	0.452948	0.087	0.064	0.270996	Podocyte	ZNF2
MAPK74	1.62744e-05	0.117198	0.181	0.147	0.273507	Podocyte	MAPK7
DNAJC193	1.65911e-05	0.205516	0.524	0.502	0.27883	Podocyte	DNAJC19
MRPS244	1.66742e-05	0.13932	0.644	0.645	0.280226	Podocyte	MRPS24
MUL11	1.66849e-05	0.164644	0.143	0.113	0.280406	Podocyte	MUL1
DHFR23	1.7077e-05	0.353394	0.078	0.056	0.286996	Podocyte	DHFR2
KCNMB32	1.72132e-05	0.430639	0.081	0.059	0.289285	Podocyte	KCNMB3
CDC232	1.72318e-05	0.306158	0.257	0.218	0.289598	Podocyte	CDC23
ATP6V0A13	1.73165e-05	0.228181	0.303	0.26	0.291021	Podocyte	ATP6V0A1
EFHB1	1.74317e-05	0.788919	0.046	0.031	0.292956	Podocyte	EFHB
PCDHB13	1.79833e-05	0.713998	0.034	0.021	0.302227	Podocyte	PCDHB13
KIAA03551	1.8102e-05	0.343221	0.343	0.302	0.304223	Podocyte	KIAA0355
DPM24	1.8137e-05	0.249828	0.351	0.313	0.304811	Podocyte	DPM2
SH3BGR2	1.84091e-05	0.359157	0.079	0.058	0.309384	Podocyte	SH3BGR
HECTD12	1.8459e-05	0.258279	0.489	0.46	0.310222	Podocyte	HECTD1
FAM228A2	1.84831e-05	0.437113	0.034	0.021	0.310627	Podocyte	FAM228A
GCLM2	1.90443e-05	0.152639	0.119	0.092	0.320058	Podocyte	GCLM
SAP30L-AS1	1.94077e-05	0.823295	0.058	0.04	0.326167	Podocyte	SAP30L-AS1
LYSMD14	1.97424e-05	0.1483	0.08	0.058	0.331791	Podocyte	LYSMD1
MELTF2	1.98053e-05	0.592743	0.038	0.024	0.332849	Podocyte	MELTF
KCNAB11	2.00896e-05	0.143628	0.021	0.012	0.337626	Podocyte	KCNAB1
SPPL2B	2.01354e-05	0.354941	0.306	0.264	0.338396	Podocyte	SPPL2B
CCDC64	2.02384e-05	0.313675	0.369	0.332	0.340127	Podocyte	CCDC6
GPANK13	2.03665e-05	0.206682	0.239	0.2	0.342279	Podocyte	GPANK1
FECH	2.08046e-05	0.306529	0.094	0.071	0.349641	Podocyte	FECH
TRPM52	2.10017e-05	0.259124	0.031	0.018	0.352955	Podocyte	TRPM5
SCAP1	2.14307e-05	0.257464	0.306	0.264	0.360164	Podocyte	SCAP
HSF13	2.15442e-05	0.177666	0.305	0.264	0.362072	Podocyte	HSF1
CFL22	2.16478e-05	0.129171	0.412	0.367	0.363813	Podocyte	CFL2
ABHD111	2.18094e-05	0.131249	0.189	0.153	0.366528	Podocyte	ABHD11
APOBEC3D2	2.27806e-05	0.297042	0.021	0.012	0.38285	Podocyte	APOBEC3D
ATPAF22	2.28171e-05	0.292309	0.173	0.14	0.383464	Podocyte	ATPAF2
YY1AP13	2.2946e-05	0.357086	0.23	0.194	0.38563	Podocyte	YY1AP1
PCBD24	2.30801e-05	0.435153	0.194	0.161	0.387884	Podocyte	PCBD2
GTF2F11	2.34758e-05	0.212367	0.433	0.395	0.394534	Podocyte	GTF2F1
GLCCI14	2.35065e-05	0.208675	0.226	0.189	0.395051	Podocyte	GLCCI1
MRM31	2.36762e-05	0.134401	0.157	0.126	0.397902	Podocyte	MRM3
INAFM22	2.36936e-05	0.409141	0.058	0.04	0.398194	Podocyte	INAFM2
MIS124	2.37154e-05	0.246042	0.189	0.155	0.398561	Podocyte	MIS12
PYM14	2.37918e-05	0.256026	0.23	0.194	0.399845	Podocyte	PYM1
CCDC1491	2.38823e-05	0.38576	0.127	0.099	0.401366	Podocyte	CCDC149
CPT21	2.40551e-05	0.226449	0.172	0.138	0.40427	Podocyte	CPT2
NKAPL1	2.41825e-05	0.171639	0.011	0.005	0.406412	Podocyte	NKAPL
RIOK33	2.43314e-05	0.197526	0.392	0.352	0.408913	Podocyte	RIOK3
PEX11G	2.54297e-05	0.149476	0.08	0.058	0.427371	Podocyte	PEX11G
REL1	2.54713e-05	0.250033	0.198	0.163	0.42807	Podocyte	REL
TOR2A4	2.55192e-05	0.26768	0.207	0.171	0.428875	Podocyte	TOR2A
CRELD22	2.66462e-05	0.22139	0.327	0.288	0.447816	Podocyte	CRELD2
TMED22	2.66917e-05	0.221335	0.462	0.433	0.448581	Podocyte	TMED2
DBNL3	2.69271e-05	0.280179	0.365	0.328	0.452538	Podocyte	DBNL
CBR44	2.73384e-05	0.322417	0.384	0.352	0.45945	Podocyte	CBR4
NFATC34	2.74803e-05	0.678744	0.231	0.199	0.461835	Podocyte	NFATC3
RFTN14	2.7618e-05	0.216216	0.173	0.139	0.464148	Podocyte	RFTN1
MCRS13	2.78624e-05	0.148293	0.336	0.297	0.468256	Podocyte	MCRS1
NAPA-AS1	2.79369e-05	0.552597	0.048	0.032	0.469507	Podocyte	NAPA-AS1
BEX54	2.82225e-05	0.276138	0.058	0.041	0.474308	Podocyte	BEX5
ZNF793-AS13	2.82902e-05	0.175976	0.11	0.084	0.475444	Podocyte	ZNF793-AS1
INCA1	2.86002e-05	0.75448	0.027	0.016	0.480656	Podocyte	INCA1
RABGGTB4	2.86689e-05	0.171707	0.27	0.229	0.481809	Podocyte	RABGGTB
NUDT192	2.86781e-05	0.124959	0.088	0.065	0.481964	Podocyte	NUDT19
EPHA52	2.89245e-05	0.127271	0.041	0.027	0.486105	Podocyte	EPHA5
KLHL152	2.93086e-05	0.569347	0.088	0.066	0.49256	Podocyte	KLHL15
ZBED31	2.94593e-05	0.235524	0.321	0.278	0.495093	Podocyte	ZBED3
DPAGT11	2.9641e-05	0.217732	0.141	0.112	0.498147	Podocyte	DPAGT1
ATXN7L14	2.96509e-05	0.134503	0.159	0.191	0.498312	Podocyte	ATXN7L1
TSEN152	2.97127e-05	0.278678	0.286	0.248	0.499352	Podocyte	TSEN15
HTATIP2	2.99446e-05	0.717671	0.033	0.021	0.503249	Podocyte	HTATIP2
EFCAB23	3.03168e-05	0.336142	0.237	0.2	0.509504	Podocyte	EFCAB2
CNPY21	3.04299e-05	0.1174	0.688	0.696	0.511404	Podocyte	CNPY2
ZFAND54	3.05001e-05	0.188849	0.445	0.41	0.512585	Podocyte	ZFAND5
JMJD43	3.07268e-05	0.272093	0.151	0.121	0.516394	Podocyte	JMJD4
RABL2A2	3.07352e-05	0.249518	0.172	0.14	0.516536	Podocyte	RABL2A
SYAP12	3.09076e-05	0.210341	0.511	0.481	0.519434	Podocyte	SYAP1
SNW12	3.09951e-05	0.233208	0.528	0.51	0.520904	Podocyte	SNW1
ZNF211	3.11845e-05	0.331211	0.082	0.061	0.524087	Podocyte	ZNF211
TSR32	3.12296e-05	0.220284	0.486	0.462	0.524845	Podocyte	TSR3
EIF4E23	3.19028e-05	0.171855	0.518	0.498	0.536158	Podocyte	EIF4E2
MAU22	3.22e-05	0.359724	0.264	0.227	0.541153	Podocyte	MAU2
LILRB31	3.23059e-05	0.915873	0.012	0.005	0.542932	Podocyte	LILRB3
LRIF11	3.2428e-05	0.298834	0.213	0.177	0.544985	Podocyte	LRIF1
SLTM2	3.27614e-05	0.181966	0.575	0.558	0.550589	Podocyte	SLTM
CPSF74	3.27615e-05	0.190119	0.277	0.238	0.55059	Podocyte	CPSF7
RBM27	3.27684e-05	0.225146	0.451	0.419	0.550705	Podocyte	RBM27
C7orf262	3.29608e-05	0.30031	0.17	0.139	0.55394	Podocyte	C7orf26
ACSL34	3.29635e-05	0.297807	0.431	0.393	0.553985	Podocyte	ACSL3
ZBED3-AS12	3.30181e-05	0.401812	0.156	0.126	0.554903	Podocyte	ZBED3-AS1
TRIM52-AS1	3.31123e-05	0.259346	0.254	0.216	0.556485	Podocyte	TRIM52-AS1
MTO13	3.44304e-05	0.392666	0.115	0.09	0.578638	Podocyte	MTO1
AK43	3.53055e-05	0.161402	0.142	0.112	0.593344	Podocyte	AK4
MC1R	3.54224e-05	0.720931	0.038	0.025	0.595309	Podocyte	MC1R
PARP123	3.55759e-05	0.403093	0.025	0.015	0.597889	Podocyte	PARP12
UNC5B4	3.58566e-05	0.107509	0.237	0.199	0.602606	Podocyte	UNC5B
ERCC4	3.59579e-05	0.192713	0.228	0.191	0.604309	Podocyte	ERCC4
GCH12	3.62976e-05	0.927521	0.028	0.017	0.610018	Podocyte	GCH1
SAMD4B3	3.66256e-05	0.261282	0.383	0.348	0.61553	Podocyte	SAMD4B
SNX331	3.67827e-05	0.275539	0.057	0.04	0.61817	Podocyte	SNX33
NAA302	3.75108e-05	0.273445	0.157	0.127	0.630407	Podocyte	NAA30
TRIM662	3.7738e-05	0.475876	0.109	0.085	0.634225	Podocyte	TRIM66
GLE11	3.77484e-05	0.363667	0.134	0.107	0.634399	Podocyte	GLE1
DARS5	3.77946e-05	0.203122	0.493	0.469	0.635176	Podocyte	DARS
LGALS7B	3.82248e-05	0.462612	0.013	0.006	0.642405	Podocyte	LGALS7B
VEGFB2	3.85789e-05	0.171508	0.475	0.441	0.648357	Podocyte	VEGFB
FITM21	3.86662e-05	0.249766	0.056	0.039	0.649824	Podocyte	FITM2
CCDC1743	3.90133e-05	0.242267	0.328	0.289	0.655658	Podocyte	CCDC174
SNHG112	3.9014e-05	0.171306	0.189	0.155	0.655669	Podocyte	SNHG11
AC012123.11	3.93618e-05	0.405586	0.016	0.008	0.661514	Podocyte	AC012123.1
CEACAM192	3.97324e-05	0.605114	0.041	0.027	0.667743	Podocyte	CEACAM19
POLR3E1	3.97325e-05	0.426802	0.148	0.119	0.667744	Podocyte	POLR3E
NOL4L3	3.98753e-05	0.244101	0.264	0.227	0.670144	Podocyte	NOL4L
HGSNAT1	4.01378e-05	0.302486	0.325	0.286	0.674557	Podocyte	HGSNAT
FAM177A13	4.01923e-05	0.158846	0.406	0.371	0.675472	Podocyte	FAM177A1
GADD45GIP14	4.04375e-05	0.117397	0.676	0.693	0.679593	Podocyte	GADD45GIP1
RTCA2	4.11483e-05	0.236226	0.299	0.261	0.691538	Podocyte	RTCA
HDGF6	4.13451e-05	0.148554	0.534	0.505	0.694846	Podocyte	HDGF
GNPDA21	4.13552e-05	0.336904	0.199	0.165	0.695016	Podocyte	GNPDA2
MIR181A1HG4	4.2091e-05	0.382989	0.301	0.265	0.707381	Podocyte	MIR181A1HG
ARL14EP2	4.26039e-05	0.234555	0.36	0.323	0.716001	Podocyte	ARL14EP
FAM229B3	4.27537e-05	0.229184	0.426	0.395	0.718518	Podocyte	FAM229B
FPGS2	4.35885e-05	0.350164	0.154	0.125	0.732548	Podocyte	FPGS
VPS362	4.4378e-05	0.2388	0.425	0.398	0.745816	Podocyte	VPS36
CHCHD73	4.43968e-05	0.208971	0.245	0.207	0.746132	Podocyte	CHCHD7
SPSB22	4.43984e-05	0.186006	0.08	0.059	0.74616	Podocyte	SPSB2
UBOX5	4.55565e-05	0.234915	0.099	0.075	0.765622	Podocyte	UBOX5
MCRIP14	4.59166e-05	0.149297	0.591	0.579	0.771674	Podocyte	MCRIP1
FBXO25	4.60711e-05	0.330753	0.151	0.122	0.774271	Podocyte	FBXO25
PTPRD-AS14	4.68032e-05	0.327829	0.108	0.084	0.786574	Podocyte	PTPRD-AS1
SDCBP2-AS12	4.7833e-05	0.402293	0.128	0.102	0.803881	Podocyte	SDCBP2-AS1
ANKZF15	4.86963e-05	0.170728	0.235	0.197	0.81839	Podocyte	ANKZF1
ZBTB11-AS12	4.88945e-05	0.467531	0.052	0.036	0.82172	Podocyte	ZBTB11-AS1
MRPS363	4.92809e-05	0.2013	0.497	0.47	0.828214	Podocyte	MRPS36
MCOLN13	4.9804e-05	0.248372	0.158	0.127	0.837007	Podocyte	MCOLN1
SF3A14	4.98487e-05	0.248717	0.304	0.266	0.837758	Podocyte	SF3A1
ZNF6533	5.10417e-05	0.446567	0.065	0.047	0.857806	Podocyte	ZNF653
MBD1	5.108e-05	0.271006	0.233	0.198	0.85845	Podocyte	MBD1
PLEKHG42	5.23997e-05	0.53803	0.032	0.02	0.880629	Podocyte	PLEKHG4
GNA123	5.24442e-05	0.45761	0.248	0.213	0.881377	Podocyte	GNA12
ANAPC21	5.26772e-05	0.41339	0.063	0.045	0.885292	Podocyte	ANAPC2
PIGG1	5.28809e-05	0.241354	0.176	0.144	0.888716	Podocyte	PIGG
TYW32	5.45081e-05	0.25514	0.278	0.24	0.916064	Podocyte	TYW3
ATG104	5.45328e-05	0.313356	0.324	0.286	0.916478	Podocyte	ATG10
ZNF319	5.45836e-05	0.19595	0.046	0.031	0.917333	Podocyte	ZNF319
ZNF585A1	5.46481e-05	0.285479	0.196	0.163	0.918416	Podocyte	ZNF585A
N6AMT14	5.47029e-05	0.129542	0.138	0.11	0.919338	Podocyte	N6AMT1
NEK93	5.48433e-05	0.307919	0.239	0.203	0.921697	Podocyte	NEK9
SKAP23	5.4881e-05	0.113858	0.379	0.339	0.92233	Podocyte	SKAP2
ZRANB1	5.49582e-05	0.367404	0.266	0.231	0.923628	Podocyte	ZRANB1
YIPF12	5.49985e-05	0.247019	0.161	0.13	0.924305	Podocyte	YIPF1
SLC1A55	5.553e-05	0.364575	0.177	0.146	0.933237	Podocyte	SLC1A5
PAPLN2	5.57579e-05	0.25167	0.12	0.094	0.937068	Podocyte	PAPLN
TMEM2382	5.65044e-05	0.484452	0.072	0.053	0.949613	Podocyte	TMEM238
RABEP2	5.65215e-05	0.191793	0.153	0.123	0.949901	Podocyte	RABEP2
CBX4	5.74999e-05	0.359171	0.122	0.096	0.966343	Podocyte	CBX4
USP192	5.7821e-05	0.142461	0.182	0.148	0.97174	Podocyte	USP19
CYP39A13	5.84688e-05	0.254186	0.092	0.07	0.982626	Podocyte	CYP39A1
AKAP3	5.87027e-05	0.497415	0.027	0.016	0.986557	Podocyte	AKAP3
PIK3IP14	5.93316e-05	0.18285	0.059	0.042	0.997127	Podocyte	PIK3IP1
ANAPC116	5.93408e-05	0.121368	0.65	0.642	0.997281	Podocyte	ANAPC11
KLHL213	6.02011e-05	0.479139	0.089	0.067	1	Podocyte	KLHL21
DUSP164	6.02639e-05	0.194635	0.153	0.124	1	Podocyte	DUSP16
LYRM24	6.04564e-05	0.217781	0.506	0.494	1	Podocyte	LYRM2
PEX11B1	6.09956e-05	0.154256	0.119	0.093	1	Podocyte	PEX11B
PER32	6.10144e-05	0.551763	0.111	0.087	1	Podocyte	PER3
TMEM942	6.22402e-05	0.309033	0.175	0.144	1	Podocyte	TMEM94
TEF	6.26e-05	0.457491	0.064	0.046	1	Podocyte	TEF
CENPB3	6.34004e-05	0.14395	0.249	0.211	1	Podocyte	CENPB
TMEM993	6.44465e-05	0.208606	0.179	0.147	1	Podocyte	TMEM99
SETX2	6.46389e-05	0.22601	0.411	0.374	1	Podocyte	SETX
RUSC1-AS1	6.63034e-05	0.231021	0.03	0.018	1	Podocyte	RUSC1-AS1
RAB33B	6.71339e-05	0.354674	0.083	0.063	1	Podocyte	RAB33B
HIPK1-AS1	6.84812e-05	0.400891	0.011	0.005	1	Podocyte	HIPK1-AS1
ZMIZ22	6.8518e-05	0.229537	0.205	0.172	1	Podocyte	ZMIZ2
GGA22	6.88884e-05	0.359059	0.278	0.243	1	Podocyte	GGA2
OCRL2	6.89216e-05	0.374614	0.141	0.114	1	Podocyte	OCRL
MROH82	6.92019e-05	0.261807	0.082	0.061	1	Podocyte	MROH8
TRIM681	7.01398e-05	0.264993	0.055	0.039	1	Podocyte	TRIM68
PCDHB111	7.04855e-05	0.395554	0.037	0.024	1	Podocyte	PCDHB11
FMNL33	7.13454e-05	0.298515	0.156	0.126	1	Podocyte	FMNL3
MMP153	7.14426e-05	0.265352	0.094	0.072	1	Podocyte	MMP15
PRKAA12	7.21651e-05	0.20251	0.263	0.225	1	Podocyte	PRKAA1
LARP4B3	7.23273e-05	0.46695	0.299	0.268	1	Podocyte	LARP4B
GSTA32	7.2848e-05	0.74274	0.018	0.01	1	Podocyte	GSTA3
COQ92	7.30531e-05	0.199992	0.312	0.274	1	Podocyte	COQ9
ARIH2OS1	7.43259e-05	0.120864	0.096	0.073	1	Podocyte	ARIH2OS
MAVS2	7.58667e-05	0.367437	0.206	0.175	1	Podocyte	MAVS
UBR5-AS1	7.64069e-05	0.746087	0.032	0.02	1	Podocyte	UBR5-AS1
PTPRF2	7.72264e-05	0.137209	0.422	0.377	1	Podocyte	PTPRF
EIF5A24	7.7294e-05	0.48699	0.064	0.047	1	Podocyte	EIF5A2
ZC3H7B2	7.7582e-05	0.301294	0.276	0.241	1	Podocyte	ZC3H7B
BBS122	7.83022e-05	0.423535	0.076	0.057	1	Podocyte	BBS12
RAB5A1	7.94308e-05	0.390937	0.329	0.296	1	Podocyte	RAB5A
ZNF5982	8.00337e-05	0.265655	0.166	0.136	1	Podocyte	ZNF598
RALGAPA13	8.04279e-05	0.352573	0.401	0.366	1	Podocyte	RALGAPA1
WDR192	8.04461e-05	0.333681	0.223	0.189	1	Podocyte	WDR19
ACOX33	8.08007e-05	0.279283	0.148	0.12	1	Podocyte	ACOX3
ZNF5933	8.12471e-05	0.229137	0.408	0.374	1	Podocyte	ZNF593
FBXO331	8.34126e-05	0.315873	0.142	0.114	1	Podocyte	FBXO33
ZNF213-AS1	8.34934e-05	0.211474	0.214	0.18	1	Podocyte	ZNF213-AS1
AK81	8.35215e-05	0.380893	0.044	0.03	1	Podocyte	AK8
PPOX4	8.42501e-05	0.125739	0.187	0.154	1	Podocyte	PPOX
ZNF780A1	8.43174e-05	0.631723	0.087	0.066	1	Podocyte	ZNF780A
MAN2C12	8.4822e-05	0.196836	0.234	0.198	1	Podocyte	MAN2C1
SDR39U13	9.08626e-05	0.287891	0.33	0.293	1	Podocyte	SDR39U1
SF3B43	9.1269e-05	0.241709	0.36	0.328	1	Podocyte	SF3B4
ST3GAL22	9.26472e-05	0.303415	0.323	0.286	1	Podocyte	ST3GAL2
DNAJC84	9.26862e-05	0.139278	0.667	0.681	1	Podocyte	DNAJC8
HIBADH2	9.2949e-05	0.239764	0.332	0.295	1	Podocyte	HIBADH
TCP10L1	9.32504e-05	1.04183	0.022	0.012	1	Podocyte	TCP10L
HLA-E2	9.44688e-05	0.226729	0.239	0.203	1	Podocyte	HLA-E
MPG3	9.58632e-05	0.180805	0.476	0.445	1	Podocyte	MPG
MPLKIP3	9.68864e-05	0.170414	0.505	0.488	1	Podocyte	MPLKIP
ATP7A2	9.74711e-05	0.263711	0.15	0.122	1	Podocyte	ATP7A
THUMPD3-AS12	9.76908e-05	0.210055	0.535	0.524	1	Podocyte	THUMPD3-AS1
ZDHHC172	9.79293e-05	0.274819	0.347	0.311	1	Podocyte	ZDHHC17
CD72	9.94059e-05	0.487027	0.053	0.038	1	Podocyte	CD72
NADK1	0.000103148	0.254934	0.171	0.141	1	Podocyte	NADK
ZNF1741	0.000103568	0.160632	0.109	0.085	1	Podocyte	ZNF174
MYEF24	0.000103934	0.109859	0.478	0.43	1	Podocyte	MYEF2
CMTM73	0.00010407	0.317103	0.167	0.137	1	Podocyte	CMTM7
PRDM112	0.000105816	0.176359	0.142	0.115	1	Podocyte	PRDM11
SLC35B32	0.000106264	0.32961	0.189	0.158	1	Podocyte	SLC35B3
TADA34	0.000107016	0.202701	0.424	0.394	1	Podocyte	TADA3
NBPF264	0.000107617	0.347693	0.068	0.05	1	Podocyte	NBPF26
CHST153	0.000107912	0.229568	0.093	0.071	1	Podocyte	CHST15
GPX82	0.000107933	0.1485	0.424	0.379	1	Podocyte	GPX8
ZDHHC8	0.000107981	0.351724	0.167	0.138	1	Podocyte	ZDHHC8
CC2D1B	0.000109726	0.350361	0.127	0.101	1	Podocyte	CC2D1B
SMPDL3B	0.000110151	0.813357	0.035	0.023	1	Podocyte	SMPDL3B
PHF25	0.000110904	0.341788	0.212	0.181	1	Podocyte	PHF2
MYEOV1	0.000110959	1.16355	0.01	0.005	1	Podocyte	MYEOV
SH3GLB13	0.000111409	0.204022	0.507	0.483	1	Podocyte	SH3GLB1
FAM200B2	0.000112035	0.205377	0.456	0.429	1	Podocyte	FAM200B
ZNRF3-AS11	0.000113629	0.508123	0.047	0.032	1	Podocyte	ZNRF3-AS1
SNX91	0.000115252	0.202501	0.311	0.272	1	Podocyte	SNX9
MOCS32	0.00011586	0.198824	0.096	0.074	1	Podocyte	MOCS3
SRPRA1	0.000119045	0.29507	0.292	0.256	1	Podocyte	SRPRA
POLG21	0.000119516	0.274712	0.176	0.146	1	Podocyte	POLG2
ANKMY13	0.00012058	0.267117	0.093	0.071	1	Podocyte	ANKMY1
OPCML2	0.00012069	0.196516	0.136	0.111	1	Podocyte	OPCML
PSMC61	0.000120817	0.167461	0.517	0.503	1	Podocyte	PSMC6
ZCWPW23	0.000121843	0.336375	0.099	0.077	1	Podocyte	ZCWPW2
IFT273	0.000122952	0.180311	0.376	0.34	1	Podocyte	IFT27
SRPK24	0.000123306	0.213816	0.52	0.495	1	Podocyte	SRPK2
OSER14	0.000123501	0.179242	0.275	0.238	1	Podocyte	OSER1
GPATCH31	0.000125214	0.351161	0.086	0.065	1	Podocyte	GPATCH3
ARHGEF351	0.000125395	0.247316	0.087	0.067	1	Podocyte	ARHGEF35
NDUFA24	0.00012592	0.180198	0.611	0.611	1	Podocyte	NDUFA2
CHKB2	0.00012748	0.210412	0.289	0.253	1	Podocyte	CHKB
SLC25A134	0.00012851	0.332564	0.344	0.31	1	Podocyte	SLC25A13
IKZF51	0.000128522	0.32199	0.101	0.078	1	Podocyte	IKZF5
CFAP1262	0.000128628	0.116242	0.034	0.022	1	Podocyte	CFAP126
MIEN13	0.000130419	0.145577	0.35	0.314	1	Podocyte	MIEN1
SPAG161	0.000131297	0.169966	0.473	0.44	1	Podocyte	SPAG16
MEIOB2	0.000131788	0.58742	0.019	0.011	1	Podocyte	MEIOB
CYB5RL3	0.000131846	0.435079	0.058	0.042	1	Podocyte	CYB5RL
SF3B64	0.000133177	0.11681	0.72	0.743	1	Podocyte	SF3B6
DNAL14	0.000133532	0.16359	0.182	0.151	1	Podocyte	DNAL1
DDX491	0.000134239	0.159705	0.257	0.223	1	Podocyte	DDX49
GABPA4	0.000134522	0.175474	0.203	0.171	1	Podocyte	GABPA
ZNF3241	0.000134781	0.318814	0.128	0.103	1	Podocyte	ZNF324
BEND32	0.000135205	0.441433	0.076	0.057	1	Podocyte	BEND3
ANKRD401	0.000135233	0.349011	0.211	0.18	1	Podocyte	ANKRD40
TNFSF13	0.000137065	0.494538	0.032	0.021	1	Podocyte	TNFSF13
FBXO312	0.000138163	0.32579	0.127	0.102	1	Podocyte	FBXO31
DDX411	0.000138773	0.237038	0.241	0.205	1	Podocyte	DDX41
GOLT1A	0.000139158	0.395516	0.018	0.01	1	Podocyte	GOLT1A
NUAK22	0.000139335	0.344965	0.041	0.028	1	Podocyte	NUAK2
HIST4H41	0.000139337	0.621211	0.047	0.033	1	Podocyte	HIST4H4
ZNF6922	0.000140837	0.171478	0.15	0.122	1	Podocyte	ZNF692
ZNF5711	0.00014115	0.327132	0.084	0.063	1	Podocyte	ZNF571
ZFAND64	0.000146382	0.220511	0.509	0.491	1	Podocyte	ZFAND6
LSM14A2	0.000146985	0.262745	0.544	0.525	1	Podocyte	LSM14A
L3MBTL43	0.000148028	1.04891	0.049	0.035	1	Podocyte	L3MBTL4
C15orf401	0.000148687	0.221981	0.348	0.31	1	Podocyte	C15orf40
FNTA2	0.000149321	0.221738	0.462	0.435	1	Podocyte	FNTA
FZD51	0.000151268	0.143431	0.015	0.027	1	Podocyte	FZD5
RRP82	0.000151799	0.293276	0.202	0.169	1	Podocyte	RRP8
XKR84	0.000152156	0.15056	0.122	0.097	1	Podocyte	XKR8
CASP64	0.000152645	0.1693	0.364	0.33	1	Podocyte	CASP6
ARNT3	0.000154416	0.243388	0.241	0.208	1	Podocyte	ARNT
BBIP13	0.000155076	0.173401	0.279	0.242	1	Podocyte	BBIP1
HDAC101	0.00015572	0.108185	0.1	0.077	1	Podocyte	HDAC10
CTNS1	0.000157504	0.635251	0.109	0.086	1	Podocyte	CTNS
LRP22	0.000159042	0.125427	0.104	0.081	1	Podocyte	LRP2
TIMM224	0.000160239	0.198695	0.313	0.277	1	Podocyte	TIMM22
HPS32	0.000161064	0.163778	0.167	0.138	1	Podocyte	HPS3
ZSWIM32	0.000162158	0.160746	0.053	0.038	1	Podocyte	ZSWIM3
ANKAR1	0.00016371	0.294172	0.183	0.155	1	Podocyte	ANKAR
GGPS12	0.000165834	0.139177	0.268	0.231	1	Podocyte	GGPS1
LAMTOR32	0.000166332	0.226235	0.292	0.256	1	Podocyte	LAMTOR3
ARFGEF22	0.000166412	0.304252	0.218	0.186	1	Podocyte	ARFGEF2
ERO1A2	0.00016691	0.26126	0.217	0.183	1	Podocyte	ERO1A
UROS3	0.000167005	0.174101	0.401	0.368	1	Podocyte	UROS
STK161	0.000167272	0.131959	0.266	0.229	1	Podocyte	STK16
PPP1R213	0.000168653	0.380356	0.223	0.191	1	Podocyte	PPP1R21
ISCU2	0.000169753	0.214697	0.475	0.452	1	Podocyte	ISCU
INO80C5	0.000171137	0.188301	0.192	0.16	1	Podocyte	INO80C
PHKG11	0.00017143	0.306406	0.107	0.084	1	Podocyte	PHKG1
GOLGA8N2	0.000171892	0.66188	0.019	0.011	1	Podocyte	GOLGA8N
LRRC613	0.000173112	0.134441	0.136	0.11	1	Podocyte	LRRC61
ATP11B3	0.00017478	0.494814	0.242	0.212	1	Podocyte	ATP11B
SVIP4	0.000177431	0.200354	0.287	0.251	1	Podocyte	SVIP
DSG2-AS1	0.000179486	0.890159	0.01	0.005	1	Podocyte	DSG2-AS1
CRIPAK2	0.000183845	0.151555	0.099	0.077	1	Podocyte	CRIPAK
WFS1	0.000185206	0.169559	0.106	0.083	1	Podocyte	WFS1
RDH131	0.000185572	0.150172	0.124	0.099	1	Podocyte	RDH13
DERA7	0.000187083	0.229484	0.296	0.259	1	Podocyte	DERA
ACSS24	0.000187161	0.217488	0.146	0.119	1	Podocyte	ACSS2
KIAA11436	0.000187215	0.199198	0.28	0.245	1	Podocyte	KIAA1143
CHMP31	0.00018872	0.203872	0.481	0.462	1	Podocyte	CHMP3
ZBTB3	0.000190507	0.567489	0.049	0.034	1	Podocyte	ZBTB3
PTPN112	0.000191544	0.251098	0.409	0.38	1	Podocyte	PTPN11
MRPL25	0.00019199	0.145774	0.357	0.32	1	Podocyte	MRPL2
ASXL24	0.0001948	0.330945	0.243	0.212	1	Podocyte	ASXL2
FN3KRP2	0.000195214	0.129071	0.215	0.181	1	Podocyte	FN3KRP
GDE13	0.000199477	0.262921	0.249	0.214	1	Podocyte	GDE1
ZNRF3-IT1	0.000200353	0.792173	0.012	0.006	1	Podocyte	ZNRF3-IT1
ADCY7	0.000201285	0.408131	0.035	0.023	1	Podocyte	ADCY7
POLD25	0.000202221	0.175967	0.47	0.444	1	Podocyte	POLD2
KLHL253	0.000204997	0.550711	0.102	0.082	1	Podocyte	KLHL25
EIF3B2	0.000205816	0.186372	0.427	0.395	1	Podocyte	EIF3B
PPP1R23	0.00020593	0.229182	0.396	0.362	1	Podocyte	PPP1R2
GOLPH3L2	0.000205988	0.319365	0.171	0.142	1	Podocyte	GOLPH3L
TBKBP11	0.00021079	0.137901	0.114	0.09	1	Podocyte	TBKBP1
SWI5	0.000212058	0.24621	0.372	0.339	1	Podocyte	SWI5
CPXM2	0.000212122	0.833155	0.013	0.007	1	Podocyte	CPXM2
PEX73	0.000214571	0.164331	0.136	0.11	1	Podocyte	PEX7
FOXK24	0.000215834	0.323331	0.322	0.291	1	Podocyte	FOXK2
DERL12	0.000216741	0.123217	0.209	0.176	1	Podocyte	DERL1
COA32	0.000216994	0.111213	0.498	0.472	1	Podocyte	COA3
TOR1A3	0.000217119	0.169101	0.235	0.201	1	Podocyte	TOR1A
GDPGP11	0.000217624	0.288921	0.04	0.028	1	Podocyte	GDPGP1
AMY2B	0.00021817	0.310185	0.06	0.044	1	Podocyte	AMY2B
ZNF585B1	0.000222199	0.621449	0.105	0.084	1	Podocyte	ZNF585B
ATG33	0.000222416	0.156171	0.282	0.245	1	Podocyte	ATG3
ZDHHC181	0.000224196	0.160598	0.14	0.114	1	Podocyte	ZDHHC18
APPL11	0.000224419	0.215155	0.471	0.445	1	Podocyte	APPL1
AGAP35	0.00022449	0.229183	0.226	0.19	1	Podocyte	AGAP3
TRIM411	0.000224929	0.159674	0.144	0.117	1	Podocyte	TRIM41
BAG64	0.00022839	0.16444	0.431	0.407	1	Podocyte	BAG6
DNAJB64	0.000229333	0.132717	0.583	0.574	1	Podocyte	DNAJB6
XYLT22	0.000232653	0.162903	0.121	0.097	1	Podocyte	XYLT2
TCTN33	0.000234959	0.193374	0.295	0.259	1	Podocyte	TCTN3
EDEM11	0.000236231	0.415972	0.087	0.068	1	Podocyte	EDEM1
PFDN62	0.000238128	0.258812	0.31	0.276	1	Podocyte	PFDN6
NELFE4	0.000239554	0.218146	0.395	0.367	1	Podocyte	NELFE
SACM1L1	0.000243075	0.206874	0.223	0.19	1	Podocyte	SACM1L
SDF2L13	0.000243891	0.228121	0.305	0.271	1	Podocyte	SDF2L1
KIAA1324L4	0.000244559	0.191339	0.214	0.182	1	Podocyte	KIAA1324L
CD2BP23	0.000245689	0.184986	0.356	0.323	1	Podocyte	CD2BP2
BCL31	0.000245753	0.131144	0.06	0.043	1	Podocyte	BCL3
SMARCAL12	0.000246788	0.194165	0.188	0.158	1	Podocyte	SMARCAL1
TPRN3	0.000247609	0.391371	0.116	0.093	1	Podocyte	TPRN
CHMP1B3	0.000250869	0.177587	0.226	0.191	1	Podocyte	CHMP1B
FCF14	0.000250898	0.141913	0.153	0.125	1	Podocyte	FCF1
C19orf533	0.000251482	0.102392	0.686	0.694	1	Podocyte	C19orf53
MIR600HG	0.000254114	0.671293	0.023	0.014	1	Podocyte	MIR600HG
GSTZ14	0.000254214	0.271332	0.292	0.258	1	Podocyte	GSTZ1
SNX191	0.000254239	0.350923	0.174	0.147	1	Podocyte	SNX19
SMAP12	0.000264458	0.258908	0.435	0.41	1	Podocyte	SMAP1
UFC15	0.000267163	0.184188	0.561	0.553	1	Podocyte	UFC1
HCFC1R13	0.00027218	0.155919	0.38	0.343	1	Podocyte	HCFC1R1
CPNE82	0.000278413	0.182525	0.072	0.055	1	Podocyte	CPNE8
CYC15	0.000280595	0.130181	0.46	0.434	1	Podocyte	CYC1
KIAA05563	0.00028142	0.412727	0.18	0.152	1	Podocyte	KIAA0556
CLPP3	0.000283887	0.257515	0.433	0.411	1	Podocyte	CLPP
DHX163	0.000287449	0.181844	0.223	0.191	1	Podocyte	DHX16
EMC11	0.000290246	0.280182	0.184	0.155	1	Podocyte	EMC1
LSM101	0.000290562	0.116997	0.341	0.306	1	Podocyte	LSM10
AGBL32	0.000293596	0.336562	0.115	0.092	1	Podocyte	AGBL3
ABCC3	0.000295059	1.68808	0.014	0.007	1	Podocyte	ABCC3
SREBF11	0.000295479	0.259432	0.213	0.181	1	Podocyte	SREBF1
CAPZB1	0.000303046	0.157641	0.627	0.631	1	Podocyte	CAPZB
ZBTB452	0.000305006	0.436625	0.091	0.071	1	Podocyte	ZBTB45
PRTN3	0.000305045	0.775551	0.013	0.007	1	Podocyte	PRTN3
KLF9	0.000305782	0.454919	0.028	0.018	1	Podocyte	KLF9
EPS153	0.000308346	0.316034	0.28	0.25	1	Podocyte	EPS15
ESRP11	0.000309316	0.298866	0.029	0.018	1	Podocyte	ESRP1
AL450992.21	0.000311667	0.702748	0.034	0.022	1	Podocyte	AL450992.2
PHLPP15	0.000312537	0.522749	0.217	0.191	1	Podocyte	PHLPP1
WDR14	0.000312826	0.165175	0.297	0.263	1	Podocyte	WDR1
PIGC3	0.000317555	0.162847	0.287	0.253	1	Podocyte	PIGC
SH3BP5-AS1	0.000323744	0.832717	0.055	0.04	1	Podocyte	SH3BP5-AS1
ZFP31	0.000324074	0.28353	0.039	0.027	1	Podocyte	ZFP3
FAM163A2	0.000325293	0.396245	0.069	0.051	1	Podocyte	FAM163A
TNNI3K1	0.000334959	0.567373	0.058	0.042	1	Podocyte	TNNI3K
ASPSCR12	0.000335165	0.243665	0.304	0.268	1	Podocyte	ASPSCR1
HMG20B5	0.000335714	0.11485	0.466	0.434	1	Podocyte	HMG20B
SEC23B2	0.000343422	0.314223	0.197	0.167	1	Podocyte	SEC23B
MYLIP2	0.000346507	0.154145	0.137	0.111	1	Podocyte	MYLIP
C16orf461	0.000353375	0.213493	0.081	0.062	1	Podocyte	C16orf46
MRPL102	0.000354273	0.174937	0.324	0.286	1	Podocyte	MRPL10
SETD1B1	0.000354685	0.191498	0.119	0.096	1	Podocyte	SETD1B
SPCS32	0.000361132	0.218528	0.488	0.463	1	Podocyte	SPCS3
BAZ2B4	0.000362953	0.127018	0.561	0.54	1	Podocyte	BAZ2B
GID41	0.000364399	0.189284	0.117	0.094	1	Podocyte	GID4
GAMT4	0.00036502	0.169266	0.422	0.395	1	Podocyte	GAMT
VPS33A2	0.000369229	0.316293	0.212	0.181	1	Podocyte	VPS33A
COQ23	0.000369572	0.342381	0.119	0.097	1	Podocyte	COQ2
TMEM87A3	0.000377036	0.239088	0.375	0.345	1	Podocyte	TMEM87A
SSR11	0.000386663	0.292745	0.362	0.33	1	Podocyte	SSR1
THAP61	0.000391501	0.331999	0.22	0.189	1	Podocyte	THAP6
CHIC22	0.000400001	0.207627	0.319	0.283	1	Podocyte	CHIC2
BCAS41	0.000400853	0.21708	0.158	0.132	1	Podocyte	BCAS4
SLC25A393	0.000401631	0.15887	0.38	0.348	1	Podocyte	SLC25A39
CCNL11	0.000403143	0.255746	0.441	0.414	1	Podocyte	CCNL1
AURKC	0.000404675	0.61424	0.01	0.005	1	Podocyte	AURKC
DHX322	0.000407113	0.259189	0.239	0.209	1	Podocyte	DHX32
CWC152	0.000407724	0.133295	0.58	0.573	1	Podocyte	CWC15
XRN11	0.000408363	0.198669	0.408	0.377	1	Podocyte	XRN1
UBIAD12	0.000408605	0.479352	0.094	0.074	1	Podocyte	UBIAD1
WDR482	0.000411181	0.214755	0.364	0.33	1	Podocyte	WDR48
ABT16	0.000414263	0.158215	0.321	0.285	1	Podocyte	ABT1
RHD2	0.000415301	0.448535	0.054	0.039	1	Podocyte	RHD
SEMA5A3	0.000416848	0.555084	0.154	0.13	1	Podocyte	SEMA5A
SLC30A32	0.000423308	0.677871	0.013	0.007	1	Podocyte	SLC30A3
FAM193B2	0.000430992	0.383532	0.24	0.209	1	Podocyte	FAM193B
BICD22	0.000431418	0.200955	0.182	0.154	1	Podocyte	BICD2
C14orf1191	0.000439865	0.143398	0.438	0.41	1	Podocyte	C14orf119
RING12	0.000442858	0.189283	0.323	0.288	1	Podocyte	RING1
TRIP103	0.000443281	0.123917	0.168	0.14	1	Podocyte	TRIP10
C19orf33	0.000448042	0.149964	0.034	0.023	1	Podocyte	C19orf33
RAI145	0.000449562	0.165654	0.344	0.307	1	Podocyte	RAI14
TCEANC	0.000452622	0.366994	0.048	0.034	1	Podocyte	TCEANC
COL10A1	0.00045301	1.03846	0.012	0.006	1	Podocyte	COL10A1
C14orf932	0.000453396	0.125457	0.099	0.077	1	Podocyte	C14orf93
UBTF2	0.000454082	0.183206	0.5	0.483	1	Podocyte	UBTF
SMAD9-IT1	0.000457367	0.205016	0.018	0.011	1	Podocyte	SMAD9-IT1
INSR2	0.000469423	0.350071	0.271	0.24	1	Podocyte	INSR
MYO15A2	0.000473537	0.268269	0.044	0.031	1	Podocyte	MYO15A
UBQLN22	0.000476129	0.108009	0.209	0.178	1	Podocyte	UBQLN2
SC5D3	0.000479778	0.197349	0.259	0.227	1	Podocyte	SC5D
ADAT3	0.000482116	0.45126	0.025	0.016	1	Podocyte	ADAT3
PCK1	0.000485237	1.70218	0.011	0.006	1	Podocyte	PCK1
SLC52A23	0.000491069	0.207068	0.247	0.214	1	Podocyte	SLC52A2
CLK21	0.000492614	0.22089	0.177	0.148	1	Podocyte	CLK2
TADA2A4	0.000493105	0.225946	0.18	0.152	1	Podocyte	TADA2A
NSUN71	0.000495224	0.289528	0.14	0.115	1	Podocyte	NSUN7
SGK2	0.000507206	0.288057	0.064	0.048	1	Podocyte	SGK2
HID12	0.000507278	0.129142	0.059	0.044	1	Podocyte	HID1
UBR22	0.000508778	0.325204	0.343	0.316	1	Podocyte	UBR2
KEL	0.000513715	1.62175	0.013	0.007	1	Podocyte	KEL
INTS122	0.000520978	0.65431	0.228	0.205	1	Podocyte	INTS12
SNX132	0.000522752	0.237596	0.327	0.295	1	Podocyte	SNX13
RNF1252	0.00052292	0.62409	0.026	0.017	1	Podocyte	RNF125
CASC11	0.00052752	0.316555	0.06	0.045	1	Podocyte	CASC1
BACE1-AS1	0.000528399	0.468629	0.068	0.051	1	Podocyte	BACE1-AS
UBA23	0.00053001	0.200854	0.535	0.514	1	Podocyte	UBA2
APOBEC3F2	0.000537817	0.155314	0.087	0.068	1	Podocyte	APOBEC3F
PSMC36	0.000540138	0.156836	0.522	0.511	1	Podocyte	PSMC3
CKLF3	0.000547358	0.204473	0.339	0.305	1	Podocyte	CKLF
TMED32	0.000555598	0.277501	0.36	0.334	1	Podocyte	TMED3
RNF19B	0.000556753	0.148798	0.083	0.065	1	Podocyte	RNF19B
NBR22	0.000558482	0.216489	0.102	0.081	1	Podocyte	NBR2
TRIP123	0.000566421	0.220822	0.489	0.47	1	Podocyte	TRIP12
USP9X2	0.000572553	0.181746	0.52	0.503	1	Podocyte	USP9X
OAZ23	0.000573651	0.207684	0.451	0.438	1	Podocyte	OAZ2
PGBD41	0.000583135	0.107287	0.033	0.022	1	Podocyte	PGBD4
ZSWIM52	0.000584607	0.329884	0.131	0.109	1	Podocyte	ZSWIM5
ZNF2631	0.00059087	0.144902	0.122	0.099	1	Podocyte	ZNF263
CREB33	0.000595195	0.156089	0.306	0.273	1	Podocyte	CREB3
ZSWIM1	0.000599735	0.478954	0.034	0.023	1	Podocyte	ZSWIM1
EFCAB62	0.00060216	0.318084	0.095	0.076	1	Podocyte	EFCAB6
SLC27A12	0.000607057	0.307275	0.159	0.134	1	Podocyte	SLC27A1
PSMF12	0.000607962	0.243089	0.379	0.347	1	Podocyte	PSMF1
KLB	0.000608501	0.912236	0.01	0.005	1	Podocyte	KLB
KCNE31	0.000618008	0.895242	0.028	0.019	1	Podocyte	KCNE3
CCDC662	0.000624672	0.176625	0.476	0.451	1	Podocyte	CCDC66
KMT2D4	0.000626617	0.231368	0.194	0.166	1	Podocyte	KMT2D
ANKRD13A2	0.000636282	0.182758	0.195	0.165	1	Podocyte	ANKRD13A
DCAF123	0.000637187	0.27448	0.168	0.141	1	Podocyte	DCAF12
LINC014651	0.000644377	0.759718	0.014	0.008	1	Podocyte	LINC01465
FAM204A1	0.000648041	0.18338	0.507	0.491	1	Podocyte	FAM204A
SLC35A51	0.000652288	0.411349	0.152	0.127	1	Podocyte	SLC35A5
LYPLAL12	0.000660323	0.285423	0.357	0.328	1	Podocyte	LYPLAL1
ARNT23	0.000665618	0.149709	0.16	0.188	1	Podocyte	ARNT2
NPIPA12	0.000666458	0.178379	0.146	0.121	1	Podocyte	NPIPA1
PPARA1	0.000670001	0.405585	0.105	0.084	1	Podocyte	PPARA
FAM53B3	0.00067201	0.334347	0.12	0.098	1	Podocyte	FAM53B
TRIM285	0.000680073	0.144437	0.593	0.596	1	Podocyte	TRIM28
SLC23A1	0.000710924	0.357349	0.006	0.014	1	Podocyte	SLC23A1
COIL2	0.000713204	0.168881	0.357	0.324	1	Podocyte	COIL
ERRFI11	0.000727551	0.405628	0.104	0.083	1	Podocyte	ERRFI1
LYN1	0.000738968	0.342156	0.034	0.023	1	Podocyte	LYN
BTN2A11	0.000739335	0.242238	0.199	0.17	1	Podocyte	BTN2A1
EXTL11	0.000739701	0.552877	0.02	0.012	1	Podocyte	EXTL1
HIF1A3	0.000741659	0.25333	0.43	0.403	1	Podocyte	HIF1A
TMEM533	0.000745678	0.297392	0.103	0.082	1	Podocyte	TMEM53
DHX364	0.000756495	0.192046	0.578	0.582	1	Podocyte	DHX36
MALSU14	0.000763922	0.168126	0.382	0.352	1	Podocyte	MALSU1
ALG32	0.000766171	0.167534	0.212	0.181	1	Podocyte	ALG3
ZNF5743	0.000773069	0.132724	0.103	0.082	1	Podocyte	ZNF574
KLHL422	0.000782476	0.256152	0.211	0.182	1	Podocyte	KLHL42
DDA13	0.000784919	0.158626	0.307	0.275	1	Podocyte	DDA1
RAB11B-AS14	0.000790532	0.101002	0.167	0.14	1	Podocyte	RAB11B-AS1
SLC25A114	0.000793553	0.147682	0.388	0.355	1	Podocyte	SLC25A11
RNLS2	0.000803315	0.667537	0.099	0.079	1	Podocyte	RNLS
USP81	0.000817809	0.185413	0.423	0.399	1	Podocyte	USP8
UBXN2B3	0.000818032	0.21088	0.195	0.165	1	Podocyte	UBXN2B
ATXN1L1	0.00081939	0.23261	0.118	0.097	1	Podocyte	ATXN1L
POLDIP22	0.000833426	0.221075	0.338	0.306	1	Podocyte	POLDIP2
TMEM2094	0.000834417	0.299367	0.163	0.137	1	Podocyte	TMEM209
PTPA2	0.000836258	0.163835	0.3	0.267	1	Podocyte	PTPA
SPATA2	0.000845081	0.516739	0.056	0.042	1	Podocyte	SPATA2
ZP3	0.000851002	1.06659	0.011	0.006	1	Podocyte	ZP3
TATDN21	0.000852569	0.27244	0.104	0.084	1	Podocyte	TATDN2
THAP93	0.000854865	0.452297	0.085	0.067	1	Podocyte	THAP9
ATRN2	0.000867896	0.264209	0.288	0.258	1	Podocyte	ATRN
PPP1R13B1	0.000869285	0.203203	0.215	0.184	1	Podocyte	PPP1R13B
ARSG2	0.000877372	0.225272	0.07	0.054	1	Podocyte	ARSG
SSR33	0.000881134	0.10073	0.628	0.633	1	Podocyte	SSR3
FAM8A1	0.000883874	0.166719	0.139	0.115	1	Podocyte	FAM8A1
LRFN23	0.000895128	0.702856	0.027	0.018	1	Podocyte	LRFN2
FAM162A2	0.000898715	0.242195	0.56	0.554	1	Podocyte	FAM162A
FMO51	0.000915288	0.644482	0.041	0.029	1	Podocyte	FMO5
SEC22C2	0.000923859	0.259889	0.263	0.233	1	Podocyte	SEC22C
LETM11	0.000953534	0.237987	0.204	0.176	1	Podocyte	LETM1
MIA21	0.000954448	0.156862	0.29	0.257	1	Podocyte	MIA2
TMEM2323	0.00095456	0.51807	0.123	0.102	1	Podocyte	TMEM232
ID2-AS11	0.000966414	0.378224	0.035	0.025	1	Podocyte	ID2-AS1
GIPC12	0.000968099	0.185857	0.426	0.403	1	Podocyte	GIPC1
NRBF22	0.000972191	0.179542	0.313	0.281	1	Podocyte	NRBF2
TBC1D131	0.000973901	0.268372	0.15	0.125	1	Podocyte	TBC1D13
SLC36A13	0.000981831	0.399529	0.076	0.059	1	Podocyte	SLC36A1
ZCCHC143	0.000985117	0.445351	0.239	0.212	1	Podocyte	ZCCHC14
ANKRD393	0.000985962	0.165635	0.193	0.165	1	Podocyte	ANKRD39
TRIM39	0.000987156	0.182077	0.071	0.055	1	Podocyte	TRIM39
MLYCD2	0.000988392	0.218494	0.13	0.107	1	Podocyte	MLYCD
FAM72A3	0.000992984	0.851832	0.01	0.005	1	Podocyte	FAM72A
BLVRA3	0.000994935	0.185087	0.258	0.226	1	Podocyte	BLVRA
ATXN103	0.00100128	0.153001	0.611	0.604	1	Podocyte	ATXN10
PCDHA12	0.00100389	0.512234	0.113	0.093	1	Podocyte	PCDHA12
PIN16	0.00101025	0.108072	0.618	0.617	1	Podocyte	PIN1
BAG53	0.00101084	0.199793	0.283	0.251	1	Podocyte	BAG5
TXLNA2	0.00101374	0.151088	0.322	0.289	1	Podocyte	TXLNA
CCDC1631	0.00101512	0.619363	0.037	0.026	1	Podocyte	CCDC163
TRIM521	0.00101718	0.106745	0.167	0.14	1	Podocyte	TRIM52
ELMO3	0.00102025	0.558452	0.02	0.012	1	Podocyte	ELMO3
NOXRED12	0.0010205	0.589463	0.038	0.027	1	Podocyte	NOXRED1
SND1-IT11	0.00102489	0.351931	0.044	0.032	1	Podocyte	SND1-IT1
THOC76	0.0010487	0.169482	0.466	0.443	1	Podocyte	THOC7
SFR15	0.00105664	0.176692	0.124	0.102	1	Podocyte	SFR1
SMIM2-AS1	0.00106944	0.600789	0.015	0.008	1	Podocyte	SMIM2-AS1
ZBTB44	0.00108638	0.238196	0.323	0.293	1	Podocyte	ZBTB44
LRIG13	0.00108914	0.196478	0.118	0.096	1	Podocyte	LRIG1
ENOPH13	0.00108925	0.216364	0.242	0.212	1	Podocyte	ENOPH1
LINC002052	0.00109967	0.212134	0.289	0.258	1	Podocyte	LINC00205
SCCPDH5	0.00110329	0.214266	0.403	0.373	1	Podocyte	SCCPDH
HTR61	0.00110881	0.468276	0.003	0.01	1	Podocyte	HTR6
PDE6D3	0.00111143	0.225089	0.206	0.176	1	Podocyte	PDE6D
NDUFB52	0.00112441	0.137046	0.594	0.595	1	Podocyte	NDUFB5
DLGAP1-AS12	0.00114223	0.273682	0.068	0.052	1	Podocyte	DLGAP1-AS1
ZNFX11	0.00114278	0.445677	0.114	0.093	1	Podocyte	ZNFX1
FYTTD11	0.00115967	0.25032	0.428	0.408	1	Podocyte	FYTTD1
TIMM8B5	0.00116691	0.108631	0.651	0.661	1	Podocyte	TIMM8B
GIN12	0.0011705	0.172263	0.104	0.084	1	Podocyte	GIN1
ABO2	0.00118304	0.200097	0.07	0.054	1	Podocyte	ABO
SRD5A31	0.00118478	0.175776	0.187	0.159	1	Podocyte	SRD5A3
SYNE41	0.00119493	0.455903	0.06	0.046	1	Podocyte	SYNE4
MAPK1IP1L4	0.00119908	0.172152	0.423	0.395	1	Podocyte	MAPK1IP1L
VPS292	0.00120526	0.167277	0.508	0.49	1	Podocyte	VPS29
SMG81	0.00120755	0.468854	0.083	0.066	1	Podocyte	SMG8
CLTC1	0.00122382	0.153569	0.525	0.514	1	Podocyte	CLTC
OTUD6B	0.00125212	0.405107	0.17	0.144	1	Podocyte	OTUD6B
PROSER34	0.00125772	0.371908	0.102	0.083	1	Podocyte	PROSER3
NAF12	0.00129604	0.307924	0.226	0.198	1	Podocyte	NAF1
FAM32A3	0.00130148	0.137581	0.541	0.529	1	Podocyte	FAM32A
FAHD2A2	0.00130533	0.170944	0.299	0.268	1	Podocyte	FAHD2A
CDC42BPG	0.00131149	0.327984	0.027	0.018	1	Podocyte	CDC42BPG
MPDZ2	0.00131288	0.171073	0.417	0.386	1	Podocyte	MPDZ
PRRT3-AS1	0.0013165	1.05024	0.025	0.017	1	Podocyte	PRRT3-AS1
RNF1152	0.00132015	0.169781	0.372	0.344	1	Podocyte	RNF115
ZC2HC1C	0.00132026	0.193461	0.04	0.029	1	Podocyte	ZC2HC1C
PNPO3	0.00132572	0.265776	0.074	0.058	1	Podocyte	PNPO
TSNAXIP11	0.0013285	0.427383	0.05	0.037	1	Podocyte	TSNAXIP1
STIP14	0.00135096	0.116717	0.436	0.409	1	Podocyte	STIP1
PISD2	0.0013559	0.173649	0.187	0.159	1	Podocyte	PISD
EXOC31	0.0013596	0.267157	0.242	0.213	1	Podocyte	EXOC3
RPAP31	0.00136425	0.286849	0.325	0.296	1	Podocyte	RPAP3
TEFM2	0.00140341	0.15471	0.252	0.222	1	Podocyte	TEFM
ZNF746	0.00141708	0.216122	0.124	0.102	1	Podocyte	ZNF746
ERN11	0.00142159	0.361083	0.091	0.073	1	Podocyte	ERN1
SYNE34	0.00143213	0.34289	0.031	0.021	1	Podocyte	SYNE3
C8orf822	0.00143671	0.125906	0.317	0.284	1	Podocyte	C8orf82
PEX62	0.00145718	0.247942	0.155	0.13	1	Podocyte	PEX6
LGALS92	0.00147887	0.58024	0.024	0.016	1	Podocyte	LGALS9
SCAMP3	0.00147973	0.234952	0.177	0.152	1	Podocyte	SCAMP3
H3F3C	0.00148648	1.13344	0.011	0.006	1	Podocyte	H3F3C
SCYL3	0.00149183	0.34219	0.124	0.103	1	Podocyte	SCYL3
APOD2	0.00150835	0.615956	0.011	0.006	1	Podocyte	APOD
STOX12	0.0015109	0.172503	0.071	0.055	1	Podocyte	STOX1
USE11	0.00151168	0.12659	0.299	0.265	1	Podocyte	USE1
IPO9-AS14	0.00151195	0.200147	0.189	0.162	1	Podocyte	IPO9-AS1
MAP3K14-AS12	0.00151641	0.124034	0.031	0.021	1	Podocyte	MAP3K14-AS1
SLC25A362	0.00152422	0.178567	0.576	0.573	1	Podocyte	SLC25A36
CBLC1	0.00154795	0.538313	0.02	0.013	1	Podocyte	CBLC
TDRD6	0.00154826	0.240653	0.013	0.007	1	Podocyte	TDRD6
CTBP1-AS1	0.00155497	0.460396	0.024	0.015	1	Podocyte	CTBP1-AS
MESTIT1	0.00156165	0.563541	0.014	0.008	1	Podocyte	MESTIT1
TMEM1894	0.00156305	0.10744	0.182	0.155	1	Podocyte	TMEM189
LRAT	0.00159026	0.321747	0.007	0.014	1	Podocyte	LRAT
ALOX12-AS12	0.00160972	0.249735	0.189	0.162	1	Podocyte	ALOX12-AS1
ASAP15	0.00161509	0.313583	0.434	0.408	1	Podocyte	ASAP1
TBC1D252	0.00163156	0.43175	0.091	0.073	1	Podocyte	TBC1D25
KCNAB31	0.00165193	0.138633	0.077	0.06	1	Podocyte	KCNAB3
CHCHD54	0.00165249	0.167446	0.496	0.482	1	Podocyte	CHCHD5
DHRS7B2	0.0016562	0.141185	0.265	0.234	1	Podocyte	DHRS7B
AL133243.21	0.00166777	0.407903	0.029	0.02	1	Podocyte	AL133243.2
FCRLB1	0.00167128	0.348313	0.044	0.032	1	Podocyte	FCRLB
CTSB2	0.00167256	0.238989	0.279	0.25	1	Podocyte	CTSB
HGS1	0.00168509	0.192084	0.273	0.242	1	Podocyte	HGS
JPH21	0.00168982	0.369029	0.034	0.024	1	Podocyte	JPH2
SPAG73	0.00172956	0.159294	0.518	0.507	1	Podocyte	SPAG7
NEK73	0.00173528	0.29383	0.278	0.251	1	Podocyte	NEK7
MKNK23	0.00174309	0.19637	0.279	0.246	1	Podocyte	MKNK2
PSMA3-AS11	0.00174343	0.174494	0.378	0.35	1	Podocyte	PSMA3-AS1
MRPS344	0.00174343	0.179043	0.563	0.561	1	Podocyte	MRPS34
TUBG15	0.0017685	0.133214	0.286	0.257	1	Podocyte	TUBG1
LTBP13	0.0017853	0.304552	0.319	0.287	1	Podocyte	LTBP1
ALG15	0.00179423	0.167961	0.084	0.067	1	Podocyte	ALG1
ZNF879	0.00181682	0.202951	0.037	0.026	1	Podocyte	ZNF879
XPNPEP14	0.00183534	0.17868	0.275	0.244	1	Podocyte	XPNPEP1
CCDC126	0.00183669	0.145371	0.155	0.13	1	Podocyte	CCDC126
SOWAHA1	0.00186	0.798905	0.013	0.008	1	Podocyte	SOWAHA
DNAJC272	0.00186112	0.141698	0.118	0.097	1	Podocyte	DNAJC27
STK24-AS1	0.00186744	0.496889	0.016	0.009	1	Podocyte	STK24-AS1
ZNF1481	0.0018867	0.218198	0.49	0.464	1	Podocyte	ZNF148
SNRNP275	0.00189269	0.100252	0.329	0.298	1	Podocyte	SNRNP27
ATG4A2	0.00190261	0.138478	0.098	0.079	1	Podocyte	ATG4A
OTUB15	0.00190305	0.134701	0.377	0.346	1	Podocyte	OTUB1
HAP13	0.00191474	0.808435	0.016	0.009	1	Podocyte	HAP1
PHRF13	0.00191604	0.301067	0.224	0.197	1	Podocyte	PHRF1
FSBP2	0.00192104	0.473219	0.066	0.051	1	Podocyte	FSBP
DNAJC113	0.00193892	0.149136	0.453	0.422	1	Podocyte	DNAJC1
SUCLA22	0.00194715	0.222251	0.425	0.399	1	Podocyte	SUCLA2
RMDN31	0.00195453	0.188709	0.177	0.152	1	Podocyte	RMDN3
COPS54	0.00196532	0.142354	0.453	0.432	1	Podocyte	COPS5
MTMR141	0.00197935	0.195323	0.191	0.164	1	Podocyte	MTMR14
RPL34-AS11	0.00198434	0.545558	0.041	0.03	1	Podocyte	RPL34-AS1
SNAP472	0.00198571	0.123741	0.264	0.233	1	Podocyte	SNAP47
ZNF7682	0.00199949	0.102864	0.176	0.15	1	Podocyte	ZNF768
NHLRC23	0.00201001	0.301673	0.265	0.237	1	Podocyte	NHLRC2
KLHL282	0.00202297	0.307882	0.226	0.199	1	Podocyte	KLHL28
CBX71	0.0020278	0.332783	0.035	0.025	1	Podocyte	CBX7
ZNF2002	0.00203318	0.13738	0.087	0.069	1	Podocyte	ZNF200
ADIRF-AS11	0.00204102	0.260495	0.024	0.016	1	Podocyte	ADIRF-AS1
TNIP23	0.0020413	0.223007	0.19	0.164	1	Podocyte	TNIP2
TBX6	0.00204746	1.08128	0.016	0.01	1	Podocyte	TBX6
SYNJ2BP2	0.00205356	0.121449	0.293	0.261	1	Podocyte	SYNJ2BP
ITIH33	0.00206137	0.997236	0.014	0.008	1	Podocyte	ITIH3
C1orf353	0.00206267	0.206277	0.383	0.355	1	Podocyte	C1orf35
LMTK32	0.00207429	0.220659	0.093	0.075	1	Podocyte	LMTK3
TCEAL41	0.00208853	0.116465	0.702	0.724	1	Podocyte	TCEAL4
RPL7L13	0.00214526	0.159691	0.574	0.576	1	Podocyte	RPL7L1
FBXO152	0.0021533	0.800763	0.038	0.028	1	Podocyte	FBXO15
ANAPC102	0.00215529	0.175322	0.313	0.281	1	Podocyte	ANAPC10
ZDHHC212	0.00215879	0.236605	0.304	0.275	1	Podocyte	ZDHHC21
CHRAC13	0.00218845	0.19744	0.26	0.231	1	Podocyte	CHRAC1
MGMT4	0.00219195	0.205053	0.474	0.454	1	Podocyte	MGMT
MBIP2	0.00219891	0.24371	0.373	0.345	1	Podocyte	MBIP
SIAH21	0.00220267	0.130438	0.103	0.084	1	Podocyte	SIAH2
ZNF3183	0.00222543	0.323931	0.2	0.175	1	Podocyte	ZNF318
PPM1M2	0.00222756	0.345589	0.037	0.027	1	Podocyte	PPM1M
LRRC431	0.00223857	0.875171	0.024	0.016	1	Podocyte	LRRC43
PANK1	0.00228405	0.412285	0.129	0.109	1	Podocyte	PANK1
FBXO27	0.00229092	0.315051	0.044	0.032	1	Podocyte	FBXO27
JADE14	0.00232207	0.10205	0.167	0.143	1	Podocyte	JADE1
TMEM622	0.00235773	0.450474	0.057	0.044	1	Podocyte	TMEM62
POP76	0.00236622	0.128703	0.414	0.387	1	Podocyte	POP7
ZXDC4	0.002387	0.415355	0.212	0.187	1	Podocyte	ZXDC
WRAP735	0.00240148	0.152453	0.165	0.14	1	Podocyte	WRAP73
TBK13	0.00241864	0.198599	0.206	0.181	1	Podocyte	TBK1
KLHL26	0.0024279	0.249244	0.048	0.036	1	Podocyte	KLHL26
SLC16A1-AS12	0.00245867	0.33249	0.265	0.237	1	Podocyte	SLC16A1-AS1
CBWD11	0.00246056	0.232037	0.251	0.221	1	Podocyte	CBWD1
CTU12	0.00248605	0.169312	0.21	0.181	1	Podocyte	CTU1
ERGIC32	0.00250445	0.19579	0.437	0.417	1	Podocyte	ERGIC3
TIMM133	0.00252272	0.100063	0.666	0.67	1	Podocyte	TIMM13
C6orf893	0.00252298	0.193143	0.273	0.244	1	Podocyte	C6orf89
PRMT33	0.00254304	0.149166	0.168	0.144	1	Podocyte	PRMT3
SERPINB82	0.00254528	0.457454	0.022	0.015	1	Podocyte	SERPINB8
TXNDC124	0.00254948	0.138723	0.46	0.435	1	Podocyte	TXNDC12
RUFY12	0.00255397	0.336695	0.298	0.273	1	Podocyte	RUFY1
NDUFA33	0.00260288	0.144982	0.587	0.584	1	Podocyte	NDUFA3
SHROOM32	0.00262486	0.193489	0.205	0.179	1	Podocyte	SHROOM3
ZNF3583	0.00262676	0.140296	0.312	0.283	1	Podocyte	ZNF358
MON1B3	0.00264188	0.193444	0.138	0.116	1	Podocyte	MON1B
THBS34	0.00266095	0.267099	0.156	0.132	1	Podocyte	THBS3
IFT462	0.00266259	0.202269	0.165	0.142	1	Podocyte	IFT46
ZKSCAN31	0.002677	0.121596	0.066	0.051	1	Podocyte	ZKSCAN3
OVGP11	0.00267822	0.817612	0.015	0.009	1	Podocyte	OVGP1
HLCS3	0.00270889	0.459829	0.185	0.163	1	Podocyte	HLCS
TMEM705	0.00271697	0.20627	0.264	0.237	1	Podocyte	TMEM70
CYSRT12	0.00271961	0.724743	0.016	0.01	1	Podocyte	CYSRT1
WBP113	0.00274557	0.146471	0.439	0.418	1	Podocyte	WBP11
SMAD33	0.00276551	0.431147	0.271	0.242	1	Podocyte	SMAD3
DUSP282	0.0027691	0.233553	0.078	0.062	1	Podocyte	DUSP28
PPP1R32	0.00277157	0.619809	0.029	0.02	1	Podocyte	PPP1R32
KLK14	0.00277348	0.462389	0.018	0.011	1	Podocyte	KLK1
TBC1D151	0.00278671	0.271258	0.235	0.208	1	Podocyte	TBC1D15
SEC61A14	0.00282899	0.169541	0.392	0.36	1	Podocyte	SEC61A1
ALDOA4	0.0028465	0.24229	0.161	0.139	1	Podocyte	ALDOA
SHB3	0.00284776	0.174711	0.102	0.083	1	Podocyte	SHB
SEPSECS1	0.00285086	0.163424	0.09	0.073	1	Podocyte	SEPSECS
TMEM14B4	0.002854	0.117985	0.634	0.639	1	Podocyte	TMEM14B
UHRF1BP13	0.00286608	0.450994	0.137	0.118	1	Podocyte	UHRF1BP1
HSF43	0.00286846	0.294132	0.012	0.007	1	Podocyte	HSF4
DPF21	0.00287252	0.147733	0.442	0.423	1	Podocyte	DPF2
RPUSD33	0.0029107	0.162252	0.301	0.273	1	Podocyte	RPUSD3
EIF1AD3	0.00291106	0.276181	0.124	0.104	1	Podocyte	EIF1AD
DCAF62	0.00293253	0.209279	0.279	0.252	1	Podocyte	DCAF6
TOPORS3	0.00297961	0.218099	0.257	0.229	1	Podocyte	TOPORS
WDR661	0.00299233	0.273848	0.065	0.051	1	Podocyte	WDR66
LONP22	0.00300573	0.268247	0.366	0.343	1	Podocyte	LONP2
FAM20B2	0.0030223	0.267199	0.173	0.149	1	Podocyte	FAM20B
PPP4R3B2	0.00303247	0.206094	0.387	0.362	1	Podocyte	PPP4R3B
SNAPC14	0.00303691	0.226442	0.235	0.208	1	Podocyte	SNAPC1
LAMB12	0.00304946	0.133558	0.469	0.433	1	Podocyte	LAMB1
TRAPPC123	0.00308267	0.162796	0.329	0.3	1	Podocyte	TRAPPC12
MIPEP1	0.00308709	0.350953	0.13	0.11	1	Podocyte	MIPEP
EIF4EBP32	0.00313063	0.145976	0.077	0.062	1	Podocyte	EIF4EBP3
BBS102	0.00314759	0.247746	0.064	0.05	1	Podocyte	BBS10
COL4A4	0.00314963	0.219829	0.043	0.032	1	Podocyte	COL4A4
ZNF7071	0.00321708	0.337055	0.052	0.04	1	Podocyte	ZNF707
EDC43	0.00321834	0.110896	0.193	0.167	1	Podocyte	EDC4
MAP3K113	0.00324865	0.200241	0.187	0.162	1	Podocyte	MAP3K11
PDHX2	0.00328507	0.15344	0.234	0.206	1	Podocyte	PDHX
CENPC2	0.00329081	0.172616	0.375	0.346	1	Podocyte	CENPC
EIF2AK11	0.00330339	0.241342	0.459	0.439	1	Podocyte	EIF2AK1
CBX81	0.00332671	0.164143	0.08	0.065	1	Podocyte	CBX8
TSNAX3	0.00335388	0.209586	0.378	0.35	1	Podocyte	TSNAX
DLEU71	0.00337614	0.396566	0.05	0.039	1	Podocyte	DLEU7
UNC119B3	0.00338769	0.161734	0.145	0.123	1	Podocyte	UNC119B
ASAP1-IT23	0.0034219	0.153818	0.021	0.014	1	Podocyte	ASAP1-IT2
NRDE21	0.00344247	0.280033	0.258	0.231	1	Podocyte	NRDE2
PDXDC11	0.00344944	0.258871	0.374	0.351	1	Podocyte	PDXDC1
ISCA22	0.00349649	0.159354	0.417	0.397	1	Podocyte	ISCA2
PABPC1L3	0.00350329	0.253054	0.122	0.103	1	Podocyte	PABPC1L
SCARNA9	0.0035374	0.297097	0.012	0.007	1	Podocyte	SCARNA9
INO80D3	0.00358416	0.310118	0.263	0.237	1	Podocyte	INO80D
HBD	0.00358626	0.21044	0.014	0.009	1	Podocyte	HBD
DHRS41	0.00362019	0.127602	0.16	0.137	1	Podocyte	DHRS4
WDR184	0.00364039	0.214928	0.401	0.379	1	Podocyte	WDR18
ERI26	0.00365807	0.275308	0.11	0.092	1	Podocyte	ERI2
PPP1R15B1	0.00367153	0.221617	0.175	0.151	1	Podocyte	PPP1R15B
C6orf991	0.00367972	1.06754	0.021	0.014	1	Podocyte	C6orf99
RBL21	0.0036871	0.291869	0.234	0.209	1	Podocyte	RBL2
LINC008861	0.00371458	0.260198	0.028	0.02	1	Podocyte	LINC00886
ZNF5923	0.00372118	0.208386	0.182	0.157	1	Podocyte	ZNF592
PRKCSH3	0.00374503	0.151145	0.484	0.464	1	Podocyte	PRKCSH
LRRN42	0.00376152	0.229008	0.032	0.023	1	Podocyte	LRRN4
POLK2	0.0037705	0.186529	0.319	0.291	1	Podocyte	POLK
MEF2A2	0.00378868	0.224306	0.445	0.423	1	Podocyte	MEF2A
MIA33	0.0038053	0.229818	0.453	0.431	1	Podocyte	MIA3
MAMDC2-AS13	0.00382419	0.272812	0.05	0.064	1	Podocyte	MAMDC2-AS1
PVR2	0.00389057	0.198967	0.09	0.074	1	Podocyte	PVR
COX7B3	0.00389689	0.102308	0.692	0.699	1	Podocyte	COX7B
TAF71	0.00391076	0.119806	0.63	0.637	1	Podocyte	TAF7
ZXDA	0.00404399	0.513421	0.018	0.011	1	Podocyte	ZXDA
RSRC24	0.00412294	0.130513	0.588	0.588	1	Podocyte	RSRC2
MIS18A-AS1	0.00412535	0.346265	0.01	0.006	1	Podocyte	MIS18A-AS1
ZHX14	0.00413914	0.113655	0.269	0.239	1	Podocyte	ZHX1
TASP12	0.00415075	0.402329	0.241	0.221	1	Podocyte	TASP1
DNM23	0.00417811	0.158489	0.328	0.298	1	Podocyte	DNM2
GTF3C22	0.00418115	0.173482	0.208	0.181	1	Podocyte	GTF3C2
POMT21	0.00418401	0.430606	0.137	0.117	1	Podocyte	POMT2
ZNF6913	0.00419972	0.13258	0.093	0.076	1	Podocyte	ZNF691
POLR3GL3	0.00420607	0.103062	0.364	0.338	1	Podocyte	POLR3GL
CTR92	0.00420999	0.190999	0.291	0.263	1	Podocyte	CTR9
BSDC12	0.00425324	0.13055	0.297	0.266	1	Podocyte	BSDC1
PGM22	0.00431041	0.225079	0.146	0.124	1	Podocyte	PGM2
ALKBH41	0.00431917	0.286693	0.224	0.199	1	Podocyte	ALKBH4
COPS85	0.00433268	0.159775	0.391	0.362	1	Podocyte	COPS8
ZNF4971	0.00435267	0.373799	0.063	0.05	1	Podocyte	ZNF497
RB1CC12	0.00438807	0.192997	0.429	0.415	1	Podocyte	RB1CC1
YAP13	0.00442441	0.145469	0.424	0.388	1	Podocyte	YAP1
PET1173	0.00443403	0.1603	0.166	0.143	1	Podocyte	PET117
PPIE2	0.00446942	0.17415	0.3	0.272	1	Podocyte	PPIE
TOE14	0.00447591	0.117748	0.137	0.116	1	Podocyte	TOE1
NRBP11	0.00447594	0.156161	0.429	0.404	1	Podocyte	NRBP1
PLIN23	0.00447766	0.127153	0.412	0.384	1	Podocyte	PLIN2
APOOL4	0.0044797	0.111747	0.255	0.227	1	Podocyte	APOOL
IP6K23	0.00449927	0.121205	0.586	0.593	1	Podocyte	IP6K2
TXNL4A6	0.00450736	0.104576	0.562	0.558	1	Podocyte	TXNL4A
SHMT24	0.00453178	0.209885	0.276	0.25	1	Podocyte	SHMT2
ITPR32	0.00454563	0.130433	0.026	0.018	1	Podocyte	ITPR3
POLR2C3	0.00458903	0.143215	0.405	0.379	1	Podocyte	POLR2C
H6PD3	0.00461533	0.148623	0.215	0.188	1	Podocyte	H6PD
DNAAF51	0.00464519	0.257599	0.187	0.163	1	Podocyte	DNAAF5
PINK1-AS1	0.00473986	0.154818	0.033	0.024	1	Podocyte	PINK1-AS
PRUNE13	0.00474163	0.122205	0.105	0.087	1	Podocyte	PRUNE1
PCNP2	0.00479309	0.177652	0.482	0.466	1	Podocyte	PCNP
BIRC64	0.00481305	0.178235	0.484	0.458	1	Podocyte	BIRC6
PRPSAP15	0.00482461	0.114833	0.319	0.289	1	Podocyte	PRPSAP1
ATP8B32	0.00491836	0.592655	0.024	0.016	1	Podocyte	ATP8B3
RFK2	0.00498134	0.152972	0.188	0.164	1	Podocyte	RFK
PPP2R1A3	0.00498747	0.182969	0.491	0.484	1	Podocyte	PPP2R1A
RN7SL832P1	0.00500154	0.614584	0.025	0.017	1	Podocyte	RN7SL832P
STRN5	0.00500279	0.316934	0.269	0.245	1	Podocyte	STRN
ERP293	0.00503836	0.100039	0.69	0.706	1	Podocyte	ERP29
SDF22	0.00504649	0.233221	0.404	0.383	1	Podocyte	SDF2
IL5RA2	0.00506579	0.145345	0.012	0.007	1	Podocyte	IL5RA
FAM47E1	0.00507139	0.1296	0.042	0.032	1	Podocyte	FAM47E
PRSS163	0.00507493	1.22024	0.017	0.011	1	Podocyte	PRSS16
ZNF229	0.00509266	0.146025	0.049	0.038	1	Podocyte	ZNF229
USP122	0.00510449	0.245737	0.261	0.235	1	Podocyte	USP12
AHCTF14	0.00511208	0.236744	0.329	0.303	1	Podocyte	AHCTF1
NDUFA83	0.00513841	0.101931	0.516	0.509	1	Podocyte	NDUFA8
LINC001062	0.00514244	0.620617	0.043	0.033	1	Podocyte	LINC00106
OSGIN1	0.00516236	0.21078	0.01	0.006	1	Podocyte	OSGIN1
SUDS32	0.0051975	0.219192	0.404	0.378	1	Podocyte	SUDS3
SLC20A23	0.00527007	0.325048	0.285	0.258	1	Podocyte	SLC20A2
MCCC22	0.00536492	0.25395	0.196	0.175	1	Podocyte	MCCC2
GIGYF13	0.00538818	0.217719	0.274	0.248	1	Podocyte	GIGYF1
PLEKHF1	0.00544407	1.04913	0.017	0.011	1	Podocyte	PLEKHF1
IRF5	0.00544538	0.384754	0.01	0.006	1	Podocyte	IRF5
NOC2L1	0.00545923	0.217247	0.316	0.29	1	Podocyte	NOC2L
ATG131	0.00546294	0.273809	0.185	0.161	1	Podocyte	ATG13
BEST4	0.00548496	0.393901	0.021	0.014	1	Podocyte	BEST4
ZNF5462	0.00550628	0.29408	0.09	0.074	1	Podocyte	ZNF546
IQUB1	0.00551503	0.523667	0.078	0.064	1	Podocyte	IQUB
MRI13	0.0055387	0.322377	0.16	0.139	1	Podocyte	MRI1
COPS43	0.00564421	0.176163	0.402	0.379	1	Podocyte	COPS4
RAB40C3	0.00568208	0.183597	0.162	0.141	1	Podocyte	RAB40C
CBX36	0.00570807	0.108102	0.734	0.763	1	Podocyte	CBX3
ADGRF3	0.00572691	0.614092	0.02	0.013	1	Podocyte	ADGRF3
HSD3B71	0.0057367	0.479611	0.04	0.03	1	Podocyte	HSD3B7
C3orf491	0.00575983	0.434043	0.012	0.007	1	Podocyte	C3orf49
PSMD24	0.00577287	0.136351	0.512	0.5	1	Podocyte	PSMD2
ZNF4192	0.00581433	0.325955	0.079	0.064	1	Podocyte	ZNF419
ALPL3	0.00585556	0.316921	0.055	0.043	1	Podocyte	ALPL
ERAP21	0.00591614	0.773416	0.018	0.012	1	Podocyte	ERAP2
TMEM2632	0.00595304	0.132442	0.388	0.354	1	Podocyte	TMEM263
NPHP44	0.00607432	0.121307	0.105	0.087	1	Podocyte	NPHP4
PACS13	0.0061068	0.243686	0.317	0.286	1	Podocyte	PACS1
BGLAP3	0.00611724	0.11474	0.121	0.102	1	Podocyte	BGLAP
MRPS143	0.00616219	0.178522	0.374	0.348	1	Podocyte	MRPS14
MIR4435-2HG3	0.0062219	0.23579	0.094	0.078	1	Podocyte	MIR4435-2HG
GRSF12	0.0062256	0.178115	0.378	0.352	1	Podocyte	GRSF1
KIAA0319L2	0.00623909	0.224476	0.342	0.318	1	Podocyte	KIAA0319L
TMEM126B6	0.00632475	0.154146	0.347	0.319	1	Podocyte	TMEM126B
ZFP361	0.00632688	0.25609	0.074	0.06	1	Podocyte	ZFP36
SLMAP3	0.00632849	0.30538	0.302	0.279	1	Podocyte	SLMAP
PLAA3	0.00636861	0.253863	0.218	0.193	1	Podocyte	PLAA
GTF3C42	0.00638958	0.14425	0.209	0.184	1	Podocyte	GTF3C4
ZEB2-AS13	0.00645532	0.413588	0.027	0.019	1	Podocyte	ZEB2-AS1
TMC62	0.00646078	0.236731	0.077	0.063	1	Podocyte	TMC6
CCDC1202	0.00646167	0.30739	0.104	0.087	1	Podocyte	CCDC120
FTCDNL12	0.00658504	0.143538	0.006	0.012	1	Podocyte	FTCDNL1
VSTM45	0.0066023	0.185436	0.115	0.097	1	Podocyte	VSTM4
LYPD31	0.00667355	0.225113	0.037	0.028	1	Podocyte	LYPD3
TBRG12	0.00667793	0.215137	0.254	0.228	1	Podocyte	TBRG1
EXD21	0.00670204	0.220986	0.125	0.107	1	Podocyte	EXD2
PEG102	0.00670796	0.278699	0.676	0.697	1	Podocyte	PEG10
HLA-DQB1	0.00673879	0.771786	0.025	0.018	1	Podocyte	HLA-DQB1
C16orf96	0.00678127	1.40985	0.01	0.006	1	Podocyte	C16orf96
SLC26A23	0.00683843	0.138496	0.158	0.136	1	Podocyte	SLC26A2
CHTF81	0.00686767	0.745256	0.025	0.017	1	Podocyte	CHTF8
PMPCA3	0.00696267	0.157279	0.329	0.303	1	Podocyte	PMPCA
PEMT3	0.00697674	0.190393	0.191	0.167	1	Podocyte	PEMT
CDK5RAP35	0.00699628	0.15606	0.377	0.351	1	Podocyte	CDK5RAP3
IDH3A2	0.00699883	0.261237	0.138	0.118	1	Podocyte	IDH3A
MMAA3	0.00702999	0.233107	0.055	0.044	1	Podocyte	MMAA
FBXO302	0.00718313	0.226889	0.106	0.089	1	Podocyte	FBXO30
CCDC472	0.00723686	0.214119	0.402	0.381	1	Podocyte	CCDC47
COG72	0.00735232	0.183568	0.199	0.175	1	Podocyte	COG7
SAMD102	0.0074156	0.392377	0.053	0.042	1	Podocyte	SAMD10
DUSP222	0.007476	0.201058	0.143	0.123	1	Podocyte	DUSP22
MRPL531	0.00747642	0.205023	0.053	0.041	1	Podocyte	MRPL53
AAAS5	0.00750497	0.100766	0.267	0.238	1	Podocyte	AAAS
MED83	0.00751256	0.116778	0.333	0.306	1	Podocyte	MED8
DPP35	0.00756426	0.169192	0.128	0.109	1	Podocyte	DPP3
SPR3	0.00756447	0.815431	0.019	0.013	1	Podocyte	SPR
DHX581	0.00761353	0.631208	0.015	0.009	1	Podocyte	DHX58
TTC7B4	0.0077147	0.204023	0.149	0.167	1	Podocyte	TTC7B
GPR137B1	0.0077514	0.156038	0.106	0.089	1	Podocyte	GPR137B
COPS34	0.00778221	0.144228	0.378	0.354	1	Podocyte	COPS3
PKNOX13	0.0077826	0.194489	0.29	0.264	1	Podocyte	PKNOX1
MAP3K33	0.00784073	0.276031	0.156	0.136	1	Podocyte	MAP3K3
NDUFS33	0.00788002	0.150808	0.513	0.506	1	Podocyte	NDUFS3
RPA42	0.00789273	0.254208	0.011	0.007	1	Podocyte	RPA4
DUS3L3	0.00793365	0.238871	0.122	0.104	1	Podocyte	DUS3L
MCF2L4	0.00798932	0.173588	0.122	0.104	1	Podocyte	MCF2L
SLAIN24	0.00810964	0.202519	0.324	0.298	1	Podocyte	SLAIN2
KIF3B3	0.00818477	0.115782	0.195	0.171	1	Podocyte	KIF3B
AKR7A25	0.0081961	0.10636	0.509	0.496	1	Podocyte	AKR7A2
ABHD123	0.00820998	0.132068	0.24	0.213	1	Podocyte	ABHD12
TIPARP-AS1	0.00826612	0.657676	0.036	0.027	1	Podocyte	TIPARP-AS1
AK72	0.00827949	0.379171	0.04	0.03	1	Podocyte	AK7
EI244	0.00832848	0.193434	0.414	0.392	1	Podocyte	EI24
PIK3C31	0.00837102	0.265398	0.316	0.29	1	Podocyte	PIK3C3
ATE13	0.00845237	0.211578	0.327	0.302	1	Podocyte	ATE1
ABHD15	0.00845506	0.652816	0.019	0.013	1	Podocyte	ABHD15
UPRT1	0.00846648	0.173322	0.103	0.087	1	Podocyte	UPRT
KCTD24	0.00848816	0.289025	0.135	0.116	1	Podocyte	KCTD2
USP6NL2	0.00868429	0.283463	0.239	0.215	1	Podocyte	USP6NL
PRMT54	0.00872571	0.143754	0.23	0.204	1	Podocyte	PRMT5
TBCCD11	0.00876572	0.160934	0.09	0.074	1	Podocyte	TBCCD1
PURB2	0.00880505	0.103098	0.274	0.247	1	Podocyte	PURB
YES13	0.00912676	0.136297	0.38	0.354	1	Podocyte	YES1
DLD	0.00917517	0.275847	0.304	0.279	1	Podocyte	DLD
DNAJB113	0.00927965	0.152416	0.328	0.302	1	Podocyte	DNAJB11
ZNF518A2	0.00949805	0.269238	0.415	0.401	1	Podocyte	ZNF518A
GJB72	0.00959179	1.27964	0.01	0.006	1	Podocyte	GJB7
CAPN11	0.00965581	0.111523	0.294	0.264	1	Podocyte	CAPN1
GPATCH22	0.00988439	0.181095	0.437	0.42	1	Podocyte	GPATCH2
ADPGK1	0.00988798	0.243937	0.186	0.164	1	Podocyte	ADPGK
RNF1874	0.00992514	0.106143	0.48	0.463	1	Podocyte	RNF187
HEPHL11	0.0099568	0.854259	0.015	0.01	1	Podocyte	HEPHL1
FXYD21	0	5.63485	0.778	0.063	0	Epithelial	FXYD2
EPCAM1	0	4.61282	0.765	0.083	0	Epithelial	EPCAM
DCDC22	0	4.35966	0.726	0.077	0	Epithelial	DCDC2
PAX82	0	3.36651	0.719	0.082	0	Epithelial	PAX8
CLDN32	0	4.16461	0.688	0.06	0	Epithelial	CLDN3
CYS11	0	5.35747	0.65	0.028	0	Epithelial	CYS1
HPN1	0	5.94795	0.625	0.017	0	Epithelial	HPN
MAL3	0	3.81277	0.66	0.058	0	Epithelial	MAL
CLU2	0	3.80959	0.722	0.14	0	Epithelial	CLU
UGT2B71	0	5.30343	0.608	0.028	0	Epithelial	UGT2B7
HNF1B1	0	5.37384	0.595	0.023	0	Epithelial	HNF1B
CLDN72	0	4.01903	0.597	0.047	0	Epithelial	CLDN7
KIF121	0	4.43222	0.571	0.033	0	Epithelial	KIF12
CLEC18B4	0	3.99675	0.598	0.063	0	Epithelial	CLEC18B
SPP12	0	3.21967	0.598	0.065	0	Epithelial	SPP1
IGFBP72	0	2.17323	0.887	0.362	0	Epithelial	IGFBP7
EMX23	0	2.01926	0.755	0.23	0	Epithelial	EMX2
ATP1B13	0	2.65332	0.815	0.292	0	Epithelial	ATP1B1
DPP41	0	5.39577	0.538	0.019	0	Epithelial	DPP4
KRT194	0	1.6713	0.715	0.201	0	Epithelial	KRT19
CD244	0	2.15071	0.884	0.373	0	Epithelial	CD24
GNG111	0	3.15867	0.752	0.242	0	Epithelial	GNG11
LAMA12	0	4.05578	0.578	0.07	0	Epithelial	LAMA1
ARL4C3	0	3.21162	0.688	0.184	0	Epithelial	ARL4C
PAX22	0	3.61675	0.557	0.056	0	Epithelial	PAX2
LHFPL3-AS21	0	5.61081	0.508	0.013	0	Epithelial	LHFPL3-AS2
HOOK11	0	3.09957	0.585	0.095	0	Epithelial	HOOK1
LHX13	0	2.65787	0.543	0.061	0	Epithelial	LHX1
WFDC21	0	3.96815	0.651	0.172	0	Epithelial	WFDC2
CYB5A1	0	2.81458	0.771	0.293	0	Epithelial	CYB5A
JAG12	0	2.79854	0.591	0.114	0	Epithelial	JAG1
RBM473	0	3.48438	0.534	0.058	0	Epithelial	RBM47
CLDN41	0	5.24052	0.498	0.022	0	Epithelial	CLDN4
EMID12	0	2.5489	0.63	0.156	0	Epithelial	EMID1
POU3F31	0	4.33513	0.503	0.032	0	Epithelial	POU3F3
CRYL12	0	3.04572	0.564	0.107	0	Epithelial	CRYL1
GCHFR1	0	2.51751	0.648	0.194	0	Epithelial	GCHFR
CEBPD2	0	2.28663	0.646	0.194	0	Epithelial	CEBPD
BCAM2	0	1.25062	0.706	0.255	0	Epithelial	BCAM
LINC004722	0	1.71273	0.674	0.233	0	Epithelial	LINC00472
COBLL11	0	3.89305	0.491	0.051	0	Epithelial	COBLL1
ALDH1A12	0	4.54765	0.461	0.021	0	Epithelial	ALDH1A1
SMIM241	0	5.88995	0.449	0.01	0	Epithelial	SMIM24
ERBB43	0	3.05059	0.589	0.15	0	Epithelial	ERBB4
EPS8L22	0	2.84189	0.508	0.072	0	Epithelial	EPS8L2
KRT184	0	1.27051	0.748	0.312	0	Epithelial	KRT18
AGPAT23	0	2.03865	0.669	0.238	0	Epithelial	AGPAT2
ANXA42	0	2.55137	0.609	0.178	0	Epithelial	ANXA4
EMX2OS3	0	2.14571	0.578	0.151	0	Epithelial	EMX2OS
CLDN61	0	5.7357	0.437	0.012	0	Epithelial	CLDN6
IMPA23	0	2.39989	0.571	0.147	0	Epithelial	IMPA2
APOE2	0	2.73608	0.77	0.348	0	Epithelial	APOE
TSPAN122	0	2.97261	0.517	0.097	0	Epithelial	TSPAN12
PDZK11	0	4.32334	0.451	0.035	0	Epithelial	PDZK1
SPINT12	0	3.52914	0.453	0.038	0	Epithelial	SPINT1
ID13	0	2.30248	0.841	0.426	0	Epithelial	ID1
PDGFA4	0	2.59991	0.531	0.117	0	Epithelial	PDGFA
LINC013201	0	5.4348	0.431	0.018	0	Epithelial	LINC01320
RAB251	0	5.76679	0.419	0.009	0	Epithelial	RAB25
VAMP82	0	1.18983	0.584	0.178	0	Epithelial	VAMP8
NEFL3	0	0.958596	0.638	0.237	0	Epithelial	NEFL
GRB141	0	3.88367	0.433	0.033	0	Epithelial	GRB14
EGFL72	0	2.00786	0.609	0.21	0	Epithelial	EGFL7
MPC22	0	2.52442	0.775	0.379	0	Epithelial	MPC2
HNF1A-AS11	0	5.47319	0.407	0.011	0	Epithelial	HNF1A-AS1
PLEKHA12	0	2.0651	0.626	0.231	0	Epithelial	PLEKHA1
KCNJ161	0	5.03088	0.405	0.01	0	Epithelial	KCNJ16
RIDA2	0	2.54387	0.529	0.135	0	Epithelial	RIDA
DMKN3	0	1.74607	0.579	0.185	0	Epithelial	DMKN
PPP1R1A3	0	1.71691	0.539	0.146	0	Epithelial	PPP1R1A
PARD6B2	0	2.00289	0.548	0.156	0	Epithelial	PARD6B
RGL32	0	4.16496	0.421	0.029	0	Epithelial	RGL3
SPINT22	0	1.17011	0.811	0.422	0	Epithelial	SPINT2
FRAS12	0	1.99824	0.615	0.226	0	Epithelial	FRAS1
TSTD13	0	1.60764	0.691	0.302	0	Epithelial	TSTD1
MITF2	0	3.13775	0.444	0.057	0	Epithelial	MITF
C12orf753	0	2.14636	0.556	0.169	0	Epithelial	C12orf75
S100A162	0	1.94133	0.535	0.149	0	Epithelial	S100A16
RAB3IP3	0	2.6257	0.477	0.091	0	Epithelial	RAB3IP
FGFR34	0	3.32167	0.428	0.044	0	Epithelial	FGFR3
MYO63	0	1.98042	0.618	0.235	0	Epithelial	MYO6
DUSP93	0	2.93894	0.449	0.073	0	Epithelial	DUSP9
KCNJ151	0	5.98434	0.381	0.008	0	Epithelial	KCNJ15
CLEC18A2	0	4.06221	0.395	0.023	0	Epithelial	CLEC18A
TMEM176A3	0	2.33744	0.478	0.108	0	Epithelial	TMEM176A
HGD1	0	5.37958	0.376	0.008	0	Epithelial	HGD
UGT3A12	0	4.68766	0.4	0.032	0	Epithelial	UGT3A1
TMEM176B3	0	2.32845	0.493	0.125	0	Epithelial	TMEM176B
SDC42	0	2.54582	0.459	0.092	0	Epithelial	SDC4
PERP2	0	1.76362	0.499	0.134	0	Epithelial	PERP
COL18A13	0	1.42712	0.747	0.382	0	Epithelial	COL18A1
PCSK1N4	0	0.710335	0.568	0.204	0	Epithelial	PCSK1N
LAMB13	0	1.67334	0.756	0.393	0	Epithelial	LAMB1
RDH101	0	2.9853	0.418	0.059	0	Epithelial	RDH10
CLEC18C2	0	4.50387	0.376	0.017	0	Epithelial	CLEC18C
CCSER11	0	3.36315	0.485	0.128	0	Epithelial	CCSER1
ASAH13	0	1.72387	0.654	0.299	0	Epithelial	ASAH1
TPD52L14	0	2.04024	0.485	0.13	0	Epithelial	TPD52L1
GAL3ST12	0	4.03112	0.38	0.025	0	Epithelial	GAL3ST1
GPRC5C4	0	1.89297	0.478	0.124	0	Epithelial	GPRC5C
CDH63	0	1.46327	0.526	0.173	0	Epithelial	CDH6
ADAMTS161	0	2.96271	0.43	0.077	0	Epithelial	ADAMTS16
PTPN131	0	2.26053	0.643	0.291	0	Epithelial	PTPN13
SERPINF21	0	4.52354	0.366	0.014	0	Epithelial	SERPINF2
ARHGEF282	0	2.69822	0.426	0.076	0	Epithelial	ARHGEF28
STX31	0	3.03262	0.393	0.044	0	Epithelial	STX3
MSRB12	0	2.40464	0.497	0.148	0	Epithelial	MSRB1
AP1M22	0	4.45512	0.366	0.017	0	Epithelial	AP1M2
SMIM16	0	2.01121	0.506	0.158	0	Epithelial	SMIM1
MAP3K16	0	1.89515	0.565	0.217	0	Epithelial	MAP3K1
HOGA11	0	4.50025	0.361	0.014	0	Epithelial	HOGA1
UNC13C	0	4.4887	0.373	0.027	0	Epithelial	UNC13C
AIG13	0	1.70963	0.652	0.307	0	Epithelial	AIG1
SAT12	0	1.64588	0.67	0.325	0	Epithelial	SAT1
SORBS23	0	1.82338	0.464	0.12	0	Epithelial	SORBS2
MT1F1	0	5.08562	0.371	0.027	0	Epithelial	MT1F
CYBA2	0	1.88114	0.816	0.474	0	Epithelial	CYBA
SLC37A42	0	1.9731	0.476	0.135	0	Epithelial	SLC37A4
B4GALT12	0	1.86661	0.548	0.208	0	Epithelial	B4GALT1
BHMT	0	5.33382	0.351	0.011	0	Epithelial	BHMT
SLC4A43	0	3.12923	0.384	0.046	0	Epithelial	SLC4A4
CPM3	0	3.39595	0.369	0.031	0	Epithelial	CPM
CITED24	0	1.51166	0.527	0.191	0	Epithelial	CITED2
FHOD33	0	2.61879	0.463	0.127	0	Epithelial	FHOD3
SLC44A34	0	2.79818	0.385	0.05	0	Epithelial	SLC44A3
HIP1R2	0	2.07727	0.431	0.098	0	Epithelial	HIP1R
CAMK2N14	0	1.52086	0.782	0.45	0	Epithelial	CAMK2N1
TSPAN334	0	1.75175	0.412	0.08	0	Epithelial	TSPAN33
IRX11	0	3.90468	0.383	0.052	0	Epithelial	IRX1
AFP1	0	6.15952	0.337	0.007	0	Epithelial	AFP
CYSTM13	0	1.23129	0.644	0.314	0	Epithelial	CYSTM1
PTGR11	0	2.44773	0.807	0.478	0	Epithelial	PTGR1
MTSS13	0	1.57	0.513	0.184	0	Epithelial	MTSS1
LLGL22	0	3.27237	0.365	0.036	0	Epithelial	LLGL2
ABHD112	0	1.8825	0.443	0.118	0	Epithelial	ABHD11
RASSF72	0	2.01751	0.42	0.095	0	Epithelial	RASSF7
ARHGAP81	0	2.78067	0.387	0.063	0	Epithelial	ARHGAP8
FLRT33	0	1.7137	0.58	0.257	0	Epithelial	FLRT3
SLC44A41	0	4.80092	0.334	0.012	0	Epithelial	SLC44A4
ACAA22	0	1.80675	0.7	0.378	0	Epithelial	ACAA2
AMN2	0	5.82361	0.331	0.01	0	Epithelial	AMN
VAV32	0	2.12666	0.42	0.102	0	Epithelial	VAV3
CARMIL12	0	2.31421	0.421	0.103	0	Epithelial	CARMIL1
PRSS81	0	4.31446	0.333	0.015	0	Epithelial	PRSS8
DPEP11	0	4.06868	0.339	0.021	0	Epithelial	DPEP1
MAP71	0	2.18832	0.385	0.068	0	Epithelial	MAP7
CRACR2B4	0	1.94924	0.395	0.078	0	Epithelial	CRACR2B
PKHD1	0	5.05446	0.331	0.017	0	Epithelial	PKHD1
MET2	0	2.93845	0.353	0.039	0	Epithelial	MET
USH1C2	0	4.20414	0.332	0.018	0	Epithelial	USH1C
ELF31	0	4.91412	0.32	0.008	0	Epithelial	ELF3
MGLL2	0	3.11895	0.358	0.046	0	Epithelial	MGLL
DYNC2LI12	0	1.54177	0.525	0.214	0	Epithelial	DYNC2LI1
UGCG2	0	1.67558	0.523	0.212	0	Epithelial	UGCG
TRHDE1	0	2.39767	0.378	0.068	0	Epithelial	TRHDE
TMEM372	0	2.21078	0.409	0.1	0	Epithelial	TMEM37
CHCHD101	0	1.54438	0.685	0.377	0	Epithelial	CHCHD10
SIM11	0	5.21107	0.316	0.008	0	Epithelial	SIM1
C11orf543	0	1.65302	0.523	0.216	0	Epithelial	C11orf54
HSPG22	0	1.62707	0.499	0.193	0	Epithelial	HSPG2
NRCAM1	0	2.58352	0.366	0.06	0	Epithelial	NRCAM
MECOM2	0	3.47846	0.373	0.068	0	Epithelial	MECOM
STARD102	0	1.71593	0.421	0.116	0	Epithelial	STARD10
RGS92	0	1.52722	0.451	0.147	0	Epithelial	RGS9
ID43	0	1.21411	0.762	0.459	0	Epithelial	ID4
SCIN1	0	5.02827	0.309	0.006	0	Epithelial	SCIN
SEMA4D2	0	2.41301	0.377	0.074	0	Epithelial	SEMA4D
TFPI22	0	2.49047	0.396	0.094	0	Epithelial	TFPI2
PCBD13	0	1.36605	0.758	0.456	0	Epithelial	PCBD1
SLC16A102	0	2.45677	0.366	0.065	0	Epithelial	SLC16A10
UTRN2	0	1.69142	0.614	0.313	0	Epithelial	UTRN
LGALS21	0	3.55128	0.337	0.038	0	Epithelial	LGALS2
PTPN3	0	3.80321	0.321	0.023	0	Epithelial	PTPN3
NHS1	0	2.64133	0.384	0.088	0	Epithelial	NHS
DBNDD23	0	2.12643	0.373	0.077	0	Epithelial	DBNDD2
PPP1R14C3	0	3.31575	0.327	0.032	0	Epithelial	PPP1R14C
KIF93	0	1.88512	0.424	0.129	0	Epithelial	KIF9
LRP23	0	3.26339	0.343	0.049	0	Epithelial	LRP2
FAM149A1	0	3.26837	0.322	0.028	0	Epithelial	FAM149A
ARSE2	0	3.70948	0.319	0.025	0	Epithelial	ARSE
DAB23	0	2.06597	0.459	0.168	0	Epithelial	DAB2
PRKAA23	0	1.61073	0.413	0.123	0	Epithelial	PRKAA2
FMN12	0	3.16731	0.356	0.066	0	Epithelial	FMN1
PRKCQ-AS11	0	2.90535	0.341	0.053	0	Epithelial	PRKCQ-AS1
TNFRSF12A2	0	2.70939	0.349	0.061	0	Epithelial	TNFRSF12A
YPEL22	0	2.13872	0.366	0.078	0	Epithelial	YPEL2
NR2F63	0	1.22765	0.736	0.448	0	Epithelial	NR2F6
CCDC1512	0	2.91798	0.328	0.042	0	Epithelial	CCDC151
F122	0	2.84725	0.322	0.037	0	Epithelial	F12
GALM1	0	1.83	0.405	0.121	0	Epithelial	GALM
HLA-DMB1	0	3.99828	0.297	0.013	0	Epithelial	HLA-DMB
ITGA65	0	1.62378	0.415	0.133	0	Epithelial	ITGA6
ITGA22	0	3.53202	0.306	0.024	0	Epithelial	ITGA2
GLYATL11	0	5.33032	0.292	0.01	0	Epithelial	GLYATL1
STXBP23	0	1.79694	0.354	0.073	0	Epithelial	STXBP2
RHOBTB1	0	2.07946	0.432	0.152	0	Epithelial	RHOBTB1
LRRTM13	0	2.12616	0.352	0.072	0	Epithelial	LRRTM1
LINC009582	0	3.88208	0.3	0.02	0	Epithelial	LINC00958
SYNE42	0	4.06199	0.294	0.014	0	Epithelial	SYNE4
CLDN191	0	4.6556	0.289	0.01	0	Epithelial	CLDN19
SHANK22	0	2.56329	0.35	0.071	0	Epithelial	SHANK2
CRB3	0	5.23278	0.286	0.007	0	Epithelial	CRB3
WDR911	0	2.60964	0.334	0.056	0	Epithelial	WDR91
HDHD32	0	1.87068	0.381	0.105	0	Epithelial	HDHD3
WWC12	0	2.13433	0.343	0.068	0	Epithelial	WWC1
FGFR44	0	1.99737	0.34	0.065	0	Epithelial	FGFR4
RGS142	0	1.87674	0.37	0.096	0	Epithelial	RGS14
TRHDE-AS12	0	2.58143	0.313	0.039	0	Epithelial	TRHDE-AS1
CFAP221	0	2.60424	0.344	0.072	0	Epithelial	CFAP221
MCRIP24	0	1.42994	0.394	0.124	0	Epithelial	MCRIP2
C1orf2101	0	6.13125	0.272	0.003	0	Epithelial	C1orf210
CRYZ2	0	1.62378	0.363	0.094	0	Epithelial	CRYZ
ARHGAP183	0	1.52867	0.394	0.125	0	Epithelial	ARHGAP18
MNS16	0	2.08726	0.392	0.124	0	Epithelial	MNS1
PAX8-AS11	0	3.25137	0.299	0.032	0	Epithelial	PAX8-AS1
NDRG12	0	1.96484	0.341	0.074	0	Epithelial	NDRG1
ALDH6A11	0	1.78183	0.399	0.132	0	Epithelial	ALDH6A1
CALML41	0	2.86052	0.328	0.061	0	Epithelial	CALML4
S100A141	0	5.89558	0.27	0.004	0	Epithelial	S100A14
PRKCQ	0	4.10147	0.295	0.031	0	Epithelial	PRKCQ
GRB73	0	2.58516	0.296	0.032	0	Epithelial	GRB7
CUBN1	0	4.39411	0.299	0.037	0	Epithelial	CUBN
MARVELD31	0	5.05519	0.268	0.006	0	Epithelial	MARVELD3
RSPH12	0	3.66789	0.279	0.017	0	Epithelial	RSPH1
PNP2	0	3.2109	0.288	0.026	0	Epithelial	PNP
KHDRBS21	0	2.22266	0.35	0.089	0	Epithelial	KHDRBS2
AMACR1	0	2.68203	0.357	0.097	0	Epithelial	AMACR
BNIP35	0	1.20416	0.802	0.544	0	Epithelial	BNIP3
AK44	0	1.82285	0.34	0.085	0	Epithelial	AK4
CD742	0	2.28351	0.306	0.051	0	Epithelial	CD74
MMP7	0	5.83464	0.267	0.012	0	Epithelial	MMP7
ARHGEF162	0	2.63312	0.291	0.037	0	Epithelial	ARHGEF16
CMTM82	0	2.34534	0.307	0.053	0	Epithelial	CMTM8
FGD43	0	1.93334	0.366	0.112	0	Epithelial	FGD4
SULT1C22	0	2.10346	0.305	0.053	0	Epithelial	SULT1C2
LFNG2	0	2.09949	0.327	0.076	0	Epithelial	LFNG
PRKAG23	0	1.72653	0.349	0.098	0	Epithelial	PRKAG2
MAL21	0	2.50182	0.287	0.037	0	Epithelial	MAL2
C1QTNF32	0	3.40745	0.303	0.054	0	Epithelial	C1QTNF3
SLC39A51	0	4.74726	0.258	0.01	0	Epithelial	SLC39A5
CDKL21	0	3.00906	0.276	0.029	0	Epithelial	CDKL2
SLC27A21	0	5.27821	0.252	0.005	0	Epithelial	SLC27A2
AKR1C31	0	4.32578	0.26	0.014	0	Epithelial	AKR1C3
MYO5B	0	2.39637	0.293	0.047	0	Epithelial	MYO5B
SLC39A43	0	2.26518	0.311	0.066	0	Epithelial	SLC39A4
F11R2	0	2.33835	0.289	0.046	0	Epithelial	F11R
TJP22	0	2.11652	0.301	0.058	0	Epithelial	TJP2
LMO72	0	1.90454	0.317	0.074	0	Epithelial	LMO7
FTCD1	0	3.80372	0.259	0.017	0	Epithelial	FTCD
TNNI33	0	1.80122	0.314	0.073	0	Epithelial	TNNI3
OGDHL2	0	3.2485	0.259	0.019	0	Epithelial	OGDHL
VIL11	0	4.181	0.253	0.013	0	Epithelial	VIL1
FUT93	0	2.66678	0.275	0.036	0	Epithelial	FUT9
CA22	0	3.32535	0.268	0.03	0	Epithelial	CA2
WDR721	0	4.52592	0.247	0.009	0	Epithelial	WDR72
CAPN122	0	3.18829	0.259	0.022	0	Epithelial	CAPN12
GALNT143	0	2.53826	0.28	0.044	0	Epithelial	GALNT14
ESAM2	0	3.78812	0.25	0.015	0	Epithelial	ESAM
JADE31	0	2.61871	0.306	0.071	0	Epithelial	JADE3
PPIL63	0	1.92428	0.312	0.078	0	Epithelial	PPIL6
PRR15L1	0	6.27767	0.237	0.003	0	Epithelial	PRR15L
GIPC21	0	3.22495	0.261	0.028	0	Epithelial	GIPC2
CD94	0	2.17574	0.289	0.056	0	Epithelial	CD9
BLNK1	0	5.27926	0.234	0.006	0	Epithelial	BLNK
PLCH14	0	1.77632	0.303	0.075	0	Epithelial	PLCH1
CLDN101	0	4.95052	0.245	0.017	0	Epithelial	CLDN10
SYNGR23	0	1.52467	0.3	0.072	0	Epithelial	SYNGR2
CGN	0	4.43766	0.237	0.01	0	Epithelial	CGN
COL19A12	0	2.81263	0.25	0.025	0	Epithelial	COL19A1
LRRK21	0	4.3344	0.233	0.008	0	Epithelial	LRRK2
TMC42	0	3.2098	0.244	0.019	0	Epithelial	TMC4
PLPPR12	0	2.43253	0.268	0.045	0	Epithelial	PLPPR1
COBL1	0	2.64453	0.25	0.027	0	Epithelial	COBL
DBI4	0	1.5209	0.818	0.597	0	Epithelial	DBI
MAATS12	0	2.03538	0.273	0.053	0	Epithelial	MAATS1
PCAT11	0	3.2349	0.26	0.041	0	Epithelial	PCAT1
STXBP64	0	2.83473	0.254	0.035	0	Epithelial	STXBP6
FOXJ13	0	2.52541	0.25	0.031	0	Epithelial	FOXJ1
VEPH12	0	2.68169	0.248	0.03	0	Epithelial	VEPH1
SPTLC3	0	2.6579	0.253	0.035	0	Epithelial	SPTLC3
ZDHHC141	0	2.3684	0.287	0.07	0	Epithelial	ZDHHC14
PIFO2	0	3.25075	0.235	0.019	0	Epithelial	PIFO
SLC3A12	0	3.51992	0.241	0.025	0	Epithelial	SLC3A1
RAB291	0	3.23766	0.233	0.018	0	Epithelial	RAB29
PLS1	0	3.0841	0.238	0.025	0	Epithelial	PLS1
KLHL142	0	2.45336	0.245	0.032	0	Epithelial	KLHL14
ERICH5	0	4.10004	0.22	0.008	0	Epithelial	ERICH5
RAP1GAP21	0	3.70932	0.235	0.023	0	Epithelial	RAP1GAP2
FAM169A1	0	2.06446	0.275	0.064	0	Epithelial	FAM169A
CDH14	0	3.42761	0.227	0.016	0	Epithelial	CDH1
THRB1	0	4.57986	0.221	0.01	0	Epithelial	THRB
CDS12	0	2.55573	0.243	0.032	0	Epithelial	CDS1
GK1	0	2.00554	0.273	0.063	0	Epithelial	GK
AC147651.13	0	3.21482	0.228	0.019	0	Epithelial	AC147651.1
IRX23	0	2.94578	0.25	0.041	0	Epithelial	IRX2
HNF4G	0	4.199	0.218	0.009	0	Epithelial	HNF4G
CCDC1482	0	2.22276	0.265	0.057	0	Epithelial	CCDC148
RNF432	0	1.89165	0.251	0.043	0	Epithelial	RNF43
ZNF385B3	0	2.65514	0.242	0.035	0	Epithelial	ZNF385B
ABO3	0	2.20197	0.238	0.031	0	Epithelial	ABO
SELENOV1	0	2.41017	0.24	0.033	0	Epithelial	SELENOV
FMO11	0	5.82302	0.212	0.006	0	Epithelial	FMO1
DSCAML11	0	3.0084	0.244	0.038	0	Epithelial	DSCAML1
PTH2R	0	4.70704	0.22	0.015	0	Epithelial	PTH2R
SLC22A51	0	1.97119	0.252	0.048	0	Epithelial	SLC22A5
KLF52	0	3.37572	0.219	0.015	0	Epithelial	KLF5
SAMD121	0	2.89412	0.237	0.033	0	Epithelial	SAMD12
ST141	0	5.40032	0.208	0.004	0	Epithelial	ST14
CDH161	0	6.30891	0.205	0.001	0	Epithelial	CDH16
UGT81	0	3.65957	0.215	0.013	0	Epithelial	UGT8
MARVELD22	0	3.20264	0.217	0.016	0	Epithelial	MARVELD2
ABCC6	0	3.64129	0.216	0.015	0	Epithelial	ABCC6
PNOC	0	5.03582	0.208	0.007	0	Epithelial	PNOC
EFNA13	0	2.05472	0.234	0.036	0	Epithelial	EFNA1
RHPN21	0	2.0003	0.251	0.053	0	Epithelial	RHPN2
ICA12	0	2.96255	0.22	0.023	0	Epithelial	ICA1
A4GALT2	0	2.8658	0.219	0.022	0	Epithelial	A4GALT
GJB11	0	5.36801	0.198	0.002	0	Epithelial	GJB1
IQUB2	0	2.18344	0.238	0.042	0	Epithelial	IQUB
GPX32	0	2.52705	0.225	0.03	0	Epithelial	GPX3
PLEKHH11	0	2.15776	0.234	0.039	0	Epithelial	PLEKHH1
DMTN2	0	2.9204	0.206	0.016	0	Epithelial	DMTN
MBP1	0	1.69562	0.232	0.042	0	Epithelial	MBP
COL4A41	0	4.57451	0.2	0.011	0	Epithelial	COL4A4
PPARGC1A	0	4.11183	0.198	0.01	0	Epithelial	PPARGC1A
LIPG1	0	2.69316	0.212	0.024	0	Epithelial	LIPG
FAM131C1	0	3.91511	0.197	0.01	0	Epithelial	FAM131C
PRRG41	0	5.07743	0.19	0.004	0	Epithelial	PRRG4
GLTPD21	0	5.1302	0.191	0.006	0	Epithelial	GLTPD2
GPR1601	0	4.79956	0.191	0.007	0	Epithelial	GPR160
BMP3	0	4.05052	0.192	0.008	0	Epithelial	BMP3
LHFPL3	0	4.76034	0.199	0.015	0	Epithelial	LHFPL3
P2RX23	0	2.3545	0.223	0.04	0	Epithelial	P2RX2
EXPH52	0	2.29234	0.224	0.043	0	Epithelial	EXPH5
PPL	0	2.79935	0.205	0.024	0	Epithelial	PPL
SLCO2A12	0	2.66955	0.199	0.02	0	Epithelial	SLCO2A1
KDF11	0	3.4696	0.188	0.009	0	Epithelial	KDF1
TINAG1	0	6.44724	0.181	0.002	0	Epithelial	TINAG
PRLR1	0	4.70789	0.184	0.006	0	Epithelial	PRLR
LINC003791	0	6.50216	0.18	0.002	0	Epithelial	LINC00379
PLCXD21	0	2.31355	0.208	0.031	0	Epithelial	PLCXD2
ITM2C2	0	1.00848	0.882	0.707	0	Epithelial	ITM2C
MT1E1	0	4.87795	0.199	0.024	0	Epithelial	MT1E
HNF4A1	0	5.02773	0.178	0.003	0	Epithelial	HNF4A
PANCR1	0	4.63945	0.18	0.006	0	Epithelial	PANCR
ELOVL7	0	3.8913	0.182	0.008	0	Epithelial	ELOVL7
OSBPL31	0	3.77053	0.192	0.019	0	Epithelial	OSBPL3
FBXO26	0	1.99021	0.211	0.038	0	Epithelial	FBXO2
NTN42	0	2.16299	0.21	0.037	0	Epithelial	NTN4
SLC51B2	0	3.68057	0.192	0.02	0	Epithelial	SLC51B
SGK21	0	2.41946	0.201	0.029	0	Epithelial	SGK2
CEBPA1	0	3.7033	0.178	0.007	0	Epithelial	CEBPA
MCCD11	0	5.89027	0.171	0.002	0	Epithelial	MCCD1
SYNDIG12	0	2.64569	0.195	0.026	0	Epithelial	SYNDIG1
ADH61	0	4.80391	0.174	0.005	0	Epithelial	ADH6
TFEC	0	4.28807	0.174	0.005	0	Epithelial	TFEC
BHLHE40	0	2.88024	0.187	0.019	0	Epithelial	BHLHE40
C21orf623	0	2.2185	0.196	0.028	0	Epithelial	C21orf62
AGT1	0	4.2653	0.179	0.011	0	Epithelial	AGT
LARGE2	0	4.50561	0.174	0.006	0	Epithelial	LARGE2
LHFPL3-AS1	0	4.83311	0.171	0.004	0	Epithelial	LHFPL3-AS1
DDC1	0	3.8065	0.173	0.007	0	Epithelial	DDC
LRRC191	0	3.60346	0.177	0.013	0	Epithelial	LRRC19
MUC1	0	3.00226	0.186	0.024	0	Epithelial	MUC1
GRHL2	0	5.4246	0.166	0.005	0	Epithelial	GRHL2
RIPK41	0	4.75898	0.165	0.004	0	Epithelial	RIPK4
QPCT2	0	3.09974	0.175	0.015	0	Epithelial	QPCT
BSPRY1	0	5.3144	0.161	0.002	0	Epithelial	BSPRY
SHISA91	0	3.0105	0.18	0.021	0	Epithelial	SHISA9
MT1G	0	6.61321	0.177	0.018	0	Epithelial	MT1G
FOXQ1	0	5.54659	0.16	0.002	0	Epithelial	FOXQ1
SUSD31	0	3.55217	0.166	0.008	0	Epithelial	SUSD3
TESMIN1	0	2.20041	0.187	0.029	0	Epithelial	TESMIN
MAOB1	0	2.43881	0.187	0.029	0	Epithelial	MAOB
GPER12	0	2.47309	0.177	0.02	0	Epithelial	GPER1
CAPSL1	0	5.34456	0.158	0.002	0	Epithelial	CAPSL
ALPL4	0	2.30372	0.181	0.026	0	Epithelial	ALPL
PCSK1	0	5.25046	0.165	0.01	0	Epithelial	PCSK1
MSR1	0	4.66825	0.165	0.01	0	Epithelial	MSR1
CRYM3	0	1.91509	0.183	0.028	0	Epithelial	CRYM
CFD2	0	2.18068	0.184	0.029	0	Epithelial	CFD
SLC1A12	0	2.69679	0.171	0.017	0	Epithelial	SLC1A1
TMEM1251	0	4.16194	0.16	0.006	0	Epithelial	TMEM125
C2orf151	0	2.32657	0.175	0.021	0	Epithelial	C2orf15
FZD52	0	3.56257	0.162	0.008	0	Epithelial	FZD5
TMEM1391	0	3.23812	0.166	0.013	0	Epithelial	TMEM139
AKAP51	0	2.29142	0.181	0.028	0	Epithelial	AKAP5
C5orf381	0	3.22351	0.168	0.018	0	Epithelial	C5orf38
RASSF61	0	4.48854	0.154	0.004	0	Epithelial	RASSF6
EFHC22	0	2.49712	0.172	0.023	0	Epithelial	EFHC2
ACSM2A	0	5.95881	0.15	0.002	0	Epithelial	ACSM2A
CDHR51	0	4.81642	0.152	0.005	0	Epithelial	CDHR5
GPD12	0	3.02143	0.165	0.019	0	Epithelial	GPD1
ANXA32	0	2.95826	0.166	0.021	0	Epithelial	ANXA3
SH3TC11	0	2.10949	0.166	0.022	0	Epithelial	SH3TC1
KCNH32	0	2.56398	0.165	0.021	0	Epithelial	KCNH3
GPAT32	0	3.65263	0.152	0.009	0	Epithelial	GPAT3
TLCD11	0	2.50082	0.163	0.021	0	Epithelial	TLCD1
ACSM2B1	0	5.70242	0.142	0.001	0	Epithelial	ACSM2B
SEC14L6	0	2.48476	0.158	0.019	0	Epithelial	SEC14L6
ABCB1	0	4.66125	0.145	0.006	0	Epithelial	ABCB1
U91319.11	0	4.43435	0.147	0.008	0	Epithelial	U91319.1
CLRN31	0	5.41754	0.139	0.001	0	Epithelial	CLRN3
SLC34A11	0	5.63185	0.14	0.003	0	Epithelial	SLC34A1
C1orf1151	0	3.9912	0.143	0.006	0	Epithelial	C1orf115
PRR15	0	3.80236	0.14	0.004	0	Epithelial	PRR15
SGPP21	0	2.93771	0.149	0.013	0	Epithelial	SGPP2
LRCOL1	0	3.41218	0.149	0.013	0	Epithelial	LRCOL1
SLC16A121	0	4.84625	0.138	0.003	0	Epithelial	SLC16A12
POMC1	0	4.92439	0.137	0.003	0	Epithelial	POMC
KCNJ31	0	1.80819	0.151	0.017	0	Epithelial	KCNJ3
SOSTDC12	0	2.32569	0.149	0.015	0	Epithelial	SOSTDC1
FAM160A1	0	3.28801	0.147	0.013	0	Epithelial	FAM160A1
SPX	0	4.40323	0.137	0.004	0	Epithelial	SPX
SH2D3A1	0	3.67382	0.139	0.006	0	Epithelial	SH2D3A
HPGD	0	4.19044	0.137	0.005	0	Epithelial	HPGD
UGT2A3	0	6.12258	0.131	0.001	0	Epithelial	UGT2A3
CIDEB1	0	3.93721	0.138	0.008	0	Epithelial	CIDEB
PAQR5	0	4.31688	0.135	0.005	0	Epithelial	PAQR5
SMIM61	0	4.89341	0.133	0.003	0	Epithelial	SMIM6
AGMAT2	0	3.23869	0.145	0.016	0	Epithelial	AGMAT
USP431	0	3.67752	0.138	0.009	0	Epithelial	USP43
ASB92	0	2.90577	0.138	0.009	0	Epithelial	ASB9
AC006994.2	0	3.04179	0.137	0.01	0	Epithelial	AC006994.2
FAM83B	0	3.85418	0.132	0.005	0	Epithelial	FAM83B
CA42	0	3.45528	0.134	0.007	0	Epithelial	CA4
GCGR1	0	5.25145	0.129	0.003	0	Epithelial	GCGR
SLCO4C1	0	3.71553	0.131	0.006	0	Epithelial	SLCO4C1
DOCK8	0	3.47683	0.133	0.011	0	Epithelial	DOCK8
SGMS21	0	2.71841	0.132	0.011	0	Epithelial	SGMS2
MYO3B	0	4.3644	0.128	0.007	0	Epithelial	MYO3B
ENPP31	0	3.19796	0.131	0.011	0	Epithelial	ENPP3
A1CF2	0	4.45931	0.123	0.003	0	Epithelial	A1CF
MYO7B1	0	5.6075	0.121	0.002	0	Epithelial	MYO7B
NR1H4	0	4.79396	0.122	0.003	0	Epithelial	NR1H4
GALNT31	0	3.33838	0.126	0.008	0	Epithelial	GALNT3
CASR	0	6.66367	0.119	0.001	0	Epithelial	CASR
DPYS	0	4.67177	0.121	0.003	0	Epithelial	DPYS
COL4A3	0	3.49571	0.126	0.01	0	Epithelial	COL4A3
CA3-AS1	0	3.61343	0.123	0.007	0	Epithelial	CA3-AS1
GLYAT	0	4.53618	0.122	0.006	0	Epithelial	GLYAT
DEGS21	0	3.91544	0.123	0.007	0	Epithelial	DEGS2
TMPRSS41	0	6.77248	0.116	0.001	0	Epithelial	TMPRSS4
CHST131	0	5.09724	0.115	0.001	0	Epithelial	CHST13
NIPAL11	0	3.04291	0.125	0.011	0	Epithelial	NIPAL1
F2RL1	0	5.54098	0.116	0.002	0	Epithelial	F2RL1
DENND1C1	0	4.78843	0.116	0.002	0	Epithelial	DENND1C
ITGB61	0	3.36021	0.124	0.011	0	Epithelial	ITGB6
CDHR21	0	3.53373	0.121	0.008	0	Epithelial	CDHR2
KISS1R3	0	3.0793	0.122	0.01	0	Epithelial	KISS1R
BBOX1	0	4.40587	0.12	0.009	0	Epithelial	BBOX1
HNF1A1	0	4.70019	0.112	0.002	0	Epithelial	HNF1A
NEURL3	0	5.35713	0.11	0.002	0	Epithelial	NEURL3
TFCP2L11	0	4.96909	0.111	0.003	0	Epithelial	TFCP2L1
SLC19A32	0	3.72278	0.112	0.006	0	Epithelial	SLC19A3
ADGRF1	0	5.44981	0.107	0.001	0	Epithelial	ADGRF1
NPSR1-AS1	0	5.3135	0.108	0.003	0	Epithelial	NPSR1-AS1
SERPINA11	0	6.19506	0.105	0.001	0	Epithelial	SERPINA1
EPHA11	0	3.68705	0.108	0.005	0	Epithelial	EPHA1
TMEM72	0	3.95875	0.109	0.006	0	Epithelial	TMEM72
IFI301	0	3.79054	0.105	0.004	0	Epithelial	IFI30
SLC13A1	0	5.79138	0.101	0.001	0	Epithelial	SLC13A1
ZDHHC231	0	3.21231	0.107	0.007	0	Epithelial	ZDHHC23
FGB	0	6.69765	0.1	0.001	0	Epithelial	FGB
AGXT21	0	5.71097	0.1	0.001	0	Epithelial	AGXT2
ITM2B2	0	0.726729	0.906	0.809	0	Epithelial	ITM2B
AC012593.1	0	5.13508	0.097	0.002	0	Epithelial	AC012593.1
FBP1	0	5.39955	0.095	0.001	0	Epithelial	FBP1
TTLL101	0	3.97268	0.096	0.003	0	Epithelial	TTLL10
TSPAN16	0	4.35255	0.098	0.005	0	Epithelial	TSPAN1
RNF144B4	0	3.4163	0.099	0.006	0	Epithelial	RNF144B
IRX41	0	4.61393	0.095	0.004	0	Epithelial	IRX4
ANXA13	0	4.20662	0.092	0.003	0	Epithelial	ANXA13
SLC5A81	0	6.10415	0.09	0.001	0	Epithelial	SLC5A8
TGFA1	0	3.91845	0.091	0.003	0	Epithelial	TGFA
ATP12A1	0	5.04261	0.09	0.003	0	Epithelial	ATP12A
HAO2	0	5.70302	0.086	0.001	0	Epithelial	HAO2
TMEM52B	0	6.67084	0.085	0.001	0	Epithelial	TMEM52B
IRF6	0	3.76287	0.086	0.003	0	Epithelial	IRF6
KYNU	0	4.03486	0.084	0.003	0	Epithelial	KYNU
SLC17A1	0	5.20423	0.082	0.001	0	Epithelial	SLC17A1
HPN-AS1	0	5.5158	0.082	0.001	0	Epithelial	HPN-AS1
CLDN22	0	5.40488	0.084	0.003	0	Epithelial	CLDN2
AQP61	0	4.59096	0.08	0.002	0	Epithelial	AQP6
METTL7B1	0	4.93042	0.08	0.002	0	Epithelial	METTL7B
ATP6V0A4	0	4.53242	0.079	0.002	0	Epithelial	ATP6V0A4
EMX11	0	5.1061	0.075	0.001	0	Epithelial	EMX1
TMEM821	0	5.76246	0.074	0.001	0	Epithelial	TMEM82
PRSS22	0	6.72633	0.073	0	0	Epithelial	PRSS22
LDHB5	0	1.11009	0.922	0.86	0	Epithelial	LDHB
GSTP12	0	1.005	0.929	0.893	0	Epithelial	GSTP1
FTL3	0	1.45915	0.961	0.935	0	Epithelial	FTL
CTSH	1.73375e-306	1.49047	0.304	0.078	2.91374e-302	Epithelial	CTSH
SMAGP1	2.41124e-306	2.38829	0.158	0.021	4.05233e-302	Epithelial	SMAGP
FSTL52	8.88196e-306	1.91433	0.196	0.033	1.4927e-301	Epithelial	FSTL5
LINC01606	1.54465e-304	5.43657	0.074	0.002	2.59594e-300	Epithelial	LINC01606
BMPR1B2	6.87259e-304	1.5847	0.36	0.111	1.15501e-299	Epithelial	BMPR1B
PPARA2	7.53071e-304	1.72613	0.266	0.062	1.26561e-299	Epithelial	PPARA
OVOL1	8.30369e-304	6.12332	0.065	0.001	1.39552e-299	Epithelial	OVOL1
ACADL1	4.808e-303	3.63858	0.09	0.004	8.08032e-299	Epithelial	ACADL
PGF4	6.00592e-302	1.53281	0.281	0.068	1.00935e-297	Epithelial	PGF
OCLN1	7.31187e-302	1.95724	0.179	0.028	1.22883e-297	Epithelial	OCLN
MAN1A12	1.43813e-301	1.6266	0.426	0.15	2.41692e-297	Epithelial	MAN1A1
AK73	4.82377e-301	2.60831	0.141	0.017	8.10682e-297	Epithelial	AK7
FOLR12	4.86834e-300	1.92063	0.186	0.031	8.18174e-296	Epithelial	FOLR1
ENTPD21	8.05925e-300	4.82582	0.074	0.002	1.35444e-295	Epithelial	ENTPD2
UGT3A21	9.27502e-300	4.30465	0.079	0.003	1.55876e-295	Epithelial	UGT3A2
DEFB1	2.12403e-299	6.61569	0.07	0.001	3.56964e-295	Epithelial	DEFB1
HES44	2.42963e-298	1.01198	0.782	0.493	4.08323e-294	Epithelial	HES4
ARHGEF352	2.56312e-298	1.9016	0.229	0.047	4.30758e-294	Epithelial	ARHGEF35
DSP3	5.45489e-298	1.15634	0.52	0.203	9.16749e-294	Epithelial	DSP
HYDIN1	4.03145e-297	2.07518	0.23	0.048	6.77525e-293	Epithelial	HYDIN
C19orf331	6.48504e-297	2.92212	0.121	0.011	1.08988e-292	Epithelial	C19orf33
ANO32	7.75221e-296	3.17959	0.127	0.013	1.30284e-291	Epithelial	ANO3
ID24	8.77554e-296	1.33	0.632	0.328	1.47482e-291	Epithelial	ID2
ENO15	1.59604e-295	0.809286	0.928	0.862	2.68231e-291	Epithelial	ENO1
PLXNB14	4.72373e-295	1.35686	0.412	0.137	7.93869e-291	Epithelial	PLXNB1
ACY12	8.18336e-295	1.80362	0.344	0.104	1.3753e-290	Epithelial	ACY1
RHBG1	1.63055e-294	5.25344	0.071	0.001	2.7403e-290	Epithelial	RHBG
CCDC303	2.60817e-294	1.6343	0.369	0.116	4.38329e-290	Epithelial	CCDC30
RDH51	5.00018e-294	2.13875	0.242	0.054	8.40331e-290	Epithelial	RDH5
SMPDL3B1	1.06228e-293	2.22202	0.12	0.011	1.78526e-289	Epithelial	SMPDL3B
PCGEM1	2.27036e-292	6.70347	0.061	0	3.81557e-288	Epithelial	PCGEM1
SLC6A133	4.44479e-292	1.63858	0.235	0.05	7.46991e-288	Epithelial	SLC6A13
DNAH72	8.94095e-292	2.13243	0.251	0.058	1.50262e-287	Epithelial	DNAH7
SALL12	1.34757e-291	1.85002	0.177	0.028	2.26473e-287	Epithelial	SALL1
SPAG42	1.72079e-291	2.09865	0.198	0.036	2.89196e-287	Epithelial	SPAG4
BICC12	7.50976e-291	1.79133	0.511	0.219	1.26209e-286	Epithelial	BICC1
ATP6V1F2	2.00775e-290	1.00455	0.82	0.693	3.37423e-286	Epithelial	ATP6V1F
ANO9	8.11298e-290	2.26851	0.128	0.014	1.36347e-285	Epithelial	ANO9
LGMN2	2.06234e-289	1.58267	0.4	0.137	3.46596e-285	Epithelial	LGMN
LACTB22	5.63512e-288	1.67143	0.352	0.11	9.47039e-284	Epithelial	LACTB2
HOXD81	6.61599e-288	1.66632	0.486	0.204	1.11188e-283	Epithelial	HOXD8
SCTR3	6.97037e-288	2.0436	0.197	0.036	1.17144e-283	Epithelial	SCTR
FAR22	7.8477e-287	2.37511	0.23	0.05	1.31888e-282	Epithelial	FAR2
TMPRSS2	1.50372e-286	5.17416	0.065	0.001	2.52715e-282	Epithelial	TMPRSS2
MACC11	2.07609e-286	4.25481	0.075	0.002	3.48907e-282	Epithelial	MACC1
SPEF21	4.02305e-286	1.74851	0.366	0.118	6.76113e-282	Epithelial	SPEF2
MFHAS13	6.06536e-286	1.53632	0.403	0.139	1.01934e-281	Epithelial	MFHAS1
ADAMTS91	6.6816e-286	0.964349	0.527	0.213	1.12291e-281	Epithelial	ADAMTS9
ACADS2	1.144e-285	1.66307	0.269	0.066	1.92261e-281	Epithelial	ACADS
PRRG2	3.66218e-285	1.89549	0.172	0.027	6.15467e-281	Epithelial	PRRG2
ARSJ1	9.40691e-285	2.84677	0.118	0.011	1.58093e-280	Epithelial	ARSJ
RASSF9	1.96904e-284	2.17335	0.153	0.021	3.30917e-280	Epithelial	RASSF9
DYNLRB22	7.57932e-284	2.06595	0.172	0.027	1.27378e-279	Epithelial	DYNLRB2
CCDC1603	8.56276e-284	1.37122	0.273	0.067	1.43906e-279	Epithelial	CCDC160
GALNT111	2.12315e-283	1.54651	0.531	0.244	3.56817e-279	Epithelial	GALNT11
PTPN62	2.28134e-283	2.14339	0.167	0.026	3.83402e-279	Epithelial	PTPN6
S100A15	1.10671e-281	2.68468	0.146	0.02	1.85994e-277	Epithelial	S100A1
ECHDC23	2.05056e-281	1.23071	0.379	0.121	3.44618e-277	Epithelial	ECHDC2
AIF1L3	2.66291e-281	0.93532	0.515	0.198	4.47528e-277	Epithelial	AIF1L
CFAP2062	3.46206e-281	2.27665	0.157	0.023	5.81833e-277	Epithelial	CFAP206
FAAH21	5.74935e-281	2.3891	0.223	0.048	9.66235e-277	Epithelial	FAAH2
PPM1H3	7.33203e-280	1.95858	0.245	0.057	1.23222e-275	Epithelial	PPM1H
TUBA4A2	2.09987e-279	2.10618	0.159	0.024	3.52905e-275	Epithelial	TUBA4A
SHB4	2.19936e-278	1.86219	0.257	0.062	3.69625e-274	Epithelial	SHB
CALCB1	3.85683e-278	2.87094	0.109	0.009	6.48178e-274	Epithelial	CALCB
SCNN1A	9.39988e-278	4.3016	0.079	0.003	1.57974e-273	Epithelial	SCNN1A
LMBRD12	6.11362e-277	1.43018	0.491	0.203	1.02745e-272	Epithelial	LMBRD1
APLP23	6.33842e-277	0.933053	0.794	0.566	1.06524e-272	Epithelial	APLP2
MYOM31	9.36233e-276	2.26167	0.127	0.014	1.57343e-271	Epithelial	MYOM3
C5orf493	9.524e-276	1.80861	0.2	0.039	1.6006e-271	Epithelial	C5orf49
DRAM11	2.8506e-275	2.00713	0.18	0.031	4.79073e-271	Epithelial	DRAM1
PFKP4	3.63961e-275	1.52878	0.345	0.107	6.11673e-271	Epithelial	PFKP
TMBIM63	6.37634e-275	0.933469	0.841	0.716	1.07161e-270	Epithelial	TMBIM6
ACSM33	6.43701e-275	1.72819	0.369	0.116	1.0818e-270	Epithelial	ACSM3
CXXC57	6.85244e-275	0.91913	0.756	0.455	1.15162e-270	Epithelial	CXXC5
C4orf472	8.06612e-274	2.01116	0.268	0.07	1.35559e-269	Epithelial	C4orf47
CHMP4C1	1.47314e-273	1.59923	0.248	0.058	2.47575e-269	Epithelial	CHMP4C
GCNT22	1.81858e-273	2.17559	0.171	0.028	3.0563e-269	Epithelial	GCNT2
ARHGAP271	3.9993e-273	2.75948	0.105	0.009	6.72123e-269	Epithelial	ARHGAP27
TNFSF10	6.45739e-273	4.7493	0.077	0.003	1.08523e-268	Epithelial	TNFSF10
CAMSAP33	2.23033e-272	1.26404	0.219	0.046	3.7483e-268	Epithelial	CAMSAP3
DDAH14	3.37572e-272	1.51432	0.343	0.107	5.67324e-268	Epithelial	DDAH1
SNCA2	6.40824e-272	1.27033	0.456	0.173	1.07697e-267	Epithelial	SNCA
PDZD3	3.41337e-271	3.56477	0.079	0.004	5.73651e-267	Epithelial	PDZD3
DNAH62	3.44777e-271	2.36273	0.199	0.04	5.79433e-267	Epithelial	DNAH6
EPB41L4A4	1.09312e-270	1.61154	0.312	0.091	1.83709e-266	Epithelial	EPB41L4A
FGF171	1.34612e-270	3.92336	0.08	0.004	2.26229e-266	Epithelial	FGF17
ERBB24	1.5944e-270	1.29379	0.494	0.203	2.67955e-266	Epithelial	ERBB2
METRNL3	2.21141e-270	1.2017	0.496	0.201	3.71649e-266	Epithelial	METRNL
DACT23	9.9227e-270	1.34873	0.301	0.083	1.66761e-265	Epithelial	DACT2
TSPAN154	1.46408e-269	2.40315	0.183	0.034	2.46053e-265	Epithelial	TSPAN15
PPARG2	1.47085e-269	1.99909	0.201	0.04	2.4719e-265	Epithelial	PPARG
ADAMTS14	1.44288e-268	1.42662	0.484	0.203	2.42491e-264	Epithelial	ADAMTS1
HOXD12	2.10617e-268	0.819325	0.327	0.093	3.53962e-264	Epithelial	HOXD1
ZC3HAV11	3.17094e-268	1.50598	0.235	0.054	5.32909e-264	Epithelial	ZC3HAV1
PLLP1	8.91762e-268	2.41359	0.145	0.02	1.49869e-263	Epithelial	PLLP
ARHGAP292	3.43606e-267	0.886103	0.57	0.252	5.77464e-263	Epithelial	ARHGAP29
ZNF385D1	3.63347e-267	1.43806	0.368	0.123	6.10642e-263	Epithelial	ZNF385D
GRIN3B	9.7513e-266	2.93423	0.094	0.007	1.6388e-261	Epithelial	GRIN3B
LCN121	5.19215e-265	2.55369	0.119	0.013	8.72593e-261	Epithelial	LCN12
TPI14	1.19605e-264	0.802799	0.9	0.835	2.01009e-260	Epithelial	TPI1
CLDN17	3.96326e-264	1.41406	0.286	0.078	6.66065e-260	Epithelial	CLDN1
MYLIP3	4.42112e-264	1.55526	0.304	0.088	7.43013e-260	Epithelial	MYLIP
CHRNA43	7.26407e-264	1.74854	0.163	0.026	1.2208e-259	Epithelial	CHRNA4
CA121	2.06973e-263	3.7899	0.093	0.007	3.47839e-259	Epithelial	CA12
COX7C4	2.68123e-262	0.605648	0.911	0.872	4.50608e-258	Epithelial	COX7C
UNC5CL1	3.35024e-262	2.3003	0.114	0.012	5.63042e-258	Epithelial	UNC5CL
GLIS31	4.00493e-262	0.659484	0.325	0.098	6.73068e-258	Epithelial	GLIS3
OCEL12	1.04462e-261	1.23341	0.377	0.126	1.7556e-257	Epithelial	OCEL1
MT1H	1.43096e-261	6.56499	0.099	0.008	2.40487e-257	Epithelial	MT1H
SLITRK51	1.52204e-261	1.68393	0.25	0.062	2.55794e-257	Epithelial	SLITRK5
KIF13B3	5.34975e-261	1.686	0.263	0.068	8.99079e-257	Epithelial	KIF13B
SLC35F2	1.03741e-260	1.54044	0.191	0.037	1.74346e-256	Epithelial	SLC35F2
MPV17L3	1.11596e-260	1.92332	0.188	0.036	1.87548e-256	Epithelial	MPV17L
LAD12	1.58064e-260	3.12872	0.093	0.007	2.65643e-256	Epithelial	LAD1
EPHX22	2.45448e-260	1.31589	0.449	0.175	4.125e-256	Epithelial	EPHX2
GCNT42	9.43103e-260	4.22215	0.071	0.003	1.58498e-255	Epithelial	GCNT4
PECR1	3.84925e-259	1.65455	0.28	0.077	6.46906e-255	Epithelial	PECR
SEPHS22	4.25256e-259	1.20921	0.566	0.272	7.14686e-255	Epithelial	SEPHS2
PAIP2B1	5.54861e-259	1.41637	0.317	0.094	9.32499e-255	Epithelial	PAIP2B
SH3YL11	6.07526e-259	1.38751	0.499	0.221	1.02101e-254	Epithelial	SH3YL1
PPY1	2.1405e-258	6.56498	0.057	0.001	3.59732e-254	Epithelial	PPY
MT1X2	3.02508e-258	3.12284	0.357	0.125	5.08395e-254	Epithelial	MT1X
GSTM41	1.62415e-257	1.42957	0.356	0.117	2.72955e-253	Epithelial	GSTM4
FBXO173	2.91325e-257	1.12788	0.662	0.385	4.896e-253	Epithelial	FBXO17
EPHA8	5.05082e-257	3.65268	0.077	0.004	8.4884e-253	Epithelial	EPHA8
PATJ2	2.38457e-256	1.62909	0.459	0.195	4.00751e-252	Epithelial	PATJ
HTR1E2	2.42382e-256	3.44659	0.084	0.005	4.07347e-252	Epithelial	HTR1E
ANKS4B1	1.17201e-255	5.77976	0.055	0	1.96967e-251	Epithelial	ANKS4B
COL4A13	1.36433e-255	1.0429	0.683	0.382	2.2929e-251	Epithelial	COL4A1
PODXL24	5.55585e-255	1.23319	0.584	0.29	9.33716e-251	Epithelial	PODXL2
ADM22	1.82093e-254	2.53307	0.091	0.007	3.06025e-250	Epithelial	ADM2
NUP62CL3	1.823e-254	2.28733	0.135	0.018	3.06373e-250	Epithelial	NUP62CL
MTHFS2	1.8867e-254	1.18817	0.505	0.218	3.17078e-250	Epithelial	MTHFS
RNASET22	2.85591e-254	1.28845	0.487	0.205	4.79964e-250	Epithelial	RNASET2
MDH14	5.11667e-254	1.04479	0.757	0.575	8.59908e-250	Epithelial	MDH1
OSGIN21	8.35404e-254	1.89038	0.185	0.036	1.40398e-249	Epithelial	OSGIN2
PGPEP11	9.53272e-254	1.41693	0.228	0.053	1.60207e-249	Epithelial	PGPEP1
PRKAB12	9.90761e-254	1.62239	0.29	0.083	1.66507e-249	Epithelial	PRKAB1
CFAP1263	5.8028e-253	3.31155	0.111	0.012	9.75219e-249	Epithelial	CFAP126
PLEKHA73	1.64677e-251	2.1581	0.325	0.11	2.76756e-247	Epithelial	PLEKHA7
LIPC2	4.1664e-251	3.74901	0.076	0.004	7.00205e-247	Epithelial	LIPC
SIAE3	6.59152e-251	1.74984	0.198	0.041	1.10777e-246	Epithelial	SIAE
SPATA173	2.81322e-250	1.61049	0.294	0.086	4.7279e-246	Epithelial	SPATA17
TRPC61	4.03089e-249	1.80917	0.198	0.042	6.77431e-245	Epithelial	TRPC6
SORCS14	4.56161e-249	2.09448	0.165	0.029	7.66625e-245	Epithelial	SORCS1
IYD	5.38267e-249	5.2321	0.054	0	9.04612e-245	Epithelial	IYD
EVA1A2	5.86725e-249	1.84569	0.202	0.043	9.8605e-245	Epithelial	EVA1A
TNIP31	2.79157e-248	4.5739	0.06	0.001	4.69152e-244	Epithelial	TNIP3
RAB3B5	6.93152e-248	1.29249	0.268	0.071	1.16491e-243	Epithelial	RAB3B
COL4A25	8.33185e-248	0.927341	0.752	0.489	1.40025e-243	Epithelial	COL4A2
HES12	8.90211e-248	1.34362	0.59	0.312	1.49609e-243	Epithelial	HES1
ARSD3	1.92292e-246	1.23166	0.359	0.119	3.23166e-242	Epithelial	ARSD
HS3ST62	2.3716e-246	3.40659	0.081	0.005	3.98572e-242	Epithelial	HS3ST6
BMP73	3.1628e-246	0.995074	0.382	0.129	5.3154e-242	Epithelial	BMP7
TBX2-AS13	3.64601e-246	1.43652	0.312	0.096	6.12748e-242	Epithelial	TBX2-AS1
RINL2	6.82423e-246	2.29683	0.154	0.025	1.14688e-241	Epithelial	RINL
HSBP1L12	2.26102e-245	1.28149	0.311	0.094	3.79986e-241	Epithelial	HSBP1L1
ZFP36L22	4.30685e-245	0.939884	0.64	0.334	7.23809e-241	Epithelial	ZFP36L2
ADAM18	4.55813e-245	4.60749	0.06	0.001	7.66039e-241	Epithelial	ADAM18
ENTPD51	1.56603e-244	1.51026	0.315	0.098	2.63188e-240	Epithelial	ENTPD5
TOR4A1	5.13133e-244	2.33685	0.103	0.01	8.62372e-240	Epithelial	TOR4A
GLB12	4.45346e-243	1.26946	0.476	0.199	7.48449e-239	Epithelial	GLB1
UPP12	5.25325e-243	1.44322	0.219	0.051	8.82861e-239	Epithelial	UPP1
RBPMS4	3.3531e-242	1.10256	0.665	0.373	5.63522e-238	Epithelial	RBPMS
ECI14	6.62731e-242	1.11187	0.654	0.378	1.11379e-237	Epithelial	ECI1
KBTBD115	2.5772e-241	1.40402	0.294	0.087	4.33124e-237	Epithelial	KBTBD11
MISP32	2.69856e-241	1.70117	0.18	0.036	4.53519e-237	Epithelial	MISP3
ERBB32	4.28876e-241	1.03077	0.305	0.091	7.20768e-237	Epithelial	ERBB3
METTL94	1.92738e-240	0.96651	0.766	0.583	3.23915e-236	Epithelial	METTL9
ANKDD1B	1.33447e-238	2.56599	0.143	0.023	2.24272e-234	Epithelial	ANKDD1B
DNM13	1.90455e-238	1.33428	0.54	0.269	3.20079e-234	Epithelial	DNM1
HSD17B142	2.17151e-238	1.78711	0.228	0.057	3.64944e-234	Epithelial	HSD17B14
LEMD12	2.82408e-238	1.68453	0.161	0.029	4.74615e-234	Epithelial	LEMD1
MYRFL1	3.12302e-238	3.01503	0.106	0.011	5.24855e-234	Epithelial	MYRFL
LIMCH13	3.72898e-238	1.60659	0.408	0.166	6.26692e-234	Epithelial	LIMCH1
MFAP3L3	4.30407e-238	2.17855	0.138	0.021	7.23343e-234	Epithelial	MFAP3L
ACE1	2.4471e-237	3.43458	0.075	0.004	4.1126e-233	Epithelial	ACE
SNTB14	4.84409e-237	1.09688	0.268	0.075	8.14097e-233	Epithelial	SNTB1
NAT8	5.67203e-237	5.84337	0.054	0.001	9.53242e-233	Epithelial	NAT8
CREG13	9.25015e-237	1.29265	0.355	0.122	1.55458e-232	Epithelial	CREG1
LZTS32	9.80726e-237	1.48917	0.199	0.044	1.64821e-232	Epithelial	LZTS3
TMEM2383	2.52849e-236	1.50004	0.184	0.038	4.24938e-232	Epithelial	TMEM238
ERP271	2.80954e-236	4.2296	0.066	0.003	4.72171e-232	Epithelial	ERP27
PGGHG3	3.0016e-236	1.15817	0.346	0.115	5.0445e-232	Epithelial	PGGHG
LINC011391	4.28681e-236	3.87043	0.064	0.002	7.20441e-232	Epithelial	LINC01139
EPS83	9.78093e-236	1.33757	0.4	0.156	1.64378e-231	Epithelial	EPS8
LSR3	3.59075e-235	1.19585	0.397	0.145	6.03462e-231	Epithelial	LSR
NEDD92	5.87459e-235	1.54022	0.326	0.108	9.87284e-231	Epithelial	NEDD9
CBLC2	5.3631e-234	3.31832	0.077	0.005	9.01322e-230	Epithelial	CBLC
FAM162A3	7.20907e-234	1.00588	0.751	0.528	1.21156e-229	Epithelial	FAM162A
C1orf116	8.08829e-234	5.80142	0.053	0.001	1.35932e-229	Epithelial	C1orf116
PPIC1	9.06465e-234	1.15741	0.316	0.1	1.5234e-229	Epithelial	PPIC
TRABD2B3	2.57167e-233	1.81845	0.256	0.071	4.32195e-229	Epithelial	TRABD2B
BAIAP2L13	6.53327e-233	1.62402	0.275	0.081	1.09798e-228	Epithelial	BAIAP2L1
SLC34A31	1.68789e-232	4.16669	0.058	0.001	2.83666e-228	Epithelial	SLC34A3
HMGA15	1.84282e-232	0.981688	0.711	0.422	3.09705e-228	Epithelial	HMGA1
SYTL22	2.2226e-232	2.03225	0.181	0.038	3.73531e-228	Epithelial	SYTL2
SLFN133	3.28259e-232	2.33213	0.139	0.022	5.51671e-228	Epithelial	SLFN13
HHLA2	4.24753e-232	4.60957	0.056	0.001	7.1384e-228	Epithelial	HHLA2
MAPK152	6.06662e-232	1.63455	0.229	0.058	1.01956e-227	Epithelial	MAPK15
EPHA73	1.13657e-231	1.50449	0.365	0.133	1.91011e-227	Epithelial	EPHA7
TMEM140	2.22889e-231	3.06533	0.097	0.01	3.74587e-227	Epithelial	TMEM140
FAT2	9.08522e-231	3.85388	0.072	0.004	1.52686e-226	Epithelial	FAT2
TACSTD2	1.57833e-230	6.2873	0.053	0.001	2.65255e-226	Epithelial	TACSTD2
CIB13	8.06517e-230	1.03665	0.559	0.271	1.35543e-225	Epithelial	CIB1
PNPO4	4.34523e-229	1.68009	0.192	0.042	7.30259e-225	Epithelial	PNPO
BMP43	3.51001e-228	1.37629	0.253	0.07	5.89892e-224	Epithelial	BMP4
ARHGAP243	4.32196e-228	0.979526	0.476	0.201	7.26349e-224	Epithelial	ARHGAP24
CADPS23	7.54857e-228	1.60399	0.314	0.104	1.26861e-223	Epithelial	CADPS2
ADAMTS9-AS11	1.94295e-227	2.28706	0.146	0.025	3.26532e-223	Epithelial	ADAMTS9-AS1
ILDR1	2.72046e-227	3.73564	0.054	0.001	4.57201e-223	Epithelial	ILDR1
GRTP12	8.38917e-226	1.5679	0.238	0.063	1.40988e-221	Epithelial	GRTP1
ANXA112	1.25668e-225	1.17043	0.473	0.205	2.11198e-221	Epithelial	ANXA11
CCL151	1.53537e-225	4.70917	0.052	0.001	2.58034e-221	Epithelial	CCL15
NEU13	2.18907e-225	1.36528	0.381	0.143	3.67895e-221	Epithelial	NEU1
ASPA1	1.83658e-224	2.60395	0.101	0.011	3.08655e-220	Epithelial	ASPA
CISD13	2.46877e-224	1.11134	0.583	0.31	4.14902e-220	Epithelial	CISD1
AOC11	2.47588e-224	3.54856	0.073	0.004	4.16096e-220	Epithelial	AOC1
AC005083.1	2.79449e-224	7.28853	0.047	0	4.69642e-220	Epithelial	AC005083.1
SEMA3D3	5.78745e-224	0.835919	0.269	0.077	9.72638e-220	Epithelial	SEMA3D
GLIS11	4.48448e-223	3.16473	0.079	0.006	7.53662e-219	Epithelial	GLIS1
SOX65	5.1431e-223	1.12706	0.425	0.17	8.64349e-219	Epithelial	SOX6
1995-03-01	8.46296e-223	1.0597	0.355	0.123	1.42228e-218	Epithelial	2026-03-09
SNX291	1.31971e-222	1.83594	0.487	0.239	2.21791e-218	Epithelial	SNX29
C9orf1162	1.05174e-221	1.35057	0.327	0.11	1.76755e-217	Epithelial	C9orf116
LAMP53	1.45132e-221	1.97707	0.268	0.081	2.43909e-217	Epithelial	LAMP5
EML61	1.9995e-221	2.53067	0.111	0.014	3.36037e-217	Epithelial	EML6
ASRGL18	5.63529e-221	1.32785	0.414	0.17	9.47067e-217	Epithelial	ASRGL1
SLC29A42	7.41566e-221	1.2521	0.384	0.143	1.24628e-216	Epithelial	SLC29A4
UQCRH5	5.13961e-220	0.666412	0.869	0.814	8.63763e-216	Epithelial	UQCRH
CX3CL11	8.09382e-220	1.95671	0.122	0.018	1.36025e-215	Epithelial	CX3CL1
DNAJC223	6.73861e-219	1.50007	0.232	0.062	1.13249e-214	Epithelial	DNAJC22
TTC39A2	2.13555e-218	2.48392	0.102	0.012	3.58901e-214	Epithelial	TTC39A
CFAP432	2.68037e-218	1.90859	0.19	0.044	4.50462e-214	Epithelial	CFAP43
GALNT182	2.83566e-218	2.20641	0.176	0.038	4.7656e-214	Epithelial	GALNT18
MORN51	2.93078e-218	2.54176	0.093	0.009	4.92547e-214	Epithelial	MORN5
TMCO41	1.3743e-217	1.80314	0.194	0.045	2.30965e-213	Epithelial	TMCO4
NME53	2.33609e-217	1.38506	0.276	0.084	3.92603e-213	Epithelial	NME5
EZR4	2.48298e-217	0.609274	0.717	0.392	4.1729e-213	Epithelial	EZR
ARNTL2	6.40024e-217	2.39299	0.117	0.016	1.07562e-212	Epithelial	ARNTL2
SUCNR1	8.70775e-217	2.54278	0.072	0.005	1.46342e-212	Epithelial	SUCNR1
CCDC242	1.00403e-216	1.35873	0.225	0.058	1.68737e-212	Epithelial	CCDC24
TES3	1.41479e-216	1.14537	0.437	0.181	2.37769e-212	Epithelial	TES
C17orf973	1.44216e-216	1.22826	0.259	0.074	2.42369e-212	Epithelial	C17orf97
ARMC33	2.07653e-216	2.76497	0.152	0.029	3.48982e-212	Epithelial	ARMC3
PKP43	3.15761e-216	1.51932	0.492	0.239	5.30668e-212	Epithelial	PKP4
TUBA4B1	5.17742e-216	5.06677	0.051	0.001	8.70117e-212	Epithelial	TUBA4B
ABHD14B2	6.26047e-216	1.11924	0.331	0.112	1.05213e-211	Epithelial	ABHD14B
GCA3	3.57492e-215	1.08675	0.425	0.171	6.00801e-211	Epithelial	GCA
ESPN4	5.67649e-215	2.22232	0.116	0.016	9.53991e-211	Epithelial	ESPN
IRX33	7.89777e-215	1.87575	0.151	0.028	1.3273e-210	Epithelial	IRX3
SMTNL23	2.79813e-214	1.18504	0.28	0.085	4.70254e-210	Epithelial	SMTNL2
RASGRP11	7.07772e-214	1.79703	0.158	0.031	1.18948e-209	Epithelial	RASGRP1
ADHFE12	1.3731e-213	1.83496	0.177	0.039	2.30763e-209	Epithelial	ADHFE1
ELSPBP11	4.49285e-213	3.01892	0.081	0.007	7.55068e-209	Epithelial	ELSPBP1
SSX2IP3	1.65666e-212	1.17393	0.429	0.18	2.78418e-208	Epithelial	SSX2IP
CD681	2.81584e-212	2.71741	0.096	0.011	4.73229e-208	Epithelial	CD68
ARHGEF52	5.04833e-212	1.36977	0.193	0.045	8.48422e-208	Epithelial	ARHGEF5
ARID3A3	6.14289e-212	1.10531	0.548	0.282	1.03237e-207	Epithelial	ARID3A
TCN23	9.8521e-212	1.11528	0.272	0.082	1.65574e-207	Epithelial	TCN2
CFAP702	1.93131e-211	1.46346	0.255	0.076	3.24576e-207	Epithelial	CFAP70
BSG5	2.76982e-211	0.757416	0.868	0.77	4.65496e-207	Epithelial	BSG
APOM1	3.40068e-211	2.173	0.215	0.057	5.71519e-207	Epithelial	APOM
MLXIPL2	7.00248e-211	1.89332	0.111	0.015	1.17684e-206	Epithelial	MLXIPL
PDLIM55	2.29584e-210	0.868549	0.432	0.178	3.85839e-206	Epithelial	PDLIM5
SOX9-AS11	6.62617e-210	2.22559	0.112	0.015	1.11359e-205	Epithelial	SOX9-AS1
KRT83	1.0139e-209	0.774269	0.732	0.433	1.70396e-205	Epithelial	KRT8
ZDHHC125	8.64313e-209	1.00225	0.403	0.157	1.45256e-204	Epithelial	ZDHHC12
CLIC14	1.07247e-208	0.752054	0.844	0.707	1.8024e-204	Epithelial	CLIC1
ALDH1L1	1.37765e-208	3.40192	0.06	0.003	2.31528e-204	Epithelial	ALDH1L1
MIA22	2.57593e-208	1.20387	0.483	0.23	4.32911e-204	Epithelial	MIA2
HTR62	5.99268e-208	4.06946	0.058	0.002	1.00713e-203	Epithelial	HTR6
LBX22	1.33493e-207	2.05563	0.105	0.013	2.24348e-203	Epithelial	LBX2
PROM12	3.00787e-207	1.93297	0.169	0.036	5.05503e-203	Epithelial	PROM1
FRK1	3.66673e-207	3.51287	0.071	0.005	6.1623e-203	Epithelial	FRK
CYP27A13	6.1724e-207	1.88753	0.218	0.059	1.03733e-202	Epithelial	CYP27A1
GLB1L22	2.0572e-206	1.86682	0.122	0.019	3.45733e-202	Epithelial	GLB1L2
CACNA2D13	1.07885e-205	1.31946	0.562	0.294	1.81311e-201	Epithelial	CACNA2D1
TNFRSF10B3	1.1801e-205	1.20396	0.38	0.148	1.98327e-201	Epithelial	TNFRSF10B
GAPDH6	1.57944e-205	0.519256	0.958	0.956	2.65441e-201	Epithelial	GAPDH
SLC23A11	1.74348e-205	2.95889	0.073	0.005	2.93009e-201	Epithelial	SLC23A1
TM7SF25	1.02602e-204	0.824992	0.651	0.36	1.72433e-200	Epithelial	TM7SF2
ZNF4673	1.62801e-204	1.07122	0.382	0.147	2.73603e-200	Epithelial	ZNF467
HSPE16	3.66891e-204	0.747396	0.837	0.729	6.16597e-200	Epithelial	HSPE1
CNDP24	7.88139e-204	1.15207	0.452	0.197	1.32455e-199	Epithelial	CNDP2
RHOF1	8.11743e-204	1.30378	0.221	0.059	1.36421e-199	Epithelial	RHOF
CFAP533	8.47903e-204	1.68942	0.154	0.031	1.42499e-199	Epithelial	CFAP53
SUCLG12	5.41901e-203	1.03438	0.672	0.436	9.10719e-199	Epithelial	SUCLG1
TMEM1022	8.19098e-203	2.02271	0.115	0.017	1.37658e-198	Epithelial	TMEM102
EIF4EBP33	9.05578e-203	1.55262	0.19	0.046	1.52191e-198	Epithelial	EIF4EBP3
CLSTN32	1.57555e-202	1.03531	0.384	0.148	2.64786e-198	Epithelial	CLSTN3
SOWAHA2	1.78762e-202	4.09369	0.055	0.002	3.00427e-198	Epithelial	SOWAHA
KIAA16713	7.72383e-202	1.76047	0.24	0.07	1.29807e-197	Epithelial	KIAA1671
MRPS364	8.28174e-202	0.953302	0.673	0.446	1.39183e-197	Epithelial	MRPS36
NMNAT32	1.0052e-201	1.89512	0.263	0.083	1.68934e-197	Epithelial	NMNAT3
SPEF11	2.91606e-201	2.3225	0.09	0.01	4.90073e-197	Epithelial	SPEF1
TRAPPC6A3	9.77999e-201	0.977446	0.597	0.33	1.64363e-196	Epithelial	TRAPPC6A
ZNF804B	1.05742e-200	2.79374	0.146	0.029	1.77709e-196	Epithelial	ZNF804B
RHPN14	1.23577e-200	1.29013	0.207	0.053	2.07683e-196	Epithelial	RHPN1
RPARP-AS11	1.5951e-200	1.10547	0.298	0.099	2.68072e-196	Epithelial	RPARP-AS1
RAB11FIP51	2.8322e-200	1.7034	0.155	0.032	4.75979e-196	Epithelial	RAB11FIP5
RLN21	3.12411e-200	2.51126	0.087	0.009	5.25039e-196	Epithelial	RLN2
PPP1R422	3.39213e-200	1.95269	0.144	0.027	5.70082e-196	Epithelial	PPP1R42
LPIN31	9.08292e-200	1.61184	0.158	0.033	1.52648e-195	Epithelial	LPIN3
SLC25A55	1.34974e-199	0.792258	0.814	0.689	2.26838e-195	Epithelial	SLC25A5
TMEM150A2	2.08575e-199	1.14976	0.341	0.125	3.50532e-195	Epithelial	TMEM150A
LINC01428	2.89152e-199	4.42313	0.054	0.002	4.85949e-195	Epithelial	LINC01428
DPY19L21	7.49573e-199	1.69425	0.237	0.07	1.25973e-194	Epithelial	DPY19L2
FAT12	2.06301e-198	0.848297	0.626	0.336	3.46709e-194	Epithelial	FAT1
PIK3CD-AS21	1.62101e-197	1.35003	0.187	0.045	2.72428e-193	Epithelial	PIK3CD-AS2
APOA12	5.06754e-197	3.16949	0.206	0.057	8.51651e-193	Epithelial	APOA1
C1GALT12	6.52545e-197	1.28798	0.371	0.148	1.09667e-192	Epithelial	C1GALT1
CYP26B12	2.12072e-196	1.43137	0.186	0.045	3.56409e-192	Epithelial	CYP26B1
RRAD2	6.8304e-196	2.5049	0.084	0.009	1.14792e-191	Epithelial	RRAD
MIR205HG1	1.75311e-195	3.90107	0.047	0.001	2.94628e-191	Epithelial	MIR205HG
RNF183	1.90226e-195	3.63083	0.051	0.002	3.19694e-191	Epithelial	RNF183
STK17A2	8.36917e-195	1.42065	0.321	0.119	1.40652e-190	Epithelial	STK17A
PBLD	1.41632e-194	1.61357	0.24	0.073	2.38027e-190	Epithelial	PBLD
HSPD15	2.75783e-194	0.662421	0.853	0.775	4.63481e-190	Epithelial	HSPD1
PHYHIPL4	3.66009e-194	1.11204	0.285	0.094	6.15114e-190	Epithelial	PHYHIPL
PLBD12	4.41415e-194	1.4661	0.269	0.087	7.41842e-190	Epithelial	PLBD1
GSDMD2	5.80877e-194	1.08298	0.296	0.1	9.76222e-190	Epithelial	GSDMD
DPCD3	5.9159e-194	1.02193	0.576	0.314	9.94226e-190	Epithelial	DPCD
CFAP462	1.62053e-193	1.26306	0.242	0.072	2.72346e-189	Epithelial	CFAP46
FAM81B1	2.79821e-193	2.60429	0.114	0.018	4.70267e-189	Epithelial	FAM81B
GRM82	2.89542e-193	2.48785	0.121	0.02	4.86604e-189	Epithelial	GRM8
PNMA32	8.6006e-193	1.44568	0.146	0.029	1.44542e-188	Epithelial	PNMA3
ACY31	1.09199e-192	5.00102	0.042	0	1.8352e-188	Epithelial	ACY3
VWA14	1.1411e-192	0.786567	0.447	0.187	1.91774e-188	Epithelial	VWA1
SPATA6L3	1.44507e-192	2.1417	0.118	0.019	2.42858e-188	Epithelial	SPATA6L
LINC006451	1.62123e-192	2.83172	0.083	0.008	2.72464e-188	Epithelial	LINC00645
TBXAS11	7.86279e-192	1.36861	0.251	0.078	1.32142e-187	Epithelial	TBXAS1
CDH33	8.38101e-192	1.46455	0.282	0.095	1.40851e-187	Epithelial	CDH3
DOK62	8.92825e-192	1.49347	0.499	0.256	1.50048e-187	Epithelial	DOK6
GATM3	1.25771e-191	1.42343	0.227	0.066	2.1137e-187	Epithelial	GATM
TMEM2131	1.29656e-191	4.16386	0.065	0.004	2.179e-187	Epithelial	TMEM213
TCEA33	1.61264e-191	0.961516	0.323	0.115	2.7102e-187	Epithelial	TCEA3
CFAP691	1.79925e-191	1.45196	0.221	0.063	3.02382e-187	Epithelial	CFAP69
FGF81	1.88428e-191	4.98935	0.053	0.002	3.16672e-187	Epithelial	FGF8
DNAAF1	1.94339e-191	2.96997	0.073	0.006	3.26607e-187	Epithelial	DNAAF1
CNKSR13	2.96232e-191	1.65291	0.121	0.02	4.97848e-187	Epithelial	CNKSR1
CALCA	6.68352e-191	5.71764	0.046	0.001	1.12323e-186	Epithelial	CALCA
SATB2	6.76368e-191	1.97715	0.171	0.04	1.1367e-186	Epithelial	SATB2
HLA-C2	1.05708e-190	1.0532	0.475	0.22	1.77653e-186	Epithelial	HLA-C
IFNLR11	1.20393e-190	2.11583	0.082	0.008	2.02332e-186	Epithelial	IFNLR1
COMMD82	2.20219e-190	1.0696	0.45	0.203	3.70099e-186	Epithelial	COMMD8
PKP21	1.05694e-189	1.36997	0.21	0.057	1.77629e-185	Epithelial	PKP2
ZBBX1	1.11923e-188	1.8946	0.122	0.021	1.88097e-184	Epithelial	ZBBX
MKNK24	2.06145e-188	0.954779	0.472	0.219	3.46446e-184	Epithelial	MKNK2
NINJ12	2.52644e-188	1.02428	0.447	0.2	4.24594e-184	Epithelial	NINJ1
GCAT4	2.58337e-188	1.16298	0.301	0.104	4.34161e-184	Epithelial	GCAT
KCNE32	1.01502e-187	2.1053	0.089	0.01	1.70583e-183	Epithelial	KCNE3
KLC3	1.04851e-187	2.27541	0.092	0.011	1.76212e-183	Epithelial	KLC3
S100A133	2.23726e-187	0.795237	0.736	0.494	3.75994e-183	Epithelial	S100A13
DNPH14	4.35036e-186	0.908493	0.658	0.402	7.31122e-182	Epithelial	DNPH1
ADRA2C2	4.7247e-186	1.26736	0.224	0.064	7.94034e-182	Epithelial	ADRA2C
GMNC	8.39521e-186	4.16929	0.045	0.001	1.4109e-181	Epithelial	GMNC
NSUN72	8.53289e-186	1.1885	0.281	0.096	1.43404e-181	Epithelial	NSUN7
FOXA3	1.02778e-185	3.74192	0.044	0.001	1.72728e-181	Epithelial	FOXA3
PRR132	1.22556e-185	0.987388	0.532	0.278	2.05967e-181	Epithelial	PRR13
FREM21	2.04634e-185	0.793013	0.41	0.172	3.43908e-181	Epithelial	FREM2
GBE13	5.26772e-185	1.48165	0.306	0.113	8.85293e-181	Epithelial	GBE1
PRR74	6.29858e-185	0.995903	0.376	0.15	1.05854e-180	Epithelial	PRR7
SEMA5A4	8.7282e-185	1.22061	0.304	0.11	1.46686e-180	Epithelial	SEMA5A
SLC12A1	7.97737e-184	4.10403	0.071	0.006	1.34068e-179	Epithelial	SLC12A1
DNAJB132	1.11812e-182	2.82388	0.083	0.009	1.87911e-178	Epithelial	DNAJB13
C19orf812	1.28841e-182	1.08474	0.301	0.107	2.16531e-178	Epithelial	C19orf81
CELSR11	1.82818e-182	1.4757	0.201	0.054	3.07244e-178	Epithelial	CELSR1
PIGZ2	2.81344e-182	2.23036	0.103	0.015	4.72827e-178	Epithelial	PIGZ
SLC7A21	3.39444e-182	1.23661	0.209	0.058	5.70469e-178	Epithelial	SLC7A2
TMEM2521	8.50935e-182	5.43061	0.039	0	1.43008e-177	Epithelial	TMEM252
CTDSPL4	2.64817e-181	0.995385	0.527	0.273	4.45052e-177	Epithelial	CTDSPL
GRAMD1C1	3.04265e-181	1.97372	0.135	0.026	5.11347e-177	Epithelial	GRAMD1C
SYAP13	4.37883e-181	0.877526	0.692	0.456	7.35906e-177	Epithelial	SYAP1
CKB6	5.41962e-181	0.639906	0.815	0.537	9.10821e-177	Epithelial	CKB
PACRG3	1.25669e-180	1.48372	0.224	0.067	2.11199e-176	Epithelial	PACRG
KIAA15222	2.6574e-180	0.96904	0.373	0.15	4.46603e-176	Epithelial	KIAA1522
NDUFA55	1.39142e-179	0.800278	0.738	0.561	2.33843e-175	Epithelial	NDUFA5
LINC009071	1.50412e-179	1.26042	0.212	0.062	2.52782e-175	Epithelial	LINC00907
ABLIM12	2.15208e-179	1.32246	0.365	0.153	3.61678e-175	Epithelial	ABLIM1
SLC2A17	4.85162e-179	1.12592	0.415	0.183	8.15363e-175	Epithelial	SLC2A1
CFAP1571	5.95779e-179	2.64832	0.08	0.009	1.00127e-174	Epithelial	CFAP157
RGN1	9.40417e-179	2.6961	0.103	0.016	1.58046e-174	Epithelial	RGN
BIRC73	1.42765e-178	2.86599	0.078	0.008	2.39931e-174	Epithelial	BIRC7
PRR351	7.12555e-178	4.81153	0.042	0.001	1.19752e-173	Epithelial	PRR35
CCDC1131	2.97807e-177	1.1381	0.232	0.07	5.00495e-173	Epithelial	CCDC113
NRG31	9.03302e-177	1.7123	0.327	0.14	1.51809e-172	Epithelial	NRG3
SLC35D25	1.28477e-176	1.08378	0.304	0.11	2.15918e-172	Epithelial	SLC35D2
MT-CO24	1.87956e-176	0.470228	0.987	0.985	3.15879e-172	Epithelial	MT-CO2
NAPSA1	3.7535e-176	2.22595	0.065	0.005	6.30814e-172	Epithelial	NAPSA
ENPP51	3.83811e-176	1.61002	0.118	0.021	6.45033e-172	Epithelial	ENPP5
TLE61	2.43033e-175	2.54483	0.081	0.009	4.08441e-171	Epithelial	TLE6
SLC30A1	4.21885e-175	1.19006	0.228	0.069	7.09019e-171	Epithelial	SLC30A1
RAB171	1.78946e-174	3.01713	0.054	0.003	3.00737e-170	Epithelial	RAB17
NOL42	2.04585e-174	1.48553	0.121	0.022	3.43825e-170	Epithelial	NOL4
REPS21	4.32256e-174	0.769687	0.253	0.081	7.26449e-170	Epithelial	REPS2
TNFRSF11B1	8.30369e-174	2.86226	0.07	0.006	1.39552e-169	Epithelial	TNFRSF11B
AVPR1A	4.44208e-173	3.89596	0.049	0.002	7.46536e-169	Epithelial	AVPR1A
WNT7B1	1.58346e-172	3.20688	0.059	0.004	2.66116e-168	Epithelial	WNT7B
CST52	1.79805e-172	2.22906	0.087	0.011	3.0218e-168	Epithelial	CST5
RTKN3	2.0257e-172	0.971589	0.362	0.146	3.40439e-168	Epithelial	RTKN
TRIM713	2.45466e-172	1.30402	0.163	0.039	4.12531e-168	Epithelial	TRIM71
TMEM74B2	4.57397e-172	1.9405	0.085	0.01	7.68701e-168	Epithelial	TMEM74B
NRTN1	4.60895e-172	1.40125	0.162	0.039	7.7458e-168	Epithelial	NRTN
ID34	6.03457e-172	0.7348	0.858	0.703	1.01417e-167	Epithelial	ID3
DEPTOR2	6.99174e-172	0.955414	0.228	0.07	1.17503e-167	Epithelial	DEPTOR
EPHA42	7.51904e-172	1.03853	0.364	0.149	1.26365e-167	Epithelial	EPHA4
DPP73	1.34644e-171	1.02629	0.455	0.215	2.26282e-167	Epithelial	DPP7
PRSS571	4.22237e-171	4.03493	0.044	0.001	7.09612e-167	Epithelial	PRSS57
TOM1L12	4.37531e-171	1.21296	0.373	0.161	7.35315e-167	Epithelial	TOM1L1
MAPK132	6.0256e-171	1.18567	0.159	0.037	1.01266e-166	Epithelial	MAPK13
CHRM3	6.17172e-171	1.99781	0.115	0.021	1.03722e-166	Epithelial	CHRM3
KRTCAP33	4.09818e-170	1.3374	0.159	0.037	6.88739e-166	Epithelial	KRTCAP3
BCL62	4.74711e-170	1.73384	0.173	0.045	7.97799e-166	Epithelial	BCL6
TIPARP-AS11	8.20369e-170	1.79564	0.106	0.017	1.37871e-165	Epithelial	TIPARP-AS1
KIF21A4	1.07446e-169	0.788163	0.501	0.249	1.80574e-165	Epithelial	KIF21A
TMEM1413	1.15882e-169	1.00931	0.648	0.429	1.94751e-165	Epithelial	TMEM141
RAB361	2.09072e-169	1.46019	0.147	0.033	3.51367e-165	Epithelial	RAB36
SCRN22	2.62685e-169	1.06068	0.398	0.174	4.41469e-165	Epithelial	SCRN2
MINCR3	2.71244e-169	0.93294	0.313	0.117	4.55853e-165	Epithelial	MINCR
LRPAP12	2.90595e-169	0.84701	0.685	0.454	4.88374e-165	Epithelial	LRPAP1
KLHDC93	1.32503e-168	0.953397	0.269	0.091	2.22684e-164	Epithelial	KLHDC9
ZBED32	1.71532e-168	1.0029	0.497	0.253	2.88277e-164	Epithelial	ZBED3
CCNB1IP13	2.11598e-168	0.887393	0.66	0.438	3.55611e-164	Epithelial	CCNB1IP1
CD300A1	2.11939e-168	5.96586	0.04	0.001	3.56185e-164	Epithelial	CD300A
USP533	1.96129e-167	1.09322	0.363	0.153	3.29615e-163	Epithelial	USP53
TENM11	2.47191e-167	1.35468	0.145	0.032	4.1543e-163	Epithelial	TENM1
CTSB3	3.7002e-167	0.949725	0.464	0.225	6.21855e-163	Epithelial	CTSB
FAM83H1	4.39418e-167	1.4395	0.13	0.027	7.38486e-163	Epithelial	FAM83H
ADAMTS9-AS21	1.88502e-166	1.55855	0.225	0.073	3.16797e-162	Epithelial	ADAMTS9-AS2
TMEM2563	2.81535e-166	0.967128	0.695	0.508	4.73147e-162	Epithelial	TMEM256
LRRC15	3.58914e-166	1.20046	0.227	0.071	6.03191e-162	Epithelial	LRRC1
HMGCL2	3.60155e-166	1.01784	0.431	0.199	6.05277e-162	Epithelial	HMGCL
SPSB23	1.47851e-165	1.32235	0.175	0.046	2.48479e-161	Epithelial	SPSB2
MAGIX1	2.90844e-165	1.66387	0.129	0.026	4.88792e-161	Epithelial	MAGIX
SCUBE32	3.00683e-165	1.60639	0.314	0.126	5.05328e-161	Epithelial	SCUBE3
IGFBP62	3.6997e-165	1.19325	0.217	0.066	6.21771e-161	Epithelial	IGFBP6
PTGER31	6.01492e-165	1.58153	0.129	0.026	1.01087e-160	Epithelial	PTGER3
GAREM12	6.02826e-165	1.51824	0.351	0.153	1.01311e-160	Epithelial	GAREM1
MDH1B1	1.3042e-164	1.5563	0.124	0.025	2.19184e-160	Epithelial	MDH1B
SLC9A73	1.37106e-164	2.25903	0.121	0.023	2.3042e-160	Epithelial	SLC9A7
APOC3	2.75805e-164	6.47918	0.035	0	4.63518e-160	Epithelial	APOC3
DCDC11	1.57005e-163	1.36555	0.207	0.063	2.63862e-159	Epithelial	DCDC1
RNF2082	4.57972e-163	0.972125	0.249	0.083	7.69668e-159	Epithelial	RNF208
TNFSF121	5.35512e-163	1.2586	0.21	0.063	8.99981e-159	Epithelial	TNFSF12
TMEM1441	3.54347e-162	1.9561	0.1	0.016	5.95516e-158	Epithelial	TMEM144
WDR933	4.50773e-162	2.10231	0.102	0.017	7.57568e-158	Epithelial	WDR93
DGKK	1.70384e-161	2.709	0.057	0.004	2.86347e-157	Epithelial	DGKK
SLC12A81	4.7713e-161	2.21755	0.098	0.016	8.01865e-157	Epithelial	SLC12A8
RPL174	6.39509e-161	0.38338	0.967	0.968	1.07476e-156	Epithelial	RPL17
CYFIP25	9.83655e-161	0.881189	0.322	0.124	1.65313e-156	Epithelial	CYFIP2
PSD41	1.10028e-160	1.80614	0.095	0.015	1.84913e-156	Epithelial	PSD4
KLF151	1.10894e-160	2.87342	0.063	0.006	1.86369e-156	Epithelial	KLF15
TMC63	1.33327e-160	1.42465	0.18	0.049	2.2407e-156	Epithelial	TMC6
TBC1D42	1.41113e-160	1.49021	0.315	0.128	2.37154e-156	Epithelial	TBC1D4
ESRP21	2.24672e-160	2.52095	0.058	0.004	3.77583e-156	Epithelial	ESRP2
NDUFC13	3.0581e-160	0.718657	0.769	0.623	5.13944e-156	Epithelial	NDUFC1
AIFM12	4.40737e-160	0.955669	0.448	0.217	7.40703e-156	Epithelial	AIFM1
OSBPL102	9.69186e-160	1.89459	0.238	0.083	1.62881e-155	Epithelial	OSBPL10
GLDC3	1.25048e-159	1.39731	0.113	0.021	2.10155e-155	Epithelial	GLDC
FABP33	1.27029e-159	1.16111	0.177	0.048	2.13485e-155	Epithelial	FABP3
MAPK104	1.72674e-159	1.04028	0.556	0.308	2.90196e-155	Epithelial	MAPK10
HIPK22	4.21373e-159	0.891223	0.676	0.454	7.08159e-155	Epithelial	HIPK2
COX5B4	6.71875e-159	0.592096	0.849	0.784	1.12915e-154	Epithelial	COX5B
LINC009543	8.83426e-159	1.42766	0.142	0.033	1.48469e-154	Epithelial	LINC00954
DSEL2	2.39806e-158	1.35445	0.312	0.127	4.03018e-154	Epithelial	DSEL
RAB11FIP42	2.60576e-158	1.26592	0.158	0.039	4.37923e-154	Epithelial	RAB11FIP4
MLF13	5.77958e-157	0.905644	0.5	0.26	9.71316e-153	Epithelial	MLF1
LAMC12	7.84554e-157	0.962611	0.483	0.245	1.31852e-152	Epithelial	LAMC1
ANKRD374	9.79545e-157	1.20806	0.217	0.069	1.64622e-152	Epithelial	ANKRD37
SNHG84	1.0062e-156	0.719918	0.782	0.631	1.69102e-152	Epithelial	SNHG8
FREM12	1.48794e-156	0.48461	0.435	0.204	2.50064e-152	Epithelial	FREM1
SH2D4A2	1.8318e-156	1.47674	0.137	0.031	3.07852e-152	Epithelial	SH2D4A
AC004054.11	2.93017e-156	3.65731	0.051	0.003	4.92444e-152	Epithelial	AC004054.1
OCIAD24	3.60952e-156	0.759915	0.689	0.466	6.06615e-152	Epithelial	OCIAD2
ART53	3.94545e-156	1.25737	0.158	0.04	6.63072e-152	Epithelial	ART5
PGK13	5.78477e-156	0.754926	0.764	0.604	9.72189e-152	Epithelial	PGK1
PHGDH5	9.02103e-156	0.702769	0.741	0.526	1.51607e-151	Epithelial	PHGDH
DBNDD14	1.14583e-155	1.0415	0.187	0.053	1.92568e-151	Epithelial	DBNDD1
TNFSF131	1.71192e-155	1.73538	0.089	0.013	2.87705e-151	Epithelial	TNFSF13
STRADB2	1.79967e-155	1.03029	0.382	0.171	3.02452e-151	Epithelial	STRADB
WNT9B	2.05497e-155	3.64916	0.044	0.002	3.45357e-151	Epithelial	WNT9B
GPR137B2	2.23205e-155	1.57235	0.223	0.073	3.75118e-151	Epithelial	GPR137B
LYPD6B2	6.62764e-155	1.83143	0.157	0.04	1.11384e-150	Epithelial	LYPD6B
ATP10D1	8.5925e-155	1.0363	0.335	0.14	1.44406e-150	Epithelial	ATP10D
UQCRB4	8.59679e-155	0.537389	0.848	0.789	1.44478e-150	Epithelial	UQCRB
RASEF1	1.15141e-154	2.40559	0.075	0.009	1.93505e-150	Epithelial	RASEF
KIAA08951	1.27837e-154	1.3636	0.174	0.048	2.14842e-150	Epithelial	KIAA0895
KLHL16	1.43707e-154	1.82052	0.081	0.011	2.41514e-150	Epithelial	KLHL1
PDGFB2	2.444e-154	1.75033	0.101	0.017	4.10739e-150	Epithelial	PDGFB
ARMT13	3.87952e-154	0.834153	0.403	0.182	6.51993e-150	Epithelial	ARMT1
CDHR33	5.02853e-154	1.61275	0.191	0.058	8.45094e-150	Epithelial	CDHR3
PLA2G4F	5.44119e-154	4.11075	0.037	0.001	9.14446e-150	Epithelial	PLA2G4F
CRYAB3	1.09625e-153	0.711617	0.144	0.034	1.84236e-149	Epithelial	CRYAB
AGRN3	1.52156e-153	0.795246	0.49	0.246	2.55713e-149	Epithelial	AGRN
HMGN55	2.49874e-153	0.932617	0.389	0.175	4.19937e-149	Epithelial	HMGN5
CYB5613	7.4963e-153	1.13707	0.159	0.041	1.25983e-148	Epithelial	CYB561
ETHE12	8.97232e-153	0.980595	0.391	0.176	1.50789e-148	Epithelial	ETHE1
ZNF770	1.58514e-152	0.951098	0.529	0.296	2.66399e-148	Epithelial	ZNF770
PFDN53	2.7441e-152	0.443449	0.909	0.89	4.61173e-148	Epithelial	PFDN5
ESRP12	3.0326e-152	2.48049	0.081	0.011	5.09658e-148	Epithelial	ESRP1
SNRK2	7.26283e-152	1.26527	0.357	0.161	1.22059e-147	Epithelial	SNRK
PPP1R9A4	7.62366e-152	1.17583	0.516	0.291	1.28123e-147	Epithelial	PPP1R9A
KCNJ82	8.10333e-152	1.82439	0.105	0.019	1.36185e-147	Epithelial	KCNJ8
GLYCTK1	8.75424e-152	1.60344	0.14	0.033	1.47124e-147	Epithelial	GLYCTK
SIPA1L12	1.43356e-151	1.05717	0.471	0.248	2.40923e-147	Epithelial	SIPA1L1
ANKS62	1.56462e-151	1.13319	0.291	0.112	2.6295e-147	Epithelial	ANKS6
PKM5	2.54998e-151	0.601703	0.859	0.74	4.28549e-147	Epithelial	PKM
PMM11	3.23583e-151	0.988685	0.469	0.243	5.43814e-147	Epithelial	PMM1
CXADR5	4.82498e-151	0.58678	0.482	0.227	8.10887e-147	Epithelial	CXADR
CCDC1833	6.03181e-151	1.15455	0.207	0.065	1.01371e-146	Epithelial	CCDC183
RIPK2	7.45316e-151	1.38855	0.206	0.065	1.25258e-146	Epithelial	RIPK2
KCNIP41	8.23922e-151	1.57703	0.189	0.058	1.38468e-146	Epithelial	KCNIP4
LMTK33	1.0255e-150	1.20961	0.198	0.06	1.72346e-146	Epithelial	LMTK3
RPL265	1.69937e-150	0.323483	0.972	0.97	2.85596e-146	Epithelial	RPL26
C15orf653	2.08924e-150	1.13065	0.195	0.059	3.51117e-146	Epithelial	C15orf65
FCRLB2	2.71652e-150	1.67728	0.113	0.022	4.56538e-146	Epithelial	FCRLB
NEURL24	3.59877e-150	1.25804	0.167	0.046	6.04809e-146	Epithelial	NEURL2
RBM203	4.07922e-150	0.896623	0.226	0.075	6.85553e-146	Epithelial	RBM20
COX4I21	4.91004e-150	3.99855	0.043	0.002	8.25181e-146	Epithelial	COX4I2
SIM21	5.6474e-150	1.53489	0.132	0.03	9.49101e-146	Epithelial	SIM2
SSH33	8.95884e-150	1.00867	0.168	0.045	1.50562e-145	Epithelial	SSH3
GAS81	1.12461e-149	1.07874	0.265	0.098	1.89002e-145	Epithelial	GAS8
IQCD3	1.16693e-149	1.46912	0.133	0.031	1.96114e-145	Epithelial	IQCD
RASSF43	1.27715e-149	0.692656	0.342	0.143	2.14639e-145	Epithelial	RASSF4
KCP2	1.49713e-149	0.979789	0.253	0.09	2.51608e-145	Epithelial	KCP
LINC004881	1.90612e-149	2.83492	0.07	0.008	3.20342e-145	Epithelial	LINC00488
P4HTM3	2.02379e-149	0.752753	0.466	0.226	3.40118e-145	Epithelial	P4HTM
NDUFA4L22	2.21385e-149	1.73805	0.181	0.054	3.72059e-145	Epithelial	NDUFA4L2
PCDH173	3.64644e-149	1.27029	0.297	0.119	6.12821e-145	Epithelial	PCDH17
ARRDC13	5.93369e-149	0.932392	0.288	0.109	9.97216e-145	Epithelial	ARRDC1
ARHGAP62	6.13524e-149	1.45384	0.345	0.152	1.03109e-144	Epithelial	ARHGAP6
OMA12	1.49011e-148	0.968827	0.21	0.066	2.50428e-144	Epithelial	OMA1
FAM71E11	1.74856e-148	0.987095	0.219	0.072	2.93863e-144	Epithelial	FAM71E1
LMNTD22	2.018e-148	1.62362	0.121	0.026	3.39145e-144	Epithelial	LMNTD2
DRC11	2.54409e-148	2.42691	0.083	0.012	4.27559e-144	Epithelial	DRC1
BPGM3	2.57871e-148	0.861724	0.34	0.142	4.33378e-144	Epithelial	BPGM
EPOR2	2.72764e-148	1.24017	0.185	0.054	4.58408e-144	Epithelial	EPOR
FGFR22	5.98055e-148	1.02351	0.312	0.126	1.00509e-143	Epithelial	FGFR2
TRPM32	1.60677e-147	2.09823	0.22	0.077	2.70033e-143	Epithelial	TRPM3
SERPINI11	1.69811e-147	1.59199	0.196	0.061	2.85384e-143	Epithelial	SERPINI1
PHLDB24	1.89104e-147	0.935752	0.457	0.231	3.17809e-143	Epithelial	PHLDB2
GRIN2B2	2.49817e-147	1.58141	0.121	0.026	4.19842e-143	Epithelial	GRIN2B
CNKSR33	7.40035e-147	1.07541	0.419	0.202	1.2437e-142	Epithelial	CNKSR3
ADGRG63	7.85401e-147	1.4498	0.176	0.051	1.31994e-142	Epithelial	ADGRG6
TMEM191C2	1.14272e-146	1.49648	0.112	0.022	1.92046e-142	Epithelial	TMEM191C
CNGA1	1.20458e-146	3.18348	0.046	0.003	2.02442e-142	Epithelial	CNGA1
SLC25A233	2.77062e-146	0.748705	0.42	0.198	4.6563e-142	Epithelial	SLC25A23
TPD524	3.07962e-146	0.781058	0.275	0.103	5.17561e-142	Epithelial	TPD52
ORAI33	6.85253e-146	0.800778	0.304	0.12	1.15164e-141	Epithelial	ORAI3
RPL294	3.0396e-145	0.405631	0.963	0.966	5.10835e-141	Epithelial	RPL29
KSR22	4.49243e-145	2.26035	0.077	0.011	7.54997e-141	Epithelial	KSR2
MPZL2	4.90608e-145	3.4692	0.042	0.002	8.24517e-141	Epithelial	MPZL2
FAM110C	1.64739e-144	2.38678	0.055	0.005	2.76861e-140	Epithelial	FAM110C
PRRG13	1.68485e-144	1.14129	0.265	0.1	2.83155e-140	Epithelial	PRRG1
PFKL3	1.70567e-144	0.831797	0.552	0.314	2.86655e-140	Epithelial	PFKL
ELOVL24	3.76761e-144	1.31421	0.18	0.053	6.33184e-140	Epithelial	ELOVL2
MYO3A3	4.16306e-144	1.79925	0.111	0.023	6.99644e-140	Epithelial	MYO3A
GSTK14	5.01522e-144	0.816924	0.606	0.374	8.42857e-140	Epithelial	GSTK1
AMT3	5.12985e-144	0.820594	0.362	0.158	8.62123e-140	Epithelial	AMT
NOS1AP3	5.58547e-144	1.43006	0.293	0.121	9.38695e-140	Epithelial	NOS1AP
CAPG2	1.08255e-143	0.887522	0.34	0.145	1.81934e-139	Epithelial	CAPG
HOXA-AS24	1.23417e-143	0.759736	0.429	0.207	2.07415e-139	Epithelial	HOXA-AS2
MRS2	1.31171e-143	1.23367	0.445	0.23	2.20446e-139	Epithelial	MRS2
SPATA133	1.40597e-143	0.48448	0.329	0.137	2.36287e-139	Epithelial	SPATA13
STON22	1.51138e-143	0.160873	0.347	0.141	2.54003e-139	Epithelial	STON2
NIPA13	3.15471e-143	1.15621	0.152	0.04	5.30181e-139	Epithelial	NIPA1
CATIP2	3.20873e-143	1.86608	0.088	0.014	5.39259e-139	Epithelial	CATIP
CD2AP1	3.80643e-143	0.636557	0.52	0.281	6.39709e-139	Epithelial	CD2AP
BCO1	7.25614e-143	2.90893	0.058	0.006	1.21947e-138	Epithelial	BCO1
SHMT15	1.22926e-142	0.988752	0.273	0.104	2.0659e-138	Epithelial	SHMT1
DMGDH1	1.34834e-142	1.98039	0.134	0.032	2.26602e-138	Epithelial	DMGDH
NEU43	1.62634e-142	2.74747	0.058	0.005	2.73323e-138	Epithelial	NEU4
NOX44	2.01245e-142	1.37187	0.212	0.072	3.38213e-138	Epithelial	NOX4
STAT13	2.15222e-142	1.21442	0.436	0.226	3.61702e-138	Epithelial	STAT1
EPHA63	2.29674e-142	1.11127	0.221	0.077	3.8599e-138	Epithelial	EPHA6
LAMC2	2.89269e-142	3.40017	0.044	0.002	4.86145e-138	Epithelial	LAMC2
TP53TG12	3.42834e-142	0.86956	0.359	0.159	5.76166e-138	Epithelial	TP53TG1
TSGA101	6.20891e-142	1.0537	0.328	0.141	1.04347e-137	Epithelial	TSGA10
PLA1A	9.32564e-142	4.40498	0.035	0.001	1.56727e-137	Epithelial	PLA1A
FABP11	1.01521e-141	3.67755	0.049	0.003	1.70617e-137	Epithelial	FABP1
RASSF102	1.28629e-141	1.57727	0.101	0.019	2.16174e-137	Epithelial	RASSF10
LY751	3.01539e-141	2.07393	0.079	0.011	5.06767e-137	Epithelial	LY75
HEY12	3.49114e-141	1.18195	0.202	0.065	5.86721e-137	Epithelial	HEY1
LNX11	5.45954e-141	1.71154	0.122	0.027	9.1753e-137	Epithelial	LNX1
TGIF15	6.61055e-141	0.805416	0.444	0.219	1.11097e-136	Epithelial	TGIF1
SLC29A21	9.56012e-141	1.29248	0.179	0.053	1.60667e-136	Epithelial	SLC29A2
SNTG22	1.02126e-140	1.20076	0.151	0.04	1.71633e-136	Epithelial	SNTG2
PRKCZ3	1.94623e-140	0.915639	0.265	0.099	3.27083e-136	Epithelial	PRKCZ
NEDD4L2	3.60744e-140	0.997536	0.518	0.293	6.06267e-136	Epithelial	NEDD4L
SLC16A42	5.39657e-140	1.50524	0.263	0.104	9.06947e-136	Epithelial	SLC16A4
SOX92	9.03654e-140	1.06775	0.203	0.066	1.51868e-135	Epithelial	SOX9
CLDN91	1.06936e-139	4.50569	0.033	0.001	1.79717e-135	Epithelial	CLDN9
FAM47E2	1.49457e-139	1.39348	0.109	0.022	2.51177e-135	Epithelial	FAM47E
GLS1	1.61528e-139	1.04852	0.547	0.334	2.71464e-135	Epithelial	GLS
SLC9A3R13	2.89243e-139	0.766747	0.423	0.203	4.86102e-135	Epithelial	SLC9A3R1
TMEM30B	4.20936e-139	4.02558	0.041	0.002	7.07425e-135	Epithelial	TMEM30B
RPH3AL2	5.07562e-139	1.36278	0.212	0.071	8.53008e-135	Epithelial	RPH3AL
LINC015741	7.74169e-139	1.71388	0.086	0.014	1.30107e-134	Epithelial	LINC01574
FBRSL13	7.75404e-139	0.815786	0.487	0.254	1.30314e-134	Epithelial	FBRSL1
TRPV41	1.27097e-138	2.07732	0.083	0.013	2.136e-134	Epithelial	TRPV4
MZT2A4	1.76569e-138	0.614601	0.775	0.623	2.96742e-134	Epithelial	MZT2A
PPP1R13B2	2.09199e-138	0.946251	0.358	0.164	3.5158e-134	Epithelial	PPP1R13B
POLM3	2.39833e-138	0.851869	0.273	0.105	4.03063e-134	Epithelial	POLM
ASPH3	3.5175e-138	0.881175	0.626	0.414	5.91152e-134	Epithelial	ASPH
CLDN23	4.49463e-138	2.28153	0.063	0.007	7.55368e-134	Epithelial	CLDN23
AGBL33	6.87818e-138	1.68644	0.218	0.077	1.15595e-133	Epithelial	AGBL3
MORN24	1.10431e-137	0.789265	0.549	0.316	1.8559e-133	Epithelial	MORN2
ENPP12	1.5007e-137	1.3912	0.178	0.054	2.52207e-133	Epithelial	ENPP1
LRRC62	3.24072e-137	1.07498	0.197	0.063	5.44636e-133	Epithelial	LRRC6
SDSL2	5.45341e-137	0.826485	0.297	0.12	9.165e-133	Epithelial	SDSL
NCOA72	6.43866e-137	0.953691	0.34	0.15	1.08208e-132	Epithelial	NCOA7
HOXB-AS34	6.93096e-137	0.622833	0.425	0.209	1.16482e-132	Epithelial	HOXB-AS3
BDH24	9.99492e-137	0.774502	0.631	0.413	1.67975e-132	Epithelial	BDH2
MIR210HG3	1.43913e-136	0.789977	0.383	0.176	2.4186e-132	Epithelial	MIR210HG
DSC23	1.7646e-136	0.50423	0.528	0.273	2.96558e-132	Epithelial	DSC2
KHK3	1.86161e-136	1.36172	0.168	0.05	3.12863e-132	Epithelial	KHK
TCF24	2.89025e-136	2.33088	0.053	0.004	4.85735e-132	Epithelial	TCF24
2026-03-21	2.95629e-136	1.22172	0.147	0.039	4.96835e-132	Epithelial	2026-03-02
LNX21	3.82407e-136	1.19834	0.142	0.037	6.42674e-132	Epithelial	LNX2
CPPED14	5.30539e-136	1.00718	0.286	0.114	8.91624e-132	Epithelial	CPPED1
WDR662	7.18225e-136	1.40412	0.148	0.04	1.20705e-131	Epithelial	WDR66
CD1D1	1.1521e-135	1.62318	0.106	0.022	1.93623e-131	Epithelial	CD1D
NBEAL22	1.28658e-135	1.23519	0.149	0.04	2.16223e-131	Epithelial	NBEAL2
SMS6	1.41561e-135	0.743878	0.728	0.544	2.37907e-131	Epithelial	SMS
PKLR1	1.87416e-135	3.37194	0.034	0.001	3.14971e-131	Epithelial	PKLR
PTGR24	3.6809e-135	0.876493	0.297	0.121	6.18613e-131	Epithelial	PTGR2
INTS103	3.79318e-135	0.860364	0.453	0.235	6.37481e-131	Epithelial	INTS10
ARHGEF191	4.97831e-135	1.39796	0.146	0.039	8.36655e-131	Epithelial	ARHGEF19
N4BP2L14	5.04822e-135	1.05273	0.14	0.036	8.48403e-131	Epithelial	N4BP2L1
DPY305	6.5823e-135	0.714508	0.69	0.505	1.10622e-130	Epithelial	DPY30
GATA3-AS1	1.0365e-134	3.00455	0.062	0.007	1.74194e-130	Epithelial	GATA3-AS1
DUSP64	1.12548e-134	1.00437	0.201	0.066	1.89149e-130	Epithelial	DUSP6
DNER1	1.24619e-134	0.229273	0.225	0.077	2.09434e-130	Epithelial	DNER
TEKT23	1.30487e-134	1.48722	0.121	0.028	2.19296e-130	Epithelial	TEKT2
AC023590.1	1.85342e-134	3.00765	0.051	0.004	3.11485e-130	Epithelial	AC023590.1
OXCT14	2.25831e-134	1.0327	0.345	0.154	3.79532e-130	Epithelial	OXCT1
AP5B13	1.1656e-133	0.865174	0.131	0.032	1.95891e-129	Epithelial	AP5B1
FHIT3	1.84322e-133	1.29955	0.454	0.248	3.09772e-129	Epithelial	FHIT
EFEMP13	2.13834e-132	0.954907	0.216	0.075	3.59369e-128	Epithelial	EFEMP1
ECH13	2.30262e-132	0.733587	0.697	0.504	3.86979e-128	Epithelial	ECH1
STK32B3	9.8833e-132	2.11415	0.108	0.023	1.66099e-127	Epithelial	STK32B
SHROOM42	1.2465e-131	1.25468	0.292	0.124	2.09487e-127	Epithelial	SHROOM4
TOX35	2.92737e-131	0.713967	0.356	0.159	4.91974e-127	Epithelial	TOX3
GLRX7	3.09808e-131	0.755472	0.373	0.175	5.20664e-127	Epithelial	GLRX
KAAG11	5.10812e-131	3.08495	0.057	0.006	8.5847e-127	Epithelial	KAAG1
PPP1R16A3	7.00879e-131	0.906723	0.529	0.301	1.1779e-126	Epithelial	PPP1R16A
PLPPR52	1.94772e-130	1.94889	0.062	0.007	3.27334e-126	Epithelial	PLPPR5
CLEC4E1	2.08271e-130	5.88364	0.032	0.001	3.50021e-126	Epithelial	CLEC4E
ATP1A13	2.27964e-130	0.895755	0.577	0.344	3.83116e-126	Epithelial	ATP1A1
ASPG1	2.52752e-130	1.82268	0.091	0.017	4.24775e-126	Epithelial	ASPG
C6	2.67166e-130	3.64401	0.038	0.002	4.48999e-126	Epithelial	C6
NDUFB53	2.9988e-130	0.664676	0.735	0.576	5.03979e-126	Epithelial	NDUFB5
LRRC432	4.47398e-130	1.86692	0.07	0.01	7.51898e-126	Epithelial	LRRC43
TNFRSF193	7.56514e-130	1.18222	0.29	0.123	1.2714e-125	Epithelial	TNFRSF19
DRC7	1.28902e-129	3.08018	0.041	0.002	2.16633e-125	Epithelial	DRC7
RAP1GAP1	1.65955e-129	1.56559	0.131	0.033	2.78905e-125	Epithelial	RAP1GAP
HOOK23	1.72887e-129	0.829612	0.507	0.286	2.90554e-125	Epithelial	HOOK2
CDC42BPG1	1.97151e-129	1.76761	0.074	0.011	3.31331e-125	Epithelial	CDC42BPG
CCDC74A3	3.2343e-129	0.81075	0.296	0.123	5.43557e-125	Epithelial	CCDC74A
COQ93	4.06728e-129	0.820631	0.471	0.251	6.83547e-125	Epithelial	COQ9
SHH	4.4443e-129	6.74783	0.028	0	7.46909e-125	Epithelial	SHH
ZNF4873	5.41834e-129	1.04779	0.213	0.074	9.10606e-125	Epithelial	ZNF487
SDHAF34	7.30558e-129	0.7189	0.503	0.277	1.22778e-124	Epithelial	SDHAF3
OSCP12	7.80175e-129	0.991595	0.206	0.07	1.31116e-124	Epithelial	OSCP1
PNKD3	1.24732e-128	0.703121	0.706	0.509	2.09624e-124	Epithelial	PNKD
ABCA52	1.42245e-128	1.0903	0.211	0.074	2.39057e-124	Epithelial	ABCA5
GABRB21	1.75555e-128	1.40734	0.085	0.015	2.95038e-124	Epithelial	GABRB2
PTBP32	2.57313e-128	1.28258	0.484	0.286	4.32441e-124	Epithelial	PTBP3
CPEB24	2.69132e-128	1.32053	0.129	0.033	4.52302e-124	Epithelial	CPEB2
STK32A2	3.23287e-128	2.40116	0.072	0.011	5.43316e-124	Epithelial	STK32A
KITLG3	5.02159e-128	1.04579	0.164	0.049	8.43929e-124	Epithelial	KITLG
ADAM28	6.90048e-128	2.76114	0.054	0.005	1.15969e-123	Epithelial	ADAM28
EFHD11	9.07128e-128	1.1374	0.167	0.051	1.52452e-123	Epithelial	EFHD1
MIF5	1.27069e-127	0.364776	0.957	0.952	2.13553e-123	Epithelial	MIF
PANK11	1.9099e-127	1.11133	0.244	0.094	3.20978e-123	Epithelial	PANK1
GALNT6	4.86062e-127	3.27538	0.045	0.003	8.16876e-123	Epithelial	GALNT6
ARFGEF32	4.97349e-127	1.86496	0.095	0.019	8.35845e-123	Epithelial	ARFGEF3
LETMD11	5.50533e-127	0.810848	0.46	0.242	9.25226e-123	Epithelial	LETMD1
SEMA3F2	6.26728e-127	0.905296	0.218	0.078	1.05328e-122	Epithelial	SEMA3F
AKAP15	6.97976e-127	0.92787	0.239	0.09	1.17302e-122	Epithelial	AKAP1
CNTD22	1.0577e-126	1.59735	0.073	0.011	1.77757e-122	Epithelial	CNTD2
TMEM1233	1.10516e-126	0.877211	0.557	0.334	1.85732e-122	Epithelial	TMEM123
MYH141	1.13613e-126	1.85703	0.073	0.011	1.90938e-122	Epithelial	MYH14
STAP23	1.61671e-126	1.00177	0.201	0.069	2.71705e-122	Epithelial	STAP2
LRRC75B1	2.00249e-126	0.809243	0.281	0.115	3.36539e-122	Epithelial	LRRC75B
PGBD54	2.11017e-126	1.02943	0.149	0.042	3.54635e-122	Epithelial	PGBD5
MPC12	2.15169e-126	0.939704	0.504	0.293	3.61614e-122	Epithelial	MPC1
MT2A	3.67606e-126	3.00219	0.268	0.118	6.17798e-122	Epithelial	MT2A
COX6A14	5.01441e-126	0.517677	0.859	0.814	8.42722e-122	Epithelial	COX6A1
GSTO24	5.5644e-126	0.935729	0.284	0.117	9.35153e-122	Epithelial	GSTO2
NPHP12	6.8375e-126	0.862223	0.318	0.14	1.14911e-121	Epithelial	NPHP1
NDUFA75	7.44031e-126	0.623302	0.722	0.543	1.25042e-121	Epithelial	NDUFA7
ACOT132	9.18362e-126	0.827354	0.533	0.313	1.5434e-121	Epithelial	ACOT13
HEXB1	1.01079e-125	1.05461	0.243	0.093	1.69873e-121	Epithelial	HEXB
PSMA23	1.14128e-125	0.847542	0.817	0.747	1.91803e-121	Epithelial	PSMA2
NEIL13	1.87524e-125	0.782473	0.197	0.066	3.15153e-121	Epithelial	NEIL1
SLC39A2	2.18511e-125	4.65346	0.03	0.001	3.67229e-121	Epithelial	SLC39A2
HEY24	2.63888e-125	1.58442	0.121	0.029	4.4349e-121	Epithelial	HEY2
IL4R3	4.12813e-125	1.4157	0.133	0.035	6.93773e-121	Epithelial	IL4R
C4orf193	6.33064e-125	0.969362	0.198	0.067	1.06393e-120	Epithelial	C4orf19
GGH6	7.28823e-125	0.956553	0.397	0.197	1.22486e-120	Epithelial	GGH
SLC22A11	8.1547e-125	3.63429	0.038	0.002	1.37048e-120	Epithelial	SLC22A11
DALRD32	1.00757e-124	0.747081	0.446	0.231	1.69333e-120	Epithelial	DALRD3
TJP31	1.13178e-124	1.783	0.064	0.008	1.90208e-120	Epithelial	TJP3
LINC01510	2.28991e-124	7.99225	0.025	0	3.84842e-120	Epithelial	LINC01510
NUP2105	2.31379e-124	1.28877	0.163	0.049	3.88856e-120	Epithelial	NUP210
GJB61	4.25138e-124	6.59104	0.027	0	7.14486e-120	Epithelial	GJB6
DNAAF35	5.19008e-124	1.55168	0.084	0.015	8.72244e-120	Epithelial	DNAAF3
DNALI13	5.46603e-124	0.813214	0.401	0.199	9.18621e-120	Epithelial	DNALI1
TMEM191B1	1.06211e-123	1.36274	0.131	0.034	1.78499e-119	Epithelial	TMEM191B
MSC-AS12	1.21168e-123	1.66723	0.137	0.038	2.03635e-119	Epithelial	MSC-AS1
YBX22	2.35015e-123	1.57674	0.08	0.013	3.94965e-119	Epithelial	YBX2
MREG1	2.35319e-123	1.48884	0.142	0.039	3.95477e-119	Epithelial	MREG
MTFP15	2.47601e-123	0.919836	0.29	0.123	4.16119e-119	Epithelial	MTFP1
ABCC42	4.26636e-123	1.25822	0.213	0.077	7.17005e-119	Epithelial	ABCC4
FAM199X1	6.29088e-123	0.73054	0.401	0.197	1.05725e-118	Epithelial	FAM199X
RNF1802	7.94303e-123	1.07061	0.241	0.094	1.33491e-118	Epithelial	RNF180
HINT15	9.98637e-123	0.433222	0.918	0.893	1.67831e-118	Epithelial	HINT1
ITGB83	1.52427e-122	1.02039	0.365	0.176	2.56169e-118	Epithelial	ITGB8
COX143	2.71625e-122	0.682849	0.55	0.321	4.56494e-118	Epithelial	COX14
PCP42	4.34569e-122	1.40981	0.186	0.064	7.30336e-118	Epithelial	PCP4
CLDND21	5.01357e-122	1.18393	0.143	0.04	8.42581e-118	Epithelial	CLDND2
RPL415	5.49228e-122	0.28194	0.979	0.976	9.23033e-118	Epithelial	RPL41
PIP5K1B2	6.64009e-122	2.07198	0.072	0.011	1.11593e-117	Epithelial	PIP5K1B
VPS37D2	6.75462e-122	0.697645	0.315	0.136	1.13518e-117	Epithelial	VPS37D
AZGP11	6.76855e-122	1.77388	0.072	0.011	1.13752e-117	Epithelial	AZGP1
SMAD72	9.06242e-122	0.823425	0.362	0.169	1.52303e-117	Epithelial	SMAD7
C2orf811	1.03055e-121	1.11573	0.159	0.048	1.73195e-117	Epithelial	C2orf81
CCND15	1.11829e-121	0.732322	0.558	0.335	1.87939e-117	Epithelial	CCND1
DNAH5	1.12814e-121	3.75854	0.04	0.003	1.89594e-117	Epithelial	DNAH5
RPS74	1.66142e-121	0.315413	0.966	0.967	2.79218e-117	Epithelial	RPS7
ZMYND101	1.88607e-121	2.2406	0.077	0.013	3.16972e-117	Epithelial	ZMYND10
GPX43	3.96305e-121	0.525454	0.862	0.806	6.6603e-117	Epithelial	GPX4
UQCR101	5.92075e-121	0.511424	0.852	0.809	9.95042e-117	Epithelial	UQCR10
CCDC1813	5.93088e-121	0.987488	0.196	0.067	9.96743e-117	Epithelial	CCDC181
NR3C21	6.91097e-121	1.90459	0.14	0.04	1.16146e-116	Epithelial	NR3C2
MT-CO12	9.57638e-121	0.360323	0.99	0.986	1.60941e-116	Epithelial	MT-CO1
HKDC1	1.01346e-120	4.0776	0.036	0.002	1.70321e-116	Epithelial	HKDC1
KBTBD31	1.09617e-120	0.836131	0.166	0.051	1.84222e-116	Epithelial	KBTBD3
CXCL161	1.83521e-120	2.27939	0.055	0.006	3.08425e-116	Epithelial	CXCL16
DOC2B1	2.03524e-120	1.15515	0.198	0.07	3.42043e-116	Epithelial	DOC2B
SRSF123	4.37705e-120	0.829419	0.337	0.155	7.35607e-116	Epithelial	SRSF12
ETFB3	4.39052e-120	0.61692	0.762	0.618	7.3787e-116	Epithelial	ETFB
AGTRAP3	6.48486e-120	0.747876	0.458	0.244	1.08985e-115	Epithelial	AGTRAP
TMEM63A1	1.21874e-119	0.887888	0.232	0.088	2.04822e-115	Epithelial	TMEM63A
DHRS133	1.22384e-119	1.21506	0.126	0.033	2.05678e-115	Epithelial	DHRS13
FAM136A3	3.15974e-119	0.721925	0.56	0.338	5.31026e-115	Epithelial	FAM136A
NPC24	4.01413e-119	0.553372	0.754	0.557	6.74614e-115	Epithelial	NPC2
ARPC34	6.14833e-119	0.490769	0.826	0.742	1.03329e-114	Epithelial	ARPC3
FHAD11	7.84861e-119	1.81909	0.094	0.02	1.31904e-114	Epithelial	FHAD1
STPG13	8.02885e-119	1.03141	0.164	0.051	1.34933e-114	Epithelial	STPG1
CFAP541	8.98967e-119	1.81399	0.136	0.038	1.5108e-114	Epithelial	CFAP54
SLC30A2	9.77137e-119	3.44861	0.035	0.002	1.64218e-114	Epithelial	SLC30A2
TMEM61	2.52728e-118	3.15623	0.038	0.002	4.24734e-114	Epithelial	TMEM61
SLC35F41	2.82017e-118	1.34017	0.092	0.019	4.73958e-114	Epithelial	SLC35F4
DAZAP24	2.94911e-118	0.57517	0.382	0.183	4.95628e-114	Epithelial	DAZAP2
PITPNM11	4.34155e-118	0.699464	0.211	0.076	7.29642e-114	Epithelial	PITPNM1
EPB41L51	5.47792e-118	0.912462	0.496	0.296	9.20619e-114	Epithelial	EPB41L5
EAF23	1.36636e-117	1.22534	0.149	0.045	2.2963e-113	Epithelial	EAF2
CFAP522	1.62644e-117	3.75548	0.042	0.003	2.7334e-113	Epithelial	CFAP52
PAQR9-AS1	1.80114e-117	1.98951	0.058	0.007	3.02699e-113	Epithelial	PAQR9-AS1
TMEM38B3	2.74813e-117	1.00712	0.31	0.14	4.61851e-113	Epithelial	TMEM38B
DENND2D3	4.16116e-117	2.07273	0.054	0.006	6.99325e-113	Epithelial	DENND2D
TSPEAR1	4.94625e-117	2.68682	0.054	0.006	8.31267e-113	Epithelial	TSPEAR
IPCEF11	6.65267e-117	1.8113	0.128	0.035	1.11805e-112	Epithelial	IPCEF1
DHDH2	7.28682e-117	0.996304	0.122	0.031	1.22462e-112	Epithelial	DHDH
COA13	8.24765e-117	0.660271	0.7	0.533	1.3861e-112	Epithelial	COA1
RSPH33	8.76285e-117	0.766173	0.308	0.137	1.47268e-112	Epithelial	RSPH3
RPL84	3.62665e-116	0.351409	0.966	0.966	6.09495e-112	Epithelial	RPL8
SPATS2L3	4.57314e-116	0.631607	0.547	0.333	7.68562e-112	Epithelial	SPATS2L
SLC2A42	4.62313e-116	2.37935	0.051	0.005	7.76963e-112	Epithelial	SLC2A4
CDK2AP24	5.39409e-116	0.788792	0.395	0.197	9.06531e-112	Epithelial	CDK2AP2
JUP3	6.47643e-116	0.5854	0.504	0.278	1.08843e-111	Epithelial	JUP
HS6ST32	8.07235e-116	1.46594	0.142	0.042	1.35664e-111	Epithelial	HS6ST3
LIPT22	9.93946e-116	0.836583	0.192	0.067	1.67043e-111	Epithelial	LIPT2
IER3IP11	1.09237e-115	0.75317	0.561	0.351	1.83584e-111	Epithelial	IER3IP1
MGAM1	1.10147e-115	1.89197	0.081	0.015	1.85112e-111	Epithelial	MGAM
TPMT2	1.18181e-115	0.975937	0.215	0.08	1.98616e-111	Epithelial	TPMT
LRRC91	1.29186e-115	1.67088	0.135	0.039	2.17109e-111	Epithelial	LRRC9
HDDC33	1.67362e-115	0.747228	0.305	0.133	2.81269e-111	Epithelial	HDDC3
SERPINF13	1.7014e-115	0.761868	0.529	0.311	2.85937e-111	Epithelial	SERPINF1
CASC12	1.99257e-115	1.35801	0.129	0.035	3.34871e-111	Epithelial	CASC1
RACK14	2.6232e-115	0.335689	0.964	0.959	4.40855e-111	Epithelial	RACK1
ESRRA4	2.90617e-115	0.628255	0.288	0.123	4.8841e-111	Epithelial	ESRRA
CA33	4.33383e-115	1.18503	0.108	0.026	7.28344e-111	Epithelial	CA3
EFCAB63	6.3548e-115	1.29092	0.184	0.064	1.06799e-110	Epithelial	EFCAB6
KCNS33	1.01969e-114	2.07762	0.075	0.013	1.71369e-110	Epithelial	KCNS3
CLUH2	1.29066e-114	0.873771	0.177	0.059	2.16909e-110	Epithelial	CLUH
COX5A7	1.3684e-114	0.572093	0.79	0.677	2.29974e-110	Epithelial	COX5A
SCLY2	1.37796e-114	1.00009	0.292	0.129	2.31581e-110	Epithelial	SCLY
TBC1D10C3	1.68517e-114	2.19236	0.05	0.005	2.83209e-110	Epithelial	TBC1D10C
PLIN53	1.81559e-114	1.9148	0.058	0.007	3.05128e-110	Epithelial	PLIN5
ZNRF33	1.88062e-114	1.16244	0.446	0.251	3.16057e-110	Epithelial	ZNRF3
GALNT73	2.60824e-114	0.7637	0.322	0.147	4.38341e-110	Epithelial	GALNT7
CSTB3	4.23677e-114	0.551946	0.785	0.66	7.12032e-110	Epithelial	CSTB
ACO24	4.34278e-114	0.734904	0.482	0.273	7.29848e-110	Epithelial	ACO2
MRPS124	4.60892e-114	0.715031	0.557	0.337	7.74575e-110	Epithelial	MRPS12
ACADVL3	6.60793e-114	0.645316	0.623	0.406	1.11053e-109	Epithelial	ACADVL
PLA2G12B	9.35543e-114	3.41004	0.032	0.001	1.57227e-109	Epithelial	PLA2G12B
AC009403.2	1.50461e-113	1.73396	0.077	0.014	2.52865e-109	Epithelial	AC009403.2
CFAP471	1.79566e-113	1.30383	0.082	0.015	3.01778e-109	Epithelial	CFAP47
MT-ND12	2.00577e-113	0.44168	0.926	0.893	3.37089e-109	Epithelial	MT-ND1
LINC003801	2.22029e-113	6.9469	0.024	0	3.73142e-109	Epithelial	LINC00380
ADGRV14	3.55855e-113	0.427539	0.318	0.141	5.9805e-109	Epithelial	ADGRV1
RARRES24	5.15486e-113	0.950943	0.494	0.29	8.66326e-109	Epithelial	RARRES2
MPP71	8.05916e-113	1.24962	0.148	0.045	1.35442e-108	Epithelial	MPP7
ZNF5813	8.50454e-113	0.720399	0.382	0.19	1.42927e-108	Epithelial	ZNF581
GSKIP3	1.04954e-112	0.834388	0.285	0.123	1.76386e-108	Epithelial	GSKIP
MCUR14	1.35703e-112	0.760805	0.498	0.288	2.28062e-108	Epithelial	MCUR1
ODF3B3	1.58201e-112	1.78679	0.101	0.023	2.65872e-108	Epithelial	ODF3B
FXYD14	2.45176e-112	0.765092	0.422	0.222	4.12042e-108	Epithelial	FXYD1
CMTM42	2.60641e-112	0.729651	0.266	0.111	4.38034e-108	Epithelial	CMTM4
C21orf62-AS12	2.86833e-112	1.03231	0.157	0.049	4.82052e-108	Epithelial	C21orf62-AS1
NDUFA15	2.9226e-112	0.560308	0.778	0.665	4.91173e-108	Epithelial	NDUFA1
SAMD12-AS1	3.19862e-112	3.91814	0.029	0.001	5.37561e-108	Epithelial	SAMD12-AS1
LCA5L2	4.45453e-112	1.13804	0.132	0.037	7.48628e-108	Epithelial	LCA5L
FZD62	5.6376e-112	0.817019	0.25	0.103	9.47456e-108	Epithelial	FZD6
BLOC1S51	5.94356e-112	0.685469	0.403	0.206	9.98875e-108	Epithelial	BLOC1S5
RALGPS12	6.41632e-112	1.11524	0.235	0.094	1.07833e-107	Epithelial	RALGPS1
GSTM31	8.76328e-112	0.778885	0.599	0.392	1.47276e-107	Epithelial	GSTM3
PLOD21	1.10739e-111	0.726459	0.581	0.364	1.86109e-107	Epithelial	PLOD2
GOT15	1.5364e-111	0.820193	0.378	0.191	2.58207e-107	Epithelial	GOT1
PCAT63	1.87695e-111	0.717209	0.218	0.082	3.15441e-107	Epithelial	PCAT6
IER5L4	1.95719e-111	0.682041	0.594	0.384	3.28925e-107	Epithelial	IER5L
CLCNKB	2.29883e-111	2.78568	0.051	0.006	3.86342e-107	Epithelial	CLCNKB
TEX92	2.54964e-111	0.870956	0.394	0.204	4.28493e-107	Epithelial	TEX9
SUSD11	3.67418e-111	1.33066	0.231	0.095	6.17483e-107	Epithelial	SUSD1
TXNIP2	4.90477e-111	0.407615	0.776	0.615	8.24295e-107	Epithelial	TXNIP
CHDH3	4.97254e-111	0.927834	0.136	0.039	8.35685e-107	Epithelial	CHDH
AFF13	6.0343e-111	0.97821	0.345	0.169	1.01413e-106	Epithelial	AFF1
CAMKMT2	7.67956e-111	1.2363	0.332	0.166	1.29063e-106	Epithelial	CAMKMT
SKAP13	1.0304e-110	1.24079	0.125	0.034	1.73169e-106	Epithelial	SKAP1
KIF272	1.13906e-110	0.893201	0.301	0.137	1.91431e-106	Epithelial	KIF27
NEBL-AS11	1.15025e-110	1.41928	0.086	0.018	1.9331e-106	Epithelial	NEBL-AS1
CHCHD74	1.18165e-110	0.629065	0.382	0.188	1.98589e-106	Epithelial	CHCHD7
LRRIQ13	1.52912e-110	0.643778	0.43	0.228	2.56983e-106	Epithelial	LRRIQ1
SPAG162	1.53473e-110	0.785928	0.615	0.42	2.57926e-106	Epithelial	SPAG16
PNPLA22	1.57636e-110	0.703438	0.259	0.106	2.64922e-106	Epithelial	PNPLA2
CCDC1914	1.74444e-110	0.764186	0.32	0.149	2.9317e-106	Epithelial	CCDC191
KLF33	1.95125e-110	0.688037	0.499	0.286	3.27926e-106	Epithelial	KLF3
KLHL3	2.25239e-110	1.01011	0.168	0.056	3.78537e-106	Epithelial	KLHL3
NAT144	2.77413e-110	0.618871	0.598	0.382	4.6622e-106	Epithelial	NAT14
IGFALS	3.80097e-110	4.09662	0.03	0.001	6.38791e-106	Epithelial	IGFALS
BCL2L16	5.30516e-110	0.905015	0.317	0.147	8.91585e-106	Epithelial	BCL2L1
FAH3	5.54944e-110	0.827101	0.259	0.108	9.32639e-106	Epithelial	FAH
LRTOMT3	6.52784e-110	0.972413	0.178	0.061	1.09707e-105	Epithelial	LRTOMT
NABP12	9.48167e-110	0.822939	0.147	0.045	1.59349e-105	Epithelial	NABP1
PAQR72	9.51853e-110	1.32115	0.207	0.078	1.59968e-105	Epithelial	PAQR7
DCAF63	1.38522e-109	0.998586	0.419	0.232	2.328e-105	Epithelial	DCAF6
TYMP2	1.4709e-109	0.887172	0.233	0.093	2.47199e-105	Epithelial	TYMP
ZNF1652	1.62457e-109	1.84101	0.067	0.011	2.73026e-105	Epithelial	ZNF165
IRF51	1.74925e-109	3.81666	0.036	0.002	2.93979e-105	Epithelial	IRF5
ICAM32	1.94631e-109	1.28411	0.119	0.031	3.27097e-105	Epithelial	ICAM3
TNFSF91	2.0589e-109	2.72029	0.043	0.004	3.46019e-105	Epithelial	TNFSF9
RPS3A5	2.25923e-109	0.311461	0.977	0.977	3.79686e-105	Epithelial	RPS3A
LTB	2.99843e-109	3.09647	0.047	0.005	5.03916e-105	Epithelial	LTB
C1orf2261	4.11135e-109	1.45649	0.101	0.024	6.90954e-105	Epithelial	C1orf226
ARL12	4.73114e-109	0.643708	0.592	0.384	7.95116e-105	Epithelial	ARL1
TST2	4.84898e-109	0.583992	0.418	0.215	8.1492e-105	Epithelial	TST
NEBL1	5.19212e-109	0.716848	0.328	0.157	8.72588e-105	Epithelial	NEBL
NFE2L31	6.49879e-109	0.678987	0.199	0.073	1.09219e-104	Epithelial	NFE2L3
SMIM143	6.61034e-109	0.747883	0.464	0.263	1.11093e-104	Epithelial	SMIM14
EPB41L4B	6.62099e-109	1.60536	0.071	0.012	1.11272e-104	Epithelial	EPB41L4B
GPI3	7.06111e-109	0.678021	0.612	0.407	1.18669e-104	Epithelial	GPI
IRF2BP25	7.77237e-109	0.654911	0.457	0.25	1.30622e-104	Epithelial	IRF2BP2
PSME15	1.05811e-108	0.586806	0.656	0.449	1.77825e-104	Epithelial	PSME1
ZBTB7B1	1.19286e-108	1.43877	0.089	0.019	2.00471e-104	Epithelial	ZBTB7B
DNAL44	1.19416e-108	0.679035	0.294	0.13	2.0069e-104	Epithelial	DNAL4
AMY2B1	1.79203e-108	0.942469	0.125	0.035	3.01168e-104	Epithelial	AMY2B
MT-CO32	1.84036e-108	0.373758	0.98	0.971	3.09291e-104	Epithelial	MT-CO3
ZBED92	1.94078e-108	0.888484	0.174	0.059	3.26168e-104	Epithelial	ZBED9
PIH1D22	2.55143e-108	0.997882	0.15	0.047	4.28793e-104	Epithelial	PIH1D2
KLK15	3.48487e-108	2.12763	0.053	0.006	5.85667e-104	Epithelial	KLK1
MIPEP2	4.09885e-108	1.14841	0.235	0.096	6.88853e-104	Epithelial	MIPEP
HLA-DQB11	4.22468e-108	1.6137	0.069	0.012	7.09999e-104	Epithelial	HLA-DQB1
SLC28A11	5.1873e-108	3.03576	0.04	0.003	8.71778e-104	Epithelial	SLC28A1
LAMTOR55	5.78217e-108	0.720263	0.766	0.66	9.71752e-104	Epithelial	LAMTOR5
RIT12	5.97911e-108	0.747173	0.395	0.203	1.00485e-103	Epithelial	RIT1
CTSD2	6.39029e-108	0.548741	0.591	0.36	1.07395e-103	Epithelial	CTSD
GALE3	6.57562e-108	0.707423	0.317	0.148	1.1051e-103	Epithelial	GALE
MORN42	7.60485e-108	0.911443	0.262	0.112	1.27807e-103	Epithelial	MORN4
SPATA2L3	1.05298e-107	0.834569	0.183	0.064	1.76965e-103	Epithelial	SPATA2L
MYO5C1	1.08257e-107	0.852779	0.163	0.054	1.81938e-103	Epithelial	MYO5C
FAM221A3	1.35484e-107	0.696194	0.166	0.055	2.27694e-103	Epithelial	FAM221A
RSPH14	1.58568e-107	1.12918	0.114	0.03	2.6649e-103	Epithelial	RSPH14
ARHGDIG2	2.02791e-107	0.855774	0.136	0.04	3.4081e-103	Epithelial	ARHGDIG
BMF3	2.514e-107	0.700876	0.264	0.111	4.22503e-103	Epithelial	BMF
PLEKHA2	3.37647e-107	1.08491	0.135	0.04	5.6745e-103	Epithelial	PLEKHA2
MIF4GD4	4.42685e-107	0.711236	0.262	0.11	7.43976e-103	Epithelial	MIF4GD
ECE12	4.56088e-107	0.874144	0.305	0.14	7.66502e-103	Epithelial	ECE1
PELI23	6.78421e-107	0.867702	0.25	0.106	1.14015e-102	Epithelial	PELI2
EIF3K4	7.50089e-107	0.488348	0.845	0.783	1.2606e-102	Epithelial	EIF3K
ZNF192	8.84792e-107	0.891001	0.193	0.071	1.48698e-102	Epithelial	ZNF19
SAMD152	9.24275e-107	0.820827	0.177	0.062	1.55334e-102	Epithelial	SAMD15
ACSS12	1.11772e-106	1.65614	0.074	0.014	1.87844e-102	Epithelial	ACSS1
TRPT15	2.3325e-106	0.701997	0.374	0.187	3.91999e-102	Epithelial	TRPT1
BEND73	2.39524e-106	0.795978	0.304	0.14	4.02545e-102	Epithelial	BEND7
SLC25A115	3.38711e-106	0.669033	0.419	0.22	5.69238e-102	Epithelial	SLC25A1
FIGNL23	3.51928e-106	1.07052	0.184	0.066	5.91451e-102	Epithelial	FIGNL2
BDH14	3.55132e-106	1.18366	0.144	0.044	5.96835e-102	Epithelial	BDH1
COA33	3.73725e-106	0.689241	0.639	0.452	6.28082e-102	Epithelial	COA3
COX6B13	3.80151e-106	0.443643	0.845	0.797	6.38881e-102	Epithelial	COX6B1
LRBA2	6.61676e-106	1.15522	0.461	0.281	1.11201e-101	Epithelial	LRBA
REPIN16	7.52713e-106	0.637405	0.443	0.238	1.26501e-101	Epithelial	REPIN1
SMIM10L2A3	8.18116e-106	0.746117	0.127	0.036	1.37493e-101	Epithelial	SMIM10L2A
TCAIM2	8.34887e-106	0.959463	0.375	0.195	1.40311e-101	Epithelial	TCAIM
PAXIP1-AS12	9.18841e-106	0.585694	0.386	0.194	1.5442e-101	Epithelial	PAXIP1-AS1
PLEKHB22	1.11344e-105	0.723537	0.404	0.212	1.87125e-101	Epithelial	PLEKHB2
MRPL322	1.17321e-105	0.774996	0.626	0.442	1.97169e-101	Epithelial	MRPL32
TOB13	1.4454e-105	0.917804	0.212	0.081	2.42915e-101	Epithelial	TOB1
PARS22	1.72383e-105	1.02097	0.124	0.035	2.89706e-101	Epithelial	PARS2
TEC1	2.01769e-105	1.07932	0.102	0.025	3.39092e-101	Epithelial	TEC
IDH25	2.54465e-105	0.630597	0.697	0.511	4.27654e-101	Epithelial	IDH2
MAP92	2.8269e-105	0.652282	0.523	0.309	4.75089e-101	Epithelial	MAP9
NDFIP23	4.40575e-105	0.725776	0.344	0.169	7.4043e-101	Epithelial	NDFIP2
ALDOA5	4.84954e-105	0.686851	0.278	0.122	8.15013e-101	Epithelial	ALDOA
SLC9C11	4.97536e-105	2.30188	0.069	0.012	8.36158e-101	Epithelial	SLC9C1
PPP1R13L3	6.6075e-105	1.12904	0.125	0.035	1.11046e-100	Epithelial	PPP1R13L
DPPA42	7.08938e-105	1.06777	0.322	0.158	1.19144e-100	Epithelial	DPPA4
PTPRJ3	1.07131e-104	0.990101	0.265	0.118	1.80044e-100	Epithelial	PTPRJ
PCK11	1.12528e-104	2.89536	0.035	0.002	1.89114e-100	Epithelial	PCK1
NDUFB104	1.32325e-104	0.509178	0.826	0.734	2.22385e-100	Epithelial	NDUFB10
TMEM184A2	1.39826e-104	2.54209	0.042	0.004	2.34991e-100	Epithelial	TMEM184A
DTNBP11	1.58967e-104	0.717108	0.368	0.187	2.6716e-100	Epithelial	DTNBP1
CENPS5	1.68457e-104	0.706109	0.363	0.18	2.83109e-100	Epithelial	CENPS
LINC01607	1.92403e-104	1.17565	0.089	0.02	3.23353e-100	Epithelial	LINC01607
ASS15	4.18192e-104	0.997955	0.33	0.166	7.02813e-100	Epithelial	ASS1
NEK81	6.09486e-104	0.952546	0.131	0.039	1.0243e-99	Epithelial	NEK8
GPR1462	6.9477e-104	1.64568	0.077	0.015	1.16763e-99	Epithelial	GPR146
ACE2	8.45091e-104	5.26152	0.026	0.001	1.42026e-99	Epithelial	ACE2
ERP294	1.08974e-103	0.522944	0.797	0.692	1.83142e-99	Epithelial	ERP29
ADGRG14	1.23392e-103	0.576656	0.202	0.076	2.07372e-99	Epithelial	ADGRG1
LINC01507	1.61986e-103	4.67729	0.022	0	2.72234e-99	Epithelial	LINC01507
ERAP12	1.80539e-103	0.74171	0.182	0.065	3.03413e-99	Epithelial	ERAP1
LAMA54	1.81518e-103	0.480679	0.404	0.203	3.05058e-99	Epithelial	LAMA5
FMO41	2.15879e-103	1.27417	0.119	0.033	3.62806e-99	Epithelial	FMO4
RABEP21	6.64126e-103	0.857969	0.255	0.109	1.11613e-98	Epithelial	RABEP2
RNF2121	1.0494e-102	0.705415	0.203	0.078	1.76361e-98	Epithelial	RNF212
ZNF436-AS12	1.73554e-102	0.603306	0.252	0.106	2.91675e-98	Epithelial	ZNF436-AS1
IGFBP24	2.26352e-102	0.45716	0.902	0.846	3.80407e-98	Epithelial	IGFBP2
FAHD12	2.73692e-102	0.686375	0.467	0.266	4.59966e-98	Epithelial	FAHD1
ZNF8232	3.66436e-102	0.998374	0.158	0.053	6.15832e-98	Epithelial	ZNF823
PPP1R26-AS12	4.35182e-102	1.00651	0.124	0.036	7.31366e-98	Epithelial	PPP1R26-AS1
MCF2L5	5.10132e-102	0.924971	0.223	0.09	8.57328e-98	Epithelial	MCF2L
TPST12	5.47866e-102	1.11268	0.43	0.253	9.20744e-98	Epithelial	TPST1
ACP63	5.54022e-102	0.860112	0.213	0.083	9.3109e-98	Epithelial	ACP6
NUCB13	5.97098e-102	0.644316	0.578	0.364	1.00348e-97	Epithelial	NUCB1
GSR2	8.94788e-102	0.624801	0.285	0.129	1.50378e-97	Epithelial	GSR
FBXO153	9.62419e-102	1.45756	0.09	0.02	1.61744e-97	Epithelial	FBXO15
TMEM2451	1.63924e-101	0.783929	0.463	0.269	2.75491e-97	Epithelial	TMEM245
TMEM161A2	1.77561e-101	0.737095	0.433	0.236	2.98408e-97	Epithelial	TMEM161A
TMEM1922	2.17601e-101	0.669979	0.266	0.116	3.65701e-97	Epithelial	TMEM192
TNIK5	2.56008e-101	0.404339	0.4	0.208	4.30247e-97	Epithelial	TNIK
GPRC5B6	3.07613e-101	0.920042	0.217	0.087	5.16975e-97	Epithelial	GPRC5B
PDE6B2	4.31416e-101	0.702823	0.246	0.104	7.25038e-97	Epithelial	PDE6B
PDGFD4	4.94636e-101	1.30306	0.197	0.077	8.31286e-97	Epithelial	PDGFD
UGDH1	5.20468e-101	0.915203	0.405	0.221	8.74698e-97	Epithelial	UGDH
KIF1C2	5.81508e-101	0.723894	0.27	0.12	9.77283e-97	Epithelial	KIF1C
GMPR23	5.82319e-101	0.659468	0.434	0.237	9.78645e-97	Epithelial	GMPR2
MIOX	8.07088e-101	3.35755	0.026	0.001	1.35639e-96	Epithelial	MIOX
DHRS42	1.04431e-100	0.663561	0.274	0.121	1.75507e-96	Epithelial	DHRS4
BLVRA4	1.09421e-100	0.739294	0.393	0.207	1.83893e-96	Epithelial	BLVRA
GPR1082	1.24861e-100	0.626115	0.38	0.192	2.09841e-96	Epithelial	GPR108
ABCC31	1.70358e-100	2.06065	0.04	0.004	2.86304e-96	Epithelial	ABCC3
MIR194-2HG	1.85229e-100	2.36083	0.04	0.004	3.11295e-96	Epithelial	MIR194-2HG
SPA175	3.10131e-100	0.654757	0.297	0.136	5.21206e-96	Epithelial	SPA17
THEM64	3.52216e-100	1.10168	0.152	0.05	5.91935e-96	Epithelial	THEM6
SLBP3	4.03797e-100	0.67204	0.531	0.329	6.78621e-96	Epithelial	SLBP
FBXW94	4.29893e-100	0.641553	0.297	0.138	7.22479e-96	Epithelial	FBXW9
NDRG22	6.83662e-100	0.497652	0.369	0.183	1.14896e-95	Epithelial	NDRG2
KCNC32	7.44177e-100	0.977973	0.143	0.046	1.25066e-95	Epithelial	KCNC3
DGKH3	7.44314e-100	0.958016	0.343	0.176	1.25089e-95	Epithelial	DGKH
MFSD33	8.00504e-100	0.612063	0.307	0.142	1.34533e-95	Epithelial	MFSD3
WHAMM2	8.56222e-100	0.719466	0.248	0.106	1.43897e-95	Epithelial	WHAMM
TTC252	8.61477e-100	1.11714	0.116	0.032	1.4478e-95	Epithelial	TTC25
ARHGEF10L4	8.64264e-100	0.770367	0.344	0.17	1.45248e-95	Epithelial	ARHGEF10L
DRAM21	8.75552e-100	0.750792	0.335	0.164	1.47145e-95	Epithelial	DRAM2
LRRC234	9.50623e-100	0.700363	0.325	0.158	1.59762e-95	Epithelial	LRRC23
CD1512	1.08862e-99	0.486219	0.681	0.472	1.82954e-95	Epithelial	CD151
FGF133	1.14051e-99	0.781333	0.318	0.158	1.91675e-95	Epithelial	FGF13
YBX34	1.27134e-99	0.545525	0.622	0.403	2.13661e-95	Epithelial	YBX3
NOXA11	1.54345e-99	0.931286	0.123	0.036	2.59392e-95	Epithelial	NOXA1
RGS51	1.61265e-99	1.455	0.123	0.036	2.71022e-95	Epithelial	RGS5
FBXO271	1.98798e-99	1.14836	0.099	0.025	3.34099e-95	Epithelial	FBXO27
FAM182A1	2.02726e-99	0.90169	0.136	0.042	3.40702e-95	Epithelial	FAM182A
PRDX45	2.04618e-99	0.60385	0.724	0.56	3.43881e-95	Epithelial	PRDX4
CLN82	2.79006e-99	0.793042	0.214	0.085	4.68898e-95	Epithelial	CLN8
TMEM1711	3.99584e-99	4.74655	0.025	0.001	6.71541e-95	Epithelial	TMEM171
CAT1	4.96632e-99	0.641107	0.395	0.209	8.3464e-95	Epithelial	CAT
BIVM2	5.52853e-99	0.545053	0.24	0.101	9.29125e-95	Epithelial	BIVM
UNC119B4	1.10118e-98	0.562439	0.252	0.108	1.85064e-94	Epithelial	UNC119B
TUBB4A4	1.17165e-98	0.504066	0.205	0.079	1.96908e-94	Epithelial	TUBB4A
HHLA34	1.45594e-98	0.695725	0.26	0.114	2.44685e-94	Epithelial	HHLA3
DNAI12	1.53315e-98	2.03035	0.055	0.008	2.5766e-94	Epithelial	DNAI1
SCGB3A1	1.59417e-98	2.74314	0.04	0.004	2.67916e-94	Epithelial	SCGB3A1
ODC17	1.80469e-98	0.676211	0.782	0.636	3.03295e-94	Epithelial	ODC1
MESP13	2.57343e-98	1.24325	0.096	0.024	4.32491e-94	Epithelial	MESP1
TICAM12	2.77436e-98	1.40066	0.063	0.011	4.66259e-94	Epithelial	TICAM1
KNDC11	2.88366e-98	0.950007	0.249	0.108	4.84628e-94	Epithelial	KNDC1
VEGFB3	3.18893e-98	0.614542	0.616	0.422	5.35932e-94	Epithelial	VEGFB
EDIL32	4.23116e-98	0.840961	0.415	0.231	7.11089e-94	Epithelial	EDIL3
ARNT24	4.55174e-98	1.10107	0.326	0.166	7.64966e-94	Epithelial	ARNT2
KANSL1L3	4.91918e-98	1.15168	0.396	0.23	8.26718e-94	Epithelial	KANSL1L
MGAT4A5	5.05838e-98	0.765497	0.169	0.06	8.50111e-94	Epithelial	MGAT4A
PDLIM13	5.39146e-98	0.527446	0.328	0.159	9.06089e-94	Epithelial	PDLIM1
BBS123	5.9126e-98	1.04803	0.145	0.047	9.93672e-94	Epithelial	BBS12
TAL23	6.26853e-98	2.01216	0.063	0.011	1.05349e-93	Epithelial	TAL2
CALY4	9.0148e-98	0.608014	0.208	0.082	1.51503e-93	Epithelial	CALY
DEDD25	1.05385e-97	0.67962	0.254	0.11	1.7711e-93	Epithelial	DEDD2
ACBD42	1.11942e-97	0.931545	0.146	0.048	1.8813e-93	Epithelial	ACBD4
MTTP2	1.24074e-97	2.50368	0.045	0.005	2.08518e-93	Epithelial	MTTP
HAGLROS5	1.30038e-97	0.452876	0.23	0.094	2.18542e-93	Epithelial	HAGLROS
KIFC32	1.6619e-97	0.67699	0.222	0.09	2.79298e-93	Epithelial	KIFC3
EPHA22	2.32852e-97	1.05988	0.127	0.038	3.91331e-93	Epithelial	EPHA2
TMEM1342	2.37995e-97	0.569276	0.603	0.393	3.99974e-93	Epithelial	TMEM134
KANK12	2.99514e-97	0.966372	0.288	0.139	5.03364e-93	Epithelial	KANK1
CST33	3.02661e-97	0.414942	0.808	0.68	5.08651e-93	Epithelial	CST3
MYO1D1	4.54648e-97	1.03682	0.258	0.117	7.64082e-93	Epithelial	MYO1D
COMMD61	5.32373e-97	0.44429	0.843	0.79	8.94706e-93	Epithelial	COMMD6
PSMB84	6.2402e-97	0.678772	0.193	0.074	1.04873e-92	Epithelial	PSMB8
RRAGD2	7.07742e-97	0.631197	0.223	0.091	1.18943e-92	Epithelial	RRAGD
MAOA2	8.29543e-97	1.35172	0.098	0.025	1.39413e-92	Epithelial	MAOA
CLTA3	8.87182e-97	0.377872	0.867	0.816	1.491e-92	Epithelial	CLTA
MOCS22	9.10197e-97	0.658666	0.501	0.299	1.52968e-92	Epithelial	MOCS2
AC010884.12	1.11532e-96	1.97207	0.063	0.011	1.87441e-92	Epithelial	AC010884.1
TRIM252	1.25132e-96	0.711361	0.17	0.061	2.10297e-92	Epithelial	TRIM25
MAPKAPK34	1.34071e-96	0.715173	0.278	0.127	2.2532e-92	Epithelial	MAPKAPK3
OTUD33	1.59305e-96	0.932822	0.354	0.185	2.67728e-92	Epithelial	OTUD3
ZNF447	2.89966e-96	0.79511	0.272	0.124	4.87316e-92	Epithelial	ZNF44
C18orf63	3.14261e-96	4.30887	0.025	0.001	5.28146e-92	Epithelial	C18orf63
CLDN10-AS11	4.298e-96	3.57267	0.03	0.002	7.22322e-92	Epithelial	CLDN10-AS1
ADCK23	4.37136e-96	0.689003	0.214	0.086	7.3465e-92	Epithelial	ADCK2
LYN2	4.57692e-96	1.48101	0.079	0.017	7.69198e-92	Epithelial	LYN
NT5DC3	4.93789e-96	1.33698	0.119	0.035	8.29862e-92	Epithelial	NT5DC3
LRRIQ32	4.9554e-96	1.37175	0.076	0.016	8.32804e-92	Epithelial	LRRIQ3
NUGGC	6.53528e-96	6.21427	0.02	0	1.09832e-91	Epithelial	NUGGC
SUSD4	7.46387e-96	0.941162	0.126	0.038	1.25438e-91	Epithelial	SUSD4
ZNF2195	9.35871e-96	0.554623	0.311	0.147	1.57282e-91	Epithelial	ZNF219
CTSZ2	1.0157e-95	0.688745	0.368	0.188	1.70699e-91	Epithelial	CTSZ
ZNF4831	1.66077e-95	0.876012	0.223	0.093	2.7911e-91	Epithelial	ZNF483
CCDC1733	1.71488e-95	0.936135	0.16	0.056	2.88203e-91	Epithelial	CCDC173
SLC32A1	1.71554e-95	2.60754	0.03	0.002	2.88313e-91	Epithelial	SLC32A1
UBXN114	1.98213e-95	0.599178	0.263	0.118	3.33117e-91	Epithelial	UBXN11
ABCA122	2.11578e-95	2.14578	0.06	0.01	3.55578e-91	Epithelial	ABCA12
SKIDA13	2.44492e-95	0.894217	0.233	0.099	4.10892e-91	Epithelial	SKIDA1
TMEM161B-AS11	2.45826e-95	0.5812	0.595	0.399	4.13135e-91	Epithelial	TMEM161B-AS1
RPS65	2.57222e-95	0.272396	0.97	0.964	4.32287e-91	Epithelial	RPS6
FUCA12	2.6215e-95	0.587202	0.265	0.117	4.4057e-91	Epithelial	FUCA1
KLK62	2.76252e-95	0.760738	0.211	0.086	4.64268e-91	Epithelial	KLK6
C5AR12	2.9773e-95	1.2093	0.066	0.012	5.00365e-91	Epithelial	C5AR1
ABCA41	3.22192e-95	1.86797	0.056	0.008	5.41476e-91	Epithelial	ABCA4
SEMA4B2	4.07091e-95	0.741035	0.232	0.097	6.84157e-91	Epithelial	SEMA4B
MRPS264	6.00211e-95	0.568981	0.71	0.549	1.00872e-90	Epithelial	MRPS26
VTN	6.11165e-95	3.99953	0.034	0.003	1.02712e-90	Epithelial	VTN
MCAT3	6.13085e-95	0.632505	0.313	0.149	1.03035e-90	Epithelial	MCAT
RPL316	9.52314e-95	0.364812	0.896	0.852	1.60046e-90	Epithelial	RPL31
NUDT84	1.35546e-94	0.734898	0.22	0.091	2.27799e-90	Epithelial	NUDT8
AREG	1.4069e-94	4.06216	0.028	0.001	2.36444e-90	Epithelial	AREG
GNGT1	1.43965e-94	1.88183	0.049	0.007	2.41947e-90	Epithelial	GNGT1
EVPL	2.44543e-94	2.00324	0.038	0.003	4.10979e-90	Epithelial	EVPL
BSCL24	2.6091e-94	0.582553	0.613	0.412	4.38485e-90	Epithelial	BSCL2
HERC62	2.88113e-94	1.13111	0.075	0.015	4.84203e-90	Epithelial	HERC6
TC2N1	3.31706e-94	2.0272	0.053	0.008	5.57465e-90	Epithelial	TC2N
C10orf671	4.08464e-94	1.90148	0.055	0.008	6.86464e-90	Epithelial	C10orf67
DPP36	6.38098e-94	0.687054	0.227	0.095	1.07239e-89	Epithelial	DPP3
LMAN22	6.82341e-94	0.611408	0.694	0.523	1.14674e-89	Epithelial	LMAN2
ZNF1243	7.19978e-94	0.805684	0.386	0.208	1.20999e-89	Epithelial	ZNF124
SLC34A21	8.14311e-94	2.93874	0.036	0.003	1.36853e-89	Epithelial	SLC34A2
SLC39A114	9.38875e-94	1.18314	0.231	0.101	1.57787e-89	Epithelial	SLC39A11
MAF3	9.46581e-94	0.797856	0.392	0.216	1.59082e-89	Epithelial	MAF
SNX103	9.86633e-94	0.84348	0.174	0.064	1.65814e-89	Epithelial	SNX10
SYCE1L4	1.15496e-93	0.548749	0.309	0.148	1.94102e-89	Epithelial	SYCE1L
SYPL22	1.4184e-93	2.05845	0.048	0.006	2.38377e-89	Epithelial	SYPL2
ZNF6111	2.87875e-93	1.10757	0.233	0.103	4.83803e-89	Epithelial	ZNF611
ERF4	3.15851e-93	0.538236	0.372	0.192	5.3082e-89	Epithelial	ERF
TSPOAP11	3.25973e-93	0.714742	0.229	0.097	5.47831e-89	Epithelial	TSPOAP1
SPATA44	3.44659e-93	2.15944	0.045	0.006	5.79234e-89	Epithelial	SPATA4
SLC50A13	3.91795e-93	0.592853	0.389	0.206	6.58451e-89	Epithelial	SLC50A1
CAMK2D3	3.92961e-93	0.590713	0.487	0.291	6.6041e-89	Epithelial	CAMK2D
RNASEK4	5.14146e-93	0.387723	0.847	0.8	8.64074e-89	Epithelial	RNASEK
LRP102	6.09054e-93	0.541698	0.348	0.173	1.02358e-88	Epithelial	LRP10
LINC005713	6.16848e-93	1.22629	0.139	0.046	1.03667e-88	Epithelial	LINC00571
RAB11FIP13	6.56603e-93	0.511991	0.38	0.197	1.10349e-88	Epithelial	RAB11FIP1
WDFY3-AS25	7.28074e-93	0.906518	0.153	0.053	1.2236e-88	Epithelial	WDFY3-AS2
CERS22	1.28943e-92	0.637555	0.48	0.278	2.16701e-88	Epithelial	CERS2
COASY2	1.3636e-92	0.66836	0.302	0.144	2.29167e-88	Epithelial	COASY
HLF1	1.43859e-92	1.96312	0.06	0.01	2.41769e-88	Epithelial	HLF
MAP3K15	1.48029e-92	1.7324	0.075	0.016	2.48778e-88	Epithelial	MAP3K15
AC113404.11	1.73557e-92	3.01633	0.031	0.002	2.9168e-88	Epithelial	AC113404.1
ZNF6001	1.90254e-92	1.44208	0.08	0.018	3.19742e-88	Epithelial	ZNF600
ENPP42	1.99554e-92	1.01685	0.118	0.035	3.35371e-88	Epithelial	ENPP4
SFXN43	2.03605e-92	0.627835	0.334	0.166	3.42179e-88	Epithelial	SFXN4
TDRP2	4.10913e-92	0.742392	0.243	0.106	6.90581e-88	Epithelial	TDRP
PIK3CB2	4.89135e-92	0.837946	0.266	0.124	8.2204e-88	Epithelial	PIK3CB
STX17-AS12	5.78572e-92	1.36131	0.079	0.017	9.72349e-88	Epithelial	STX17-AS1
SEMA4G1	6.03081e-92	0.731912	0.193	0.076	1.01354e-87	Epithelial	SEMA4G
FAM227A1	7.94753e-92	0.782501	0.263	0.119	1.33566e-87	Epithelial	FAM227A
COX4I13	1.03919e-91	0.371217	0.873	0.839	1.74647e-87	Epithelial	COX4I1
NPC1L1	1.14457e-91	3.27581	0.026	0.001	1.92356e-87	Epithelial	NPC1L1
LINC004675	1.38712e-91	0.575869	0.343	0.173	2.3312e-87	Epithelial	LINC00467
CA131	1.51015e-91	1.03558	0.081	0.018	2.53796e-87	Epithelial	CA13
DICER1-AS12	1.57491e-91	0.706629	0.247	0.109	2.64679e-87	Epithelial	DICER1-AS1
ZSCAN13	1.74982e-91	0.571331	0.266	0.121	2.94075e-87	Epithelial	ZSCAN1
TMED61	2.67691e-91	1.59504	0.049	0.007	4.49882e-87	Epithelial	TMED6
TECR5	3.07231e-91	0.671405	0.668	0.496	5.16332e-87	Epithelial	TECR
WAS	3.08022e-91	1.51424	0.069	0.014	5.17661e-87	Epithelial	WAS
MCOLN33	3.59383e-91	1.28019	0.07	0.014	6.03978e-87	Epithelial	MCOLN3
NRAV3	3.63433e-91	0.709014	0.16	0.057	6.10786e-87	Epithelial	NRAV
ZNF7992	4.95013e-91	1.11345	0.083	0.019	8.3192e-87	Epithelial	ZNF799
FMC15	6.1447e-91	0.509323	0.58	0.375	1.03268e-86	Epithelial	FMC1
MACROD13	9.23112e-91	0.670197	0.375	0.198	1.55138e-86	Epithelial	MACROD1
SPNS23	9.30065e-91	0.711187	0.133	0.042	1.56307e-86	Epithelial	SPNS2
SPINK1	1.07146e-90	4.25219	0.02	0	1.8007e-86	Epithelial	SPINK1
IPO42	1.20364e-90	0.719896	0.203	0.082	2.02284e-86	Epithelial	IPO4
ACAA12	1.37232e-90	0.599089	0.48	0.284	2.30632e-86	Epithelial	ACAA1
CLCN53	1.45503e-90	0.472355	0.471	0.267	2.44532e-86	Epithelial	CLCN5
MRPL313	1.48345e-90	0.604993	0.645	0.475	2.49308e-86	Epithelial	MRPL3
LAP33	1.72448e-90	0.644549	0.415	0.23	2.89815e-86	Epithelial	LAP3
CASP92	1.80423e-90	0.800924	0.213	0.089	3.03219e-86	Epithelial	CASP9
RAB11FIP22	2.18487e-90	0.787685	0.479	0.296	3.6719e-86	Epithelial	RAB11FIP2
MAP3K14-AS13	2.55816e-90	1.01742	0.072	0.015	4.29925e-86	Epithelial	MAP3K14-AS1
PRR364	3.71711e-90	0.531335	0.214	0.088	6.24697e-86	Epithelial	PRR36
NDUFB44	6.16616e-90	0.450279	0.782	0.675	1.03628e-85	Epithelial	NDUFB4
PCK25	6.259e-90	0.723802	0.153	0.054	1.05189e-85	Epithelial	PCK2
TMEM923	6.5414e-90	1.29372	0.089	0.022	1.09935e-85	Epithelial	TMEM92
SFT2D13	7.20448e-90	0.620394	0.5	0.298	1.21078e-85	Epithelial	SFT2D1
PAWR3	7.59753e-90	0.56095	0.52	0.315	1.27684e-85	Epithelial	PAWR
FARP12	9.22916e-90	0.648722	0.731	0.579	1.55105e-85	Epithelial	FARP1
AGMO	9.58934e-90	3.22429	0.029	0.002	1.61158e-85	Epithelial	AGMO
FAM111A4	1.16266e-89	0.505163	0.265	0.121	1.95397e-85	Epithelial	FAM111A
HAGLR3	1.47302e-89	0.633706	0.185	0.071	2.47556e-85	Epithelial	HAGLR
COQ42	1.58531e-89	0.592911	0.516	0.314	2.66427e-85	Epithelial	COQ4
PLCB12	1.66298e-89	0.909676	0.499	0.31	2.79481e-85	Epithelial	PLCB1
IQCH4	2.23661e-89	1.19147	0.184	0.074	3.75885e-85	Epithelial	IQCH
SVOPL	2.4184e-89	2.82839	0.035	0.003	4.06436e-85	Epithelial	SVOPL
CRHBP	2.77627e-89	4.11947	0.022	0.001	4.6658e-85	Epithelial	CRHBP
IVNS1ABP2	2.89523e-89	0.774051	0.459	0.272	4.86572e-85	Epithelial	IVNS1ABP
SDHD2	3.12574e-89	0.614441	0.552	0.356	5.25311e-85	Epithelial	SDHD
COX7B4	3.39076e-89	0.503338	0.782	0.687	5.69851e-85	Epithelial	COX7B
GYG25	3.62626e-89	0.813255	0.205	0.084	6.09429e-85	Epithelial	GYG2
GLIS21	4.19361e-89	0.456811	0.298	0.142	7.04778e-85	Epithelial	GLIS2
TMEM2052	4.58678e-89	0.579387	0.573	0.371	7.70854e-85	Epithelial	TMEM205
FZD42	4.99002e-89	0.406607	0.257	0.115	8.38622e-85	Epithelial	FZD4
TMED54	5.66734e-89	0.693513	0.374	0.2	9.52454e-85	Epithelial	TMED5
BCL23	6.17156e-89	1.04585	0.305	0.156	1.03719e-84	Epithelial	BCL2
TSC22D14	6.41845e-89	0.752	0.768	0.657	1.07868e-84	Epithelial	TSC22D1
TUBB4B5	9.16076e-89	0.511641	0.775	0.627	1.53956e-84	Epithelial	TUBB4B
PTER1	1.015e-88	1.22242	0.1	0.027	1.70581e-84	Epithelial	PTER
CARNMT12	1.12872e-88	0.742354	0.295	0.144	1.89693e-84	Epithelial	CARNMT1
NUDT41	1.1911e-88	0.806734	0.379	0.208	2.00177e-84	Epithelial	NUDT4
ANKRD422	3.03665e-88	0.743988	0.14	0.047	5.1034e-84	Epithelial	ANKRD42
BTD3	3.19157e-88	0.751919	0.276	0.131	5.36375e-84	Epithelial	BTD
C11orf13	3.42851e-88	0.556897	0.474	0.276	5.76196e-84	Epithelial	C11orf1
FAM20C2	3.73307e-88	0.355503	0.383	0.202	6.27379e-84	Epithelial	FAM20C
EGLN33	4.53056e-88	0.843409	0.212	0.09	7.61406e-84	Epithelial	EGLN3
HOMEZ2	5.0115e-88	0.68231	0.201	0.082	8.42233e-84	Epithelial	HOMEZ
DNM24	5.0472e-88	0.735909	0.464	0.279	8.48233e-84	Epithelial	DNM2
TPK12	7.42231e-88	0.993664	0.167	0.063	1.24739e-83	Epithelial	TPK1
GLUD12	8.72066e-88	0.885797	0.407	0.235	1.46559e-83	Epithelial	GLUD1
LRRC732	1.09457e-87	1.21022	0.089	0.023	1.83953e-83	Epithelial	LRRC73
THNSL22	1.20847e-87	0.674997	0.282	0.134	2.03096e-83	Epithelial	THNSL2
LTA4H4	1.32462e-87	0.557357	0.487	0.288	2.22616e-83	Epithelial	LTA4H
LZTFL13	2.18178e-87	0.684174	0.218	0.093	3.66669e-83	Epithelial	LZTFL1
CAPN13	2.33253e-87	0.614085	0.435	0.245	3.92004e-83	Epithelial	CAPN1
MZT2B3	2.44798e-87	0.376694	0.872	0.825	4.11408e-83	Epithelial	MZT2B
SLC27A53	2.59562e-87	0.69993	0.328	0.166	4.3622e-83	Epithelial	SLC27A5
NMB2	2.67812e-87	0.515353	0.223	0.095	4.50086e-83	Epithelial	NMB
EDEM21	3.0512e-87	0.637647	0.239	0.105	5.12784e-83	Epithelial	EDEM2
LEKR12	3.50462e-87	1.18364	0.154	0.056	5.88986e-83	Epithelial	LEKR1
LINC010911	3.58116e-87	1.11273	0.116	0.036	6.01851e-83	Epithelial	LINC01091
HSDL25	4.91472e-87	0.623837	0.519	0.323	8.25968e-83	Epithelial	HSDL2
OGFRL12	4.91553e-87	0.759961	0.234	0.104	8.26104e-83	Epithelial	OGFRL1
AP1G21	5.04888e-87	0.367954	0.271	0.125	8.48515e-83	Epithelial	AP1G2
KCNA5	5.48602e-87	3.2481	0.03	0.002	9.2198e-83	Epithelial	KCNA5
TMEM534	6.00092e-87	0.559781	0.183	0.071	1.00851e-82	Epithelial	TMEM53
GADL11	6.76852e-87	2.14305	0.048	0.007	1.13752e-82	Epithelial	GADL1
PPIF4	8.51456e-87	0.627758	0.361	0.189	1.43096e-82	Epithelial	PPIF
RNF1674	8.79335e-87	0.59295	0.422	0.233	1.47781e-82	Epithelial	RNF167
SYCE32	8.79497e-87	2.10887	0.056	0.01	1.47808e-82	Epithelial	SYCE3
APOB1	8.95001e-87	4.293	0.032	0.003	1.50414e-82	Epithelial	APOB
AP5M13	1.08338e-86	0.591036	0.293	0.142	1.82072e-82	Epithelial	AP5M1
SPAG82	2.24062e-86	1.3072	0.075	0.017	3.76559e-82	Epithelial	SPAG8
KLF91	3.59461e-86	1.21078	0.065	0.013	6.04111e-82	Epithelial	KLF9
SMIM203	3.70364e-86	0.537454	0.524	0.326	6.22433e-82	Epithelial	SMIM20
LINC015082	3.7604e-86	0.889705	0.126	0.041	6.31973e-82	Epithelial	LINC01508
PPP1R262	3.81753e-86	0.669483	0.152	0.054	6.41574e-82	Epithelial	PPP1R26
FAU4	4.3035e-86	0.295961	0.944	0.937	7.23246e-82	Epithelial	FAU
SNX74	4.97218e-86	0.510725	0.362	0.189	8.35625e-82	Epithelial	SNX7
CCKBR	5.93952e-86	3.12896	0.023	0.001	9.98196e-82	Epithelial	CCKBR
CATSPERG3	6.66894e-86	1.02648	0.135	0.046	1.12078e-81	Epithelial	CATSPERG
C16orf862	7.30555e-86	0.83565	0.102	0.029	1.22777e-81	Epithelial	C16orf86
TOLLIP2	7.90994e-86	0.629156	0.353	0.185	1.32935e-81	Epithelial	TOLLIP
RPS217	1.37538e-85	0.304698	0.982	0.978	2.31146e-81	Epithelial	RPS2
SLC2A4RG5	1.44381e-85	0.526244	0.601	0.41	2.42647e-81	Epithelial	SLC2A4RG
RNF55	2.04223e-85	0.559595	0.59	0.395	3.43217e-81	Epithelial	RNF5
CETN23	2.14889e-85	0.591247	0.597	0.401	3.61142e-81	Epithelial	CETN2
RPL125	2.26251e-85	0.254433	0.962	0.957	3.80237e-81	Epithelial	RPL12
SMPD23	3.01341e-85	1.14358	0.135	0.046	5.06433e-81	Epithelial	SMPD2
WDR545	3.3388e-85	0.585374	0.546	0.352	5.61119e-81	Epithelial	WDR54
F21	4.32856e-85	3.33182	0.035	0.003	7.27457e-81	Epithelial	F2
PDZRN42	4.62442e-85	1.35679	0.091	0.024	7.7718e-81	Epithelial	PDZRN4
HSD3B72	4.89432e-85	1.08687	0.089	0.023	8.22539e-81	Epithelial	HSD3B7
LNPEP2	4.97512e-85	0.584307	0.366	0.196	8.36118e-81	Epithelial	LNPEP
ZNF33B3	5.50053e-85	0.585044	0.381	0.21	9.24419e-81	Epithelial	ZNF33B
ANPEP1	5.73052e-85	2.23224	0.048	0.007	9.63072e-81	Epithelial	ANPEP
UPK1B1	5.81461e-85	2.75475	0.042	0.005	9.77204e-81	Epithelial	UPK1B
RDH113	9.85665e-85	0.582966	0.549	0.352	1.65651e-80	Epithelial	RDH11
POLRMT3	1.01603e-84	0.588213	0.25	0.114	1.70753e-80	Epithelial	POLRMT
TBC1D82	1.19779e-84	1.10105	0.216	0.096	2.013e-80	Epithelial	TBC1D8
C11orf652	1.2547e-84	1.26179	0.139	0.049	2.10865e-80	Epithelial	C11orf65
SETD93	1.40741e-84	0.578112	0.248	0.112	2.36529e-80	Epithelial	SETD9
SPAG11	1.79321e-84	0.942103	0.165	0.063	3.01367e-80	Epithelial	SPAG1
ALDH4A14	2.04351e-84	0.829334	0.141	0.049	3.43433e-80	Epithelial	ALDH4A1
CABLES12	2.04452e-84	1.08453	0.186	0.076	3.43602e-80	Epithelial	CABLES1
ZNF2141	2.46318e-84	0.749207	0.158	0.059	4.13963e-80	Epithelial	ZNF214
SLC22A4	2.55356e-84	1.60257	0.086	0.022	4.29151e-80	Epithelial	SLC22A4
C1RL3	2.56952e-84	0.697847	0.27	0.129	4.31834e-80	Epithelial	C1RL
CUTA4	2.66236e-84	0.41382	0.827	0.741	4.47436e-80	Epithelial	CUTA
POC1B3	3.57773e-84	0.770682	0.205	0.087	6.01274e-80	Epithelial	POC1B
RBKS2	3.60098e-84	0.847882	0.172	0.067	6.0518e-80	Epithelial	RBKS
SPNS3	3.72177e-84	3.98219	0.025	0.001	6.25481e-80	Epithelial	SPNS3
SOWAHB2	3.76102e-84	1.94432	0.046	0.007	6.32077e-80	Epithelial	SOWAHB
MIR3142HG	4.0068e-84	5.28935	0.019	0	6.73383e-80	Epithelial	MIR3142HG
SERGEF4	4.0332e-84	0.539973	0.281	0.135	6.7782e-80	Epithelial	SERGEF
LPCAT32	4.07928e-84	0.729756	0.314	0.161	6.85564e-80	Epithelial	LPCAT3
DAPK11	4.5653e-84	0.925836	0.397	0.229	7.67245e-80	Epithelial	DAPK1
SRP14-AS14	5.79565e-84	0.625765	0.173	0.067	9.74017e-80	Epithelial	SRP14-AS1
RBBP84	6.13865e-84	0.758594	0.296	0.149	1.03166e-79	Epithelial	RBBP8
TMEM41A1	6.59403e-84	0.647903	0.248	0.114	1.10819e-79	Epithelial	TMEM41A
ZFYVE212	7.03375e-84	0.477897	0.425	0.238	1.18209e-79	Epithelial	ZFYVE21
SLC44A13	1.19749e-83	0.494402	0.375	0.2	2.0125e-79	Epithelial	SLC44A1
CD1643	1.22923e-83	0.553772	0.631	0.44	2.06584e-79	Epithelial	CD164
RGMB-AS11	1.43093e-83	1.28759	0.082	0.02	2.40482e-79	Epithelial	RGMB-AS1
WDR782	1.56078e-83	0.811896	0.245	0.114	2.62305e-79	Epithelial	WDR78
AGAP91	1.74493e-83	0.98757	0.169	0.065	2.93252e-79	Epithelial	AGAP9
ITGB32	1.81324e-83	1.86928	0.074	0.017	3.04733e-79	Epithelial	ITGB3
PITPNM22	2.51501e-83	1.24313	0.12	0.039	4.22672e-79	Epithelial	PITPNM2
FLT41	3.02272e-83	1.47758	0.071	0.016	5.07998e-79	Epithelial	FLT4
SLC6A83	3.04253e-83	0.506318	0.309	0.154	5.11328e-79	Epithelial	SLC6A8
PSTPIP22	3.55913e-83	0.774172	0.171	0.067	5.98147e-79	Epithelial	PSTPIP2
WWC24	3.57416e-83	0.767917	0.405	0.233	6.00673e-79	Epithelial	WWC2
CDKL53	3.66234e-83	0.823617	0.25	0.118	6.15492e-79	Epithelial	CDKL5
PTPRF3	4.35863e-83	0.584609	0.56	0.357	7.32511e-79	Epithelial	PTPRF
ARHGAP442	4.38099e-83	0.983507	0.154	0.057	7.36269e-79	Epithelial	ARHGAP44
DLGAP32	4.84779e-83	1.78085	0.057	0.01	8.1472e-79	Epithelial	DLGAP3
SLC2A112	5.24207e-83	0.516432	0.292	0.143	8.80982e-79	Epithelial	SLC2A11
PAFAH22	7.20206e-83	0.891304	0.127	0.042	1.21038e-78	Epithelial	PAFAH2
HAVCR1	7.59231e-83	5.79111	0.018	0	1.27596e-78	Epithelial	HAVCR1
ACYP16	8.18722e-83	0.564774	0.367	0.199	1.37594e-78	Epithelial	ACYP1
SLC25A302	8.56183e-83	1.5789	0.089	0.024	1.4389e-78	Epithelial	SLC25A30
HSBP14	8.66634e-83	0.519268	0.847	0.783	1.45646e-78	Epithelial	HSBP1
UBAC22	9.59099e-83	0.634894	0.538	0.347	1.61186e-78	Epithelial	UBAC2
CHP13	9.85659e-83	0.655454	0.354	0.19	1.6565e-78	Epithelial	CHP1
DHRS114	1.0856e-82	0.646107	0.219	0.095	1.82446e-78	Epithelial	DHRS11
PTGDR2	1.28803e-82	1.38368	0.052	0.009	2.16466e-78	Epithelial	PTGDR
MCCC11	1.37863e-82	0.708815	0.294	0.147	2.31693e-78	Epithelial	MCCC1
SLC25A135	1.38268e-82	0.62528	0.478	0.291	2.32374e-78	Epithelial	SLC25A13
TMEM1592	1.49864e-82	0.523423	0.213	0.092	2.51861e-78	Epithelial	TMEM159
CLCNKA1	1.65655e-82	1.9756	0.037	0.004	2.78399e-78	Epithelial	CLCNKA
ECHS14	1.70879e-82	0.516985	0.744	0.605	2.87179e-78	Epithelial	ECHS1
RBP51	1.8259e-82	1.36295	0.081	0.02	3.06861e-78	Epithelial	RBP5
GRHL11	1.90777e-82	1.42754	0.052	0.009	3.2062e-78	Epithelial	GRHL1
RNF1282	1.99538e-82	2.08971	0.034	0.003	3.35344e-78	Epithelial	RNF128
LBX2-AS1	2.08018e-82	2.42722	0.031	0.003	3.49594e-78	Epithelial	LBX2-AS1
HAAO2	2.08692e-82	1.07918	0.15	0.055	3.50727e-78	Epithelial	HAAO
AGA4	2.26885e-82	0.704665	0.168	0.065	3.81304e-78	Epithelial	AGA
SLC39A16	2.33893e-82	0.553064	0.519	0.324	3.93081e-78	Epithelial	SLC39A1
SEC23B3	2.46639e-82	0.591902	0.304	0.152	4.14501e-78	Epithelial	SEC23B
TTC323	2.67001e-82	0.512308	0.256	0.12	4.48723e-78	Epithelial	TTC32
NBN1	3.16177e-82	0.589071	0.452	0.266	5.31366e-78	Epithelial	NBN
LINC011371	3.62462e-82	1.93382	0.052	0.009	6.09154e-78	Epithelial	LINC01137
NT5DC13	3.81581e-82	0.461116	0.323	0.164	6.41285e-78	Epithelial	NT5DC1
HIGD2A3	4.01962e-82	0.536793	0.74	0.596	6.75537e-78	Epithelial	HIGD2A
CYC16	4.5723e-82	0.615195	0.6	0.414	7.68422e-78	Epithelial	CYC1
CCDC114	5.7722e-82	2.01408	0.056	0.01	9.70076e-78	Epithelial	CCDC114
KLHL362	6.81744e-82	0.514588	0.22	0.096	1.14574e-77	Epithelial	KLHL36
CASC22	8.3738e-82	0.820672	0.15	0.056	1.4073e-77	Epithelial	CASC2
ABHD14A5	9.08827e-82	0.550695	0.484	0.289	1.52738e-77	Epithelial	ABHD14A
AHCY3	9.85114e-82	0.597572	0.5	0.311	1.65558e-77	Epithelial	AHCY
RNPEPL13	1.34517e-81	0.781393	0.245	0.112	2.2607e-77	Epithelial	RNPEPL1
SLC12A71	1.37068e-81	0.586492	0.238	0.108	2.30357e-77	Epithelial	SLC12A7
TIMM134	1.79889e-81	0.498791	0.77	0.655	3.02322e-77	Epithelial	TIMM13
ZC2HC1C1	1.92338e-81	1.11164	0.086	0.022	3.23244e-77	Epithelial	ZC2HC1C
TMEM994	2.37209e-81	0.630154	0.276	0.133	3.98654e-77	Epithelial	TMEM99
SOAT21	2.43831e-81	1.69475	0.033	0.003	4.09783e-77	Epithelial	SOAT2
IQCA12	2.48438e-81	0.607953	0.209	0.09	4.17524e-77	Epithelial	IQCA1
ABCC21	2.5831e-81	1.85138	0.054	0.01	4.34116e-77	Epithelial	ABCC2
GAS55	2.73767e-81	0.470499	0.78	0.668	4.60093e-77	Epithelial	GAS5
LINC012772	2.81954e-81	1.30422	0.091	0.025	4.73852e-77	Epithelial	LINC01277
MRPL244	3.27847e-81	0.613239	0.317	0.162	5.5098e-77	Epithelial	MRPL24
DEPDC1B4	3.3747e-81	0.699687	0.228	0.103	5.67153e-77	Epithelial	DEPDC1B
FUZ3	3.93844e-81	0.586284	0.251	0.117	6.61895e-77	Epithelial	FUZ
ANKEF12	4.36039e-81	1.075	0.092	0.025	7.32807e-77	Epithelial	ANKEF1
CLYBL2	4.43033e-81	0.693819	0.226	0.102	7.44561e-77	Epithelial	CLYBL
SLC47A11	4.58876e-81	2.05915	0.054	0.01	7.71188e-77	Epithelial	SLC47A1
SYS13	5.32806e-81	0.46236	0.332	0.171	8.95433e-77	Epithelial	SYS1
SLC39A82	5.64697e-81	0.958886	0.095	0.027	9.49029e-77	Epithelial	SLC39A8
UCN31	6.67213e-81	2.41992	0.025	0.001	1.12132e-76	Epithelial	UCN3
TMEM8A2	7.15561e-81	0.541408	0.305	0.154	1.20257e-76	Epithelial	TMEM8A
TRAP15	7.60497e-81	0.555164	0.463	0.277	1.27809e-76	Epithelial	TRAP1
2026-03-14	8.54644e-81	0.825952	0.113	0.036	1.43631e-76	Epithelial	2026-03-01
C10orf95	1.05528e-80	1.14609	0.071	0.016	1.7735e-76	Epithelial	C10orf95
HIBADH3	1.08715e-80	0.5473	0.461	0.277	1.82706e-76	Epithelial	HIBADH
GABRA22	1.15418e-80	1.34505	0.095	0.027	1.93971e-76	Epithelial	GABRA2
PIK3CD1	1.38274e-80	1.5673	0.063	0.013	2.32383e-76	Epithelial	PIK3CD
PAM2	1.65965e-80	0.621921	0.453	0.275	2.7892e-76	Epithelial	PAM
C2orf732	2.17593e-80	2.13347	0.046	0.007	3.65686e-76	Epithelial	C2orf73
COG1	2.93085e-80	0.530787	0.237	0.108	4.92559e-76	Epithelial	COG1
UQCR114	3.00401e-80	0.435982	0.815	0.751	5.04854e-76	Epithelial	UQCR11
PKP31	3.40858e-80	3.08774	0.031	0.003	5.72846e-76	Epithelial	PKP3
TMEM623	5.15524e-80	1.20415	0.113	0.036	8.66389e-76	Epithelial	TMEM62
ACSM11	5.20304e-80	2.80689	0.051	0.009	8.74423e-76	Epithelial	ACSM1
GRPR1	5.45287e-80	2.60299	0.03	0.003	9.1641e-76	Epithelial	GRPR
CHPF4	6.20413e-80	0.595225	0.34	0.179	1.04267e-75	Epithelial	CHPF
DHRS15	6.92143e-80	0.550855	0.237	0.108	1.16321e-75	Epithelial	DHRS1
SIRT52	8.16152e-80	0.588127	0.269	0.13	1.37162e-75	Epithelial	SIRT5
XBP14	9.38181e-80	0.541285	0.518	0.325	1.57671e-75	Epithelial	XBP1
GUCD11	9.69086e-80	0.676919	0.274	0.133	1.62865e-75	Epithelial	GUCD1
MRPS351	1.00842e-79	0.572924	0.557	0.365	1.69474e-75	Epithelial	MRPS35
HSPA4L3	1.06781e-79	0.411229	0.16	0.061	1.79456e-75	Epithelial	HSPA4L
CD634	1.21416e-79	0.33207	0.893	0.867	2.04051e-75	Epithelial	CD63
C12orf763	1.32741e-79	0.557505	0.478	0.292	2.23084e-75	Epithelial	C12orf76
S100A104	1.70857e-79	0.377914	0.723	0.53	2.87143e-75	Epithelial	S100A10
SCO24	1.74738e-79	0.501413	0.344	0.18	2.93665e-75	Epithelial	SCO2
IDNK2	1.94541e-79	0.623446	0.185	0.076	3.26945e-75	Epithelial	IDNK
CCDC1101	1.94542e-79	1.59638	0.061	0.012	3.26947e-75	Epithelial	CCDC110
LARGE13	1.97171e-79	1.31621	0.334	0.191	3.31365e-75	Epithelial	LARGE1
NR1H33	2.30942e-79	0.855571	0.139	0.05	3.88121e-75	Epithelial	NR1H3
NLRP14	2.34174e-79	2.97881	0.033	0.003	3.93553e-75	Epithelial	NLRP14
BBOF12	2.34396e-79	0.670536	0.213	0.094	3.93927e-75	Epithelial	BBOF1
RHBDL1	2.79139e-79	0.830147	0.083	0.022	4.69121e-75	Epithelial	RHBDL1
NDUFA134	2.83276e-79	0.323964	0.892	0.873	4.76074e-75	Epithelial	NDUFA13
TMEM50B3	2.98643e-79	0.510693	0.402	0.225	5.019e-75	Epithelial	TMEM50B
FAM107B6	3.50537e-79	0.564734	0.44	0.26	5.89113e-75	Epithelial	FAM107B
ALDOC4	3.99373e-79	0.733231	0.191	0.081	6.71186e-75	Epithelial	ALDOC
LYPLAL13	4.29632e-79	0.5557	0.494	0.309	7.22039e-75	Epithelial	LYPLAL1
FAM201A2	4.43655e-79	2.61571	0.032	0.003	7.45607e-75	Epithelial	FAM201A
ACOXL	5.20929e-79	2.03682	0.042	0.006	8.75473e-75	Epithelial	ACOXL
BPHL3	5.74409e-79	0.527323	0.494	0.305	9.65351e-75	Epithelial	BPHL
RNF1574	6.45294e-79	0.611243	0.232	0.106	1.08448e-74	Epithelial	RNF157
LINC005114	6.71702e-79	0.680497	0.14	0.05	1.12886e-74	Epithelial	LINC00511
RBM383	9.58934e-79	0.454467	0.299	0.149	1.61159e-74	Epithelial	RBM38
PDK33	1.42908e-78	0.530849	0.348	0.186	2.40171e-74	Epithelial	PDK3
PIP4K2C1	1.49914e-78	0.602232	0.158	0.061	2.51945e-74	Epithelial	PIP4K2C
F31	1.56012e-78	0.928206	0.138	0.05	2.62194e-74	Epithelial	F3
DENND31	2.20249e-78	0.899577	0.103	0.031	3.70151e-74	Epithelial	DENND3
GDF152	2.54437e-78	1.26495	0.062	0.013	4.27607e-74	Epithelial	GDF15
PRPS23	2.77557e-78	1.23124	0.144	0.054	4.66463e-74	Epithelial	PRPS2
CPT22	3.59375e-78	0.529984	0.262	0.126	6.03966e-74	Epithelial	CPT2
WHRN2	4.61279e-78	0.696555	0.151	0.057	7.75225e-74	Epithelial	WHRN
DAW1	5.42089e-78	2.44111	0.025	0.001	9.11034e-74	Epithelial	DAW1
HMGA1P41	5.70797e-78	1.61075	0.101	0.031	9.59281e-74	Epithelial	HMGA1P4
PNPLA42	5.76413e-78	0.528575	0.365	0.198	9.6872e-74	Epithelial	PNPLA4
AK33	7.09345e-78	0.629789	0.428	0.256	1.19212e-73	Epithelial	AK3
NEK113	7.38628e-78	1.01886	0.25	0.122	1.24134e-73	Epithelial	NEK11
ENAM	7.61477e-78	6.32563	0.018	0	1.27974e-73	Epithelial	ENAM
TEX2643	8.05058e-78	0.529479	0.502	0.31	1.35298e-73	Epithelial	TEX264
MUC202	8.68514e-78	1.15211	0.072	0.017	1.45962e-73	Epithelial	MUC20
BCAT23	9.24134e-78	0.506714	0.325	0.17	1.5531e-73	Epithelial	BCAT2
LHPP4	1.01323e-77	0.582943	0.263	0.127	1.70284e-73	Epithelial	LHPP
HLA-A2	1.14965e-77	0.487231	0.629	0.448	1.93211e-73	Epithelial	HLA-A
C12orf734	1.37529e-77	0.533016	0.376	0.206	2.31132e-73	Epithelial	C12orf73
CCDC584	1.44988e-77	0.552603	0.377	0.207	2.43666e-73	Epithelial	CCDC58
OCA21	1.65911e-77	0.709656	0.159	0.062	2.78831e-73	Epithelial	OCA2
NR1H24	1.73822e-77	0.507905	0.308	0.157	2.92125e-73	Epithelial	NR1H2
UPP21	1.8237e-77	1.28631	0.104	0.032	3.06492e-73	Epithelial	UPP2
C3orf333	1.9261e-77	0.657326	0.233	0.107	3.23701e-73	Epithelial	C3orf33
GUSB3	1.93401e-77	0.482528	0.367	0.201	3.2503e-73	Epithelial	GUSB
SLC7A72	1.97877e-77	1.91591	0.073	0.018	3.32552e-73	Epithelial	SLC7A7
PHACTR13	2.17048e-77	0.338767	0.277	0.137	3.64771e-73	Epithelial	PHACTR1
P4HA15	2.84038e-77	0.63009	0.598	0.429	4.77354e-73	Epithelial	P4HA1
TUSC25	3.17737e-77	0.482678	0.461	0.275	5.33989e-73	Epithelial	TUSC2
MMAA4	3.44665e-77	0.798923	0.112	0.036	5.79244e-73	Epithelial	MMAA
LYPLA23	3.47855e-77	0.53295	0.459	0.274	5.84605e-73	Epithelial	LYPLA2
ABHD151	3.78459e-77	1.45299	0.051	0.009	6.36038e-73	Epithelial	ABHD15
PCYT24	5.4629e-77	0.762836	0.242	0.115	9.18096e-73	Epithelial	PCYT2
LRRC361	6.13228e-77	1.11557	0.068	0.015	1.03059e-72	Epithelial	LRRC36
TCP10L2	7.85474e-77	1.37016	0.05	0.008	1.32007e-72	Epithelial	TCP10L
UNCX4	9.70764e-77	0.307035	0.175	0.071	1.63147e-72	Epithelial	UNCX
NAT1	1.06238e-76	1.74789	0.058	0.012	1.78543e-72	Epithelial	NAT1
FKBP44	1.0677e-76	0.580023	0.521	0.328	1.79438e-72	Epithelial	FKBP4
NIT23	1.32271e-76	0.762318	0.512	0.337	2.22294e-72	Epithelial	NIT2
CCDC102B2	1.37585e-76	0.798436	0.208	0.094	2.31225e-72	Epithelial	CCDC102B
COX8A5	1.37877e-76	0.409962	0.828	0.76	2.31716e-72	Epithelial	COX8A
SLC7A9	1.63652e-76	2.13605	0.044	0.007	2.75034e-72	Epithelial	SLC7A9
FSTL33	1.68659e-76	0.37426	0.195	0.083	2.83448e-72	Epithelial	FSTL3
MST13	1.74287e-76	0.460002	0.268	0.13	2.92908e-72	Epithelial	MST1
B9D13	1.88439e-76	0.59097	0.361	0.196	3.1669e-72	Epithelial	B9D1
LINC009603	2.30824e-76	0.823517	0.224	0.104	3.87923e-72	Epithelial	LINC00960
C2orf746	3.07442e-76	0.502186	0.301	0.152	5.16686e-72	Epithelial	C2orf74
ATP6V1B1	3.20847e-76	4.19827	0.024	0.001	5.39216e-72	Epithelial	ATP6V1B1
ZHX34	3.39966e-76	0.820328	0.281	0.144	5.71346e-72	Epithelial	ZHX3
LOXL1-AS11	3.44268e-76	0.73797	0.129	0.045	5.78576e-72	Epithelial	LOXL1-AS1
TMEM1693	3.64922e-76	0.370444	0.175	0.071	6.13287e-72	Epithelial	TMEM169
NCOA42	3.9604e-76	0.499225	0.448	0.267	6.65586e-72	Epithelial	NCOA4
FUT3	3.97083e-76	2.78314	0.026	0.002	6.67338e-72	Epithelial	FUT3
HLA-E3	4.931e-76	0.535896	0.349	0.187	8.28703e-72	Epithelial	HLA-E
LGI42	5.13356e-76	0.711016	0.176	0.073	8.62746e-72	Epithelial	LGI4
CCDC74B4	5.42875e-76	0.570923	0.178	0.073	9.12355e-72	Epithelial	CCDC74B
PRNCR1	5.4319e-76	1.7814	0.035	0.004	9.12885e-72	Epithelial	PRNCR1
COA52	5.62675e-76	0.53572	0.52	0.331	9.45632e-72	Epithelial	COA5
TRIP104	7.0061e-76	0.501515	0.262	0.127	1.17744e-71	Epithelial	TRIP10
ELOVL12	7.37792e-76	0.590833	0.268	0.131	1.23993e-71	Epithelial	ELOVL1
KIF16B2	8.24281e-76	0.763436	0.298	0.155	1.38529e-71	Epithelial	KIF16B
PIK3AP1	8.47731e-76	2.70359	0.03	0.003	1.4247e-71	Epithelial	PIK3AP1
SLC22A32	1.02611e-75	1.40525	0.072	0.017	1.72449e-71	Epithelial	SLC22A3
IQCK2	1.08451e-75	0.646019	0.376	0.213	1.82263e-71	Epithelial	IQCK
ALDH3A21	1.14825e-75	0.557572	0.368	0.202	1.92975e-71	Epithelial	ALDH3A2
TMEM1012	1.18617e-75	0.471753	0.392	0.221	1.99348e-71	Epithelial	TMEM101
SNHG222	1.27054e-75	1.14195	0.111	0.036	2.13526e-71	Epithelial	SNHG22
ISM2	1.56721e-75	3.39164	0.029	0.003	2.63385e-71	Epithelial	ISM2
MRPL344	1.98406e-75	0.518589	0.606	0.422	3.33441e-71	Epithelial	MRPL34
ABRACL5	2.1195e-75	0.404973	0.525	0.332	3.56204e-71	Epithelial	ABRACL
FUT113	2.38938e-75	0.771569	0.199	0.088	4.01558e-71	Epithelial	FUT11
LEFTY12	2.88407e-75	0.530462	0.15	0.058	4.84697e-71	Epithelial	LEFTY1
MALT14	3.2777e-75	0.967651	0.363	0.21	5.5085e-71	Epithelial	MALT1
RNF1812	5.23378e-75	0.526186	0.638	0.464	8.79589e-71	Epithelial	RNF181
C6orf1322	5.79636e-75	1.27537	0.082	0.022	9.74136e-71	Epithelial	C6orf132
KCTD113	6.01392e-75	0.607385	0.346	0.191	1.0107e-70	Epithelial	KCTD1
SLC22A182	6.15933e-75	0.955506	0.13	0.046	1.03514e-70	Epithelial	SLC22A18
BEX55	6.42487e-75	0.618769	0.106	0.034	1.07976e-70	Epithelial	BEX5
MRPL23-AS1	9.02059e-75	3.25856	0.025	0.002	1.516e-70	Epithelial	MRPL23-AS1
TGM22	9.37756e-75	0.92751	0.117	0.039	1.57599e-70	Epithelial	TGM2
KLHDC7A	1.00472e-74	3.79714	0.024	0.001	1.68853e-70	Epithelial	KLHDC7A
TMEM474	1.18679e-74	0.581954	0.301	0.154	1.99451e-70	Epithelial	TMEM47
PPCS2	1.20127e-74	0.450382	0.545	0.352	2.01885e-70	Epithelial	PPCS
CDK102	1.26523e-74	0.432824	0.419	0.242	2.12634e-70	Epithelial	CDK10
YDJC3	1.27939e-74	0.500672	0.312	0.162	2.15014e-70	Epithelial	YDJC
SAXO21	1.73695e-74	0.662134	0.097	0.029	2.91912e-70	Epithelial	SAXO2
FLVCR23	1.87739e-74	2.16681	0.058	0.012	3.15515e-70	Epithelial	FLVCR2
MRPL103	2.07296e-74	0.519155	0.449	0.268	3.48382e-70	Epithelial	MRPL10
NEK51	2.40374e-74	0.55143	0.177	0.074	4.03973e-70	Epithelial	NEK5
PITPNC12	2.44403e-74	1.19755	0.334	0.189	4.10743e-70	Epithelial	PITPNC1
SPTLC22	2.55058e-74	0.727701	0.39	0.227	4.2865e-70	Epithelial	SPTLC2
LINC006652	2.86288e-74	0.542592	0.539	0.354	4.81136e-70	Epithelial	LINC00665
TXK1	4.04392e-74	1.56452	0.052	0.01	6.79622e-70	Epithelial	TXK
RPL7A5	4.17661e-74	0.245754	0.97	0.974	7.01921e-70	Epithelial	RPL7A
ATXN8OS	5.01197e-74	3.38658	0.019	0.001	8.42311e-70	Epithelial	ATXN8OS
GK-AS1	5.02932e-74	2.42573	0.036	0.005	8.45228e-70	Epithelial	GK-AS1
METTL232	5.15613e-74	0.465572	0.435	0.253	8.66539e-70	Epithelial	METTL23
AK82	6.34209e-74	1.26984	0.086	0.024	1.06585e-69	Epithelial	AK8
AKIRIN13	6.97227e-74	0.615794	0.583	0.414	1.17176e-69	Epithelial	AKIRIN1
ZDHHC242	7.69236e-74	0.423222	0.281	0.14	1.29278e-69	Epithelial	ZDHHC24
TMEM2431	8.23451e-74	0.510184	0.353	0.192	1.38389e-69	Epithelial	TMEM243
PEX164	1.05494e-73	0.548409	0.292	0.149	1.77292e-69	Epithelial	PEX16
MAP3K81	1.0877e-73	0.771718	0.159	0.063	1.82799e-69	Epithelial	MAP3K8
NOA11	1.15129e-73	0.46496	0.333	0.176	1.93485e-69	Epithelial	NOA1
XDH2	1.28584e-73	1.4123	0.067	0.016	2.16098e-69	Epithelial	XDH
TTC21A1	1.61104e-73	0.54556	0.124	0.043	2.70752e-69	Epithelial	TTC21A
FBXL4	1.90623e-73	0.842019	0.27	0.139	3.20361e-69	Epithelial	FBXL4
SOD32	1.9277e-73	1.47687	0.068	0.016	3.23969e-69	Epithelial	SOD3
SUCLG2-AS12	2.05845e-73	0.571491	0.211	0.096	3.45944e-69	Epithelial	SUCLG2-AS1
HBQ13	2.16433e-73	1.09783	0.06	0.013	3.63737e-69	Epithelial	HBQ1
VWA3A2	2.34585e-73	2.0259	0.073	0.018	3.94243e-69	Epithelial	VWA3A
C12orf603	2.48631e-73	1.20522	0.079	0.021	4.17849e-69	Epithelial	C12orf60
ITGA13	2.61862e-73	0.268917	0.346	0.184	4.40086e-69	Epithelial	ITGA1
PARD3B2	2.90292e-73	0.258957	0.403	0.249	4.87865e-69	Epithelial	PARD3B
TBC1D18	2.92804e-73	0.384219	0.44	0.258	4.92086e-69	Epithelial	TBC1D1
LACTB2-AS1	3.0018e-73	1.74337	0.065	0.015	5.04483e-69	Epithelial	LACTB2-AS1
APCS	3.10018e-73	5.79392	0.016	0	5.21016e-69	Epithelial	APCS
BEST41	3.1237e-73	1.59861	0.053	0.01	5.24968e-69	Epithelial	BEST4
MTX13	3.48997e-73	0.456055	0.451	0.271	5.86524e-69	Epithelial	MTX1
SYNE12	4.79399e-73	0.656822	0.415	0.246	8.05679e-69	Epithelial	SYNE1
LMBRD23	6.57307e-73	0.709316	0.195	0.086	1.10467e-68	Epithelial	LMBRD2
NCEH12	6.75728e-73	1.45454	0.072	0.018	1.13563e-68	Epithelial	NCEH1
PROM2	7.18203e-73	2.19489	0.041	0.006	1.20701e-68	Epithelial	PROM2
MIR4458HG3	7.51199e-73	0.689303	0.217	0.101	1.26247e-68	Epithelial	MIR4458HG
RENBP2	1.0019e-72	1.71694	0.069	0.017	1.68379e-68	Epithelial	RENBP
CLDN161	1.18285e-72	2.60235	0.041	0.006	1.9879e-68	Epithelial	CLDN16
P2RX41	1.22194e-72	0.618936	0.224	0.104	2.05359e-68	Epithelial	P2RX4
GYS11	1.25085e-72	0.69635	0.224	0.105	2.10218e-68	Epithelial	GYS1
MPZL3	1.29419e-72	1.77296	0.053	0.01	2.17502e-68	Epithelial	MPZL3
PHF113	1.46316e-72	0.633771	0.203	0.091	2.45899e-68	Epithelial	PHF11
TMEM2324	1.70686e-72	0.969914	0.199	0.091	2.86855e-68	Epithelial	TMEM232
LINC00871	1.7684e-72	2.13682	0.033	0.004	2.97197e-68	Epithelial	LINC00871
MGST24	1.82791e-72	0.473088	0.412	0.24	3.07198e-68	Epithelial	MGST2
TBC1D75	1.95301e-72	0.497969	0.359	0.199	3.28224e-68	Epithelial	TBC1D7
ACAT14	2.40396e-72	0.662297	0.427	0.26	4.04009e-68	Epithelial	ACAT1
AGPAT33	2.47617e-72	0.761914	0.408	0.246	4.16145e-68	Epithelial	AGPAT3
DNAH121	4.016e-72	1.33977	0.055	0.011	6.7493e-68	Epithelial	DNAH12
NAGS3	4.09294e-72	1.22799	0.075	0.019	6.87859e-68	Epithelial	NAGS
ACP51	4.12996e-72	1.13176	0.049	0.009	6.94081e-68	Epithelial	ACP5
TRIM610	4.64542e-72	0.587267	0.117	0.04	7.80709e-68	Epithelial	TRIM6
CLPTM1L3	4.69606e-72	0.327941	0.463	0.281	7.8922e-68	Epithelial	CLPTM1L
TMEM802	4.79741e-72	0.476291	0.395	0.224	8.06254e-68	Epithelial	TMEM80
FGF94	5.2694e-72	0.631336	0.186	0.081	8.85575e-68	Epithelial	FGF9
RPL54	5.42496e-72	0.236049	0.967	0.969	9.11719e-68	Epithelial	RPL5
EGFL63	5.71992e-72	1.26544	0.059	0.013	9.61289e-68	Epithelial	EGFL6
CCDC1504	5.77004e-72	0.661652	0.208	0.095	9.69713e-68	Epithelial	CCDC150
AP1S31	5.86606e-72	1.4746	0.111	0.038	9.8585e-68	Epithelial	AP1S3
NBPF31	5.88976e-72	0.681183	0.118	0.041	9.89833e-68	Epithelial	NBPF3
AC072062.11	6.05863e-72	1.69126	0.049	0.009	1.01821e-67	Epithelial	AC072062.1
SPTBN53	6.184e-72	2.65228	0.044	0.007	1.03928e-67	Epithelial	SPTBN5
PRTN31	6.66228e-72	2.2388	0.033	0.004	1.11966e-67	Epithelial	PRTN3
CDR22	7.22083e-72	1.11204	0.26	0.137	1.21353e-67	Epithelial	CDR2
LINC00862	8.61026e-72	1.87431	0.049	0.009	1.44704e-67	Epithelial	LINC00862
DGCR94	8.85065e-72	0.50483	0.169	0.069	1.48744e-67	Epithelial	DGCR9
CPD2	9.98325e-72	0.611818	0.389	0.223	1.67778e-67	Epithelial	CPD
BET12	1.08708e-71	0.515243	0.335	0.18	1.82694e-67	Epithelial	BET1
ZNF7683	1.09594e-71	0.483066	0.273	0.137	1.84184e-67	Epithelial	ZNF768
ZNHIT14	1.11755e-71	0.424298	0.748	0.621	1.87815e-67	Epithelial	ZNHIT1
TMED13	1.17904e-71	0.518669	0.535	0.347	1.98149e-67	Epithelial	TMED1
TPCN12	1.25944e-71	0.636862	0.19	0.083	2.11662e-67	Epithelial	TPCN1
TCTN21	1.29809e-71	0.766558	0.168	0.069	2.18157e-67	Epithelial	TCTN2
ATP6V0E14	1.35899e-71	0.48108	0.718	0.579	2.28392e-67	Epithelial	ATP6V0E1
SLC20A24	1.42474e-71	0.712968	0.404	0.241	2.39441e-67	Epithelial	SLC20A2
C6orf992	1.4628e-71	1.34248	0.052	0.01	2.45838e-67	Epithelial	C6orf99
RHOV2	1.8365e-71	1.31174	0.052	0.01	3.08641e-67	Epithelial	RHOV
DUSP34	2.13648e-71	0.505916	0.211	0.096	3.59057e-67	Epithelial	DUSP3
FAM171A14	2.49285e-71	0.900386	0.398	0.241	4.18949e-67	Epithelial	FAM171A1
LRRC75A3	2.76684e-71	0.979301	0.239	0.118	4.64995e-67	Epithelial	LRRC75A
SPATA203	2.80362e-71	0.350666	0.321	0.169	4.71176e-67	Epithelial	SPATA20
CRIP13	2.8412e-71	0.623881	0.169	0.07	4.77492e-67	Epithelial	CRIP1
RABL2A3	2.89144e-71	0.510261	0.259	0.128	4.85935e-67	Epithelial	RABL2A
FER1L52	2.93792e-71	1.13913	0.094	0.028	4.93748e-67	Epithelial	FER1L5
CD584	3.09027e-71	0.691535	0.152	0.06	5.19351e-67	Epithelial	CD58
DNASE22	3.11096e-71	0.589234	0.186	0.08	5.22828e-67	Epithelial	DNASE2
MGAT4B3	3.64028e-71	0.480596	0.515	0.324	6.11785e-67	Epithelial	MGAT4B
MPP12	3.72937e-71	0.457498	0.148	0.057	6.26757e-67	Epithelial	MPP1
SYNE26	5.57363e-71	0.567351	0.625	0.458	9.36704e-67	Epithelial	SYNE2
PLEKHG33	6.19921e-71	0.581218	0.268	0.135	1.04184e-66	Epithelial	PLEKHG3
ZNF5242	6.89484e-71	0.374628	0.223	0.103	1.15875e-66	Epithelial	ZNF524
HYAL11	7.17832e-71	1.38324	0.074	0.019	1.20639e-66	Epithelial	HYAL1
MRPS18B4	7.83162e-71	0.46101	0.515	0.33	1.31618e-66	Epithelial	MRPS18B
BRINP32	8.23283e-71	0.651921	0.119	0.042	1.38361e-66	Epithelial	BRINP3
APELA3	8.90486e-71	1.66145	0.044	0.007	1.49655e-66	Epithelial	APELA
RCAN33	9.17867e-71	0.574933	0.154	0.061	1.54257e-66	Epithelial	RCAN3
RTCA-AS11	9.29452e-71	0.375922	0.236	0.112	1.56204e-66	Epithelial	RTCA-AS1
GBA22	1.10247e-70	0.412167	0.288	0.147	1.85281e-66	Epithelial	GBA2
AC144831.1	1.44965e-70	1.85376	0.041	0.006	2.43628e-66	Epithelial	AC144831.1
B4GALT42	1.54343e-70	0.547736	0.234	0.112	2.59389e-66	Epithelial	B4GALT4
CFAP364	1.59424e-70	0.455867	0.558	0.373	2.67927e-66	Epithelial	CFAP36
ENKD15	1.62223e-70	0.474289	0.195	0.086	2.72632e-66	Epithelial	ENKD1
EEF24	1.80742e-70	0.294662	0.918	0.893	3.03755e-66	Epithelial	EEF2
GTF2H54	2.02942e-70	0.466011	0.712	0.57	3.41065e-66	Epithelial	GTF2H5
TYK22	2.05235e-70	0.559286	0.267	0.134	3.44919e-66	Epithelial	TYK2
CTF1	2.08097e-70	0.636306	0.151	0.06	3.49728e-66	Epithelial	CTF1
DHRS7B3	2.11315e-70	0.525332	0.381	0.218	3.55136e-66	Epithelial	DHRS7B
RHBDF21	2.56797e-70	1.13883	0.069	0.017	4.31573e-66	Epithelial	RHBDF2
EPB41L4A-AS12	2.58735e-70	0.469687	0.638	0.477	4.34831e-66	Epithelial	EPB41L4A-AS1
TMEM229B1	3.48617e-70	2.43061	0.036	0.005	5.85886e-66	Epithelial	TMEM229B
ACMSD3	3.73344e-70	1.38042	0.08	0.022	6.27442e-66	Epithelial	ACMSD
C4orf34	3.80235e-70	0.451427	0.773	0.669	6.39023e-66	Epithelial	C4orf3
SLC40A12	4.02765e-70	0.456439	0.264	0.131	6.76887e-66	Epithelial	SLC40A1
BBS13	4.39932e-70	0.532688	0.296	0.154	7.39349e-66	Epithelial	BBS1
AC006460.22	4.43593e-70	0.988061	0.091	0.028	7.45503e-66	Epithelial	AC006460.2
CAPS3	4.56498e-70	0.871363	0.116	0.041	7.67191e-66	Epithelial	CAPS
GABRB1	4.58445e-70	1.78437	0.026	0.002	7.70463e-66	Epithelial	GABRB1
ADCY61	4.71393e-70	0.405741	0.327	0.175	7.92223e-66	Epithelial	ADCY6
BEX25	5.03208e-70	0.331787	0.63	0.426	8.45691e-66	Epithelial	BEX2
FAM27E33	5.66069e-70	1.10348	0.073	0.019	9.51335e-66	Epithelial	FAM27E3
HDAC112	5.79434e-70	0.630299	0.167	0.07	9.73797e-66	Epithelial	HDAC11
TMEM200A4	5.99916e-70	0.715611	0.115	0.04	1.00822e-65	Epithelial	TMEM200A
ZNF3962	6.34675e-70	0.912042	0.095	0.03	1.06663e-65	Epithelial	ZNF396
RABL2B1	8.02261e-70	0.575511	0.294	0.154	1.34828e-65	Epithelial	RABL2B
PIGQ2	8.36843e-70	0.437613	0.315	0.167	1.4064e-65	Epithelial	PIGQ
INSR3	9.89487e-70	0.586884	0.387	0.224	1.66293e-65	Epithelial	INSR
TKFC3	1.05757e-69	0.425044	0.204	0.093	1.77735e-65	Epithelial	TKFC
FAM104B2	1.12019e-69	0.513979	0.345	0.191	1.88259e-65	Epithelial	FAM104B
TSPAN65	1.16208e-69	0.477818	0.55	0.367	1.95299e-65	Epithelial	TSPAN6
ZBTB241	1.36697e-69	0.465072	0.302	0.159	2.29733e-65	Epithelial	ZBTB24
RPS6KA13	1.46949e-69	0.937996	0.101	0.032	2.46962e-65	Epithelial	RPS6KA1
AVPI11	1.4844e-69	0.780003	0.097	0.031	2.49469e-65	Epithelial	AVPI1
TKT4	1.94388e-69	0.445647	0.743	0.616	3.26688e-65	Epithelial	TKT
PEX11G1	2.20098e-69	0.71915	0.134	0.05	3.69897e-65	Epithelial	PEX11G
RNLS3	3.03774e-69	0.554995	0.166	0.07	5.10523e-65	Epithelial	RNLS
ERICH6	3.16325e-69	1.35022	0.058	0.012	5.31615e-65	Epithelial	ERICH6
RILPL21	3.89006e-69	0.526141	0.212	0.098	6.53763e-65	Epithelial	RILPL2
ERICH6-AS12	4.21167e-69	0.498784	0.148	0.059	7.07814e-65	Epithelial	ERICH6-AS1
ATP7B1	4.30619e-69	0.994703	0.12	0.043	7.23698e-65	Epithelial	ATP7B
GPR1433	4.31251e-69	0.771081	0.138	0.053	7.2476e-65	Epithelial	GPR143
TMEM423	4.82745e-69	0.289903	0.335	0.179	8.11301e-65	Epithelial	TMEM42
ERN2	5.28252e-69	2.36017	0.033	0.004	8.87781e-65	Epithelial	ERN2
TMEM1433	5.37551e-69	0.597757	0.152	0.061	9.03408e-65	Epithelial	TMEM143
SLC25A49	5.48383e-69	0.481122	0.481	0.3	9.21612e-65	Epithelial	SLC25A4
SLC26A12	7.17264e-69	2.27553	0.032	0.004	1.20543e-64	Epithelial	SLC26A1
EIF2D3	8.46879e-69	0.424488	0.349	0.193	1.42326e-64	Epithelial	EIF2D
RAB20	8.70349e-69	1.48997	0.06	0.014	1.46271e-64	Epithelial	RAB20
EBLN3P2	9.28612e-69	0.372188	0.377	0.211	1.56062e-64	Epithelial	EBLN3P
WFDC31	9.63765e-69	1.59151	0.05	0.01	1.6197e-64	Epithelial	WFDC3
CNFN3	1.02397e-68	0.49137	0.131	0.049	1.72088e-64	Epithelial	CNFN
SLC25A394	1.14339e-68	0.514934	0.509	0.33	1.92158e-64	Epithelial	SLC25A39
QPRT2	1.16249e-68	0.379629	0.848	0.777	1.95369e-64	Epithelial	QPRT
ZCCHC23	1.25294e-68	0.436574	0.194	0.087	2.1057e-64	Epithelial	ZCCHC2
SETD33	1.30053e-68	0.594509	0.353	0.203	2.18567e-64	Epithelial	SETD3
JAGN12	1.31833e-68	0.523195	0.557	0.379	2.21559e-64	Epithelial	JAGN1
OR2A1-AS12	1.52103e-68	0.923037	0.129	0.048	2.55625e-64	Epithelial	OR2A1-AS1
ITPKC1	1.52468e-68	0.432599	0.17	0.072	2.56238e-64	Epithelial	ITPKC
RPL75	1.5281e-68	0.317761	0.929	0.912	2.56812e-64	Epithelial	RPL7
ATP6V0E24	1.58042e-68	0.202445	0.378	0.209	2.65605e-64	Epithelial	ATP6V0E2
KLF3-AS12	1.78303e-68	0.486411	0.212	0.098	2.99656e-64	Epithelial	KLF3-AS1
PRKAR1B3	2.13792e-68	0.5273	0.371	0.212	3.59299e-64	Epithelial	PRKAR1B
SHROOM11	2.14636e-68	1.01954	0.08	0.023	3.60718e-64	Epithelial	SHROOM1
SPOPL4	2.45187e-68	0.574308	0.255	0.128	4.1206e-64	Epithelial	SPOPL
SCGN	2.56777e-68	4.83996	0.016	0	4.3154e-64	Epithelial	SCGN
ELF14	3.03713e-68	0.643003	0.355	0.204	5.1042e-64	Epithelial	ELF1
CFAP574	4.32766e-68	1.60143	0.069	0.018	7.27307e-64	Epithelial	CFAP57
TTC38	6.68188e-68	0.602773	0.207	0.096	1.12296e-63	Epithelial	TTC38
TMEM1863	8.31679e-68	0.646702	0.227	0.109	1.39772e-63	Epithelial	TMEM186
TMED43	8.42572e-68	0.462318	0.676	0.511	1.41603e-63	Epithelial	TMED4
MRPS253	8.55056e-68	0.418703	0.507	0.326	1.43701e-63	Epithelial	MRPS25
LACTB3	9.16063e-68	0.463331	0.276	0.14	1.53954e-63	Epithelial	LACTB
FGF14-AS24	1.04604e-67	0.465428	0.195	0.087	1.75797e-63	Epithelial	FGF14-AS2
ATP13A31	1.15402e-67	0.596323	0.389	0.232	1.93945e-63	Epithelial	ATP13A3
TEKT11	1.19867e-67	4.80057	0.02	0.001	2.01449e-63	Epithelial	TEKT1
ITGA72	1.31057e-67	0.568293	0.122	0.044	2.20254e-63	Epithelial	ITGA7
BOLA14	1.36631e-67	0.368562	0.268	0.135	2.29622e-63	Epithelial	BOLA1
CAV22	1.60404e-67	0.662016	0.155	0.063	2.69575e-63	Epithelial	CAV2
TMED33	1.65865e-67	0.50448	0.495	0.316	2.78752e-63	Epithelial	TMED3
AFMID1	1.66078e-67	0.709525	0.224	0.108	2.79111e-63	Epithelial	AFMID
PHB7	1.9846e-67	0.42342	0.765	0.652	3.33532e-63	Epithelial	PHB
C10orf824	2.25348e-67	0.733838	0.103	0.034	3.78719e-63	Epithelial	C10orf82
RPL34-AS12	2.72778e-67	1.33675	0.083	0.024	4.5843e-63	Epithelial	RPL34-AS1
TYSND12	2.92553e-67	0.480584	0.161	0.067	4.91664e-63	Epithelial	TYSND1
LYRM14	3.04783e-67	0.42328	0.379	0.217	5.12218e-63	Epithelial	LYRM1
TNNI3K2	3.162e-67	1.1199	0.105	0.035	5.31406e-63	Epithelial	TNNI3K
TRIM563	4.49665e-67	0.357082	0.297	0.156	7.55708e-63	Epithelial	TRIM56
ERI33	4.96242e-67	0.523991	0.612	0.445	8.33984e-63	Epithelial	ERI3
TM4SF18	5.32714e-67	2.68631	0.019	0.001	8.9528e-63	Epithelial	TM4SF18
PALM4	5.40517e-67	0.463229	0.484	0.305	9.08393e-63	Epithelial	PALM
CBR13	6.10289e-67	0.494465	0.408	0.243	1.02565e-62	Epithelial	CBR1
ELFN15	6.27804e-67	0.366478	0.185	0.082	1.05509e-62	Epithelial	ELFN1
TEX306	7.49888e-67	0.566955	0.263	0.134	1.26026e-62	Epithelial	TEX30
MAST42	7.80244e-67	0.881952	0.286	0.154	1.31128e-62	Epithelial	MAST4
PM20D23	9.20641e-67	0.563887	0.225	0.108	1.54723e-62	Epithelial	PM20D2
ACAD81	9.21456e-67	0.553767	0.255	0.128	1.5486e-62	Epithelial	ACAD8
RPL317	9.33424e-67	0.221522	0.977	0.979	1.56871e-62	Epithelial	RPL3
KIFC23	1.0518e-66	0.60664	0.166	0.071	1.76765e-62	Epithelial	KIFC2
TMEM1074	1.06581e-66	0.346124	0.396	0.228	1.7912e-62	Epithelial	TMEM107
PICALM3	1.12994e-66	0.703348	0.499	0.34	1.89898e-62	Epithelial	PICALM
SYTL12	1.1885e-66	0.191323	0.248	0.12	1.99739e-62	Epithelial	SYTL1
FGFRL14	1.22044e-66	0.386416	0.285	0.147	2.05107e-62	Epithelial	FGFRL1
PTPRM2	1.32361e-66	0.86748	0.274	0.149	2.22447e-62	Epithelial	PTPRM
NLRX12	1.63363e-66	0.844367	0.088	0.027	2.74547e-62	Epithelial	NLRX1
CCPG12	1.82818e-66	0.456818	0.414	0.244	3.07243e-62	Epithelial	CCPG1
SDHA3	1.87703e-66	0.437546	0.427	0.259	3.15453e-62	Epithelial	SDHA
APRT4	2.54015e-66	0.431831	0.744	0.619	4.26898e-62	Epithelial	APRT
UBL55	2.7529e-66	0.35012	0.837	0.797	4.62652e-62	Epithelial	UBL5
EIF63	3.12899e-66	0.484591	0.665	0.5	5.25858e-62	Epithelial	EIF6
RPS4X5	4.3973e-66	0.289892	0.968	0.969	7.3901e-62	Epithelial	RPS4X
ZNHIT22	5.349e-66	0.274633	0.208	0.096	8.98952e-62	Epithelial	ZNHIT2
ENDOG5	5.59683e-66	0.310761	0.398	0.229	9.40604e-62	Epithelial	ENDOG
COLEC101	6.07875e-66	3.5336	0.017	0.001	1.02159e-61	Epithelial	COLEC10
KRTDAP	6.73727e-66	1.84125	0.029	0.003	1.13227e-61	Epithelial	KRTDAP
IGSF102	6.78226e-66	0.519565	0.135	0.052	1.13983e-61	Epithelial	IGSF10
KLRG13	8.14111e-66	0.952665	0.115	0.041	1.3682e-61	Epithelial	KLRG1
CREB3L43	8.74319e-66	0.427193	0.22	0.105	1.46938e-61	Epithelial	CREB3L4
ADAMTS82	9.65393e-66	1.3045	0.067	0.017	1.62244e-61	Epithelial	ADAMTS8
PTPRU3	9.99864e-66	0.606699	0.154	0.064	1.68037e-61	Epithelial	PTPRU
MDK6	1.03659e-65	0.312403	0.929	0.891	1.7421e-61	Epithelial	MDK
DAB13	1.06184e-65	0.705793	0.171	0.076	1.78453e-61	Epithelial	DAB1
SYNJ2BP3	1.14025e-65	0.460854	0.41	0.245	1.9163e-61	Epithelial	SYNJ2BP
MANBA1	1.29921e-65	0.507632	0.215	0.102	2.18346e-61	Epithelial	MANBA
AGL1	1.37088e-65	0.351725	0.383	0.222	2.30391e-61	Epithelial	AGL
ZDHHC28	1.3971e-65	0.508202	0.267	0.137	2.34796e-61	Epithelial	ZDHHC2
HSD17B83	1.55394e-65	0.374485	0.276	0.142	2.61155e-61	Epithelial	HSD17B8
RCAN22	1.84729e-65	0.606291	0.245	0.123	3.10456e-61	Epithelial	RCAN2
EPHX33	2.08988e-65	1.18718	0.06	0.014	3.51225e-61	Epithelial	EPHX3
NAAA2	2.11052e-65	0.923431	0.11	0.039	3.54693e-61	Epithelial	NAAA
PTRH11	2.91087e-65	0.491709	0.247	0.124	4.892e-61	Epithelial	PTRH1
OARD12	3.28936e-65	0.411158	0.46	0.285	5.5281e-61	Epithelial	OARD1
JADE23	3.3195e-65	0.427022	0.096	0.031	5.57875e-61	Epithelial	JADE2
BAALC-AS11	3.67156e-65	1.12638	0.098	0.033	6.17042e-61	Epithelial	BAALC-AS1
SPRYD45	3.84794e-65	0.40895	0.232	0.113	6.46685e-61	Epithelial	SPRYD4
RPL146	3.9787e-65	0.217097	0.957	0.953	6.6866e-61	Epithelial	RPL14
ALKBH73	4.22056e-65	0.415901	0.759	0.644	7.09307e-61	Epithelial	ALKBH7
BCKDK2	4.45069e-65	0.456368	0.41	0.242	7.47983e-61	Epithelial	BCKDK
SPTSSA5	5.67384e-65	0.44915	0.398	0.235	9.53545e-61	Epithelial	SPTSSA
SMCO2	6.34722e-65	3.48745	0.02	0.001	1.06671e-60	Epithelial	SMCO2
CHL13	7.02271e-65	0.215856	0.146	0.059	1.18024e-60	Epithelial	CHL1
TMEM1293	7.04828e-65	0.337726	0.278	0.144	1.18453e-60	Epithelial	TMEM129
SLC6A121	8.2929e-65	1.37078	0.036	0.005	1.3937e-60	Epithelial	SLC6A12
FLOT22	8.55084e-65	0.502286	0.282	0.148	1.43705e-60	Epithelial	FLOT2
STEAP11	8.73967e-65	0.848383	0.102	0.035	1.46879e-60	Epithelial	STEAP1
SWI51	9.68095e-65	0.43637	0.5	0.322	1.62698e-60	Epithelial	SWI5
FBXO251	1.00436e-64	0.521493	0.228	0.111	1.68793e-60	Epithelial	FBXO25
SLC19A22	1.01959e-64	0.673245	0.121	0.045	1.71353e-60	Epithelial	SLC19A2
BCAS32	1.29235e-64	1.15197	0.486	0.338	2.17193e-60	Epithelial	BCAS3
STEAP21	1.3231e-64	0.482115	0.134	0.052	2.2236e-60	Epithelial	STEAP2
WNK24	1.48552e-64	0.393621	0.331	0.181	2.49656e-60	Epithelial	WNK2
PCGF53	1.5108e-64	0.603609	0.202	0.094	2.53905e-60	Epithelial	PCGF5
SNX92	1.68612e-64	0.555156	0.419	0.257	2.8337e-60	Epithelial	SNX9
HEXIM23	1.87046e-64	0.400974	0.235	0.115	3.14349e-60	Epithelial	HEXIM2
NPIPB21	2.02154e-64	0.559934	0.146	0.06	3.3974e-60	Epithelial	NPIPB2
PRDX32	2.12926e-64	0.458651	0.599	0.426	3.57844e-60	Epithelial	PRDX3
RMND11	2.43928e-64	0.48162	0.416	0.25	4.09946e-60	Epithelial	RMND1
INSIG23	2.54529e-64	0.470736	0.27	0.139	4.27762e-60	Epithelial	INSIG2
FTH13	2.86093e-64	0.239559	0.955	0.956	4.80808e-60	Epithelial	FTH1
PHLDB12	2.92703e-64	0.477624	0.363	0.211	4.91916e-60	Epithelial	PHLDB1
GLOD44	3.70721e-64	0.443993	0.546	0.367	6.23033e-60	Epithelial	GLOD4
NMRK12	4.30666e-64	0.430603	0.185	0.083	7.23778e-60	Epithelial	NMRK1
FAM3B3	4.40324e-64	2.31611	0.035	0.005	7.40008e-60	Epithelial	FAM3B
WDR123	4.85502e-64	0.546845	0.367	0.215	8.15934e-60	Epithelial	WDR12
CSNK2B2	4.94672e-64	0.496532	0.695	0.541	8.31345e-60	Epithelial	CSNK2B
PRODH	5.08812e-64	3.70903	0.018	0.001	8.5511e-60	Epithelial	PRODH
HMOX1	5.37378e-64	1.24523	0.058	0.014	9.03117e-60	Epithelial	HMOX1
SESN22	5.50607e-64	0.37383	0.227	0.11	9.2535e-60	Epithelial	SESN2
GLCE1	5.63513e-64	0.751338	0.279	0.151	9.47039e-60	Epithelial	GLCE
CPNE32	5.68636e-64	0.461523	0.581	0.403	9.5565e-60	Epithelial	CPNE3
UQCRC15	6.36001e-64	0.465168	0.585	0.411	1.06886e-59	Epithelial	UQCRC1
CCDC683	6.41572e-64	0.470751	0.094	0.03	1.07823e-59	Epithelial	CCDC68
PSAT15	6.42811e-64	0.592854	0.338	0.192	1.08031e-59	Epithelial	PSAT1
SERINC26	7.3102e-64	0.390182	0.355	0.2	1.22855e-59	Epithelial	SERINC2
COQ52	9.5913e-64	0.452768	0.357	0.203	1.61191e-59	Epithelial	COQ5
NIPAL32	1.05044e-63	0.384654	0.19	0.087	1.76537e-59	Epithelial	NIPAL3
ZNF6844	1.15426e-63	0.676143	0.128	0.05	1.93984e-59	Epithelial	ZNF684
GDF115	1.26043e-63	0.402412	0.447	0.277	2.11828e-59	Epithelial	GDF11
DPYD3	1.27616e-63	0.667598	0.28	0.153	2.14471e-59	Epithelial	DPYD
BORCS73	1.42517e-63	0.527079	0.582	0.419	2.39515e-59	Epithelial	BORCS7
LTBP32	1.69918e-63	0.3263	0.449	0.273	2.85564e-59	Epithelial	LTBP3
PIGH5	1.81348e-63	0.408243	0.241	0.12	3.04773e-59	Epithelial	PIGH
HINT26	1.94494e-63	0.462358	0.603	0.429	3.26866e-59	Epithelial	HINT2
FCGBP1	2.03983e-63	2.79587	0.032	0.004	3.42813e-59	Epithelial	FCGBP
SLC2A84	2.17035e-63	0.532282	0.178	0.08	3.64749e-59	Epithelial	SLC2A8
SHC23	2.19471e-63	0.323368	0.457	0.277	3.68843e-59	Epithelial	SHC2
ESRRG2	3.37328e-63	1.60088	0.299	0.177	5.66914e-59	Epithelial	ESRRG
PDXK2	3.46632e-63	0.490935	0.483	0.313	5.82549e-59	Epithelial	PDXK
TUBA1C5	3.5718e-63	0.19297	0.478	0.296	6.00277e-59	Epithelial	TUBA1C
SHKBP13	3.82989e-63	0.359743	0.313	0.17	6.43652e-59	Epithelial	SHKBP1
GPS14	4.81792e-63	0.457807	0.412	0.247	8.09699e-59	Epithelial	GPS1
ISOC22	5.03294e-63	0.442053	0.457	0.29	8.45837e-59	Epithelial	ISOC2
CBR3-AS11	5.33671e-63	1.24378	0.052	0.011	8.96887e-59	Epithelial	CBR3-AS1
LINC008842	5.36287e-63	0.7044	0.1	0.034	9.01284e-59	Epithelial	LINC00884
SLC25A104	5.76627e-63	0.595989	0.123	0.047	9.69079e-59	Epithelial	SLC25A10
MRRF2	5.77423e-63	0.52339	0.276	0.146	9.70416e-59	Epithelial	MRRF
SYDE22	5.95748e-63	0.511311	0.195	0.091	1.00121e-58	Epithelial	SYDE2
ATP6V1A2	6.08794e-63	0.579723	0.33	0.186	1.02314e-58	Epithelial	ATP6V1A
HBD1	6.5111e-63	2.09566	0.036	0.005	1.09426e-58	Epithelial	HBD
PDE3B5	9.40717e-63	1.01507	0.214	0.105	1.58097e-58	Epithelial	PDE3B
ZBTB441	1.08853e-62	0.534545	0.439	0.276	1.82938e-58	Epithelial	ZBTB44
NUDT223	1.1965e-62	0.369199	0.371	0.213	2.01083e-58	Epithelial	NUDT22
ZNF3952	1.2495e-62	0.372993	0.177	0.079	2.09992e-58	Epithelial	ZNF395
SCP22	1.28149e-62	0.42056	0.572	0.393	2.15367e-58	Epithelial	SCP2
SYNGR31	1.33077e-62	0.7789	0.107	0.038	2.2365e-58	Epithelial	SYNGR3
RPS56	1.56584e-62	0.287977	0.94	0.936	2.63156e-58	Epithelial	RPS5
NRGN4	1.71346e-62	0.953017	0.16	0.071	2.87963e-58	Epithelial	NRGN
PHYHD14	1.78163e-62	0.345426	0.284	0.15	2.9942e-58	Epithelial	PHYHD1
ABCA24	2.07172e-62	0.374363	0.186	0.085	3.48174e-58	Epithelial	ABCA2
SMIM31	2.13478e-62	0.349297	0.145	0.059	3.58771e-58	Epithelial	SMIM3
CRELD14	2.67755e-62	0.427468	0.382	0.223	4.4999e-58	Epithelial	CRELD1
COX175	2.82423e-62	0.392519	0.512	0.333	4.7464e-58	Epithelial	COX17
EVA1C1	3.1936e-62	1.25482	0.075	0.022	5.36716e-58	Epithelial	EVA1C
DGCR62	3.69848e-62	0.639595	0.086	0.027	6.21567e-58	Epithelial	DGCR6
LDHA5	3.70416e-62	0.374538	0.852	0.775	6.22521e-58	Epithelial	LDHA
TDRD72	4.60077e-62	0.861295	0.08	0.024	7.73206e-58	Epithelial	TDRD7
WDR185	5.63654e-62	0.420316	0.54	0.36	9.47277e-58	Epithelial	WDR18
PPP2R5A1	7.12818e-62	0.5819	0.202	0.096	1.19796e-57	Epithelial	PPP2R5A
ATPAF23	7.76514e-62	0.504239	0.251	0.129	1.30501e-57	Epithelial	ATPAF2
HOTAIRM15	8.89005e-62	0.495983	0.499	0.333	1.49406e-57	Epithelial	HOTAIRM1
ARHGDIB4	1.02065e-61	1.04529	0.089	0.029	1.7153e-57	Epithelial	ARHGDIB
MRPS332	1.07556e-61	0.476888	0.561	0.389	1.80759e-57	Epithelial	MRPS33
IFT1224	1.12446e-61	0.413387	0.313	0.174	1.88978e-57	Epithelial	IFT122
FAAH3	1.16581e-61	0.749087	0.103	0.036	1.95926e-57	Epithelial	FAAH
BIN13	1.2704e-61	0.426827	0.538	0.367	2.13503e-57	Epithelial	BIN1
DPM33	1.28492e-61	0.488822	0.56	0.388	2.15944e-57	Epithelial	DPM3
SUCLG23	1.34904e-61	0.485956	0.397	0.239	2.2672e-57	Epithelial	SUCLG2
SYT172	1.42591e-61	0.637949	0.077	0.022	2.39639e-57	Epithelial	SYT17
ENTPD3-AS13	1.42865e-61	0.626917	0.141	0.058	2.401e-57	Epithelial	ENTPD3-AS1
ORAI15	1.47641e-61	0.362302	0.232	0.115	2.48125e-57	Epithelial	ORAI1
CRY22	1.51603e-61	0.526691	0.196	0.092	2.54784e-57	Epithelial	CRY2
GPANK14	1.55095e-61	0.326796	0.334	0.187	2.60653e-57	Epithelial	GPANK1
PGAM24	1.57807e-61	1.09636	0.055	0.013	2.65211e-57	Epithelial	PGAM2
CPXM21	1.61771e-61	2.11999	0.032	0.004	2.71872e-57	Epithelial	CPXM2
ATRAID3	1.84656e-61	0.424282	0.714	0.586	3.10333e-57	Epithelial	ATRAID
RAB3D2	1.9886e-61	0.479753	0.154	0.066	3.34203e-57	Epithelial	RAB3D
PTPN182	2.15872e-61	0.4316	0.225	0.112	3.62794e-57	Epithelial	PTPN18
HK22	2.25793e-61	0.733595	0.125	0.049	3.79468e-57	Epithelial	HK2
SCAMP23	2.30493e-61	0.415931	0.414	0.247	3.87366e-57	Epithelial	SCAMP2
FABP21	2.30871e-61	3.98038	0.016	0.001	3.88001e-57	Epithelial	FABP2
PARP44	2.43978e-61	0.541966	0.33	0.188	4.1003e-57	Epithelial	PARP4
TMEM44-AS13	2.60322e-61	0.247763	0.276	0.145	4.37497e-57	Epithelial	TMEM44-AS1
DPPA2	2.68423e-61	2.1139	0.026	0.003	4.51112e-57	Epithelial	DPPA2
DNAH1	2.6973e-61	1.38969	0.084	0.026	4.53308e-57	Epithelial	DNAH1
DNPEP4	3.04771e-61	0.359708	0.353	0.202	5.12199e-57	Epithelial	DNPEP
ABHD124	3.36133e-61	0.521715	0.346	0.198	5.64904e-57	Epithelial	ABHD12
ZNF4412	3.36615e-61	0.563898	0.162	0.071	5.65715e-57	Epithelial	ZNF441
AUH2	3.39977e-61	0.594226	0.343	0.2	5.71365e-57	Epithelial	AUH
TCTEX1D23	3.40655e-61	0.407825	0.571	0.392	5.72505e-57	Epithelial	TCTEX1D2
DCAF111	4.42721e-61	0.467766	0.314	0.173	7.44037e-57	Epithelial	DCAF11
ABCC92	4.59878e-61	0.90867	0.106	0.038	7.72871e-57	Epithelial	ABCC9
LINC015153	4.71923e-61	0.892993	0.269	0.149	7.93113e-57	Epithelial	LINC01515
LINC002712	4.887e-61	0.69105	0.17	0.076	8.21309e-57	Epithelial	LINC00271
SCAMP1-AS14	4.89584e-61	0.388356	0.236	0.118	8.22794e-57	Epithelial	SCAMP1-AS1
NUDT163	5.97171e-61	0.442737	0.362	0.209	1.00361e-56	Epithelial	NUDT16
SCARB11	6.32762e-61	0.495625	0.147	0.062	1.06342e-56	Epithelial	SCARB1
SNHG72	6.47959e-61	0.419522	0.686	0.54	1.08896e-56	Epithelial	SNHG7
CCDC28A3	7.18149e-61	0.342585	0.237	0.118	1.20692e-56	Epithelial	CCDC28A
NDUFA34	7.23172e-61	0.472445	0.702	0.568	1.21536e-56	Epithelial	NDUFA3
DHRS4L23	9.01512e-61	0.49307	0.422	0.258	1.51508e-56	Epithelial	DHRS4L2
L3MBTL44	9.79878e-61	0.686756	0.089	0.029	1.64678e-56	Epithelial	L3MBTL4
OXSM3	9.92021e-61	0.307507	0.203	0.097	1.66719e-56	Epithelial	OXSM
UCP27	1.18579e-60	0.637365	0.17	0.077	1.99284e-56	Epithelial	UCP2
PPP1R1C2	1.19811e-60	0.602539	0.103	0.036	2.01355e-56	Epithelial	PPP1R1C
DCUN1D12	1.26569e-60	0.522414	0.382	0.228	2.12712e-56	Epithelial	DCUN1D1
FANK11	1.42184e-60	0.62126	0.192	0.091	2.38954e-56	Epithelial	FANK1
SCAMP53	1.51336e-60	0.452559	0.159	0.068	2.54335e-56	Epithelial	SCAMP5
ADCY53	1.58165e-60	0.869604	0.117	0.044	2.65813e-56	Epithelial	ADCY5
DDR15	1.60233e-60	0.323973	0.472	0.29	2.69288e-56	Epithelial	DDR1
MRPS283	1.65005e-60	0.418931	0.485	0.311	2.77307e-56	Epithelial	MRPS28
MAP4K13	1.76567e-60	1.43607	0.054	0.012	2.96738e-56	Epithelial	MAP4K1
TMEM45B	2.04479e-60	2.97341	0.021	0.002	3.43647e-56	Epithelial	TMEM45B
PDHA14	2.04657e-60	0.456991	0.58	0.406	3.43946e-56	Epithelial	PDHA1
FAM183A3	2.27155e-60	1.92993	0.052	0.012	3.81757e-56	Epithelial	FAM183A
GUCY2C	3.15512e-60	3.85596	0.019	0.001	5.30249e-56	Epithelial	GUCY2C
SLC25A192	3.33324e-60	0.98435	0.091	0.03	5.60185e-56	Epithelial	SLC25A19
GDE14	3.69418e-60	0.358598	0.35	0.2	6.20843e-56	Epithelial	GDE1
PLEKHF22	3.89442e-60	0.590397	0.143	0.06	6.54497e-56	Epithelial	PLEKHF2
BCL7A4	6.64634e-60	0.381524	0.49	0.314	1.11698e-55	Epithelial	BCL7A
MED112	6.80361e-60	0.384262	0.36	0.207	1.14341e-55	Epithelial	MED11
SALL31	7.27479e-60	0.980821	0.082	0.026	1.2226e-55	Epithelial	SALL3
WWOX1	7.70585e-60	0.954774	0.438	0.299	1.29504e-55	Epithelial	WWOX
TPRG1L3	8.12634e-60	0.461866	0.19	0.089	1.36571e-55	Epithelial	TPRG1L
SLC25A382	8.57422e-60	0.373767	0.236	0.119	1.44098e-55	Epithelial	SLC25A38
DAG14	9.71535e-60	0.395199	0.42	0.254	1.63276e-55	Epithelial	DAG1
NUDT124	1.10763e-59	0.407858	0.192	0.09	1.86149e-55	Epithelial	NUDT12
TMEM1163	1.26169e-59	0.526145	0.214	0.105	2.1204e-55	Epithelial	TMEM116
FUOM4	1.31043e-59	0.557221	0.372	0.222	2.20231e-55	Epithelial	FUOM
PRKCA2	1.35824e-59	0.742123	0.32	0.185	2.28265e-55	Epithelial	PRKCA
DNAL15	1.49952e-59	0.458887	0.263	0.139	2.52009e-55	Epithelial	DNAL1
ZNF284	1.5674e-59	0.680365	0.114	0.043	2.63417e-55	Epithelial	ZNF28
KLRD11	1.76805e-59	1.17399	0.064	0.017	2.97138e-55	Epithelial	KLRD1
CCDC514	1.77039e-59	0.426661	0.259	0.135	2.97532e-55	Epithelial	CCDC51
KANSL1-AS14	1.77253e-59	0.565864	0.123	0.048	2.97892e-55	Epithelial	KANSL1-AS1
IL17RB	1.85839e-59	1.5018	0.038	0.006	3.1232e-55	Epithelial	IL17RB
GRN3	2.50498e-59	0.408304	0.521	0.345	4.20986e-55	Epithelial	GRN
TTC222	2.54598e-59	2.61026	0.024	0.002	4.27877e-55	Epithelial	TTC22
MRPL26	2.60576e-59	0.439989	0.478	0.303	4.37924e-55	Epithelial	MRPL2
SPATA22	2.82522e-59	2.3836	0.03	0.004	4.74806e-55	Epithelial	SPATA22
RITA12	2.87053e-59	0.379872	0.264	0.138	4.82422e-55	Epithelial	RITA1
MT-ND21	2.91094e-59	0.313695	0.928	0.899	4.89213e-55	Epithelial	MT-ND2
AP001372.21	2.95422e-59	0.442226	0.148	0.063	4.96487e-55	Epithelial	AP001372.2
USP443	3.52368e-59	1.27358	0.05	0.011	5.92189e-55	Epithelial	USP44
NPIPB151	3.66052e-59	0.772421	0.092	0.031	6.15186e-55	Epithelial	NPIPB15
HID13	3.68231e-59	0.456395	0.104	0.038	6.18849e-55	Epithelial	HID1
GEMIN82	4.05587e-59	0.328981	0.257	0.134	6.8163e-55	Epithelial	GEMIN8
HLA-DMA	4.193e-59	0.913349	0.064	0.017	7.04675e-55	Epithelial	HLA-DMA
KLHL2	4.20575e-59	0.574199	0.138	0.057	7.06818e-55	Epithelial	KLHL2
MYCBP5	5.10969e-59	0.463406	0.313	0.175	8.58734e-55	Epithelial	MYCBP
BRI35	7.66199e-59	0.360564	0.786	0.701	1.28767e-54	Epithelial	BRI3
UGT2B11	7.74145e-59	5.51523	0.013	0	1.30103e-54	Epithelial	UGT2B11
LINC00927	7.76e-59	2.04975	0.02	0.001	1.30415e-54	Epithelial	LINC00927
PPFIBP11	8.06321e-59	0.732554	0.57	0.414	1.3551e-54	Epithelial	PPFIBP1
ZFAS14	8.12917e-59	0.277448	0.872	0.836	1.36619e-54	Epithelial	ZFAS1
EFNA42	8.91136e-59	0.217584	0.36	0.204	1.49764e-54	Epithelial	EFNA4
CCDC133	8.94521e-59	1.33655	0.056	0.013	1.50333e-54	Epithelial	CCDC13
OXNAD13	9.13215e-59	0.694112	0.231	0.118	1.53475e-54	Epithelial	OXNAD1
TMEM178A4	1.17548e-58	0.300872	0.227	0.113	1.97551e-54	Epithelial	TMEM178A
PGM54	1.19019e-58	0.47716	0.248	0.128	2.00024e-54	Epithelial	PGM5
MRPL174	1.27428e-58	0.388937	0.548	0.374	2.14155e-54	Epithelial	MRPL17
DUSP153	1.40433e-58	0.301341	0.207	0.1	2.36012e-54	Epithelial	DUSP15
NAALADL22	1.55001e-58	1.11651	0.336	0.207	2.60494e-54	Epithelial	NAALADL2
TMEM2311	1.87696e-58	0.576157	0.171	0.077	3.15441e-54	Epithelial	TMEM231
BCAP312	1.89607e-58	0.449803	0.577	0.406	3.18653e-54	Epithelial	BCAP31
PATZ14	1.97985e-58	0.407169	0.294	0.161	3.32733e-54	Epithelial	PATZ1
HEBP14	2.60385e-58	0.399093	0.491	0.32	4.37603e-54	Epithelial	HEBP1
DIO12	2.91313e-58	1.81842	0.047	0.01	4.8958e-54	Epithelial	DIO1
TMEM1475	3.29519e-58	0.438309	0.662	0.508	5.53789e-54	Epithelial	TMEM147
DNAJC163	3.62717e-58	0.562513	0.282	0.155	6.09582e-54	Epithelial	DNAJC16
MAGT12	3.67922e-58	0.486858	0.404	0.246	6.18329e-54	Epithelial	MAGT1
NOP103	3.74832e-58	0.396482	0.74	0.618	6.29943e-54	Epithelial	NOP10
OXA1L3	3.75138e-58	0.471256	0.436	0.278	6.30457e-54	Epithelial	OXA1L
GCH13	4.13434e-58	1.02297	0.055	0.013	6.94818e-54	Epithelial	GCH1
MSC2	5.22466e-58	0.847278	0.104	0.038	8.78056e-54	Epithelial	MSC
C6orf1362	5.89298e-58	0.418797	0.164	0.073	9.90375e-54	Epithelial	C6orf136
SLC18B12	6.56606e-58	0.415802	0.16	0.071	1.10349e-53	Epithelial	SLC18B1
DECR22	7.06399e-58	0.293084	0.199	0.095	1.18717e-53	Epithelial	DECR2
SDR42E11	7.42636e-58	1.73802	0.046	0.01	1.24807e-53	Epithelial	SDR42E1
NUDT72	7.63912e-58	0.527513	0.159	0.07	1.28383e-53	Epithelial	NUDT7
B3GNT24	7.65741e-58	0.865602	0.13	0.053	1.28691e-53	Epithelial	B3GNT2
IRX52	8.1794e-58	0.805426	0.058	0.015	1.37463e-53	Epithelial	IRX5
C17orf1001	1.01439e-57	0.31593	0.171	0.077	1.70479e-53	Epithelial	C17orf100
RPL184	1.23797e-57	0.213833	0.966	0.966	2.08053e-53	Epithelial	RPL18
MT-ND42	1.2385e-57	0.277655	0.972	0.968	2.08142e-53	Epithelial	MT-ND4
SNAP233	1.24335e-57	0.393454	0.311	0.174	2.08957e-53	Epithelial	SNAP23
FBXO61	1.27319e-57	0.445927	0.097	0.034	2.13972e-53	Epithelial	FBXO6
COX202	1.32068e-57	0.457826	0.64	0.492	2.21954e-53	Epithelial	COX20
F7	1.34059e-57	2.0294	0.027	0.003	2.253e-53	Epithelial	F7
VPS13A1	1.40417e-57	0.564059	0.385	0.239	2.35985e-53	Epithelial	VPS13A
ZNF5993	1.40489e-57	0.277967	0.188	0.088	2.36105e-53	Epithelial	ZNF599
ABHD42	1.40519e-57	0.457713	0.139	0.058	2.36156e-53	Epithelial	ABHD4
PTGDS2	1.45053e-57	1.32416	0.111	0.043	2.43776e-53	Epithelial	PTGDS
PLD21	1.49636e-57	0.265763	0.16	0.071	2.51478e-53	Epithelial	PLD2
CARD192	1.68185e-57	0.274622	0.316	0.176	2.82652e-53	Epithelial	CARD19
LINC002402	2.29713e-57	0.770281	0.126	0.051	3.86055e-53	Epithelial	LINC00240
C3	2.31541e-57	2.24891	0.031	0.004	3.89128e-53	Epithelial	C3
C16orf462	2.32969e-57	0.383529	0.133	0.055	3.91527e-53	Epithelial	C16orf46
CFAP612	2.6064e-57	1.6655	0.056	0.014	4.38032e-53	Epithelial	CFAP61
BSND	3.07116e-57	5.42077	0.013	0	5.16139e-53	Epithelial	BSND
NUDT144	3.40431e-57	0.264162	0.46	0.288	5.72128e-53	Epithelial	NUDT14
E2F55	3.57492e-57	0.393353	0.373	0.221	6.00801e-53	Epithelial	E2F5
GHDC2	3.79453e-57	0.743598	0.099	0.035	6.37708e-53	Epithelial	GHDC
MZF12	3.89776e-57	0.457305	0.273	0.147	6.55058e-53	Epithelial	MZF1
VCAN2	4.0009e-57	0.388274	0.807	0.663	6.72391e-53	Epithelial	VCAN
SHBG	4.11359e-57	1.36961	0.045	0.01	6.91331e-53	Epithelial	SHBG
TFDP23	4.18606e-57	0.436608	0.703	0.577	7.0351e-53	Epithelial	TFDP2
CD73	4.2529e-57	1.17671	0.083	0.027	7.14743e-53	Epithelial	CD7
IMMP2L1	4.30419e-57	0.569527	0.491	0.335	7.23362e-53	Epithelial	IMMP2L
SNX52	4.33548e-57	0.407792	0.486	0.32	7.28621e-53	Epithelial	SNX5
LRAT1	4.72687e-57	0.962937	0.045	0.009	7.94397e-53	Epithelial	LRAT
CORIN	4.79053e-57	1.67397	0.037	0.007	8.05097e-53	Epithelial	CORIN
EEF1A14	4.91834e-57	0.164316	0.993	0.993	8.26576e-53	Epithelial	EEF1A1
NDUFB94	5.94516e-57	0.387834	0.743	0.64	9.99143e-53	Epithelial	NDUFB9
KRT7	6.30179e-57	4.92208	0.017	0.001	1.05908e-52	Epithelial	KRT7
LPP1	6.39419e-57	0.433532	0.562	0.389	1.07461e-52	Epithelial	LPP
TTC262	6.51835e-57	0.557876	0.215	0.108	1.09547e-52	Epithelial	TTC26
IFIH12	6.56965e-57	1.25732	0.042	0.008	1.1041e-52	Epithelial	IFIH1
LINC009371	6.71429e-57	1.08722	0.08	0.026	1.1284e-52	Epithelial	LINC00937
EFCAB15	6.71442e-57	1.3696	0.078	0.025	1.12842e-52	Epithelial	EFCAB1
ZBED5-AS12	7.1205e-57	0.542034	0.184	0.087	1.19667e-52	Epithelial	ZBED5-AS1
NARS3	7.14911e-57	0.466901	0.595	0.429	1.20148e-52	Epithelial	NARS
TBRG44	7.16905e-57	0.349641	0.309	0.173	1.20483e-52	Epithelial	TBRG4
HINT31	7.2606e-57	0.432565	0.271	0.146	1.22022e-52	Epithelial	HINT3
ARHGAP104	7.40131e-57	0.296682	0.311	0.173	1.24386e-52	Epithelial	ARHGAP10
NBR23	7.79447e-57	0.480852	0.161	0.072	1.30994e-52	Epithelial	NBR2
SPAG172	8.17139e-57	0.518329	0.141	0.06	1.37328e-52	Epithelial	SPAG17
YTHDF3-AS14	1.06381e-56	0.436801	0.125	0.051	1.78784e-52	Epithelial	YTHDF3-AS1
HDAC14	1.07148e-56	0.357468	0.48	0.307	1.80073e-52	Epithelial	HDAC1
NET14	1.11947e-56	0.245008	0.41	0.245	1.88138e-52	Epithelial	NET1
ALPK33	1.16324e-56	0.207979	0.193	0.092	1.95494e-52	Epithelial	ALPK3
PIGP4	1.19315e-56	0.335455	0.374	0.221	2.0052e-52	Epithelial	PIGP
SLC38A111	1.52166e-56	4.56058	0.015	0.001	2.5573e-52	Epithelial	SLC38A11
THRB-AS1	1.57115e-56	4.17144	0.015	0.001	2.64048e-52	Epithelial	THRB-AS1
NNT-AS14	1.67833e-56	0.300208	0.3	0.165	2.8206e-52	Epithelial	NNT-AS1
H2AFJ3	1.78026e-56	0.262345	0.587	0.402	2.9919e-52	Epithelial	H2AFJ
ZNF6725	1.79815e-56	0.375881	0.191	0.092	3.02196e-52	Epithelial	ZNF672
CPNE83	1.80972e-56	0.799568	0.121	0.048	3.04141e-52	Epithelial	CPNE8
TMUB14	1.83722e-56	0.324952	0.348	0.202	3.08764e-52	Epithelial	TMUB1
OVGP12	2.15835e-56	1.56855	0.036	0.006	3.62732e-52	Epithelial	OVGP1
STPG3-AS11	2.4153e-56	2.31614	0.028	0.004	4.05915e-52	Epithelial	STPG3-AS1
EPB41L12	2.55177e-56	0.426554	0.277	0.151	4.28851e-52	Epithelial	EPB41L1
C19orf534	2.58795e-56	0.369288	0.779	0.681	4.34931e-52	Epithelial	C19orf53
POLR2H6	2.9178e-56	0.430286	0.55	0.385	4.90365e-52	Epithelial	POLR2H
PLPP42	3.11458e-56	1.05699	0.043	0.009	5.23436e-52	Epithelial	PLPP4
TMEM1214	3.13951e-56	0.479519	0.199	0.097	5.27626e-52	Epithelial	TMEM121
TNFAIP14	3.20902e-56	0.317741	0.25	0.131	5.39307e-52	Epithelial	TNFAIP1
NSMCE15	3.22902e-56	0.35464	0.432	0.268	5.42668e-52	Epithelial	NSMCE1
LIFR-AS12	3.79871e-56	0.446603	0.136	0.057	6.38412e-52	Epithelial	LIFR-AS1
CC2D2A2	4.95559e-56	0.496685	0.347	0.205	8.32836e-52	Epithelial	CC2D2A
GATA31	5.01361e-56	2.29146	0.082	0.027	8.42588e-52	Epithelial	GATA3
PHYH3	5.41449e-56	0.193181	0.27	0.145	9.09959e-52	Epithelial	PHYH
SLC25A422	5.67523e-56	0.313528	0.215	0.108	9.53779e-52	Epithelial	SLC25A42
UQCRC23	5.77452e-56	0.460953	0.688	0.563	9.70466e-52	Epithelial	UQCRC2
BFAR3	5.81828e-56	0.429243	0.453	0.291	9.7782e-52	Epithelial	BFAR
ENOSF14	6.30217e-56	0.521838	0.419	0.266	1.05914e-51	Epithelial	ENOSF1
TNFRSF10D2	6.73701e-56	0.636087	0.141	0.06	1.13222e-51	Epithelial	TNFRSF10D
LINC014312	9.12215e-56	0.978707	0.062	0.017	1.53307e-51	Epithelial	LINC01431
COA44	9.27017e-56	0.351441	0.622	0.455	1.55794e-51	Epithelial	COA4
WBP25	9.77564e-56	0.327238	0.351	0.204	1.64289e-51	Epithelial	WBP2
MCCC23	9.77747e-56	0.415491	0.291	0.162	1.6432e-51	Epithelial	MCCC2
APEH5	1.26042e-55	0.376718	0.34	0.197	2.11826e-51	Epithelial	APEH
ADSSL12	1.49792e-55	0.432297	0.146	0.063	2.51741e-51	Epithelial	ADSSL1
C1orf562	1.72559e-55	0.980982	0.259	0.142	2.90003e-51	Epithelial	C1orf56
PRSS232	1.72853e-55	0.341901	0.325	0.187	2.90496e-51	Epithelial	PRSS23
TDP24	1.73815e-55	0.469504	0.267	0.145	2.92113e-51	Epithelial	TDP2
ZSCAN164	1.76808e-55	0.26455	0.165	0.075	2.97144e-51	Epithelial	ZSCAN16
NSUN54	2.07628e-55	0.313196	0.289	0.159	3.4894e-51	Epithelial	NSUN5
COQ10A3	2.32194e-55	0.362368	0.154	0.068	3.90225e-51	Epithelial	COQ10A
DNAJC42	2.41103e-55	0.439672	0.494	0.326	4.05197e-51	Epithelial	DNAJC4
DIAPH14	2.53748e-55	0.552832	0.337	0.199	4.26449e-51	Epithelial	DIAPH1
C1orf1941	2.70988e-55	1.90192	0.052	0.013	4.55423e-51	Epithelial	C1orf194
PLSCR2	2.73514e-55	2.34383	0.028	0.004	4.59668e-51	Epithelial	PLSCR2
INO80B3	2.7668e-55	0.283288	0.225	0.115	4.64988e-51	Epithelial	INO80B
APH1A2	2.98331e-55	0.406185	0.54	0.37	5.01375e-51	Epithelial	APH1A
SLC22A173	3.04896e-55	0.248477	0.332	0.188	5.12409e-51	Epithelial	SLC22A17
FASTKD12	3.15132e-55	0.450717	0.192	0.093	5.29611e-51	Epithelial	FASTKD1
TAPBP2	3.94729e-55	0.370509	0.313	0.176	6.63382e-51	Epithelial	TAPBP
ANAPC163	4.16564e-55	0.342564	0.761	0.664	7.00078e-51	Epithelial	ANAPC16
IL3RA3	4.55704e-55	1.06446	0.193	0.098	7.65855e-51	Epithelial	IL3RA
RAB134	5.288e-55	0.306493	0.718	0.559	8.88702e-51	Epithelial	RAB13
ALDH23	5.40599e-55	0.379508	0.471	0.306	9.08531e-51	Epithelial	ALDH2
ANKRD71	5.88033e-55	1.11714	0.054	0.013	9.88249e-51	Epithelial	ANKRD7
MRPS29	6.03155e-55	0.432382	0.468	0.301	1.01366e-50	Epithelial	MRPS2
SLC37A12	6.11846e-55	0.526336	0.116	0.045	1.02827e-50	Epithelial	SLC37A1
TMEM179B2	6.56044e-55	0.363129	0.53	0.358	1.10255e-50	Epithelial	TMEM179B
NOTCH32	6.61171e-55	0.386029	0.425	0.264	1.11116e-50	Epithelial	NOTCH3
NOTUM2	6.73603e-55	1.28632	0.096	0.035	1.13206e-50	Epithelial	NOTUM
SPACA92	6.78485e-55	0.399584	0.189	0.091	1.14026e-50	Epithelial	SPACA9
MLN2	6.88511e-55	3.35823	0.021	0.002	1.15711e-50	Epithelial	MLN
PET1174	6.97515e-55	0.436756	0.249	0.131	1.17224e-50	Epithelial	PET117
NDUFA25	7.34716e-55	0.382615	0.717	0.596	1.23476e-50	Epithelial	NDUFA2
MRM32	8.02708e-55	0.448026	0.227	0.116	1.34903e-50	Epithelial	MRM3
TP53TG51	8.82915e-55	1.43447	0.062	0.017	1.48383e-50	Epithelial	TP53TG5
XYLT23	8.88845e-55	0.68027	0.183	0.088	1.49379e-50	Epithelial	XYLT2
OSBPL23	9.74957e-55	0.50706	0.258	0.138	1.63851e-50	Epithelial	OSBPL2
AMBP1	1.0674e-54	1.80586	0.031	0.004	1.79387e-50	Epithelial	AMBP
TGOLN21	1.07624e-54	0.361453	0.448	0.286	1.80873e-50	Epithelial	TGOLN2
RGS7BP1	1.26853e-54	1.42967	0.034	0.006	2.13189e-50	Epithelial	RGS7BP
SLC22A8	1.30486e-54	3.48633	0.017	0.001	2.19295e-50	Epithelial	SLC22A8
AC012123.12	1.43003e-54	2.46621	0.033	0.005	2.40331e-50	Epithelial	AC012123.1
CCDC1251	1.52988e-54	0.518475	0.252	0.135	2.57112e-50	Epithelial	CCDC125
F101	1.60389e-54	0.740608	0.178	0.086	2.6955e-50	Epithelial	F10
BAG34	1.66423e-54	0.499055	0.16	0.073	2.79691e-50	Epithelial	BAG3
SDHC4	1.69361e-54	0.424108	0.585	0.417	2.84628e-50	Epithelial	SDHC
TPRN4	1.79107e-54	0.400148	0.178	0.084	3.01007e-50	Epithelial	TPRN
MRPL124	1.81286e-54	0.429763	0.591	0.433	3.0467e-50	Epithelial	MRPL12
TRIB13	1.93889e-54	0.604406	0.12	0.049	3.2585e-50	Epithelial	TRIB1
SYPL15	2.00664e-54	0.351442	0.475	0.302	3.37236e-50	Epithelial	SYPL1
ZNF5632	2.07822e-54	0.630265	0.077	0.024	3.49266e-50	Epithelial	ZNF563
DHRS4-AS11	2.23999e-54	0.334096	0.349	0.204	3.76453e-50	Epithelial	DHRS4-AS1
CITED45	2.3265e-54	0.192573	0.265	0.141	3.90992e-50	Epithelial	CITED4
TMEM1741	2.4862e-54	5.87411	0.011	0	4.1783e-50	Epithelial	TMEM174
UBXN101	2.49325e-54	1.22367	0.057	0.015	4.19015e-50	Epithelial	UBXN10
LAMTOR24	2.49769e-54	0.405026	0.616	0.447	4.19762e-50	Epithelial	LAMTOR2
NDUFB34	2.96231e-54	0.411382	0.69	0.556	4.97846e-50	Epithelial	NDUFB3
CRISPLD13	3.09141e-54	0.549201	0.31	0.179	5.19543e-50	Epithelial	CRISPLD1
MAT2B3	3.33595e-54	0.271595	0.254	0.135	5.60639e-50	Epithelial	MAT2B
DZIP33	3.42637e-54	0.46784	0.468	0.311	5.75836e-50	Epithelial	DZIP3
EEF1E16	3.70059e-54	0.438461	0.564	0.401	6.21922e-50	Epithelial	EEF1E1
PAQR9	3.87248e-54	1.82947	0.026	0.003	6.50809e-50	Epithelial	PAQR9
CCDC1692	4.21624e-54	0.700038	0.09	0.031	7.08581e-50	Epithelial	CCDC169
SF3B54	4.67098e-54	0.363917	0.756	0.639	7.85004e-50	Epithelial	SF3B5
VSNL12	5.46035e-54	0.507461	0.078	0.025	9.17667e-50	Epithelial	VSNL1
RIBC23	5.59758e-54	1.12503	0.065	0.019	9.40729e-50	Epithelial	RIBC2
PTPRK4	6.20977e-54	0.550835	0.386	0.252	1.04361e-49	Epithelial	PTPRK
CYB5D23	6.54423e-54	0.261111	0.35	0.204	1.09982e-49	Epithelial	CYB5D2
CMTM74	6.79221e-54	0.602082	0.239	0.127	1.1415e-49	Epithelial	CMTM7
FAM174A4	7.38439e-54	0.386431	0.274	0.149	1.24102e-49	Epithelial	FAM174A
ALAD3	7.53207e-54	0.360984	0.18	0.086	1.26584e-49	Epithelial	ALAD
USP515	8.14624e-54	0.218892	0.23	0.118	1.36906e-49	Epithelial	USP51
WDR631	1.02409e-53	1.45817	0.054	0.014	1.72109e-49	Epithelial	WDR63
C4orf333	1.06038e-53	0.320661	0.188	0.091	1.78207e-49	Epithelial	C4orf33
TMEM170A2	1.08055e-53	0.366773	0.387	0.234	1.81597e-49	Epithelial	TMEM170A
MTHFD2L3	1.10591e-53	0.406522	0.4	0.247	1.85858e-49	Epithelial	MTHFD2L
HAGHL3	1.17286e-53	0.541874	0.148	0.066	1.97111e-49	Epithelial	HAGHL
PROZ	1.19656e-53	2.9781	0.017	0.001	2.01093e-49	Epithelial	PROZ
PAK42	1.21244e-53	0.429908	0.27	0.148	2.03763e-49	Epithelial	PAK4
ADAT21	1.35333e-53	0.589471	0.175	0.083	2.2744e-49	Epithelial	ADAT2
MGMT5	1.41175e-53	0.433887	0.597	0.437	2.37259e-49	Epithelial	MGMT
UNC5D4	1.49582e-53	0.307899	0.216	0.113	2.51387e-49	Epithelial	UNC5D
ABCA10	1.56009e-53	1.48073	0.045	0.01	2.62189e-49	Epithelial	ABCA10
MT-ND63	1.56023e-53	0.645504	0.537	0.39	2.62213e-49	Epithelial	MT-ND6
CACNB43	1.61997e-53	0.721381	0.217	0.113	2.72252e-49	Epithelial	CACNB4
C12orf66	1.88003e-53	0.88747	0.07	0.021	3.15958e-49	Epithelial	C12orf66
PSMG36	1.88239e-53	0.378298	0.368	0.223	3.16355e-49	Epithelial	PSMG3
EXOSC55	1.94358e-53	0.405079	0.28	0.155	3.26638e-49	Epithelial	EXOSC5
FGGY2	1.97092e-53	0.653174	0.256	0.141	3.31232e-49	Epithelial	FGGY
FAM124A1	2.11801e-53	1.31593	0.047	0.011	3.55953e-49	Epithelial	FAM124A
ZBTB421	2.21431e-53	1.06035	0.052	0.013	3.72136e-49	Epithelial	ZBTB42
SCGB2A1	2.30466e-53	7.34337	0.01	0	3.87321e-49	Epithelial	SCGB2A1
MRPS306	2.44196e-53	0.373508	0.37	0.221	4.10397e-49	Epithelial	MRPS30
TM7SF32	2.47705e-53	0.388128	0.351	0.209	4.16294e-49	Epithelial	TM7SF3
TOB1-AS15	3.26313e-53	0.800715	0.072	0.022	5.48402e-49	Epithelial	TOB1-AS1
DECR12	3.27192e-53	0.435206	0.595	0.441	5.49879e-49	Epithelial	DECR1
CHCHD45	3.49357e-53	0.339922	0.174	0.083	5.8713e-49	Epithelial	CHCHD4
PSENEN4	3.68455e-53	0.410204	0.569	0.403	6.19226e-49	Epithelial	PSENEN
AKTIP2	3.6969e-53	0.336578	0.199	0.098	6.21301e-49	Epithelial	AKTIP
TMEM682	4.46281e-53	0.350599	0.321	0.185	7.5002e-49	Epithelial	TMEM68
ZDHHC43	4.48742e-53	0.35362	0.433	0.273	7.54156e-49	Epithelial	ZDHHC4
ANKZF16	4.82163e-53	0.308101	0.322	0.185	8.10323e-49	Epithelial	ANKZF1
TFPI3	4.9218e-53	0.421251	0.143	0.063	8.27157e-49	Epithelial	TFPI
WDR346	5.1921e-53	0.346289	0.371	0.221	8.72585e-49	Epithelial	WDR34
ANKRD30BL2	5.39004e-53	0.825548	0.109	0.043	9.05851e-49	Epithelial	ANKRD30BL
ULBP31	5.50195e-53	0.857387	0.085	0.029	9.24658e-49	Epithelial	ULBP3
ZNF8375	5.60424e-53	0.641264	0.128	0.054	9.41849e-49	Epithelial	ZNF837
M6PR3	5.75133e-53	0.452304	0.476	0.311	9.66568e-49	Epithelial	M6PR
MTURN2	5.81766e-53	0.573122	0.252	0.138	9.77716e-49	Epithelial	MTURN
USP544	5.99231e-53	0.861634	0.235	0.129	1.00707e-48	Epithelial	USP54
RAB233	6.08916e-53	0.335503	0.203	0.102	1.02334e-48	Epithelial	RAB23
SLC10A32	6.60817e-53	0.32128	0.135	0.058	1.11057e-48	Epithelial	SLC10A3
AJUBA4	6.62613e-53	0.39125	0.188	0.092	1.11359e-48	Epithelial	AJUBA
DBT2	7.38959e-53	0.317966	0.249	0.134	1.2419e-48	Epithelial	DBT
CD42	7.43388e-53	0.822712	0.08	0.026	1.24934e-48	Epithelial	CD4
LRRC8D4	7.43497e-53	0.76937	0.276	0.156	1.24952e-48	Epithelial	LRRC8D
SNX154	7.80906e-53	0.376539	0.275	0.15	1.31239e-48	Epithelial	SNX15
EMC22	8.1015e-53	0.369133	0.503	0.333	1.36154e-48	Epithelial	EMC2
IKZF22	8.36524e-53	0.803009	0.11	0.044	1.40586e-48	Epithelial	IKZF2
PPP1R12C2	8.51767e-53	0.289374	0.232	0.121	1.43148e-48	Epithelial	PPP1R12C
MDH25	8.91087e-53	0.396808	0.708	0.583	1.49756e-48	Epithelial	MDH2
RSPH4A1	9.45731e-53	1.11186	0.063	0.018	1.5894e-48	Epithelial	RSPH4A
ZNF8601	9.58357e-53	1.95511	0.027	0.003	1.61061e-48	Epithelial	ZNF860
SLC41A21	1.01193e-52	0.462466	0.079	0.026	1.70064e-48	Epithelial	SLC41A2
DCTPP15	1.02123e-52	0.338777	0.514	0.342	1.71627e-48	Epithelial	DCTPP1
[truncated: 5,123,523 more chars]
